# Multimodal blood based profiling reveals insights into mechanisms of immunotherapy resistance

**DOI:** 10.1101/2025.04.20.25325955

**Authors:** Samuel J. Wright, Izabella Zamora, Milan Parikh, Deepika Yeramosu, Marijana Rucevic, Moshe Sade-Feldman, Thomas J. LaSalle, Emily M. Blaum, Baolin Liu, Lynn Bi, Sarah Kang, Steven M. Blum, Ngan Nguyen, Jamey Guess, Amrita Kar, Alexis Schneider, David Lieb, Elliot Woods, William Michaud, Aleigha R. Lawless, Tatyana Sharova, Sonia Cohen, Gyulnara Kasumova, Michelle S. Kim, Alexandra-Chloé Villani, Ryan J. Park, Russell W. Jenkins, Samuel J. Klempner, Ryan J. Sullivan, Keith T. Flaherty, Nir Hacohen, Arnav Mehta, Genevieve M. Boland

**Author notes:** Co-corresponding authors: **Nir Hacohen, PhD**, Massachusetts General Hospital Cancer Center 55 Fruit St, Boston, MA 02114, **Genevieve Boland, MD, PhD**, Massachusetts General Hospital Cancer Center 55 Fruit St, Boston, MA 02114, **Arnav Mehta, MD, PhD**, Massachusetts General Hospital Cancer Center 55 Fruit St, Boston, MA 02114.

## Abstract

Many cancer patients treated with immune checkpoint blockade (ICB) do not have durable treatment responses. Circulating biomarkers have the potential to identify patients with primary resistance or early progression on therapy to alter treatment course and avoid unnecessary toxicity. Unbiased multimodal proteomic profiling in blood has been underexplored due to the previously limited scalability of multiplexing technologies or cohorts lacking time-series sampling. To address this, we performed plasma proteomic profiling of >2,900 proteins and high-dimensional mass cytometry of peripheral blood lymphocytes across serial time points in 250 metastatic melanoma patients on ICB treatment. We further obtained 92 patient-matched tumor samples, which were processed for single-cell and/or bulk RNA sequencing. Proteins upregulated post-ICB were associated with inflammatory pathways involving the activation of effector immune functions. Expression of genes corresponding to these proteins was higher in immune cells involved in recruitment and tumor reactivity. Expression of genes corresponding to plasma proteins more abundant in non-responders was highest in suppressive myeloid subsets and malignant cells. We further posit the involvement of these non-responder genes in immunosuppressive and pro-tumor interactions, which we confirmed using publicly available spatial transcriptomic data. We also found that epithelial-specific proteins in the circulation of responders post-ICB correlate with patient toxicity and likely originate from healthy tissues. Together, these data represent one of the deepest peripheral biomarker studies using paired blood and tumor samples in melanoma patients treated with ICB, and begin to elucidate the complex interplay between tumors and the systemic immune response within the host.

## Supplementary material for "Multimodal blood based profiling reveals insights into mechanisms of immunotherapy resistance": Table S2 (part 1 of 3)

CommonID	OID20049_NPPB	OID20050_TNNI3	OID20051_HNRNPK	OID20052_CEBPB	OID20053_VIM	OID20054_CHEK2	OID20055_CRHR1	OID20056_TSLP	OID20057_MFAP3	OID20058_TCL1B	OID20059_DUOX2	OID20061_CTF1	OID20062_AKR1C4	OID20063_HEBP1	OID20064_SERPINB5	OID20065_HK2	OID20066_GRK5	OID20067_VSTM2L	OID20068_TIA1	OID20069_CNPY2	OID20070_CRX	OID20071_VAMP5	OID20072_SUSD1	OID20073_RCOR1	OID20074_TNF	OID20075_CA5A	OID20076_FABP6	OID20077_STK11	OID20078_TSPAN1	OID20079_ACTA2	OID20080_MTPN	OID20081_EDIL3	OID20082_ZBTB17	OID20083_PTN	OID20084_CEP43	OID20085_IRAG2	OID20086_COMT	OID20087_MMP7	OID20088_PON2	OID20089_ADAMTS16	OID20090_GP2	OID20091_WASF1	OID20092_MPHOSPH8	OID20093_DNAJB8	OID20094_SLITRK6	OID20095_GPR37	OID20096_GZMH	OID20097_GYS1	OID20098_THPO	OID20099_CLEC1A	OID20100_ENTPD6	OID20101_IL6	OID20102_CEACAM8	OID20103_S100P	OID20104_ENTPD5	OID20105_ACE2	OID20106_DCN	OID20107_GLO1	OID20108_PAG1	OID20109_ADAM15	OID20110_USP8	OID20111_BMP6	OID20112_ITGB1BP2	OID20113_CTSH	OID20114_BAG6	OID20115_MSTN	OID20116_BOC	OID20117_ADH4	OID20118_CLTA	OID20119_EPHX2	OID20120_TP53INP1	OID20121_CCL27	OID20122_AK1	OID20123_ANXA4	OID20124_ACOX1	OID20125_NTproBNP	OID20126_CLC	OID20127_CNST	OID20128_LEPR	OID20129_TSHB	OID20130_S100A11	OID20131_VSIR	OID20132_PCDH17	OID20133_PDGFRA	OID20134_CDH17	OID20135_SNX9	OID20136_NTRK2	OID20137_ACY1	OID20138_DOK2	OID20139_AGXT	OID20140_STK4	OID20141_TGM2	OID20142_DPP7	OID20143_PLIN3	OID20144_PLPBP	OID20145_ICAM5	OID20146_PRKAR1A	OID20147_IL6ST	OID20148_DCTPP1	OID20149_PM20D1	OID20150_LACTB2	OID20151_FADD	OID20152_CGREF1	OID20153_CXCL8	OID20154_LGALS1	OID20155_IGFBPL1	OID20156_MNDA	OID20157_CDH6	OID20158_IL19	OID20159_ACAN	OID20160_PLXNB3	OID20161_TYRO3	OID20162_EIF4EBP1	OID20163_PDCD6	OID20164_APLP1	OID20165_CLEC5A	OID20166_GSTA1	OID20167_IGSF8	OID20168_MEP1B	OID20169_SDC1	OID20170_CDH2	OID20171_MCFD2	OID20172_FCRL1	OID20173_GPNMB	OID20174_QDPR	OID20175_GHRL	OID20176_PPP1R2	OID20177_CD2AP	OID20178_NADK	OID20179_CBLIF	OID20180_TINAGL1	OID20181_CANT1	OID20182_SSC4D	OID20183_OLR1	OID20184_DIABLO	OID20185_LRP11	OID20186_SEMA3F	OID20187_LEP	OID20188_LPL	OID20189_ADGRG2	OID20190_SIGLEC7	OID20191_NPTXR	OID20192_GRAP2	OID20193_CDHR5	OID20194_THOP1	OID20195_GLRX	OID20196_KITLG	OID20197_PILRB	OID20198_CLUL1	OID20199_AHCY	OID20200_FABP2	OID20201_REN	OID20202_GDF2	OID20203_RNASE3	OID20204_SOST	OID20205_NPDC1	OID20206_CD69	OID20207_CXCL5	OID20208_COL4A1	OID20209_LILRA5	OID20210_MARCO	OID20211_ANGPTL1	OID20212_PRSS27	OID20213_SORT1	OID20214_SFTPD	OID20215_DDC	OID20216_SDC4	OID20217_HMOX1	OID20218_SNAP23	OID20219_SERPINA12	OID20220_GH1	OID20221_SPON2	OID20222_NECTIN2	OID20223_CHRDL2	OID20224_ROR1	OID20225_CA13	OID20226_CCDC80	OID20227_FBP1	OID20228_CTSL	OID20229_NRCAM	OID20230_HSPB1	OID20231_THBD	OID20232_KYAT1	OID20233_FAM3C	OID20234_TYMP	OID20235_PCSK9	OID20236_IGFBP7	OID20237_UMOD	OID20238_PLTP	OID20239_MFAP5	OID20240_LDLR	OID20241_CA4	OID20242_EPHB4	OID20243_CDH5	OID20244_CES1	OID20245_FABP4	OID20246_IGFBP1	OID20247_PLAT	OID20248_ICAM2	OID20249_ADAMTS13	OID20250_IL1RL1	OID20251_GDF15	OID20252_PLA2G1B	OID20253_NOTCH3	OID20254_LTBP2	OID20255_TGFBR3	OID20256_VWF	OID20257_PEAR1	OID20258_REG3A	OID20259_XG	OID20260_ADGRE5	OID20261_FUCA1	OID20262_CD209	OID20263_MB	OID20264_DKK3	OID20265_TNFRSF10C	OID20266_REG1B	OID20267_IL2RA	OID20268_PDGFRB	OID20269_MET	OID20270_ESAM	OID20271_CA3	OID20272_TNFSF13B	OID20273_ALCAM	OID20274_PLA2G2A	OID20275_MSMB	OID20276_CTSB	OID20277_ICAM3	OID20278_DPT	OID20279_CRTAC1	OID20280_CPA1	OID20281_SERPINA11	OID20282_CXCL16	OID20283_SEMA7A	OID20284_LGALS3	OID20285_MEGF9	OID20286_CORO1A	OID20287_ENG	OID20288_ENPP2	OID20289_CPB1	OID20290_SELE	OID20291_PAM	OID20292_COL6A3	OID20293_CST6	OID20294_CSTB	OID20295_DLK1	OID20296_GUSB	OID20297_SCARF1	OID20298_CELA3A	OID20299_CCN3	OID20300_HYOU1	OID20301_LILRB2	OID20302_ST6GAL1	OID20303_TIE1	OID20304_SIRPA	OID20305_CASP3	OID20306_PTPRS	OID20307_CNTN1	OID20308_BPIFB1	OID20309_AZU1	OID20310_PTPRF	OID20311_NOTCH1	OID20312_CHIT1	OID20313_PDGFA	OID20314_ACP5	OID20315_ITGB2	OID20316_FAS	OID20317_PLXNB2	OID20318_GAS6	OID20319_EGFR	OID20320_QPCT	OID20321_RNASET2	OID20322_SPP1	OID20323_LILRB1	OID20324_LILRB5	OID20325_IGFBP2	OID20326_PI3	OID20327_RETN	OID20328_CCL15	OID20329_PRTN3	OID20330_FAP	OID20331_PPIB	OID20332_COL18A1	OID20333_AMY2A	OID20334_CCL16	OID20335_COL1A1	OID20336_BLMH	OID20337_PRCP	OID20338_PGLYRP1	OID20339_CD59	OID20340_AMY2B	OID20341_TCN2	OID20342_SERPINE1	OID20343_MCAM	OID20344_DEFA1_DEFA1B	OID20345_VASN	OID20346_ART3	OID20347_CNDP1	OID20348_IL18BP	OID20349_F9	OID20350_ANPEP	OID20351_SSC5D	OID20352_ITIH3	OID20353_CDH1	OID20354_NCAM1	OID20355_LBP	OID20356_OSMR	OID20357_HYAL1	OID20358_CTSD	OID20359_TNC	OID20360_CD163	OID20361_SPARCL1	OID20362_NID1	OID20363_AXL	OID20364_PRSS2	OID20365_CTSZ	OID20366_CHL1	OID20367_C1QTNF1	OID20368_THBS4	OID20369_TFRC	OID20370_KIT	OID20371_TFF3	OID20372_F7	OID20373_RARRES2	OID20374_APOM	OID20375_TIMD4	OID20376_ITGB1	OID20377_CD55	OID20378_CD14	OID20379_SELP	OID20380_CD46	OID20381_GP1BA	OID20382_FCN2	OID20383_HSPG2	OID20384_PCOLCE	OID20385_IL6R	OID20386_SOD1	OID20387_FCGR3B	OID20388_TFPI	OID20389_AOC3	OID20390_NRP1	OID20391_FCGR2A	OID20392_LCN2	OID20393_CR2	OID20394_ADA2	OID20395_CCL18	OID20396_VCAM1	OID20397_CD93	OID20398_IGFBP3	OID20399_CHI3L1	OID20400_CST3	OID20401_CCL14	OID20402_PROC	OID20403_ANG	OID20404_FETUB	OID20405_COMP	OID20406_DPP4	OID20407_ANGPTL3	OID20408_PTGDS	OID20409_CA1	OID20410_C2	OID20411_ICAM1	OID20412_CCL5	OID20413_IGFBP6	OID20414_EFEMP1	OID20415_REG1A	OID20416_GGH	OID20417_TGFBI	OID20418_TIMP1	OID20419_IL2	OID20420_IL10RA	OID20421_PAPPA	OID20422_IL20RA	OID20423_EIF5A	OID20424_JUN	OID20425_RAB37	OID20426_IL4	OID20427_IL1B	OID20428_IL33	OID20429_LILRB4	OID20430_IL13	OID20431_IL10	OID20432_ARNT	OID20433_TNFAIP8	OID20434_LTO1	OID20435_ACTN4	OID20436_LAP3	OID20437_AMBN	OID20438_LRRN1	OID20439_PREB	OID20440_IL24	OID20441_CEP164	OID20442_NBN	OID20443_FCRL3	OID20444_PRKAB1	OID20445_PNPT1	OID20446_ARTN	OID20447_RABGAP1L	OID20448_NCLN	OID20449_IL22RA1	OID20450_IL2RB	OID20451_MYO9B	OID20452_AOC1	OID20453_IL20	OID20454_RGS8	OID20455_IL11	OID20456_IL17F	OID20457_SCGN	OID20458_CXCL14	OID20459_MVK	OID20460_WNT9A	OID20461_IL3RA	OID20462_SIT1	OID20463_FXYD5	OID20464_CXCL12	OID20465_NRTN	OID20466_DGKZ	OID20467_PADI2	OID20468_PRKCQ	OID20469_IL17A	OID20470_NFATC3	OID20471_GALNT3	OID20472_IL5	OID20473_TNF	OID20474_TANK	OID20475_SPRY2	OID20476_TPT1	OID20477_IL17C	OID20478_YTHDF3	OID20479_WAS	OID20480_TNFRSF13C	OID20481_IL17D	OID20482_MILR1	OID20483_PRDX3	OID20484_ICA1	OID20485_IRAK1	OID20486_IL12RB1	OID20487_IL1RL2	OID20488_IL1A	OID20489_GBP2	OID20490_FGF5	OID20491_CSF3	OID20492_AMN	OID20493_ITGB6	OID20494_JCHAIN	OID20495_IFNG	OID20496_SLAMF1	OID20497_ENAH	OID20498_IL15RA	OID20500_PARP1	OID20501_FABP9	OID20502_SRPK2	OID20503_FGF2	OID20504_ITM2A	OID20505_BACH1	OID20506_IFNLR1	OID20507_TRAF2	OID20508_SULT2A1	OID20509_SPINK4	OID20510_NUB1	OID20511_PSPN	OID20512_ALDH3A1	OID20513_BCL2L11	OID20514_SH2D1A	OID20515_FOXO1	OID20516_VASH1	OID20517_BID	OID20519_METAP1D	OID20520_HLA-DRA	OID20521_TBC1D5	OID20522_EPO	OID20523_CCL7	OID20524_DAPP1	OID20525_EDAR	OID20526_TRIM5	OID20527_DPP10	OID20528_ITGA6	OID20529_FCRL6	OID20530_LSP1	OID20531_STX8	OID20532_HLA-E	OID20533_TRIM21	OID20534_PSIP1	OID20535_IL7	OID20536_SAMD9L	OID20537_SIGLEC10	OID20538_ISM1	OID20539_SLC39A5	OID20540_BTN3A2	OID20541_MLN	OID20542_SCRN1	OID20543_PROK1	OID20544_IKBKG	OID20545_NFATC1	OID20546_CCL26	OID20547_CLEC4C	OID20548_CEACAM21	OID20549_PSMG3	OID20550_COL9A1	OID20551_GOPC	OID20552_MAP2K6	OID20553_NT5C3A	OID20554_ARHGEF12	OID20555_CASP2	OID20556_CNTNAP2	OID20557_MAPK9	OID20558_BCR	OID20559_CLIP2	OID20560_SELPLG	OID20561_CXADR	OID20562_IL15	OID20563_IL6	OID20564_FCAR	OID20565_CD83	OID20566_NCR1	OID20567_NCF2	OID20568_NPPC	OID20569_CCL28	OID20570_PTX3	OID20571_PTH1R	OID20572_EGLN1	OID20573_CLEC4A	OID20574_OSM	OID20575_HSD11B1	OID20576_IL4R	OID20577_IRAK4	OID20578_ICAM4	OID20579_DECR1	OID20580_LY75	OID20581_ITGA11	OID20582_AXIN1	OID20583_ANXA11	OID20584_CD4	OID20585_IL17RB	OID20586_LTA	OID20587_PIK3AP1	OID20588_MGMT	OID20589_HEXIM1	OID20590_CLEC4G	OID20591_NTF3	OID20592_TNFSF11	OID20593_MICB_MICA	OID20594_BANK1	OID20595_CD200R1	OID20596_KRT19	OID20597_PLXNA4	OID20598_PTPRM	OID20599_CD70	OID20600_TGFA	OID20601_IL5RA	OID20602_SLAMF7	OID20603_CD200	OID20604_GZMB	OID20605_IL32	OID20606_LIFR	OID20607_CD84	OID20608_RAB6A	OID20609_CLEC4D	OID20610_CCL3	OID20611_TNFSF10	OID20612_TLR3	OID20613_CXCL6	OID20614_PCDH1	OID20615_HPCAL1	OID20616_CD40LG	OID20617_CKAP4	OID20618_FKBP1B	OID20619_IDS	OID20620_DFFA	OID20621_TGFB1	OID20622_CXCL17	OID20623_NUDC	OID20624_TNFSF12	OID20625_EIF4G1	OID20626_BSG	OID20627_DNAJA2	OID20628_CD244	OID20629_KLRB1	OID20630_SERPINB8	OID20631_CXCL8	OID20632_KLRD1	OID20633_IL16	OID20634_NFASC	OID20635_CD79B	OID20636_CLEC7A	OID20637_CD22	OID20638_LAMP3	OID20639_FCRL2	OID20640_LAT	OID20641_GMPR	OID20642_TPSAB1	OID20643_PPP1R9B	OID20644_PRDX5	OID20645_ADA	OID20646_TNFRSF11A	OID20647_CD160	OID20648_HCLS1	OID20649_CD6	OID20650_VEGFA	OID20651_ADAM23	OID20652_IL18R1	OID20653_TNFRSF4	OID20654_C1QA	OID20655_CCL13	OID20656_HGF	OID20657_MERTK	OID20658_AGRP	OID20660_CTSO	OID20661_FLT3LG	OID20662_VEGFD	OID20663_GZMA	OID20664_CLSTN2	OID20665_FASLG	OID20666_IL12B	OID20667_CDSN	OID20668_CCL11	OID20669_KYNU	OID20670_LY9	OID20671_CCL20	OID20672_MMP1	OID20673_PGF	OID20674_CCL25	OID20675_CXCL9	OID20676_SMPDL3A	OID20677_EPHA1	OID20678_IFNGR1	OID20679_CTSC	OID20680_CD276	OID20681_DBNL	OID20682_PKLR	OID20683_NCK2	OID20684_TIMP3	OID20685_PLA2G4A	OID20686_CCL21	OID20687_MMP10	OID20688_SCGB1A1	OID20689_ENPP7	OID20690_SIGLEC1	OID20691_F2R	OID20692_CD48	OID20693_CCL23	OID20694_IL18	OID20695_CCL4	OID20696_IL10RB	OID20697_CXCL10	OID20698_EGF	OID20699_CRLF1	OID20700_IL1RN	OID20701_CRIM1	OID20702_TNFRSF13B	OID20703_ANGPTL4	OID20704_CST7	OID20705_ERBB3	OID20706_NELL2	OID20707_MANF	OID20708_LY6D	OID20709_CCN2	OID20710_GLOD4	OID20711_MGLL	OID20712_DNER	OID20713_BTN2A1	OID20714_SHMT1	OID20715_FGF19	OID20716_CD58	OID20717_PTPN6	OID20718_HSPA1A	OID20719_CSF1	OID20720_SPINT2	OID20721_CKMT1A_CKMT1B	OID20722_FIS1	OID20723_SCGB3A2	OID20724_CD40	OID20725_OMD	OID20726_ANGPTL2	OID20727_GAL	OID20728_SCG3	OID20729_PDLIM7	OID20730_SMOC2	OID20731_TREM2	OID20732_MZB1	OID20733_TNFSF13	OID20734_ROBO1	OID20735_TNFRSF11B	OID20736_ENPP5	OID20737_LAIR1	OID20738_COLEC12	OID20739_SIRPB1	OID20740_ANGPT1	OID20741_PDGFB	OID20742_CRKL	OID20743_EPCAM	OID20744_DNPH1	OID20745_CCL17	OID20746_MEGF10	OID20747_CRHBP	OID20748_LGALS4	OID20749_LHPP	OID20750_TPP1	OID20751_CRELD2	OID20752_CTRC	OID20753_MEPE	OID20754_CDON	OID20755_ADGRE2	OID20756_AGER	OID20757_IL1R2	OID20758_ESM1	OID20759_SPON1	OID20760_ATP5IF1	OID20761_SKAP2	OID20762_CXCL1	OID20763_PRSS8	OID20764_PLAUR	OID20765_CCL22	OID20766_PRELP	OID20767_MATN2	OID20768_LTBR	OID20769_LAMA4	OID20770_FST	OID20771_CHRDL1	OID20772_CCL24	OID20773_LGMN	OID20774_DAG1	OID20775_PNLIPRP2	OID20776_OSCAR	OID20777_PON3	OID20778_FABP1	OID20779_MPIG6B	OID20780_B4GALT1	OID20781_LGALS9	OID20782_FSTL3	OID20783_TNFRSF14	OID20784_REG4	OID20785_WFIKKN2	OID20786_AGRN	OID20787_TFF2	OID20788_CXCL3	OID20789_NME3	OID20790_SESTD1	OID20791_FOSB	OID20792_NDRG1	OID20793_ODAM	OID20794_PTEN	OID20795_IFNL1	OID20796_SMARCA2	OID20797_COPE	OID20798_ATF2	OID20799_SLC16A1	OID20800_KRT14	OID20801_CALB2	OID20803_ARID4B	OID20804_C19orf12	OID20805_SCARB1	OID20806_AMFR	OID20807_MMP13	OID20808_CDHR1	OID20809_IL34	OID20810_ANXA5	OID20811_ATP5PO	OID20812_SIGLEC15	OID20813_KCNIP4	OID20814_SLC27A4	OID20815_METAP1	OID20816_TDGF1	OID20817_RAB6B	OID20818_SSB	OID20819_PAK4	OID20820_SIRT5	OID20821_LYPD1	OID20822_PXN	OID20823_IDI2	OID20824_LIF	OID20825_GLT8D2	OID20826_RASA1	OID20827_DUSP3	OID20828_FGR	OID20829_HSP90B1	OID20830_MAPT	OID20831_CLSPN	OID20832_PADI4	OID20833_IVD	OID20834_NOS3	OID20835_PLIN1	OID20836_CETN2	OID20837_STK24	OID20838_GGA1	OID20839_PBLD	OID20840_EPHA10	OID20841_GHRHR	OID20842_TPPP3	OID20843_ATP6V1F	OID20844_TBC1D17	OID20845_GBP4	OID20846_FKBP7	OID20847_PTS	OID20848_TNF	OID20849_NXPH1	OID20850_PMVK	OID20851_VSTM1	OID20852_SLC39A14	OID20853_ING1	OID20854_CASP1	OID20855_ILKAP	OID20856_BAX	OID20857_CERT	OID20858_MRPL46	OID20859_CARHSP1	OID20860_KRT5	OID20861_GDNF	OID20862_SLIT2	OID20863_NOS1	OID20864_C2CD2L	OID20865_ATXN10	OID20866_MUC13	OID20867_PRTFDC1	OID20868_TST	OID20869_XRCC4	OID20870_TARBP2	OID20871_NEFL	OID20872_FHIT	OID20873_KIRREL2	OID20874_CLSTN1	OID20875_TDRKH	OID20876_GSTP1	OID20877_MAX	OID20878_S100A16	OID20879_DCTN6	OID20880_PTK7	OID20881_KEL	OID20882_WASF3	OID20883_BRK1	OID20884_FMNL1	OID20885_GKN1	OID20886_ANXA10	OID20887_HMOX2	OID20888_KLB	OID20889_ISLR2	OID20890_GPKOW	OID20891_ECE1	OID20892_PFDN2	OID20893_CASP10	OID20894_TIGAR	OID20895_AKT1S1	OID20896_AGR2	OID20897_DPEP1	OID20899_MAP4K5	OID20900_IL18RAP	OID20901_CRIP2	OID20902_PPP3R1	OID20903_DARS1	OID20904_MAD1L1	OID20905_EREG	OID20906_SKAP1	OID20907_IMPA1	OID20908_PTPN1	OID20909_GGT5	OID20910_CLPP	OID20911_IL6	OID20912_PTPRN2	OID20913_NMNAT1	OID20914_CRTAM	OID20915_CSF2RA	OID20916_PSG1	OID20917_DRAXIN	OID20918_EBAG9	OID20919_ULBP2	OID20920_NGF	OID20921_ABHD14B	OID20922_PHOSPHO1	OID20923_CRADD	OID20924_SPOCK1	OID20925_PAEP	OID20926_WWP2	OID20927_APRT	OID20928_CLEC10A	OID20930_CHMP1A	OID20931_NAAA	OID20932_SERPINB9	OID20933_GFRA3	OID20934_DKK4	OID20935_EFNA4	OID20936_VWC2	OID20937_FKBP5	OID20938_RSPO1	OID20939_WFIKKN1	OID20940_CDCP1	OID20941_IFNGR2	OID20942_TBCC	OID20943_SCARB2	OID20944_GPC5	OID20945_LY96	OID20946_FLRT2	OID20947_TMPRSS5	OID20948_SETMAR	OID20949_GLB1	OID20950_RHOC	OID20951_MDGA1	OID20952_TXLNA	OID20953_TNFSF14	OID20954_MASP1	OID20955_STAMBP	OID20956_DNMBP	OID20957_TNR	OID20958_CC2D1A	OID20959_MITD1	OID20960_FKBP4	OID20961_NPM1	OID20962_PRDX1	OID20963_LPO	OID20964_TNFRSF6B	OID20965_LAIR2	OID20966_CD274	OID20967_TNFRSF10A	OID20968_FRZB	OID20969_PSME1	OID20970_LAYN	OID20971_SNCG	OID20972_BAG3	OID20973_CCS	OID20974_ADGRB3	OID20975_HNMT	OID20976_CX3CL1	OID20977_IPCEF1	OID20978_AFP	OID20979_MATN3	OID20980_OBP2B	OID20981_TNFRSF10B	OID20982_EPHB6	OID20983_CALCA	OID20984_SFRP1	OID20985_TNFRSF9	OID20986_RBKS	OID20987_TCL1A	OID20988_CD63	OID20989_PSME2	OID20990_ASGR1	OID20992_FUT8	OID20993_TBCB	OID20994_BMP4	OID20995_CST5	OID20996_ASAH2	OID20997_CXCL8	OID20998_BCAN	OID20999_ACVRL1	OID21000_EIF4B	OID21001_ADAM22	OID21002_PLA2G10	OID21003_LXN	OID21004_CCL2	OID21005_CDH15	OID21006_CNTN5	OID21007_ROBO2	OID21008_CDH3	OID21009_DDR1	OID21010_CD300C	OID21011_PVR	OID21012_TXNDC5	OID21013_FUT3_FUT5	OID21014_STC1	OID21015_RWDD1	OID21016_VTA1	OID21017_EZR	OID21018_CD8A	OID21019_MMP8	OID21020_SEMA4D	OID21021_PDCD5	OID21022_NSFL1C	OID21023_SERPINB6	OID21024_CXCL13	OID21025_CD34	OID21026_VCAN	OID21027_PPCDC	OID21028_SMPD1	OID21029_BST2	OID21030_CCL19	OID21031_SULT1A1	OID21032_SUMF2	OID21033_PRL	OID21034_LBR	OID21035_LAMP2	OID21036_ANXA3	OID21037_ENO1	OID21038_CHGB	OID21039_ADAM8	OID21040_CD74	OID21041_LGALS8	OID21042_CXCL11	OID21043_FABP5	OID21044_GOLM2	OID21045_RGMB	OID21046_ENO2	OID21047_OXT	OID21048_SCARF2	OID21049_TNFRSF8	OID21050_THY1	OID21051_BST1	OID21052_TNFRSF21	OID21053_CPPED1	OID21054_CPM	OID21055_NCAN	OID21056_CTSS	OID21057_NTRK3	OID21058_SCARA5	OID21059_LRPAP1	OID21060_CPA2	OID21061_CLEC1B	OID21062_FOLR2	OID21063_MSR1	OID21064_JAM2	OID21065_RGMA	OID21066_DKK1	OID21067_BIN2	OID21068_CCN5	OID21069_CGA	OID21070_APP	OID21071_ITGAM	OID21072_APOH	OID21073_MIF	OID21074_NPTX1	OID21075_GGT1	OID21076_BCAM	OID21077_STIP1	OID21078_AHSP	OID21079_DSC2	OID21080_CD164	OID21081_NRP2	OID21082_SIGLEC5	OID21083_MMP3	OID21084_WARS	OID21085_NID2	OID21086_HARS1	OID21087_PEBP1	OID21088_SERPINB1	OID21089_IL17RA	OID21090_CLEC14A	OID21091_GP6	OID21092_CNTN3	OID21093_INHBC	OID21094_PIK3IP1	OID21095_NCAM2	OID21096_CA6	OID21097_SPINK1	OID21098_SUSD2	OID21099_MESD	OID21100_MPO	OID21101_GUCA2A	OID21102_PIGR	OID21103_MMP9	OID21104_THBS2	OID21105_PLA2G7	OID21106_NOMO1	OID21107_TNXB	OID21108_CD109	OID21109_SPINT1	OID21110_CD99	OID21111_FCRL5	OID21112_CLEC11A	OID21113_DSG2	OID21114_SOD2	OID21115_NUDT5	OID21116_IL1R1	OID21117_CNTN4	OID21118_TMSB10	OID21119_CD177	OID21120_TREML2	OID21121_MYOC	OID21122_CD99L2	OID21123_OGN	OID21124_PLAU	OID21125_EFNA1	OID21126_IL1RAP	OID21127_B4GAT1	OID21128_ALDH1A1	OID21129_PILRA	OID21130_CD300LG	OID21131_PECAM1	OID21132_GNLY	OID21133_FCER2	OID21134_MFGE8	OID21135_TXNRD1	OID21136_IL7R	OID21137_HAVCR2	OID21138_ARSA	OID21139_ITGA5	OID21140_FYB1	OID21141_BLVRB	OID21142_RELT	OID21143_DBI	OID21144_VSIG4	OID21145_TNFRSF1B	OID21146_IGF2R	OID21147_TIMP4	OID21148_SPINK5	OID21149_CA2	OID21150_CTRB1	OID21151_F11R	OID21152_LILRA2	OID21153_PAMR1	OID21154_TFF1	OID21155_TNFRSF1A	OID21156_CLPS	OID21157_STC2	OID21158_IGFBP4	OID21159_GRN	OID21160_PARK7	OID21161_SCP2	OID21162_ANKRD54	OID21163_RABEPK	OID21164_VTCN1	OID21165_SFTPA1	OID21166_RAD23B	OID21167_NINJ1	OID21168_GH2	OID21169_PSRC1	OID21170_STX16	OID21171_CEACAM5	OID21172_PQBP1	OID21173_GSAP	OID21174_RRM2B	OID21175_HGS	OID21176_PDP1	OID21177_RARRES1	OID21178_ATP6AP2	OID21179_RNF41	OID21180_SMAD1	OID21181_MAGED1	OID21182_CAMKK1	OID21183_PDGFC	OID21184_PPM1A	OID21185_KIR3DL1	OID21186_MZT1	OID21187_RRM2	OID21188_ADCYAP1R1	OID21189_UXS1	OID21191_LTBP3	OID21192_FEN1	OID21193_FCRLB	OID21194_RASSF2	OID21195_CA11	OID21196_KIR2DL3	OID21197_AKT3	OID21198_BGN	OID21199_BTC	OID21200_CCT5	OID21201_KLK12	OID21202_ARHGAP1	OID21203_RANGAP1	OID21204_MAVS	OID21205_ZBTB16	OID21206_MAEA	OID21207_FES	OID21208_NTF4	OID21209_CEP20	OID21210_LSM1	OID21211_RUVBL1	OID21212_NFKBIE	OID21213_IKZF2	OID21214_SLAMF8	OID21215_FCGR2B	OID21216_GFOD2	OID21217_BIRC2	OID21218_SFTPA2	OID21219_STX6	OID21220_TBL1X	OID21221_PSMA1	OID21222_SH2B3	OID21224_NDUFS6	OID21225_PRKRA	OID21226_DDX58	OID21227_NAMPT	OID21228_CLEC6A	OID21229_SUGT1	OID21230_CHAC2	OID21231_GNE	OID21232_TP53	OID21233_FMR1	OID21234_AIF1	OID21235_NPTN	OID21236_MED18	OID21237_TNF	OID21238_CDC27	OID21239_FLI1	OID21240_STXBP3	OID21241_CEP85	OID21242_GSTA3	OID21243_AGR3	OID21244_AKR1B1	OID21245_CEACAM3	OID21246_ATG4A	OID21247_GFAP	OID21248_LHB	OID21249_CRACR2A	OID21250_BAIAP2	OID21251_LYPD8	OID21252_EGFL7	OID21253_MAP3K5	OID21254_SLAMF6	OID21255_ARHGAP25	OID21256_FUS	OID21257_CRH	OID21258_PLXDC1	OID21259_GFER	OID21260_ENTPD2	OID21261_CFC1	OID21262_SORCS2	OID21263_GCG	OID21264_LYAR	OID21265_CD28	OID21266_HPGDS	OID21267_BAMBI	OID21268_ITGB1BP1	OID21269_ACAA1	OID21270_TPMT	OID21271_FOXO3	OID21272_FLT3	OID21273_PDCD1LG2	OID21274_IGF1R	OID21275_ADAMTS15	OID21276_IL6	OID21277_STAT5B	OID21278_SF3B4	OID21279_SEPTIN9	OID21280_ABL1	OID21281_VPS53	OID21282_CDHR2	OID21283_POLR2F	OID21284_SERPINA9	OID21285_TACC3	OID21286_TBC1D23	OID21287_AIFM1	OID21288_MPI	OID21289_SEZ6L2	OID21290_LPCAT2	OID21291_KLK13	OID21292_LAT2	OID21293_LRP1	OID21294_ADGRG1	OID21295_CDKN2D	OID21296_KRT18	OID21297_COX5B	OID21298_CD207	OID21299_DDAH1	OID21301_FLT1	OID21302_RP2	OID21303_HS3ST3B1	OID21304_PSMD9	OID21305_DPEP2	OID21306_CALB1	OID21307_MME	OID21308_NUDT2	OID21309_GRPEL1	OID21310_VNN2	OID21311_AARSD1	OID21312_IGSF3	OID21313_DKKL1	OID21314_INPPL1	OID21315_LAG3	OID21316_CD38	OID21317_CNPY4	OID21318_CDNF	OID21319_CDKN1A	OID21320_KIFBP	OID21321_TAFA5	OID21322_ST3GAL1	OID21323_ERBIN	OID21324_SRP14	OID21325_DSG4	OID21326_STX4	OID21327_IL12A_IL12B	OID21328_CD302	OID21329_SEMA4C	OID21330_GFRA2	OID21331_ARSB	OID21332_SCAMP3	OID21333_LRRC25	OID21334_DCTN2	OID21335_DRG2	OID21336_UBAC1	OID21337_ELOA	OID21338_ERP44	OID21339_KAZALD1	OID21340_CES3	OID21341_ATP6V1D	OID21342_EPHA2	OID21343_RTBDN	OID21344_CA12	OID21345_INPP1	OID21346_RET	OID21347_PPME1	OID21348_YES1	OID21349_DTX3	OID21350_LYN	OID21351_ICOSLG	OID21352_OMG	OID21353_SMAD5	OID21354_DPP6	OID21355_VPS37A	OID21356_PFKFB2	OID21357_AREG	OID21358_PODXL	OID21359_APBB1IP	OID21360_OGFR	OID21361_IQGAP2	OID21362_OPTC	OID21363_DNAJB1	OID21364_TMPRSS15	OID21365_RBP2	OID21366_CES2	OID21367_USO1	OID21368_CCN1	OID21369_RBP5	OID21370_AMIGO2	OID21371_GALNT10	OID21372_FAM3B	OID21373_DEFB4A_DEFB4B	OID21374_S100A12	OID21375_SIRT2	OID21376_GPA33	OID21377_GALNT7	OID21378_MUC16	OID21379_GCNT1	OID21380_MSLN	OID21381_VMO1	OID21382_VAT1	OID21383_ALPP	OID21384_MOG	OID21385_HMBS	OID21386_CBLN4	OID21387_CALCOCO1	OID21388_NPY	OID21389_EBI3_IL27	OID21390_SIGLEC9	OID21391_KLK4	OID21392_CPE	OID21393_ITGB7	OID21394_SIGLEC6	OID21395_HAO1	OID21396_PDCD1	OID21397_EPS8L2	OID21398_XCL1	OID21399_DCTN1	OID21400_SCG2	OID21401_CA14	OID21402_FGF21	OID21403_TRIAP1	OID21404_PRDX6	OID21405_CTSV	OID21406_LGALS7_LGALS7B	OID21407_KLK14	OID21408_HSPB6	OID21409_SLITRK2	OID21410_DPY30	OID21411_FGF23	OID21412_ANGPTL7	OID21413_AMBP	OID21414_CASP8	OID21415_RSPO3	OID21416_ITGAV	OID21417_CA9	OID21418_CD300E	OID21419_CLMP	OID21420_PVALB	OID21421_VWA1	OID21422_HAVCR1	OID21423_GALNT2	OID21424_RTN4R	OID21425_SCLY	OID21426_CNTN2	OID21427_CRNN	OID21428_DAB2	OID21429_LRIG1	OID21430_CXCL8	OID21431_CAPG	OID21432_ACP6	OID21433_HBQ1	OID21434_APEX1	OID21435_CPVL	OID21436_RILP	OID21437_METAP2	OID21438_GPC1	OID21439_MMP12	OID21440_F3	OID21441_HS6ST1	OID21442_FXN	OID21443_PRTG	OID21444_CCN4	OID21445_ARG1	OID21446_TNFRSF19	OID21447_TACSTD2	OID21448_NUCB2	OID21449_CD5	OID21450_SPINK6	OID21451_EDA2R	OID21452_LTA4H	OID21453_SORD	OID21454_LEFTY2	OID21455_HDGF	OID21456_CRISP2	OID21457_GFRA1	OID21458_NCS1	OID21459_HAGH	OID21460_DSG3	OID21461_SMOC1	OID21462_WFDC12	OID21463_ANGPT2	OID21464_WIF1	OID21465_HBEGF	OID21466_CCL8	OID21467_ADM	OID21468_IDUA	OID21469_CD300LF	OID21470_CDC37	OID21471_HTRA2	OID21472_CD33	OID21473_PLA2G15	OID21474_DCBLD2	OID21475_PPP1R12A	OID21476_ATOX1	OID21477_TJAP1	OID21478_FGFR2	OID21479_CPXM1	OID21480_DCXR	OID21481_C4BPB	OID21482_TNFRSF12A	OID21483_CD1C	OID21484_L1CAM	OID21485_FOLR3	OID21486_NBL1	OID21487_PODXL2	OID21488_SEZ6L	OID21489_MDK	OID21490_NECTIN4	OID21491_FLT4	OID21492_MANSC1	OID21493_TGFBR2	OID21494_NELL1	OID21495_TXNDC15	OID21496_TEK	OID21497_KDR	OID21498_NT5E	OID21499_KLK1	OID21500_CTSF	OID21501_CIAPIN1	OID21502_ADAMTS8	OID21503_SIAE	OID21504_IL13RA1	OID21505_WFDC2	OID21506_SNAP29	OID21507_FGFBP1	OID21508_XPNPEP2	OID21509_P4HB	OID21510_ERBB4	OID21511_SPARC	OID21512_TFPI2	OID21513_MSRA	OID21514_FURIN	OID21515_CREG1	OID21516_PPY	OID21517_KLK8	OID21518_KLK11	OID21519_S100A4	OID21520_ERBB2	OID21521_SRC	OID21522_ITGB5	OID21523_KLK10	OID21524_VEGFC	OID21525_DLL1	OID21526_KLK6	OID21527_CD27	OID21528_CEACAM1	OID21529_FOLR1	OID21530_LYPD3	OID21531_MIA	OID30049_RTKN2	OID30050_DENND2B	OID30051_BHMT2	OID30052_SNU13	OID30053_THRAP3	OID30054_TRAF3IP2	OID30055_NOP56	OID30056_SKIV2L	OID30057_LAMA1	OID30058_TPM3	OID30059_GCLM	OID30060_EIF2AK3	OID30061_MYH4	OID30062_ATP2B4	OID30063_CASQ2	OID30064_CACNA1H	OID30065_ATP1B3	OID30066_MED21	OID30067_ADRA2A	OID30068_TMED10	OID30069_RAB39B	OID30070_RPS10	OID30071_HIP1	OID30072_CSF2	OID30074_MAP1LC3B2	OID30075_REXO2	OID30076_NXPE4	OID30077_SLC12A2	OID30078_FDX1	OID30079_ATP5F1D	OID30080_ACSL1	OID30081_UGDH	OID30082_ITPA	OID30083_EXOSC10	OID30084_PDE4D	OID30085_RYR1	OID30086_ACY3	OID30087_NOS2	OID30088_HCG22	OID30089_NECAP2	OID30090_RBM19	OID30091_CYP24A1	OID30092_KRT17	OID30093_BRD3	OID30094_ERVV-1	OID30095_TSPAN15	OID30096_UBQLN3	OID30097_CD2	OID30098_SHD	OID30099_MEGF11	OID30100_NUP50	OID30101_PGLYRP4	OID30102_NUDT15	OID30103_TEF	OID30104_SCGB2A2	OID30105_NEB	OID30106_CPTP	OID30107_SLC51B	OID30108_TTN	OID30109_GASK1A	OID30110_MTR	OID30111_SAT1	OID30112_IGF2BP3	OID30113_SART1	OID30114_EXTL1	OID30115_CEP112	OID30116_NPR1	OID30117_ZCCHC8	OID30118_ATP1B2	OID30119_USP47	OID30120_MYL1	OID30121_ARL2BP	OID30122_RAB33A	OID30123_IGHMBP2	OID30124_ATP1B1	OID30125_PMM2	OID30126_DDA1	OID30127_ELOB	OID30128_TRPV3	OID30129_IFNW1	OID30130_ABRAXAS2	OID30131_MYOM2	OID30132_HADH	OID30133_GAMT	OID30134_NFYA	OID30135_ENPEP	OID30136_EDEM2	OID30137_DHODH	OID30138_RIPK4	OID30139_GBP6	OID30140_PRKD2	OID30141_MANSC4	OID30142_ECI2	OID30143_TPR	OID30144_CALY	OID30145_HSD17B3	OID30146_ABCA2	OID30147_FDX2	OID30148_GUK1	OID30149_PROCR	OID30150_PYY	OID30151_PDZD2	OID30152_ENOX2	OID30153_SPINK8	OID30154_TMED4	OID30155_FRMD4B	OID30156_EIF5	OID30157_HMGCS1	OID30158_NFX1	OID30159_MMUT	OID30160_NFKB1	OID30161_ANK2	OID30162_LILRA4	OID30163_KIF1C	OID30164_GSTM4	OID30165_B3GAT3	OID30166_ARL13B	OID30167_ATP6V1G2	OID30168_ARNTL	OID30169_KRT6C	OID30170_ASS1	OID30171_UHRF2	OID30172_PMCH	OID30173_COPB2	OID30174_GP1BB	OID30175_KIF22	OID30176_CSRP3	OID30177_CBX2	OID30178_MRPL24	OID30179_BRDT	OID30180_C1GALT1C1	OID30181_YOD1	OID30182_PALM3	OID30183_CSDE1	OID30184_PKD2	OID30185_TSNAX	OID30186_PACS2	OID30187_FHIP2A	OID30188_NAA10	OID30189_VSIG10L	OID30190_LPP	OID30191_LRCH4	OID30192_ACTN2	OID30193_VIPR1	OID30194_PNMA1	OID30195_TOR1AIP1	OID30196_SEL1L	OID30197_GNPDA1	OID30198_NUDT10	OID30199_MYBPC2	OID30200_CBS	OID30201_OPLAH	OID30202_PYDC1	OID30203_ANP32C	OID30204_AIF1L	OID30205_SNED1	OID30206_PAGR1	OID30207_SIL1	OID30208_M6PR	OID30209_ENO3	OID30210_IGSF21	OID30211_HRC	OID30212_LMOD1	OID30213_DMP1	OID30214_HMGCL	OID30215_SNX5	OID30216_ITPR1	OID30217_COQ7	OID30218_RNF5	OID30219_LONP1	OID30220_BECN1	OID30221_CCER2	OID30222_COMMD1	OID30223_DMD	OID30224_EDN1	OID30225_SCRIB	OID30226_ROBO4	OID30227_OXCT1	OID30228_PECR	OID30229_EHD3	OID30230_IDO1	OID30231_ENTR1	OID30232_HSBP1	OID30233_FSHB	OID30234_RECK	OID30235_RNF149	OID30236_AAMDC	OID30237_GADD45GIP1	OID30238_RNASE10	OID30239_ECHS1	OID30240_CEP170	OID30241_KHK	OID30242_ATP6V1G1	OID30243_HS1BP3	OID30244_AHNAK2	OID30245_MYL4	OID30246_APOBR	OID30247_DNAJC6	OID30248_FAM172A	OID30249_CALCOCO2	OID30250_EPPK1	OID30251_MYL3	OID30252_NIT1	OID30253_GATD3	OID30254_FSTL1	OID30255_DLL4	OID30256_HSDL2	OID30257_RBPMS2	OID30258_RANBP1	OID30259_INPP5D	OID30260_AHNAK	OID30261_SIGLEC8	OID30262_MAN1A2	OID30263_ANXA2	OID30264_GRP	OID30265_ZP3	OID30266_LIPF	OID30267_BOLA2_BOLA2B	OID30268_NFE2	OID30269_SEC31A	OID30270_EIF2S2	OID30271_NAGK	OID30272_CRYZL1	OID30273_ENPP6	OID30274_MECR	OID30275_ADAMTSL4	OID30276_PRRT3	OID30277_SCN4B	OID30278_SCPEP1	OID30279_BPIFA2	OID30280_LAMB1	OID30281_B3GNT7	OID30282_POMC	OID30283_ASRGL1	OID30284_RPL14	OID30285_CNP	OID30286_COL2A1	OID30287_TMEM132A	OID30288_GIP	OID30289_GRHPR	OID30290_GGACT	OID30291_CD80	OID30292_BNIP2	OID30293_ECHDC3	OID30294_NT5C	OID30295_GALNT5	OID30296_MYBPC1	OID30297_PTGR1	OID30298_SPESP1	OID30299_MMP15	OID30300_NGFR	OID30301_ELN	OID30302_EHBP1	OID30303_GET3	OID30304_GGCT	OID30305_COCH	OID30306_MAN2B2	OID30307_HBZ	OID30308_DTYMK	OID30309_MAMDC2	OID30310_SRPX	OID30311_BPIFB2	OID30312_BCAT1	OID30313_MYDGF	OID30314_L3HYPDH	OID30315_ASPN	OID30316_TCOF1	OID30317_COX6B1	OID30318_TIMP2	OID30319_CRYBB1	OID30320_LECT2	OID30321_UBE2L6	OID30322_CPXM2	OID30323_PDAP1	OID30324_PTPRB	OID30325_RAB11FIP3	OID30326_TCTN3	OID30327_CHMP6	OID30328_PKD1	OID30329_NPL	OID30330_IGSF9	OID30331_SARG	OID30332_FCAMR	OID30333_SCRG1	OID30334_VIT	OID30335_EEF1D	OID30336_NIT2	OID30337_HEPH	OID30338_TPK1	OID30339_SYTL4	OID30340_GMFG	OID30341_SGSH	OID30342_RILPL2	OID30343_PTPRZ1	OID30344_PGD	OID30345_CDA	OID30346_LILRA6	OID30347_MELTF	OID30348_FAM20A	OID30349_ADGRF5	OID30350_PPM1F	OID30351_FABP3	OID30352_UPB1	OID30353_TOMM20	OID30354_RAB27B	OID30355_ADAMTSL5	OID30356_ACADSB	OID30357_RAB10	OID30358_TIMM10	OID30359_SERPINE2	OID30360_CMC1	OID30361_LRRC59	OID30362_CEACAM6	OID30363_CTLA4	OID30364_KLK3	OID30365_ISM2	OID30366_AMDHD2	OID30367_LCP1	OID30369_SLC4A1	OID30370_ADAMTSL2	OID30372_DDT	OID30373_BDNF	OID30374_CYTL1	OID30375_PDIA4	OID30376_LILRA3	OID30377_MUC2	OID30378_FBLN2	OID30379_COL3A1	OID30380_PTPRC	OID30381_PRG2	OID30382_MYH9	OID30383_PRG3	OID30384_TNFSF8	OID30385_PPIF	OID30386_TWF2	OID30387_SHISA5	OID30388_TREH	OID30389_BGLAP	OID30390_NPTX2	OID30391_PRAP1	OID30393_CTHRC1	OID30394_CD248	OID30395_FGFBP2	OID30396_COL15A1	OID30397_CSPG4	OID30398_SBSN	OID30399_CILP	OID30400_CKB	OID30401_STAB2	OID30402_IGDCC4	OID30403_CHGA	OID30404_SLURP1	OID30405_CLEC4M	OID30406_CPQ	OID30407_NOTCH2	OID30408_ITGBL1	OID30409_HPSE	OID30410_POSTN	OID30411_CELA2A	OID30412_TNN	OID30413_GM2A	OID30414_TALDO1	OID30415_ASAH1	OID30416_LAMP1	OID30417_GOT1	OID30418_NPC2	OID30419_PSAP	OID30420_DAND5	OID30421_EDNRB	OID30422_IL12RB2	OID30423_SPRED2	OID30424_TPSG1	OID30425_HIF1A	OID30426_KDM3A	OID30427_UBE2Z	OID30428_TLR4	OID30429_GLI2	OID30430_FOLH1	OID30431_DDX4	OID30432_STX5	OID30433_RICTOR	OID30434_ESR1	OID30435_TNFSF9	OID30436_HDAC8	OID30437_PTPN9	OID30438_EP300	OID30439_SIRT1	OID30440_POLR2A	OID30441_IL21R	OID30442_ST8SIA1	OID30443_FGF6	OID30444_PALLD	OID30445_FOXJ3	OID30446_YY1	OID30447_UNC5D	OID30448_CD3G	OID30449_GAD2	OID30450_LRIG3	OID30451_NME1	OID30452_RAP1A	OID30453_RPA2	OID30454_FGF12	OID30455_MKI67	OID30456_CCNE1	OID30457_PRR5	OID30458_CEBPA	OID30459_FGF20	OID30460_PGR	OID30461_IL20RB	OID30462_NPHS2	OID30463_RELB	OID30464_KLRF1	OID30465_PIKFYVE	OID30466_BABAM1	OID30467_WASL	OID30468_SSBP1	OID30469_PTP4A3	OID30470_TP53BP1	OID30471_ADAMTS4	OID30472_IL36A	OID30473_RNF31	OID30474_BAG4	OID30475_IL31RA	OID30476_THSD1	OID30477_SMPD3	OID30478_TSC1	OID30479_TRAF3	OID30480_TERF1	OID30481_HS6ST2	OID30482_CA8	OID30483_PRSS22	OID30484_PLCB1	OID30485_CD36	OID30486_SUMF1	OID30487_IL31	OID30488_AKR7L	OID30489_MRPS16	OID30490_XIAP	OID30491_ADAM12	OID30492_CSNK1D	OID30493_DENR	OID30494_DDX39A	OID30495_CPOX	OID30496_REPS1	OID30497_ALPI	OID30498_BCL2L15	OID30499_CEMIP2	OID30500_IGFL4	OID30501_MCEMP1	OID30502_TGFBR1	OID30503_NEDD9	OID30504_POF1B	OID30505_DAPK2	OID30506_RNF168	OID30507_RBPMS	OID30508_ZNF174	OID30509_NAGA	OID30510_SLITRK1	OID30511_PER3	OID30512_TSPYL1	OID30513_ACRV1	OID30514_PSMG4	OID30515_C1QL2	OID30516_SHH	OID30517_TYRP1	OID30518_ANKMY2	OID30519_EVI5	OID30520_NDUFA5	OID30521_NEDD4L	OID30522_NFAT5	OID30523_LATS1	OID30524_ACP1	OID30525_BNIP3L	OID30526_ZBP1	OID30527_CSF3R	OID30528_ADAMTS1	OID30529_S100A13	OID30530_CASP9	OID30531_SEMA6C	OID30532_TLR1	OID30533_GIT1	OID30534_DEFB103A_DEFB103B	OID30535_FGF16	OID30536_STAT2	OID30537_ITGAL	OID30538_MTDH	OID30539_ERMAP	OID30540_NPHS1	OID30541_BLNK	OID30542_GIPR	OID30543_CD7	OID30544_FGF3	OID30545_NECTIN1	OID30546_DGKA	OID30547_LMOD1	OID30548_PPM1B	OID30549_DBN1	OID30550_PDZK1	OID30551_IL36G	OID30552_CLEC12A	OID30553_CSF2RB	OID30554_VEGFB	OID30555_VAMP8	OID30556_CD226	OID30557_EIF4E	OID30558_SCRIB	OID30559_TOP2B	OID30560_STX7	OID30561_PTGES2	OID30563_IDO1	OID30564_PPL	OID30565_NXPH3	OID30566_INSR	OID30567_RALB	OID30568_NUMB	OID30569_AFAP1	OID30570_ITGA2	OID30571_AKAP12	OID30572_AMOT	OID30573_PDIA3	OID30574_GHR	OID30575_BMP10	OID30576_CD300A	OID30577_SCGB3A1	OID30578_ERP29	OID30579_HEG1	OID30580_DTD1	OID30581_CST1	OID30582_DIPK2B	OID30583_MXRA8	OID30584_PDE5A	OID30585_ACHE	OID30586_JAM3	OID30587_COL5A1	OID30588_ADGRD1	OID30589_TNFRSF17	OID30590_APPL2	OID30591_PAXX	OID30592_HMCN2	OID30593_CELSR2	OID30594_GLA	OID30595_MENT	OID30596_PSTPIP2	OID30597_GNPDA2	OID30598_MFAP4	OID30599_SEMA3G	OID30600_GAPDH	OID30601_RLN2	OID30602_DDI2	OID30603_UROD	OID30604_SERPINI1	OID30605_YWHAQ	OID30606_CPA4	OID30607_PRR4	OID30608_LEG1	OID30609_TPD52L2	OID30610_PCBD1	OID30611_GP5	OID30612_ADH1B	OID30613_DNAJB6	OID30614_NHLRC3	OID30615_BMPER	OID30616_TBCA	OID30617_ANXA1	OID30618_C1QTNF5	OID30619_CRELD1	OID30620_C1QTNF9	OID30621_PRKG1	OID30622_EPHA4	OID30623_GMPR2	OID30624_ST13	OID30625_INHBB	OID30626_FUOM	OID30627_SPINK2	OID30628_CTSE	OID30629_TNFAIP8L2	OID30630_SLC9A3R1	OID30631_GCHFR	OID30632_TP53I3	OID30633_MYOM3	OID30634_PHYKPL	OID30635_RIDA	OID30636_SYAP1	OID30637_LZTFL1	OID30638_MOCS2	OID30639_GIMAP7	OID30640_VTI1A	OID30641_CD72	OID30642_ACYP1	OID30643_NAGPA	OID30644_SNX15	OID30645_SNCA	OID30646_FGFR4	OID30647_RABEP1	OID30648_SFRP4	OID30649_CACYBP	OID30650_SUSD5	OID30651_PINLYP	OID30652_KLK7	OID30653_ARHGAP45	OID30654_UBXN1	OID30655_ADD1	OID30656_SPART	OID30657_DCTD	OID30658_MARS1	OID30659_PTRHD1	OID30660_CHAD	OID30661_DNAJB2	OID30662_SDK2	OID30663_GLRX5	OID30664_DAAM1	OID30665_OLFM4	OID30666_PENK	OID30667_CSH1	OID30668_PRDX2	OID30669_MDH1	OID30670_TXN	OID30671_CGB3_CGB5_CGB8	OID30672_RNASE1	OID30673_APOB	OID30674_NRGN	OID30675_ABO	OID30676_PI16	OID30677_LCAT	OID30678_NEXN	OID30679_ASGR2	OID30680_GPI	OID30681_CSF1R	OID30682_TREML1	OID30683_SOD3	OID30684_F10	OID30685_SHBG	OID30686_APOA2	OID30687_TCN1	OID30688_PEPD	OID30689_RNASE6	OID30690_FCN1	OID30691_TGOLN2	OID30692_VASP	OID30693_PNLIP	OID30694_MRC1	OID30696_ACE	OID30697_CR1	OID30698_C9	OID30699_PGA4	OID30700_GSR	OID30701_APOF	OID30702_FGL1	OID30703_DBH	OID30704_PON1	OID30705_RNASE4	OID30706_AHSG	OID30707_AMY1A_AMY1B_AMY1C	OID30708_APOL1	OID30709_AGT	OID30710_CTBS	OID30711_VNN1	OID30712_CAT	OID30713_MST1	OID30714_GSN	OID30715_CRISP3	OID30716_CFHR5	OID30717_BCHE	OID30718_HGFAC	OID30719_C8B	OID30720_CFHR2	OID30721_C1RL	OID30722_ITIH1	OID30723_F2	OID30724_SERPINA7	OID30725_B2M	OID30726_SAA4	OID30727_APOE	OID30728_LYVE1	OID30729_QSOX1	OID30730_PZP	OID30731_C1S	OID30732_CLU	OID30733_APOA4	OID30734_CPB2	OID30735_ATRN	OID30736_ECM1	OID30737_PROS1	OID30738_CFD	OID30739_F12	OID30740_IGLC2	OID30741_AFM	OID30742_PGLYRP2	OID30743_SERPINA6	OID30744_C5	OID30745_SELENOP	OID30746_APOD	OID30747_LPA	OID30748_ADIPOQ	OID30749_APOC1	OID30750_SERPINA1	OID30751_LRG1	OID30752_SELL	OID30753_C1R	OID30754_BTD	OID30755_CFB	OID30756_CLEC3B	OID30757_SERPINF1	OID30758_CFHR4	OID30759_MBL2	OID30760_KLKB1	OID30761_PPBP	OID30762_ITIH4	OID30763_SERPINA5	OID30764_PF4	OID30765_LGALS3BP	OID30766_C7	OID30767_SERPIND1	OID30768_ORM1	OID30769_APOA1	OID30770_HRG	OID30771_A1BG	OID30772_CFI	OID30773_F11	OID30774_SERPINA4	OID30775_CD5L	OID30776_C3	OID30777_SERPING1	OID30778_APCS	OID30779_SERPINF2	OID30780_GC	OID30781_F13B	OID30782_TTR	OID30783_TF	OID30784_CFP	OID30785_PLG	OID30786_SERPINA3	OID30787_FN1	OID30788_FGA	OID30789_SERPINC1	OID30790_CFH	OID30791_IFNL2	OID30792_ARMCX2	OID30793_AGBL2	OID30794_UPK3A	OID30795_VAV3	OID30796_CDKL5	OID30797_SYNGAP1	OID30798_TJP3	OID30799_TUBB3	OID30800_CTNNA1	OID30801_ZPR1	OID30802_GRIN2B	OID30803_GABRA4	OID30804_SCN3B	OID30805_CNGB3	OID30806_KIRREL1	OID30807_CNTF	OID30808_KLF4	OID30809_GLP1R	OID30810_TSPAN7	OID30811_SNAP25	OID30812_RANBP2	OID30813_KCNC4	OID30814_IMPG1	OID30815_CRYM	OID30816_KIF20B	OID30817_LYPLA2	OID30818_FZD8	OID30819_GPR101	OID30820_CACNB1	OID30821_CEND1	OID30822_DNLZ	OID30823_DEFB116	OID30824_HTR1A	OID30825_OTOA	OID30826_BRD2	OID30827_CD3D	OID30828_ART5	OID30829_RAB3GAP1	OID30830_DCUN1D1	OID30831_ECSCR	OID30832_HDAC9	OID30833_SCN2A	OID30834_MYOM1	OID30835_OMP	OID30836_DOCK9	OID30837_BOLA1	OID30838_PCARE	OID30839_FH	OID30840_CACNA1C	OID30841_IL13RA2	OID30842_PNMA2	OID30843_CSPG5	OID30844_BCAT2	OID30845_LELP1	OID30846_STEAP4	OID30847_BRME1	OID30848_TFAP2A	OID30849_DEFB104A_DEFB104B	OID30850_ATXN2	OID30851_CBLN1	OID30852_TMPRSS11B	OID30853_SMS	OID30854_ELAVL4	OID30855_KLRC1	OID30856_BLOC1S2	OID30857_SCIN	OID30858_DEFB118	OID30859_DGCR6	OID30860_ITPRIP	OID30861_ARID3A	OID30862_IGDCC3	OID30863_SH3BGRL2	OID30864_LMOD2	OID30865_KRT8	OID30866_HTR1B	OID30867_RRP15	OID30868_MAP1LC3A	OID30869_CHP1	OID30870_CORO6	OID30871_ARHGEF5	OID30872_TXNL1	OID30873_BHLHE40	OID30874_SAG	OID30875_CDH4	OID30876_SPTBN2	OID30877_ADGRV1	OID30878_NLGN2	OID30879_TP73	OID30880_ERC2	OID30881_AMIGO1	OID30882_DTX2	OID30883_C2orf69	OID30884_CLEC2L	OID30885_TRIM40	OID30886_EPB41L5	OID30887_FARSA	OID30888_SOWAHA	OID30889_MICALL2	OID30890_CLIC5	OID30891_MRI1	OID30892_DDX25	OID30893_NAA80	OID30894_CGN	OID30895_LRFN2	OID30896_BATF	OID30897_SLC44A4	OID30898_FRMD7	OID30899_KCNH2	OID30900_NLGN1	OID30901_NRXN3	OID30902_CRTAP	OID30903_SCN3A	OID30904_PGM2	OID30905_SOX9	OID30906_LRTM1	OID30907_LRP2BP	OID30908_MN1	OID30909_OSTN	OID30910_TDO2	OID30911_CNTNAP4	OID30912_PDRG1	OID30913_RBP1	OID30914_CUZD1	OID30915_CADPS	OID30916_CABP2	OID30917_MYLPF	OID30918_PSMD5	OID30919_HNF1A	OID30920_GNGT1	OID30921_CASC3	OID30922_CD164L2	OID30923_TBR1	OID30924_LRRC38	OID30925_DYNLT1	OID30926_SLC1A4	OID30927_DOC2B	OID30928_TPBGL	OID30929_CLNS1A	OID30930_CHRM1	OID30931_FZD10	OID30932_DIPK1C	OID30933_MFAP3L	OID30934_STX1B	OID30935_DUSP29	OID30936_MYL6B	OID30937_TARM1	OID30938_PFDN6	OID30939_MSLNL	OID30940_TMCO5A	OID30941_PRKAG3	OID30942_TTF2	OID30943_PMS1	OID30944_DDX53	OID30945_MDM1	OID30946_GTPBP2	OID30947_PPT1	OID30948_SCN2B	OID30949_AP2B1	OID30950_LYSMD3	OID30951_SCT	OID30952_CAMLG	OID30953_DCC	OID30954_EFNB2	OID30955_AKR1B10	OID30956_AIDA	OID30957_CLGN	OID30958_RAC3	OID30959_RPGR	OID30960_LRP2	OID30961_RRAS	OID30962_IFT20	OID30963_PTH	OID30964_UROS	OID30965_SV2A	OID30966_GBA	OID30967_MAG	OID30968_SEZ6	OID30969_COL28A1	OID30970_CIT	OID30971_TEX101	OID30972_CHM	OID30973_CCDC28A	OID30974_FBN2	OID30975_INPP5J	OID30976_DLGAP5	OID30977_GRIK2	OID30978_SORBS1	OID30979_SPAG1	OID30980_ATXN2L	OID30981_SOX2	OID30982_TPSD1	OID30983_NRN1	OID30984_RBFOX3	OID30985_CDK5RAP3	OID30986_KLHL41	OID30987_S100A14	OID30988_NFIC	OID30989_MYO6	OID30990_SPACA5_SPACA5B	OID30991_LEO1	OID30992_FCER1A	OID30993_DSCAM	OID30994_ARHGEF10	OID30995_RLN1	OID30996_MYCBP2	OID30997_PPP1R14D	OID30998_PAFAH1B3	OID30999_RGS10	OID31000_DNM3	OID31001_CCDC50	OID31002_VWC2L	OID31003_PCBP2	OID31004_GART	OID31005_FAM171A2	OID31006_HJV	OID31007_C1QBP	OID31008_GNAS	OID31009_PHACTR2	OID31010_EDF1	OID31011_PPP1R14A	OID31012_SAFB2	OID31013_GPR158	OID31014_LMOD1	OID31015_TMEM25	OID31016_TSC22D1	OID31017_SLA2	OID31018_LETM1	OID31019_SNAPIN	OID31020_LRTM2	OID31021_NMT1	OID31022_EIF4G3	OID31023_MRPL28	OID31024_ARFIP1	OID31025_SEPTIN3	OID31026_GOLGA3	OID31027_RNASEH2A	OID31028_REEP4	OID31029_ELAC1	OID31030_RTN4IP1	OID31031_SUOX	OID31032_LCN15	OID31033_MCEE	OID31034_RBM17	OID31035_NARS1	OID31036_MRPL58	OID31037_HNRNPUL1	OID31038_SATB1	OID31039_CACNB3	OID31040_FGD3	OID31041_GID8	OID31042_BRSK2	OID31043_DDHD2	OID31044_EFHD1	OID31045_PCDH12	OID31046_SCRIB	OID31047_ALDH5A1	OID31048_HLA-A	OID31049_C1QTNF6	OID31050_IDO1	OID31051_S100G	OID31052_AKT2	OID31053_CSNK2A1	OID31054_STXBP1	OID31055_ASPSCR1	OID31056_AZI2	OID31057_TOM1L2	OID31058_PSMD1	OID31059_IGBP1	OID31060_RGCC	OID31061_PIBF1	OID31062_GIGYF2	OID31063_PDLIM5	OID31064_OTUD7B	OID31065_FKBP14	OID31066_NEO1	OID31067_VGF	OID31068_LDLRAP1	OID31069_OCLN	OID31070_CAMSAP1	OID31071_DLG4	OID31072_DHRS4L2	OID31073_MORC3	OID31074_CDH23	OID31075_TAX1BP1	OID31076_CDAN1	OID31077_CCAR2	OID31078_MTHFD2	OID31079_SEPTIN8	OID31080_DXO	OID31081_CRYBB2	OID31082_KLRK1	OID31083_GAST	OID31084_USP28	OID31085_OSBPL2	OID31086_SPTLC1	OID31087_OPHN1	OID31088_PLEKHO1	OID31089_SYT1	OID31090_STX3	OID31091_GFRAL	OID31092_CLSTN3	OID31093_PRSS53	OID31094_KIAA0319	OID31095_C7orf50	OID31096_PALM2	OID31097_GSTT2B	OID31098_HSD17B14	OID31099_PTPRR	OID31100_CALCB	OID31101_PLXDC2	OID31102_NT5C1A	OID31103_TMPRSS11D	OID31104_DNAJC21	OID31105_VSNL1	OID31106_BLOC1S3	OID31107_HHEX	OID31108_FGFBP3	OID31109_LMNB2	OID31110_PLB1	OID31111_DOK1	OID31112_IMPACT	OID31113_YAP1	OID31114_NAPRT	OID31115_NGRN	OID31116_CHCHD10	OID31117_AP3S2	OID31118_DNPEP	OID31119_PRKAR2A	OID31120_TNIP1	OID31121_TXNDC9	OID31122_PNLIPRP1	OID31123_WASHC3	OID31124_PRND	OID31125_EIF1AX	OID31126_CAPS	OID31127_FNDC1	OID31128_GBP1	OID31129_INSL3	OID31130_DNAJA4	OID31131_SPRR3	OID31132_SNRPB2	OID31133_ARHGEF1	OID31134_ESYT2	OID31135_CASP7	OID31136_HDGFL2	OID31137_FTCD	OID31138_MAP2	OID31139_AMPD3	OID31140_ZHX2	OID31141_HIP1R	OID31142_AK2	OID31143_TIMM8A	OID31144_CRYGD	OID31145_SH3GLB2	OID31146_PLSCR3	OID31147_GCC1	OID31148_KCTD5	OID31149_ATXN3	OID31150_BAP18	OID31151_HEPACAM2	OID31152_BCL2L1	OID31153_GIPC2	OID31154_SMTN	OID31155_PLCB2	OID31156_MINK1	OID31157_CTRL	OID31158_PBK	OID31159_IZUMO1	OID31160_MORF4L2	OID31161_PCNA	OID31162_ATF4	OID31163_NMRK2	OID31164_CDK1	OID31165_PRAME	OID31166_GAD1	OID31167_PHLDB2	OID31168_PDCL2	OID31169_IGLON5	OID31170_MUCL3	OID31171_CYB5A	OID31172_JMJD1C	OID31173_ANKRA2	OID31174_SLIRP	OID31175_HMMR	OID31176_ESPL1	OID31177_MAPRE3	OID31178_MYH7B	OID31179_VCPKMT	OID31180_LYZL2	OID31181_UNC79	OID31182_CLINT1	OID31183_STOML2	OID31184_BSND	OID31185_ZP4	OID31186_CPLX2	OID31187_GJA8	OID31188_CREB3	OID31189_CDC25A	OID31190_ARHGAP5	OID31191_KIR3DL2	OID31192_CLASP1	OID31193_FGF9	OID31194_GIMAP8	OID31195_SMC3	OID31196_BTNL10	OID31197_SPRING1	OID31198_VWA5A	OID31199_GAGE2A	OID31200_PSMC3	OID31201_PDE1C	OID31202_BEX3	OID31203_SLC34A3	OID31204_DNAJA1	OID31205_MAPK13	OID31206_CREBZF	OID31207_TRIM26	OID31208_CYTH3	OID31209_PDIA5	OID31210_STAU1	OID31211_MLLT1	OID31212_PFDN4	OID31213_RASGRF1	OID31214_PDIA2	OID31215_PITHD1	OID31216_SSH3	OID31217_MORN4	OID31218_BCL7A	OID31219_GATA3	OID31220_SLC28A1	OID31221_FOS	OID31222_SHC1	OID31223_ERCC1	OID31224_GRSF1	OID31225_TAGLN3	OID31226_PDXDC1	OID31227_EVI2B	OID31228_PAIP2B	OID31229_IL3	OID31230_ATP1B4	OID31231_DCUN1D2	OID31232_H2AP	OID31233_TOP1MT	OID31234_TPRKB	OID31235_DCDC2C	OID31236_RBM25	OID31237_BTLA	OID31238_THAP12	OID31239_MRPL52	OID31240_DCLRE1C	OID31241_FGF7	OID31242_CDC123	OID31243_IL25	OID31244_MANEAL	OID31245_KHDC3L	OID31246_TMOD4	OID31247_CEP350	OID31248_REST	OID31249_CEP152	OID31250_NEK7	OID31251_CEACAM18	OID31252_EPN1	OID31253_GABARAPL1	OID31254_RAD51	OID31255_COL9A2	OID31256_CD82	OID31257_MORF4L1	OID31258_NFKB2	OID31259_BRD1	OID31260_ARAF	OID31261_GADD45B	OID31262_TXK	OID31263_HRAS	OID31264_GTF2IRD1	OID31265_CA7	OID31266_TET2	OID31267_TCP11	OID31268_OFD1	OID31269_LSM8	OID31270_PRUNE2	OID31271_TRIM24	OID31272_VSTM2B	OID31273_VPS28	OID31274_TPPP2	OID31275_ALMS1	OID31276_CASP4	OID31277_ACADM	OID31278_TMED1	OID31279_PPIE	OID31280_TEX33	OID31281_UPK3BL1	OID31282_SLK	OID31283_IFIT3	OID31284_ID4	OID31285_GAS2	OID31286_PAFAH2	OID31287_CEP290	OID31288_SEPTIN7	OID31289_TAP1	OID31290_TLR2	OID31291_RNF43	OID31292_SHPK	OID31293_MAPKAPK2	OID31294_TK1	OID31295_FUT1	OID31296_SPRR1B	OID31297_RGL2	OID31298_IL9	OID31299_CTAG1A_CTAG1B	OID31300_OGT	OID31301_PARD3	OID31302_CD3E	OID31303_ZNF75D	OID31304_PPP1R12B	OID31305_MTHFSD	OID31306_SAT2	OID31307_KIAA1549	OID31308_CEACAM20	OID31309_EVPL	OID31310_IFIT1	OID31311_PKN3	OID31312_KIAA1549L	OID31313_EFCAB2	OID31314_CENPJ	OID31315_MTUS1	OID31316_CCND2	OID31317_ERI1	OID31318_GUCY2C	OID31319_TAB2	OID31320_TIGIT	OID31321_RNF4	OID31322_SERPINH1	OID31323_SAP18	OID31324_RPE	OID31325_ITGAX	OID31326_PTTG1	OID31327_MNAT1	OID31328_CINP	OID31329_CENPF	OID31330_TNPO1	OID31331_MAGEA3	OID31332_CDH22	OID31333_COL4A4	OID31334_SH3GL3	OID31335_TRDMT1	OID31336_ARHGAP30	OID31337_RAPGEF2	OID31338_FAM171B	OID31339_ARG2	OID31340_GPRC5C	OID31341_DYNC1H1	OID31342_MAMDC4	OID31343_TARS1	OID31344_LRRFIP1	OID31345_PRC1	OID31346_RAB44	OID31347_ZNRF4	OID31348_AP1G2	OID31349_ENOPH1	OID31350_ZNF830	OID31351_AMOTL2	OID31352_S100A3	OID31353_SMAD2	OID31354_NENF	OID31355_ENSA	OID31356_RCC1	OID31357_DHPS	OID31358_GPD1	OID31359_TG	OID31360_PPP1CC	OID31361_IL2RG	OID31362_RAB2B	OID31363_BTN1A1	OID31364_GLYR1	OID31365_EDDM3B	OID31366_WFDC1	OID31367_LACRT	OID31368_UBE2B	OID31369_NDST1	OID31370_INSL4	OID31371_VSIG2	OID31372_LARP1	OID31373_EPGN	OID31374_SNX2	OID31375_THTPA	OID31376_RFC4	OID31377_PCDHB15	OID31378_NMI	OID31379_AHSA1	OID31380_ALDH2	OID31381_FNTA	OID31382_RALY	OID31383_LTB	OID31384_CAPN3	OID31385_ACRBP	OID31386_VPS4B	OID31387_SMPDL3B	OID31388_SLC13A1	OID31389_WDR46	OID31390_COMMD9	OID31391_ERN1	OID31392_KIAA2013	OID31393_NACC1	OID31394_DUSP13	OID31395_DTNB	OID31396_LAMTOR5	OID31397_IMMT	OID31398_SUSD4	OID31399_MINDY1	OID31400_VSIG10	OID31402_LUZP2	OID31403_TDP1	OID31404_YJU2	OID31405_PXDNL	OID31406_CMIP	OID31407_IL22	OID31408_REG3G	OID31409_MTSS2	OID31410_PCSK7	OID31411_TMEM106A	OID31412_NUBP1	OID31413_CCDC134	OID31414_GABARAP	OID31415_DYNLT3	OID31416_LMOD1	OID31417_TGFB2	OID31418_SMAD3	OID31419_UNG	OID31420_MPRIP	OID31421_BCL7B	OID31422_TADA3	OID31423_SDCCAG8	OID31424_HSPA2	OID31425_STAM	OID31426_CHCHD6	OID31427_KLK15	OID31428_USP25	OID31429_TRIM58	OID31430_ITIH5	OID31431_KIR2DL2	OID31432_KIR2DS4	OID31433_PTPRH	OID31434_DNAJB14	OID31435_PBXIP1	OID31436_SDHB	OID31437_GPHA2	OID31438_GORASP2	OID31439_SH3BP1	OID31440_LRRC37A2	OID31441_SLMAP	OID31442_EIF2AK2	OID31443_CEACAM19	OID31444_MCTS1	OID31445_SLC9A3R2	OID31446_TNFAIP2	OID31447_HDDC2	OID31448_INSL5	OID31449_TOP1	OID31450_ZNRD2	OID31451_ATRAID	OID31452_ZFYVE19	OID31453_SSNA1	OID31454_BCL2	OID31455_SCRIB	OID31456_PCDH7	OID31457_DUT	OID31458_DNM1	OID31459_MEP1A	OID31460_EFCAB14	OID31461_PTPRK	OID31462_TMED8	OID31463_FAM13A	OID31464_COL24A1	OID31465_OGA	OID31466_ATG16L1	OID31467_PHLDB1	OID31468_MAP2K1	OID31469_GPIHBP1	OID31470_TSPAN8	OID31471_SMNDC1	OID31472_DNAJC9	OID31473_PSAPL1	OID31474_IDO1	OID31475_NAP1L4	OID31476_SNX18	OID31477_SWAP70	OID31478_AP3B1	OID31479_CWC15	OID31480_CD101	OID31481_KAZN	OID31482_TRIM25	OID31483_ADGRE1	OID31484_NUDT16	OID31485_CDC42BPB	OID31486_UFD1	OID31487_OTUD6B	OID31488_ADAM9	OID31489_C9orf40	OID31490_NCR3LG1	OID31491_IFNAR1	OID31492_MTSS1	OID31493_PSCA	OID31494_YARS1	OID31495_CEACAM16	OID31496_EGFLAM	OID31497_IST1	OID31498_ENDOU	OID31499_FKBPL	OID31500_CD86	OID31501_LMNB1	OID31502_PPP2R5A	OID31503_CIRBP	OID31504_SERPINI2	OID31505_IFI30	OID31506_BRAP	OID31507_GIPC3	OID31508_CDC26	OID31509_SPINT3	OID31510_NFU1	OID31511_GPR15L	OID31512_CYB5R2	OID31513_MTIF3	OID31514_FAM3D	OID31515_PALM	OID31516_PCDH9	OID31517_GLIPR1	OID31518_DDX1	OID31519_PCYT2	OID31520_JPT2	OID31521_NDUFB7	OID31522_ACOT13	OID31523_ARF6	OID31524_SUGP1	OID31525_CETN3	OID31526_RBP7
1032_6-week	1.863	-1.2282	0.0826	0.321	0.3642	-0.3699	0.4088	-0.4642	0.1322	-0.3846	-0.8204	-0.3057	-0.0809	0.5388	0.0288	0.2004	-0.0016	0.014	-0.2404	0.8051	0.5347	2.8781	1.8112	0.5694	2.4732	3.5041	0.0815	1.0195	0.1394	1.5703	-0.4884	0.7543	3.3888	0.1082	0.1749	2.1322	2.4291	0.704	-0.3235	0.6017	1.0821	0.4003	1.1702	-0.2269	1.3211	0.5002	2.7162	1.7813	0.9568	1.4632	0.7756	2.1476	1.8948	1.5095	0.7029	1.142	0.2693	1.3954	2.299	2.2266	-0.668	0.5526	2.2773	0.6179	1.0766	-0.4296	0.4966	1.1888	0.3229	0.1061	-0.2248	1.1319	1.1151	0.7164	0.3862	2.7589	1.9091	3.0146	1.7593	-1.4803	1.3939	1.3029	2.5793	1.246	0.3001	2.1222	0.18	2.6464	2.2069	3.2186	1.0471	1.6236	1.6975	1.2736	2.4024	0.9446	1.798	1.0002	1.6012	-0.7782	1.6564	1.6264	1.4944	3.4066	1.2496	0.8383	2.6427	1.7071	0.9425	1.0772	0.8809	1.1726	2.3474	1.7719	0.0724	1.7884	2.2189	1.4406	0.0562	3.226	2.1368	1.5681	1.2792	1.6477	1.7111	3.3561	1.7918	1.1912	2.0667	0.6226	1.0978	1.2969	0.8025	1.0948	2.3592	1.0715	1.1229	-1.2431	0.9931	0.7924	1.7611	0.0048	2.7229	0.9413	1.9203	2.162	0.0249	2.7682	0.8672	1.5459	1.5676	0.0568	0.2983	6.0511	0.8377	1.5373	3.1008	2.2187	2.6435	2.0724	1.8536	1.4723	0.6388	1.7725	0.7358	2.5421	-1.5658	1.5072	3.5147	0.6638	6.205	2.0228	1.9438	2.0843	0.945	3.5764	1.4388	0.593	2.2863	0.8162	3.9409	1.5878	2.825	1.2052	4.0123	0.9613	1.2461	0.0064	0.9914	0.6459	0.3954	0.0945	1.2755	1.6473	2.5071	1.3041	3.4192	1.3895	1.4082	0.0424	2.2186	1.7883	0.1274	1.1627	2.013	0.9614	0.4481	0.8406	2.4635	1.118	1.4693	0.4214	0.8034	-1.6301	1.2644	1.1357	2.8259	4.1346	1.1942	1.3486	1.185	-1.3892	2.4893	1.3216	2.3066	1.3645	1.9301	1.3381	0.7154	-0.4387	0.5753	2.5313	0.1101	1.6927	1.6862	0.9085	3.2916	1.1524	1.2484	0.5476	1.806	0.9452	2.4416	0.3688	2.0084	0.7345	0.9614	1.9392	0.7787	2.2084	1.1961	1.3142	1.8212	1.5149	2.1286	3.4615	0.7128	0.6994	0.9909	1.6657	1.7329	1.1275	2.4004	0.7321	1.6184	2.2058	1.1618	1.5166	1.0369	0.274	1.0839	0.8616	2.2682	1.491	0.5197	3.1457	0.5107	1.7153	1.8232	1.4666	0.5115	2.2188	1.5328	0.3104	2.0699	0.5633	1.33	1.1571	1.5344	0.6175	0.2583	1.2875	-0.0303	0.2482	1.843	0.8017	-0.1003	0.3534	2.5126	0.3953	1.0753	1.2895	1.4306	1.093	0.0156	1.8326	0.3848	0.6367	0.4036	2.1204	2.3012	0.8654	1.1614	1.5791	0.717	-0.0071	1.2088	0.8256	1.0525	0.3709	0.1797	2.7651	0.9207	1.5077	0.5136	1.1407	0.9894	0.6981	1.9852	1.0345	1.0274	0.8566	1.7305	1.048	0.3932	0.395	1.0916	1.2867	1.2259	1.1999	1.0897	1.447	1.4474	0.2977	2.2384	1.6966	1.8812	1.834	0.58	2.7223	1.2234	1.9189	0.8033	0.4871	1.1862	-0.0835	0.4982	2.0694	0.9052	-0.2913	1.0741	1.9572	1.5303	0.1385	1.0461	2.6296	0.9526	0.6552	2.439	0.1275	1.2911	-1.4524	-0.401	0.1396	-0.1607	0.3408	0.7902	1.3502	1.1038	2.7224	-0.27	-3.1985	-1.6268	-0.1634	-0.2256	0.2167	1.7071	-0.1497	-0.0403	0.3109	0.2939	-0.2164	0.7682	1.2689	0.4128	0.5468	0.1149	0.8551	0.9695	0.9472	0.3777	0.5626	-1.2066	-0.7557	-0.002	-0.0829	0.8661	1.7266	-0.5524	1.9883	0.1482	0.3752	1.5921	0.6694	1.0375	0.2341	0.4425	-0.2081	0.1767	1.4547	0.0982	1.0817	-7.1054	3.0865	1.2549	0.8375	1.1361	1.3103	1.4097	0.7192	0.9309	0.4236	2.0657	2.3383	0.9474	1.6536	2.7787	0.49	-0.3493	1.7287	0.7029	1.4663	1.223	-0.2855	0.9516	3.6442	1.2013	1.8682	2.3074	1.4705	-0.4617	0.3399	0.3573	2.7209	1.7396	1.1751	1.7005	1.4194	2.8624	1.4137	1.2938	0.4038	0.5937	2.2258	1.6531	0.2568	0.9998	2.4024	1.8956	1.9581	-0.3074	2.4288	1.1479	0.4647	0.9254	0.4442	0.3295	2.3159	1.7218	0.4104	1.3	2.5175	1.8005	0.198	2.1194	2.3135	0.6467	1.0631	2.2512	2.7726	0.9778	-0.599	2.9068	1.7358	3.2744	0.8723	0.6185	1.2096	-0.3538	1.9174	1.995	2.3039	2.4068	0.2647	1.2335	1.1591	1.8634	3.673	-0.2006	2.4923	0.6643	0.9167	1.2416	2.2246	1.4719	1.9211	0.8261	1.1032	1.9148	-0.0045	1.5102	0.3136	-0.1893	1.145	2.1657	2.0045	-1.2063	2.693	0.6524	-0.4394	2.7343	1.4413	0.8921	1.5281	1.6464	2.3037	3.4457	2.5257	1.1977	-0.0142	-0.153	1.2538	3.1083	0.9007	2.23	2.0377	0.9525	1.3223	0.7492	0.6826	2.0747	0.2386	1.029	2.4919	0.8842	0.59	0.6496	0.9401	2.8449	1.5402	1.2387	2.2651	0.6592	1.5298	-0.0109	2.5034	-0.3411	-0.1602	1.9974	1.8394	1.5164	2.2592	-0.1202	4.1206	0.5147	2.7109	1.3558	2.1506	2.2478	3.2208	1.7339	1.3618	1.2212	1.7039	1.6568	1.0029	1.387	0.6043	2.2861	1.2816	-0.6271	3.4369	1.9674	1.8301	1.3571	1.7793	1.984	2.5649	1.25	0.5621	1.6361	2.9303	1.0941	-0.0584	0.6597	1.2914	1.9633	1.1827	0.7814	1.2043	2.3184	0.4643	1.1998	2.3574	0.4226	0.3227	2.6748	1.3556	2.2418	1.2451	1.1209	1.0064	4.4088	-0.1913	0.3767	0.6908	-0.3217	1.6	2.8102	1.4701	1.0091	1.8251	1.2136	0.9809	2.3437	0.7898	2.6646	1.6571	1.5231	1.458	1.0587	2.2047	1.8373	0.9698	1.9307	0.6685	0.0777	0.9444	0.793	1.3715	-0.0409	1.9299	0.6261	0.5242	2.1321	0.5438	0.7516	1.1101	2.5431	-0.3249	0.9697	2.1604	-0.248	-0.0675	2.0102	0.5054	1.3462	0.6686	0.1974	0.7841	-0.1152	2.0596	0.4289	1.6032	-0.5286	0.822	2.8984	0.3658	2.262	1.0703	1.1759	1.314	0.8629	-0.2581	1.7977	0.6643	2.5257	-0.4772	0.0202	2.7019	-0.1323	1.7105	0.6134	-0.1367	1.2692	1.6107	1.5804	1.1209	1.229	-0.1025	0.1159	0.3738	0.8331	0.2377	0.2777	2.2786	1.3546	2.6505	3.2723	1.7768	-0.0037	1.1615	1.7862	-0.3321	1.8692	1.5111	0.8258	0.5818	0.776	-1.5823	0.4931	1.3864	-6.556	1.6583	0.0509	4.1022	2.1435	1.0328	2.0352	1.4809	1.6599	0.9306	0.7349	1.2518	2.0217	1.5019	0.0457	0.4599	-0.4695	-0.4515	-0.1621	0.5066	0.5073	0.8368	0.119	0.6345	-0.0089	0.1084	0.0711	0.017	2.4912	-0.4311	0.8477	0.797	-0.0103	0.6509	0.9393	0.2181	0.7506	-0.1472	0.7824	0.0137	-1.0627	-0.1014	0.2589	-0.3332	-0.2471	-0.0063	1.1358	-0.3427	0.1344	0.0609	0.0715	0.7733	1.2145	-0.875	0.1374	0.4268	0.5425	-2.3224	1.5289	0.0742	1.4601	0.5992	0.2946	1.6115	-1.323	0.6387	0.1636	0.3274	0.4107	0.2428	-0.1277	2.9084	2.98	0.5012	4.6593	1.1109	1.7842	-0.1463	1.0287	0.8166	2.0762	0.1451	-0.1363	1.5944	0.0569	1.5585	0.7024	-2.2236	0.8248	-2.4552	1.581	1.9789	1.5561	0.2537	2.0641	0.8329	0.3806	0.7285	0.317	1.702	1.0575	1.0428	0.0738	-1.4074	0.7828	-0.2261	0.4314	1.3538	0.8632	1.141	2.2056	1.2641	0.1949	0.7662	0.9405	0.8602	-0.6398	0.9211	1.3919	1.8234	2.362	-0.6853	1.2422	1.2913	0.8155	1.1207	2.5583	3.1842	-0.5057	1.2776	0.4401	2.0603	0.6641	2.1612	1.1888	0.0155	2.6108	2.3013	0.0052	-0.8931	0.9285	1.8531	1.2159	-0.0869	0.5139	0.0562	2.0449	0.3175	2.3077	0.6215	2.5316	0.4465	1.2917	0.0972	2.1724	0.5841	1.5104	1.6373	0.4837	3.166	0.209	-0.0054	2.8605	0.1275	1.4453	1.9287	-0.2441	0.8345	1.1413	-0.2091	1.0679	0.4586	2.8969	1.9231	2.845	1.773	0.4288	1.6088	1.6087	0.6897	1.6204	1.9686	1.3259	2.5251	1.4345	0.5386	2.5596	2.2838	2.565	1.5105	0.3082	1.4151	1.3034	0.1865	0.2744	1.2172	0.7996	2.2885	1.2902	1.8402	0.6492	1.0073	-0.1769	1.2662	0.9482	2.1587	1.1905	2.4193	2.2133	0.8642	1.7762	2.0761	0.7848	0.2456	3.2119	-0.2393	0.5732	-1.3599	3.2758	0.0901	0.7758	1.0446	0.3837	1.2802	-0.0438	0.6644	-1.1073	0.4415	0.4014	1.3347	0.7594	1.3989	1.3367	1.4202	0.785	0.9161	2.0608	0.6968	0.9897	2.4659	1.0115	1.4624	1.606	1.2924	1.3642	2.9712	0.1072	1.0621	1.2723	1.4564	3.5697	3.2273	2.8345	0.3557	0.3947	2.1615	0.3546	0.9863	1.5681	0.9617	1.4743	2.6239	1.4768	3.3365	1.8721	0.9753	0.2387	0.656	-0.5422	1.4919	3.7874	1.1848	-2.3681	1.0388	1.4768	0.6076	-0.1917	0.617	0.343	0.8804	0.3888	0.348	1.7196	1.2803	1.6638	0.8666	-0.181	1.1445	1.7407	-0.3887	1.8716	0.1305	0.3916	0.5946	1.759	0.6579	1.4851	0.6505	1.2056	0.3591	1.9456	0.4822	1.2499	3.0212	-0.702	3.5865	0.2354	1.4652	1.6247	1.9733	1.0642	1.3685	1.9279	-0.3719	0.9233	1.1307	0.1158	-2.0362	1.4686	-0.2302	1.3714	0.6603	0.7531	1.3509	0.5705	2.9406	0.1169	0.9104	0.4455	0.3609	0.9123	0.352	0.5878	1.2304	0.3715	2.8286	1.7442	1.2821	0.7331	3.4287	-3.1044	1.3016	-0.2937	0.7036	1.5727	1.2174	1.138	-0.3028	0.4846	2.1044	2.151	0.5098	0.7141	1.0727	1.2365	1.0839	1.3194	0.4949	2.2024	0.9221	1.323	2.6443	0.6263	1.2072	2.0066	1.7453	2.4299	0.9148	-0.464	-0.4743	0.5392	-0.2403	1.3833	1.4708	1.0781	3.4335	1.5422	-1.0762	0.2372	1.4266	1.1234	1.2044	0.6559	0.4521	0.6427	0.6849	0.0783	0.4389	1.054	1.7547	0.2145	0.0989	-0.6503	0.7598	-3.4359	1.9213	0.0607	-0.2257	-0.353	0.4322	0.956	0.4891	0.2177	0.2527	-0.0597	0.0811	-2.4726	0.796	1.7326	-0.1713	0.7286	1.7732	6.2382	1.5096	1.0032	0.3835	0.6608	0.0359	1.0302	0.2348	-0.4803	0.706	0.553	-0.1781	2.158	0.9369	0.4631	0.477	-0.2238	0.5983	-0.5346	1.65	1.0859	-0.4747	3.4279	0.0862	-1.3811	-0.1875	-0.5142	0.7843	1.505	0.273	1.609	-0.0842	1.0482	1.1547	0.9613	3.0083	1.1161	0.522	0.3936	-0.7324	0.0065	0.9035	0.7967	1.5247	2.6336	-0.3386	0.5095	-0.0137	0.8106	1.3128	-0.1973	1.3528	0.0726	0.1252	0.101	-3.5266	2.0384	0.6456	0.7453	1.3094	2.6991	1.5348	0.5999	0.4699	-1.9129	0.0598	2.5521	0.8047	0.9305	1.0652	1.3199	0.7632	2.0394	-0.0445	0.5079	0.4742	2.9697	0.9502	-0.6024	0.1027	1.0477	0.7309	1.6697	1.2522	2.8218	0.7713	0.3276	1.3184	0.6301	0.6361	1.2745	0.9616	1.5897	1.405	2.1163	0.99	1.3008	1.188	0.3487	1.633	1.3491	1.5856	1.017	3.3359	0.8124	0.2061	0.9955	0.5135	0.9908	0.967	1.4439	0.7281	0.9604	1.502	0.4448	3.3121	0.8116	1.498	1.7066	1.1445	1.9182	2.5461	1.563	1.0667	0.3132	2.4418	1.1697	0.7076	-0.0919	2.233	1.413	-0.7263	1.5468	3.2813	1.005	0.9079	0.1081	1.6446	2.331	1.7047	2.3177	0.3383	0.3277	2.6071	0.0144	1.3174	-1.6805	0.0159	1.646	0.2718	0.7829	0.1573	0.3553	1.0776	2.3476	1.1515	1.2771	0.8969	-0.8508	0.1036	0.3848	0.834	2.3012	1.4555	0.2195	1.1836	0.8426	2.4051	0.1997	1.7844	2.144	1.3272	0.3901	2.3051	0.9325	2.5015	0.8331	1.2705	1.1061	-0.0033	1.8273	2.9307	0.5507	0.7792	1.2325	1.9461	-0.3985	1.6489	-0.1894	-0.4525	-0.0179	0.8282	-0.8019	4.4302	2.5463	1.6928	1.0316	1.0695	0.2111	2.6048	0.9868	4.2161	3.9294	0.9538	1.7661	1.8821	0.468	-1.1934	1.3163	1.861	0.0916	-1.354	-0.1625	1.5286	-0.3015	0.6258	2.5912	2.1982	0.3715	0.9405	1.0457	0.0704	0.1725	1.4142	2.4077	0.2198	1.9592	1.3313	1.6009	-0.0945	0.4132	2.1503	0.2085	1.424	1.0899	1.4999	3.3606	1.1651	1.4169	-0.1483	1.6449	0.9962	1.9527	1.9312	0.1031	2.988	0.6925	1.0491	1.502	0.7127	1.8426	0.8308	0.7516	0.1874	0.8037	2.1733	0.2466	1.0087	-0.7157	1.6456	1.8643	2.3663	-1.3942	1.6251	0.3445	0.4351	-0.0818	1.2965	-1.3486	1.8119	0.1357	-0.9839	-2.3637	1.2047	0.3848	1.8637	0.6145	1.8468	2.0874	0.6383	1.285	1.9279	2.4338	1.3748	0.902	1.0106	1.4723	2.1944	0.8376	0.3639	0.9083	-2.5846	0.5702	0.6713	0.4226	1.2111	0.9552	1.119	0.8723	0.707	-0.6784	0.8391	0.6986	0.2722	2.8292	-1.3238	0.2102	2.1431	-0.0129	0.8675	0.5504	0.9803	2.9022	-0.1949	0.19	0.8065	-0.0478	0.2454	2.6185	1.3033	0.5511	0.112	0.9484	-0.4068	0.1755	0.5978	0.5409	2.3023	0.6006	0.2041	0.6225	1.4668	-0.3674	2.1139	1.2122	0.8221	-0.41	0.4736	1.1413	-0.5709	0.4005	0.2982	0.5785	-0.1052	-0.2346	0.5524	0.2969	0.4145	-0.9031	2.1929	-0.0279	-0.1813	0.66	-0.4213	-0.7871	-0.1366	-0.9411	-0.1985	-0.0658	-0.4783	0.4863	-0.1572	-0.0939	0.6156	-0.2143	0.7476	3.9915	-0.6532	0.3556	0.6521	2.5444	-0.0466	-0.7184	1.5391	2.2795	3.332	0.193	0.1764	-0.1531	-1.2943	-0.1418	-0.7913	0.4758	-0.5844	-0.0786	0.3969	0.4585	0.2092	0.0706	0.0001	-0.998	-0.6155	-0.0762	2.1832	0.6677	0.2687	0.2244	-0.7964	1.7434	0.3191	0.2545	1.223	-0.2276	1.0767	0.2906	-0.1234	-0.3596	-0.4455	-0.274	0.2223	1.555	0.9006	0.8746	2.7962	0.0043	0.0313	-0.6005	-0.342	0.1061	-0.0397	-0.3584	-0.7037	0.0029	-0.1553	0.3762	-0.0621	-1.6116	0.9867	0.856	0.195	3.1744	2.3536	0.9817	0.43	0.3391	0.0626	-0.1782	0.5514	0.2484	1.6289	1.0643	-0.0418	0.6855	-1.6286	-0.6967	-0.4174	-0.0149	1.9461	1.3174	3.5423	0.1975	1.3018	-0.3863	-0.3549	-0.2494	-1.2653	-0.1419	-0.4693	2.3713	-0.2185	-1.4269	0.2723	0.8127	4.0735	0.5742	-0.7463	0.6964	0.168	1.7691	0.4238	0.929	0.831	1.9562	0.8133	1.0532	-0.0809	0.0844	-0.5332	0.8563	1.5905	-1.5971	-0.002	0.8385	-0.3295	1.2839	0.7092	0.2781	2.4928	1.4436	1.1473	0.1068	-0.4118	0.4046	-2.3724	0.5079	-0.1281	1.0671	-1.4426	0.1169	-0.0973	0.7485	0.4318	1.3132	0.2546	0.6392	0.4795	0.0254	2.9191	0.5059	-0.2961	1.169	1.1323	0.8727	1.7751	0.3784	2.5826	0.599	-0.1636	4.3623	1.75	0.5802	1.5447	-0.1252	0.9524	-0.0005	0.4184	1.8151	3.7772	2.335	5.3694	-0.2753	0.2316	0.4157	-0.727	0.5147	1.147	0.7877	2.1515	1.0051	-1.2705	2.9791	2.0092	0.4722	-0.2913	0.2006	3.8326	0.5932	1.3197	0.2728	2.0788	1.2807	0.9328	-1.067	-3.3711	1.1437	1.4338	2.6315	0.0174	1.2515	2.3442	2.8508	0.3118	2.5685	1.2948	1.0529	-0.7478	1.6277	-2.3634	0.59	0.0084	-1.3783	0.3284	-0.7145	2.0833	-0.6162	-1.7696	-0.0751	2.6143	0.8004	2.1908	0.2916	2.321	2.4283	0.4962	-2.2656	0.3762	-0.0039	1.4053	0.5074	1.9531	1.3028	0.3836	0.4944	-0.4254	-1.942	-0.9112	0.6439	-1.478	1.4668	-1.379	0.5142	1.164	2.4956	1.7201	1.5095	0.591	-0.0271	0.4827	-4.2102	2.708	0.3575	-0.7499	0.0403	2.5723	0.3273	0.5094	0.2452	4.2892	-0.5382	0.1528	2.6687	0.4544	-0.6077	3.3102	1.7819	-0.7971	0.9024	0.8458	1.1769	-0.0776	1.7798	-0.2395	0.3584	-0.3603	0.3451	-0.1237	0.2825	0.4898	0.7154	-0.569	2.8026	1.6395	3.191	0.5998	0.0963	1.2744	0.6197	-0.1642	1.362	1.053	0.5539	0.6806	-1.1929	0.0025	0.7189	1.0732	0.5555	1.1806	0.9165	-1.0822	-0.8185	1.6673	-6.0186	-0.4275	1.4179	0.6439	1.2475	4.002	4.1065	2.5401	0.8038	0.3048	1.2446	1.0132	-1.6795	-2.5876	-0.1751	0.9208	1.3327	0.8322	-1.0328	0.1896	0.6517	0.0017	0.7191	2.539	0.7469	-0.2622	2.6928	-0.0565	0.6231	0.3067	0.4377	0.9394	1.4105	0.5945	-1.5002	0.2054	1.1121	1.1183	1.2089	0.0036	1.7115	1.0869	1.6564	0.5755	-0.2824	-1.2807	-0.5247	0.7774	0.3284	-0.9865	-0.2673	1.0491	0.39	0.2636	-0.2652	-0.4728	0.7989	-0.3922	0.317	0.07	-0.1472	0.2002	0.43	-0.1503	-0.3286	0.3537	0.2915	-0.2248	-0.0209	0.3397	0.1736	-0.0323	-0.0659	0.0552	0.3338	0.5878	-0.2425	-0.2693	0.9821	0.5395	0.9657	0.3327	-0.6473	-0.0835	-0.2746	-0.3897	-0.7556	1.34	1.5717	-0.8461	0.1532	-0.1307	1.8242	-0.4329	0.7564	-0.5973	-0.6184	-0.1106	1.1606	-0.3568	0.7928	0.912	0.9852	0.8715	-0.3259	0.1145	0.2465	0.9216	0.0271	-0.0838	-0.1093	2.5042	0.1583	1.1572	1.1255	0.5901	-0.7006	-0.0482	0.6853	-0.3408	-0.3813	-1.7346	0.0777	-0.9474	1.3508	-0.4203	-0.0776	0.6088	-1.5776	0.5595	0.3644	-0.0691	0.3774	-0.9846	-0.3874	0.1009	-0.7007	0.5554	0.1993	-1.5461	0.0085	1.884	1.837	0.7407	0.373	3.2685	0.4691	0.107	1.0712	0.2751	0.6847	0.0453	0.9755	-0.3009	-0.1663	1.0354	1.4415	0.4599	-2.2834	1.0331	-4.0387	-1.9688	0.0151	-0.5197	0.2957	-0.4239	2.0282	0.3435	0.4968	1.1753	0.5046	0.7856	0.4619	1.1721	-1.5187	1.2346	1.3078	-0.1764	2.2531	-0.205	0.6481	1.7305	2.128	-0.613	0.516	3.8237	0.5452	-0.4602	0.6687	1.6157	0.4624	0.2134	0.2798	0.1379	1.2794	0.1706	-1.403	-0.1483	0.8312	-0.0527	1.9948	0.5221	1.0916	1.5449	-0.1152	-0.088	1.7589	-0.6157	0.7176	0.9518	0.1924	-0.5748	2.8344	1.2446	-0.7856	-0.2058	0.4457	-0.0882	1.6992	-0.5776	1.4138	-0.0658	0.731	-3.1617	1.3312	0.1863	-0.8899	1.4538	-0.6674	-1.7683	-1.0612	0.361	1.8735	-1.0241	3.0114	1.251	2.189	0.6445	0.8549	-2.178	-0.6539	0.6738	1.6612	3.1956	-0.8107	1.0197	0.7718	0.2786	3.1701	-0.0275	0.8259	-0.0852	0.691	1.6108	0.602	-2.2845	0.595	1.9483	0.667	-0.0448	0.4927	1.13	0.998	2.0872	0.2777	-0.1626	0.2665	-0.7182	-0.0967	1.2921	0.4607	1.3325	0.7523	-1.6804	-2.0562	1.7705	0.6933	0.4699	1.5512	1.9232	1.5601	1.8697	-1.8967	0.4621	-0.7332	1.9193	3.0487	0.2885	-0.4952	-0.2765	0.2433	0.113	0.5273	0.948	0.2472	-0.0333	0.5575	0.0386	0.4464	-0.8518	1.1585	1.3785	0.2716	0.9747	0.3617	-0.2337	-0.0444	1.8833	-2.0081	-0.3629	-0.0116	0.0657	0.0298	0.3206	0.4999	-1.5447	1.5951	0.5261	0.7418	-0.7961	1.7929	0.7606	0.3825	0.5309	-1.1769	-0.8711	0.3189	-0.1816	-0.6087	-3.3332	-0.234	-0.3876	-0.1286	0.1431	0.0179	-0.8086	-0.108	0.0591	-0.6962	-0.3371	0.1197	0.4007	0.1515	-0.2726	-0.034	-0.0716	1.3945	0.1122	-0.5181	0.0127	0.0879	-1.1888	-0.4187	-0.621	0.5587	-0.2971	-0.4257	0.0267	0.566	-0.2317	0.1409	0.0946	-0.538	-0.317	0.005	0.0078	0.5414	-1.0224	0.3094	1.575	-0.3198	0.1516	1.0477	0.4651	0.4077	-0.1736	0.0094	-0.655	-0.1302	-0.1265	-0.2084	-0.0671	-1.4815	-0.3896	-0.9734	-1.3858	-0.0101	0.7303	-0.0686	0.4757	-0.6205	-0.0002	-0.0149	0.3037	-0.1697	-0.4878	0.2619	-2.3202	0.0746	-0.5007	-0.0743	-0.3779	0.252	-0.8071	-0.2723	-0.2159	-0.3145	0.3471	1.0176	0.2297	-0.0011	0.1346	-0.4952	-0.2942	-0.6228	2.8994	2.1441	0.2278	-0.8782	0.4372	0.0593	-0.1964	-0.8136	-0.4569	-0.2054	-0.9156	-0.0756	0.0502	-1.2463	0.2582	-0.7003	-0.545	-0.089	0.0454	0.2513	0.2992	-0.2393	0.9857	-0.9016	0.256	-0.3835	-0.4617	0.8872	-2.9728	-1.9648	0.084	-0.3309	-1.2914	0.5748	0.3396	0.3308	-0.4793	-2.0787	0.2439	0.5617	1.2321	-0.489	0.2096	1.1141	-0.1211	-0.5808	0.0922	0.1016	-0.4711	0.3409	-1.5787	-1.0937	-0.0652	0.0471	0.1229	1.1807	-0.9184	-0.5774	-0.1001	-0.3116	0.3263	0.6742	0.1202	0.6186	-1.036	0.5358	0.1785	0.468	-0.5247	-0.0155	-0.7971	0.1946	0.5067	0.0667	1.1877	-0.8522	-0.1294	0.8552	0.4117	0.5249	0.6492	-0.1742	0.5182	0.1703	-0.7174	-0.1895	-0.6997	1.7416	0.1885	0.3865	-0.1061	0.3116	0.4108	0.711	-1.0068	0.4741	-0.2921	1.409	0.7807	2.1276	1.2067	-0.8768	-0.1125	-0.4685	0.3243	-2.6792	-0.2339	0.2834	-0.1065	0.18	-0.5184	-0.9871	0.1588	-2.2544	3.0155	-0.1393	1.4952	0.3221	5.52	1.0064	0.4729	-0.0582	-1.555	-0.1464	-0.2715	0.0728	0.1205	-0.1281	-0.367	0.7078	3.3108	1.9845	0.9674	-0.1281	-1.8094	-0.2797	0.2068	-0.809	0.1672	0.2532	-0.0629	0.2741	-2.4218	-0.177	-0.0064	-0.2033	0.3478	-0.0173	0.2457	0.1876	-1.0282	0.3807	2.0703	-0.4623	0.3448	-0.1204	0.5121	-0.4166	0.8899	-0.1002	1.2891	-0.0061	0.0068	0.5849	-0.0698	-0.1109	-0.938	1.2629	0.206	-1.5489	1.3107	0.0431	0.4139	0.1063	0.0084	0.243	1.1253	-1.7691	-0.1741	-0.0755	1.5822	0.7979	-0.0126	-0.2035	0.8471	-1.0255	-0.2135	-0.1786	0.7085	0.5622	1.6316	0.3039	-1.0444	0.6411	-0.1051	0.4865	0.3436	1.1819	0.1435	0.2128	2.0096	-2.3459	1.2527	1.2852	0.0819	2.3027	1.4095	0.6649	-0.0152	-0.2764	0.4307	1.3445	0.2093	0.2679	0.0807	1.9467	0.2126	1.1734	0.2469	0.0394	0.6637	-1.4647	-0.1556	0.9481	1.6323	0.6455	-0.2675	0.2243	1.6149	0.0639	0.2505	-1.3908	1.1263	-0.6662	-0.1495	2.301	1.2105	1.8853	0.8743	1.0613	-1.3162	1.0478	0.393	1.7424	1.1921	0.9846	0.2155	0.2376	0.3263	1.4478	0.9317	0.3885	1.3698	2.4611	1.0589	1.7063	4.2062	0.1564	-0.0614	0.0873	1.1218	1.1685	1.617	0.7189	-0.3417	0.5312	-0.0573	1.668	2.8211	1.209	0.5091	0.9137	-0.0158	-0.5417	-1.4126	1.9508	1.9334	1.1822	0.5464	0.7856	1.3086	1.915	0.2643	1.6415	0.3489	1.4715	0.8413	-0.4189	1.0685	3.7145	1.0455	-0.0774	0.834	0.7556	1.4672	-0.3356	0.5659	0.5801	1.3466	-0.2636	-0.8886	0.1341	2.156	0.4804	2.9269	-0.8895	-0.574	-0.2151	1.1892	-0.3673	0.3074	0.9734	0.5895	0.2359	-0.0592	1.6475	-0.8029	1.985	0.9375	0.4848	0.0465	0.542	1.8144	0.2442	-0.8332	2.1573	2.6802	0.1951	-0.929	1.277	1.0668	0.9629	-1.1387	-0.1035	4.9127	-4.9583	0.33	0.1485	1.7092	1.9272	1.592	1.1334	1.9095	2.0885	0.3409	2.3511	0.914	1.6878	1.1291	0.9047	-0.0469	0.1299	1.7075	1.7586	1.8783	0.5469	2.071	-0.2862	0.6896	1.2237	3.9666	0.2076	0.085	-1.5876	-0.8391	0.5326	0.0385	-0.0846	-1.0793	-0.233	0.1388	-1.7442	-0.45	-1.6738	0.6501	-0.8799	-0.4566	0.5441	-1.8977	-1.6947	0.227	0.3612	-0.4877	-0.7536	0.0326	0.344	-0.0531	0.5272	0.3125	0.1373	-0.8588	-0.3271	-0.1294	-2.8892	0.1595	-0.4225	1.8431	0.5798	0.987	-0.1033	1.8638	0.5186	-0.1515	0.73	-0.0947	0.2021	0.2197	-0.2941	0.8476	0.2793	-0.2993	-0.1895	-0.3602	0.0207	-0.2963	-0.0283	-0.3353	0.1254	0.6576	-2.4588	0.3364	-1.0427	-0.0544	-0.7741	0.9648	-0.1296	-0.1509	0.6109	-0.1968	0.0522	0.5792	0.3406	0.3345	0.431	-0.2013	0.8357	-0.5337	1.4591	-2.0228	-0.6898	-1.9999	0.1494	-1.1665	-7.8989	0.4193	0.0573	-0.1671	0.0851	-0.3938	-0.2216	-0.0842	-1.0132	1.1319	1.0398	-0.6627	2.7514	0.0716	-0.4999	-0.4095	-0.21	0.3212	-0.0236	1.8692	0.1339	-1.0345	0.3721	-0.0656	-1.1163	0.1696	-0.3094	-0.4408	-0.0475	-0.5983	-1.6914	0.6315	-0.627	1.7777	0.7119	-1.1502	-0.1613	-0.6556	-0.054	-1.2305	1.8486	-0.5139	0.4998	-0.2095	0.8722	-0.1688	0.3453	-0.8766	0.6381	-0.0983	1.3328	-0.6348	-0.76	0.9984	-0.1707	0.0243	0.0295	-0.0206	0.5206	-0.2421	-0.6262	5.638	0.4907	0.5134	-2.1285	-0.0366	0.2578	-0.697	0.2413	1.0172	-0.4415	2.7433	-0.09	-0.0323	0.0243	0.899	-0.072	0.4218	1.46	-2.0595	0.0176	-0.4418	0.6211	2.052	-0.6777	1.6952	-0.7206	-0.0469	-0.2299	-0.2156	0.5584	0.0122	-0.0585	0.0451	0.5176	0.4149	-0.0895	-0.2518	1.0058	0.2322	0.4711	-0.0216	-0.3658	3.3568	-0.105	-0.1346	1.3466	1.2451	0.2147	-0.9398	0.2135	1.6752	-0.152	0.5194	0.3932	0.0899	-0.1312	0.3224	-0.8701	0.9427	0.5397	-1.3939	2.0779	0.9901	1.0836	1.3189	-0.809	0.8466	-0.4228	0.3105	-0.1716	0.7543	-0.5676	-0.4947	0.2371	1.0688	0.0474	-0.0936	1.0247	0.5636	0.7269	0.7593	-0.0202	0.3085	1.0735	1.157	0.434	-0.1119	0.0147	0.9847	0.1453	0.2549	0.1494	0.3616	0.3554	-0.1218	1.1454	-1.5965	1.1296	-0.2335	2.4732	-1.4639	1.7599	-0.207	0.7315	0.3833	-0.0787	0.1444	1.2289	1.4983	-0.6475	0.9994	-0.2923	0.689	0.893	0.5882	0.6092	0.006	0.7905	0.483	1.2014	-0.1189	0.6625	0.5237	4.6244	3.0664	0.0596	0.4397	1.1054	-0.1567	1.7034	2.5506	-0.9993	1.7061	-2.3007	0.7773	1.7072	-0.0385	0.5767	0.5121	0.6306	1.1269	0.6061	3.6174	0.6022	0.0052	0.3131	1.1201	1.8954	-0.1167	0.3882	0.2703	2.8101	0.4968	0.5801	1.2182	0.8853	1.8558	0.2548	4.8818	-0.1265	-0.1865	1.0526	0.0573	1.0251	0.6933	0.9905	1.1534	1.9383	0.8574	0.7755	0.7594	-0.7532	-0.1331	0.7937	-0.802	4.5352	1.707	0.2171	-0.4642	1.536	1.84	0.5613	2.4663	4.0684	2.4283	1.6009	3.198	0.9172	0.8676	0.8025	-0.0729	1.2592	0.1007	4.1095	-0.1845	2.026	-1.1633	0.5884	1.5874	-0.5267	1.2492	1.1667	0.6357	1.1088	1.0973	-1.0336	2.5206	1.2469	1.9126	0.9061	-5.6319	3.1623	0.2284	0.5321	2.3947	1.452	-0.2447	0.5138	0.4375	-0.183	1.0515	0.9159	1.1266	3.7205	1.2884	0.6799	1.9233	-1.087
1032_Baseline	2.608	-0.6379	0.5983	1.1975	1.1633	0.1945	0.295	-0.299	0.3043	-0.2601	-0.415	0.8649	-0.1603	0.5215	-0.1871	-0.3477	0.0983	-0.0092	0.0323	0.7935	0.3199	1.9406	2.6573	0.6078	0.4427	1.0138	-0.5099	1.7936	0.0468	1.3499	-0.362	0.1467	2.9466	4.1753	1.3842	3.4932	2.6858	0.6738	0.3678	0.3533	4.8395	1.9995	1.6391	0.2752	2.3629	-0.6179	0.9477	3.5768	0.7946	0.6789	0.7599	4.7269	1.5943	1.8071	0.7211	1.428	-0.1138	1.6172	3.0125	1.5427	0.3246	0.5624	3.831	-0.7743	1.419	-1.7072	0.4316	-0.9681	0.9541	0.1532	0.0225	-1.287	1.1323	0.5771	-0.0135	3.8657	-0.3574	3.812	1.3234	1.6505	1.1458	1.0599	2.8738	1.5373	-1.0138	2.3177	-0.6545	0.4802	3.125	1.7799	1.7953	1.4274	1.7135	1.2929	2.5873	0.8643	2.6799	0.6916	2.2922	-2.0074	1.6545	2.557	0.934	4.0299	0.8189	0.9288	4.4115	0.7694	1.1174	-0.233	1.0896	0.5986	2.4301	1.3876	-0.0213	2.018	-1.5176	0.9624	-0.8585	2.5486	1.5917	1.7043	-0.4914	0.0231	0.7053	2.9949	2.1296	1.4998	2.9604	-2.0229	0.5198	0.9481	-1.3992	1.6786	3.4134	0.4639	0.8362	-2.4879	-0.5149	0.1626	0.529	0.5149	3.3042	0.6186	0.8867	1.8404	-1.3872	1.1113	0.8997	1.5469	0.6513	-0.7935	-0.9031	2.5057	-0.1112	0.9119	3.7814	2.5964	3.1665	1.361	0.2606	1.1106	-0.1771	1.1323	0.1906	0.0775	-0.8316	-0.3715	4.4082	0.0725	5.7161	1.9686	1.4159	2.1891	0.06	4.495	1.2891	-0.6466	0.901	1.0821	5.2943	0.311	2.1889	0.2924	3.3556	0.1014	1.5641	-0.3071	0.4563	-0.8311	-0.9391	-0.839	0.7022	-0.103	1.221	0.178	4.3235	0.9602	0.6843	-0.8442	4.5666	2.2909	-0.1536	1.1387	1.9792	0.4543	1.7216	0.0886	1.8534	-0.1249	0.1076	-0.1889	0.1569	-2.4188	1.2661	0.9632	1.8647	1.914	0.6438	0.7538	0.609	-1.5342	4.155	0.1487	2.0079	-0.5084	0.8052	-0.0217	-1.1901	-0.9006	1.2564	1.874	0.3118	1.5588	0.2915	-0.0579	3.5609	0.6045	0.5071	1.545	2.0777	0.2309	1.1651	-0.8714	1.0808	0.1191	0.9797	1.4611	1.889	1.9315	0.4659	0.069	1.0677	0.8105	0.8853	4.2996	-0.089	-0.5596	3.4407	2.3905	-0.1396	0.4299	-0.2174	1.5342	0.7394	0.0832	0.0454	0.8788	0.8646	-0.4915	0.5829	0.5514	3.3405	0.7317	-0.3432	2.5561	-1.3446	1.0982	0.8438	1.1218	-0.3388	3.0802	1.0772	-0.572	1.2869	0.7388	0.4616	0.8743	0.6606	0.0722	-0.5882	0.1523	0.7347	-0.4652	0.7781	0.0191	-0.8775	-1.106	1.6173	0.0446	0.2088	0.4958	1.3359	-0.1673	-0.7207	2.9164	0.9289	0.1408	0.2116	2.5315	1.278	0.2451	1.4566	0.9067	1.3119	-0.4623	0.7826	1.6894	0.0688	0.168	-0.4796	0.5671	-0.0446	0.6864	-0.2606	0.7166	-0.1043	-0.1622	1.7297	1.1064	-0.0773	0.3814	1.7839	0.6092	-0.4022	-0.5077	0.8819	0.0758	1.2667	0.5403	0.9507	0.7416	0.3797	-1.0152	0.6231	-0.337	1.6225	0.5779	-0.5144	1.946	0.141	1.764	-0.0535	-0.337	-0.0272	-0.512	-1.0943	0.9372	-0.094	0.1565	0.8697	1.4375	1.7777	-0.6196	1.5025	1.2141	0.4662	0.2992	2.7218	0.1916	0.3803	-0.1478	-0.4757	-0.0443	0.2599	0.8774	-0.0111	1.0071	0.0251	1.0141	-0.7835	-4.9727	-1.8836	0.1976	0.6216	-0.1789	0.6998	-0.128	-1.7322	0.0588	0.6888	0.2386	1.1921	-0.0258	0.3512	-0.2797	-0.69	1.1142	-0.5286	-0.2212	-0.1138	1.8821	-1.3123	-1.1069	-0.3195	5.5732	-0.205	1.0162	-1.1794	1.2402	-0.7854	0.299	0.7313	1.9497	0.9855	-0.164	0.6193	-0.5631	0.4517	-0.7073	-1.0005	1.0305	-7.0388	0.737	1.4907	1.273	0.0873	-0.452	1.4832	0.73	-0.1991	0.3389	1.9596	3.0242	1.8107	2.3371	0.6616	0.6725	1.9657	1.7075	3.106	0.8086	0.7818	-0.9172	0.0862	0.8097	-0.85	1.7641	0.4922	1.3065	-0.8483	1.1699	1.2287	1.753	2.3388	0.0927	3.0111	0.3085	0.2559	1.8297	1.7441	0.229	0.2445	-0.1854	1.9209	0.4456	0.4253	3.9346	0.2772	2.9475	0.1461	1.5589	1.4436	0.2464	1.4542	1.0091	0.0895	0.4657	1.9361	0.6734	0.276	2.0595	2.5486	0.5731	2.5162	1.6947	1.3484	-0.7419	0.4571	1.732	1.6694	-0.0065	4.0622	2.4364	1.7037	0.6698	-0.2421	1.2525	-0.4421	2.8068	2.5679	3.8257	3.753	0.7172	1.3003	0.7563	2.7018	5.2293	-0.5144	1.5214	0.5948	3.7698	0.3412	-0.4299	0.7849	2.8529	-1.0348	0.9076	2.8044	-0.6237	2.1082	0.0717	0.4924	0.958	1.8709	2.8567	-1.6367	4.0125	-0.659	-1.7067	3.6617	2.5598	-0.2574	0.683	-0.3181	3.3104	3.5846	3.5299	1.0001	-0.7927	-2.5209	1.6238	3.9908	-0.5354	0.3687	2.5467	0.0067	0.4832	0.2658	0.0196	0.0405	-0.6313	-0.2294	0.2329	1.4906	0.0848	-0.1275	-0.1027	0.3221	0.4591	0.3314	2.5779	-0.0395	2.3804	0.5779	2.8462	0.892	-0.2217	2.3575	1.7309	0.816	2.9125	-0.8263	5.0828	0.1648	3.8003	0.3382	0.4401	1.906	3.9061	0.2924	0.4297	1.4749	0.908	0.0607	-0.2097	-0.4478	-0.7844	3.2082	2.4365	-1.8286	4.5922	2.3443	0.2632	0.5034	0.2499	2.2975	-0.6514	1.3404	0.5262	1.5895	0.2766	0.8406	-0.7368	1.8999	0.6763	-0.5378	0.3821	-0.5067	0.8768	-0.051	1.2325	-0.764	0.2178	-0.2997	-1.3609	1.0307	-0.1351	2.5678	1.3572	1.1442	-0.2642	0.2662	-1.0464	-0.7292	0.2344	-0.2829	0.6377	4.0643	0.7908	2.004	1.4613	1.6972	1.2679	-0.463	-0.8088	2.0537	0.2957	1.2481	-0.0056	1.2679	0.2779	0.445	0.4592	1.1257	1.9222	0.9835	-0.3128	1.1429	0.763	0.2663	1.1632	0.052	-0.8824	3.7332	-0.381	0.9785	1.2352	3.3082	-0.9909	0.0869	1.5628	-1.3844	-0.2115	3.0185	1.1329	1.3295	0.2632	-0.1433	0.2661	-0.3475	1.4401	-0.3771	2.0713	-1.2099	0.146	4.3183	-0.3783	1.6902	0.6104	0.9698	0.9134	1.9094	-0.9718	0.698	0.3989	0.4867	0.8898	1.2347	3.8255	-1.5765	1.4869	-1.5418	-1.1053	0.8545	0.3661	0.6656	1.0593	1.246	-0.053	-0.7241	-1.0687	-0.329	0.5096	0.1056	1.9924	1.0781	3.3519	4.3735	2.7231	-0.8226	1.6985	-0.3607	-1.0023	2.0004	1.5324	0.7771	0.9549	-0.1555	-1.6096	0.0512	0.6838	-7.3263	0.3534	-0.8106	1.7005	3.1605	0.3527	0.3966	2.1825	0.4882	-0.1886	-0.1254	0.3174	-1.018	2.0734	-0.2387	1.3749	-0.2278	0.1078	-0.1234	0.3385	0.0557	-0.1439	0.386	0.5357	-0.1887	0.3448	-0.0116	0.4098	0.0219	0.2097	1.2208	1.5594	-0.4591	0.374	-0.0397	0.6238	0.715	-0.432	1.3361	0.4788	-1.9787	-0.3403	0.5849	0.4574	-0.1879	-0.0841	1.4574	0.0505	6.1699	0.2249	0.2052	0.4757	1.9713	-1.2052	-0.1736	0.232	2.336	-2.4399	2.7357	-0.2578	1.4186	0.6884	-0.0458	0.0361	-0.8239	0.7321	-0.7037	0.129	0.6925	-0.0509	1.0081	1.0185	0.5321	-0.0035	6.7732	0.7069	1.7148	0.0108	-0.073	1.4125	2.4415	0.9294	0.0474	2.399	-1.3647	1.0918	1.8962	-2.9977	0.6715	-0.7435	0.0796	3.355	1.2739	1.1539	2.408	2.7519	1.4729	-0.5111	0.6846	2.7127	0.8724	1.8841	-0.0972	-0.5315	0.6469	-0.8913	1.1383	2.8925	1.1109	0.8924	-1.2385	2.002	-1.032	0.2646	0.5165	0.7993	0.5341	1.9588	1.0326	2.5135	1.8902	-1.2834	2.0561	0.9411	0.5105	1.8304	2.6881	2.376	-0.3473	0.5824	0.5407	2.7986	0.1152	3.9002	3.8544	-0.6454	3.4815	0.4248	-0.9052	-0.9715	3.4257	2.7331	2.0632	0.2361	0.0004	-0.368	2.389	0.5914	3.8564	0.8974	3.4042	-0.6309	1.9274	-1.3047	2.1239	-0.5351	0.1024	0.465	-0.7541	3.7657	-0.1693	-0.2439	2.061	0.3034	1.7401	0.5122	-0.8755	0.6434	0.6552	-0.5502	0.1775	0.5712	4.0116	0.3436	3.6339	2.8338	-0.3796	1.706	2.1252	1.1016	2.1417	3.0489	1.196	3.3292	1.1549	-0.1694	4.0226	-0.461	1.783	1.6748	-0.1047	1.1786	1.2634	-0.1456	-0.8669	1.4325	0.4133	0.7673	-1.161	2.4651	0.2911	1.2822	-0.3145	1.2049	-0.2971	3.8102	2.743	0.5314	0.4102	0.4507	1.9778	1.3456	0.5593	-0.3515	4.376	-0.8149	-0.6891	-2.0997	3.8733	-0.4802	0.0146	2.1108	-0.7281	-0.0955	0.0323	0.8701	-2.2374	-0.6409	-0.6044	0.8545	1.0615	0.6084	1.3627	1.2791	1.3898	1.366	2.7529	1.3506	0.3668	0.4445	1.6482	0.0823	1.5002	2.0803	1.1144	2.2451	-1.1667	1.1984	0.9674	0.8065	2.1426	1.3348	4.0712	-0.3235	-0.0186	2.7186	-0.2326	2.2207	2.4064	0.3766	0.6963	1.0858	1.1526	0.993	0.8626	0.7687	-0.352	1.3229	-0.4749	0.3967	0.2652	0.7018	-2.7296	0.0795	1.0927	-0.6077	-0.5113	-0.1834	-0.3902	-0.3116	0.3833	-0.6812	2.2368	0.5557	0.2697	-0.0786	-1.0978	0.6142	2.8159	0.4511	1.5397	0.5679	-0.385	-0.0051	2.7563	2.3574	1.333	0.3411	1.8491	0.2754	0.7427	-0.3789	1.3194	1.7261	-1.4592	2.6461	0.9496	1.9786	1.248	2.7007	0.6454	0.0534	1.9764	-0.6463	1.0149	0.1757	0.2951	-2.9836	1.9198	-0.8433	2.4393	1.0166	0.096	0.6972	0.7896	3.5156	-1.2579	0.6921	-0.2001	-0.2361	-0.0227	-0.2439	-0.5758	1.7743	-0.4961	1.3821	1.4882	2.1776	0.5202	2.1269	-3.1833	0.6426	-0.4238	0.6856	0.065	2.7311	1.2329	-0.9064	-0.1913	-0.1885	0.813	-0.4834	0.4194	0.679	0.2415	0.4082	0.8933	0.7919	0.749	0.3127	0.1782	3.7849	0.4114	0.429	1.453	1.5717	0.7924	0.7271	0.0711	-0.7775	1.0521	0.2381	1.2561	0.1205	0.5997	-0.3451	1.3437	-0.9574	1.2301	1.5615	0.7946	1.5535	-0.1678	0.6509	0.6169	1.17	0.2201	0.7628	1.5354	0.4877	0.3957	1.8142	-0.1373	0.7688	-3.9101	2.0842	1.2314	0.8814	0.4175	-0.049	1.8614	1.2031	0.511	0.6553	0.4789	0.1497	-2.2558	1.211	2.4872	-0.186	1.392	2.9354	5.914	1.8702	1.9153	0.5581	-0.0742	0.8193	1.0597	1.3037	0.7627	0.347	0.593	-0.2272	3.4115	2.4218	0.821	0.9493	0.0515	1.3144	0.6306	3.4145	1.6484	-0.4917	1.8049	0.3914	-1.4442	0.4866	0.1285	1.7573	2.7045	-0.218	3.1252	0.6271	1.8108	1.1049	1.4791	0.9979	1.646	0.9596	1.1179	0.1279	0.5475	0.2595	-0.087	1.9268	0.6222	0.4671	1.1469	0.1403	1.7455	-1.6871	-1.1982	1.6147	0.2424	0.8078	-0.6012	-3.9495	3.1805	0.377	-0.0196	1.2785	4.3113	1.0692	1.4587	0.8755	-3.5878	0.022	2.2016	0.3375	0.4503	0.6231	-2.2467	0.8217	-0.5171	-0.3751	0.3126	0.0842	1.5405	1.3358	0.018	-0.1965	1.1222	0.3497	1.5755	3.9653	3.7343	1.3993	0.377	1.6491	1.7547	1.067	1.0627	-1.085	3.0553	2.6384	2.1743	1.5297	1.638	1.1919	-0.1952	2.3788	0.6208	1.638	2.5932	0.8467	0.9968	-0.5356	0.0595	0.7815	1.2545	0.1593	1.9687	0.2733	0.244	-0.2213	0.0558	3.7336	0.7205	2.3423	1.5553	0.7738	2.785	-0.14	-0.5805	1.6599	-0.7369	1.9878	2.4937	-0.3705	-0.9638	3.4278	2.4981	-1.1966	1.8143	0.252	0.5813	0.801	0.7244	1.4863	3.4068	0.3199	1.7244	0.703	0.3656	1.9744	0.0595	1.3021	-1.1566	-0.143	1.0222	-0.4844	0.1648	0.1541	-0.1316	2.4194	3.1961	-0.0788	1.9094	-0.3188	-0.8314	0.1766	-0.4722	1.5448	3.3914	0.449	-0.183	0.9244	0.2115	2.0876	-0.1431	1.9876	-0.2768	0.749	-0.2173	3.6134	-0.6751	0.6514	0.3922	0.6622	0.0935	-4.7118	4.2789	2.9267	-1.3058	-0.1329	1.9643	0.5051	-0.4798	1.2152	-0.2091	-1.7862	-0.3497	0.8863	-1.3899	5.7098	-0.9586	1.7684	0.433	0.3064	-0.1197	-0.0617	0.1061	2.9584	-0.0506	-0.5517	1.3775	2.7258	-0.0356	-1.9554	3.6702	1.4053	-0.2413	-1.9893	-0.6136	1.0895	-1.2923	0.4644	3.0278	2.1772	-0.0927	0.4886	1.0247	-0.2205	-0.1997	0.1066	0.7773	-0.4665	2.7884	2.1376	1.381	-0.3391	-0.5192	0.4629	0.3341	0.5353	1.5192	0.5158	4.0458	0.9588	0.533	-0.2734	2.5102	0.0957	3.0188	2.3191	-0.0554	1.9314	-0.6185	0.306	2.8711	0.4655	1.7126	1.4148	1.0072	-0.0581	0.6297	-0.4121	-0.6433	0.3647	-1.0895	-0.517	-0.1128	2.4054	-1.8628	1.3863	-0.2111	0.4562	-1.4909	1.5759	-1.7851	2.2808	0.3199	-0.2199	-4.0631	1.0816	0.0915	0.179	1.5965	1.8843	1.192	0.6622	0.9127	2.771	2.225	2.2326	0.7389	1.3477	-0.3599	1.6254	0.2637	-0.4673	3.0991	-3.1312	0.1659	0.2572	-0.2737	1.1791	-0.5609	0.6668	0.1133	0.4161	-0.2662	1.4085	0.3577	-1.1003	1.0726	-1.9648	-0.2673	2.763	-0.3967	1.121	0.3539	0.7866	3.9551	-0.9254	-0.1524	0.6967	-0.5926	0.7964	2.0984	1.6908	0.636	-0.0423	0.6922	-0.9323	0.0494	1.1948	0.0537	3.6651	0.982	-0.2255	0.7652	0.5056	-0.6966	0.3855	0.7144	0.5188	-1.136	3.5149	1.0964	-0.4216	0.6562	0.0983	0.4754	0.093	-0.2366	0.6841	0.7313	-0.3219	0.4619	3.4316	0.5979	0.2111	0.0529	-0.095	-0.2873	0.2108	-0.1284	0.036	0.0112	0.3278	0.714	0.6784	0.1707	0.6979	-0.426	1.6996	4.37	0.033	0.6167	0.4371	1.8117	-0.189	-0.5211	2.2697	-0.3402	-0.8674	-0.795	0.8226	-0.0456	-1.188	0.4806	1.2188	0.7292	0.4578	-0.7102	-0.0827	0.5233	0.0287	0.2696	-0.1112	0.2373	-0.1541	-0.027	1.4489	-0.522	-0.6335	0.0011	-0.8758	1.71	1.0249	1.0696	1.7252	-0.0791	1.4517	0.6049	0.7558	0.4904	-0.1451	-0.3815	0.9067	2.6936	1.9106	0.3825	3.7305	0.1198	0.3274	0.3968	0.1867	0.6276	-0.1397	0.1525	0.646	0.1059	0.739	0.4289	0.6167	-0.6359	-0.3058	0.712	-1.0266	2.6625	1.6374	0.9693	0.8709	0.7986	-0.237	-0.2272	0.8507	-0.8692	2.6989	1.0729	0.6759	0.1211	3.3562	1.4405	0.2305	1.5722	1.4915	2.4727	2.0964	-0.9721	1.5112	0.6399	0.5798	1.0354	-1.5646	0.0552	0.1266	-0.765	0.6852	-1.0966	0.2598	1.6179	5.9327	0.9	-0.1631	0.622	1.0311	0.2945	1.8911	0.0617	2.2911	2.8436	1.3706	1.6059	0.3312	2.5462	0.2109	0.4931	2.5144	-1.1357	0.3953	1.9649	-0.7469	2.3126	0.9662	0.4374	-0.9061	-1.0196	1.606	-0.1363	0.5793	0.4338	-1.3164	0.1883	0.1945	0.9685	-2.5277	-0.3131	-0.1333	0.3133	-1.1324	1.5611	0.6326	0.9946	0.3557	0.7588	3.5218	0.7474	-1.0068	1.3473	2.0926	1.1253	1.8858	0.3131	3.489	0.7503	1.4167	-1.4472	0.8941	1.6545	0.3965	-0.3884	0.191	-0.0266	1.3005	2.025	3.3482	3.7151	2.5126	1.0436	0.1958	-0.4459	-0.2778	0.7401	2.8395	1.4032	3.3964	2.1269	-1.5971	3.0728	1.9694	0.7262	-1.801	1.1872	5.2123	1.8113	2.0485	-0.0044	0.5559	0.6863	1.6446	-2.0721	-5.158	-1.8017	1.838	4.1062	0.9253	2.7491	1.707	4.2035	-0.5921	3.3581	0.8787	-0.3889	-1.8284	1.0263	-5.1856	2.432	-0.7726	-2.3219	1.4073	-0.5626	2.9769	-0.0874	-2.2597	-1.3441	1.5176	0.698	0.1527	0.6786	0.5849	2.2111	0.0084	-1.8499	-1.2479	0.44	0.6736	1.804	0.5553	1.9049	0.9738	0.7424	-0.1372	-2.3854	-0.6023	1.4836	-1.1124	3.3399	-0.467	0.9928	2.0993	2.24	0.9655	2.5934	0.7566	-0.4109	0.7069	-4.9768	1.4518	0.0616	0.2691	-0.2271	3.6105	0.4246	0.2021	-0.0616	2.7708	0.4566	0.3472	1.7898	-0.3553	-1.0137	4.0643	1.1012	-0.7581	-0.1909	2.1694	2.3553	0.29	3.0705	2.1068	0.736	-0.6585	-0.8946	1.2443	0.7243	0.8083	1.2029	-1.7648	-0.5402	1.5193	4.6601	-0.0409	-0.2004	1.4465	0.5133	0.4751	1.632	1.7927	0.0969	-0.4327	-0.7389	0.8687	0.2108	-0.3806	-0.2641	1.6005	0.4535	-0.0796	-0.7609	2.1553	-6.2864	-1.5815	2.2705	1.158	-0.2144	1.8937	4.4863	-0.3939	-0.5471	0.6327	1.9462	0.7931	-2.7766	-6.1326	2.8241	0.2392	1.7019	0.2076	-2.1325	-0.4414	0.2086	-0.2881	-0.0461	1.9476	-0.2284	-1.086	0.5374	-0.252	0.3198	-0.5059	0.0145	0.9268	2.4955	1.7157	-0.3754	0.1199	0.1175	0.7657	0.594	-0.5295	-0.5006	0.3583	-0.0649	0.2182	-0.9795	0.332	0.4154	0.1041	1.6051	-0.6255	0.1793	1.0136	0.1912	-0.0247	0.6663	-0.3568	0.6875	-0.2833	-0.8725	-0.7266	0.2106	-0.1319	0.2068	0.3259	-0.006	-0.0724	0.2151	-0.1518	0.5963	-0.0385	-0.6861	-0.4948	0.1336	-0.1389	0.602	0.5043	-0.4749	0.0084	1.5841	0.6018	0.2982	0.1988	0.3572	-0.1097	0.1018	0.5007	-0.7305	0.7771	2.025	0.2649	0.0653	0.4891	-0.4458	-0.2871	0.9599	-0.2209	-0.1247	0.9703	0.874	-0.636	-0.303	0.8876	1.0935	0.7675	-0.3453	-0.0126	-0.0897	-0.0953	-0.7293	-0.2768	-0.0533	0.7109	0.198	1.7338	1.508	0.7	1.0407	0.1843	-0.0275	0.4973	-2.8372	-0.2963	-0.1077	-0.589	2.9286	-0.2588	-0.1351	0.0342	-0.579	-0.3937	0.8367	0.4439	-0.4127	-1.3111	-0.1201	0.6077	-0.4884	0.3426	0.2275	0.1989	-0.3455	2.3033	3.1474	0.2342	0.7284	3.9635	1.226	0.186	1.8022	-0.2701	-0.1839	0.4325	1.0283	0.9589	-0.1387	0.2688	3.2448	0.0193	-3.0237	1.3448	-2.4388	0.9349	0.2249	-0.5527	0.2731	0.5638	0.8512	-0.8884	-0.3548	1.8654	0.7488	-0.2279	1.189	1.2013	-2.7388	0.618	0.3153	-0.4093	3.2819	0.0457	2.241	1.7683	2.9099	0.027	1.4451	-2.1506	-0.1006	-1.4002	0.8848	2.375	1.0294	0.5267	-1.3422	0.3116	-0.0491	0.4371	-2.1329	-0.8623	0.3307	-0.4836	3.1153	-0.1478	2.5247	0.236	-0.937	-1.1025	3.3619	-1.2788	0.4962	2.6257	0.2299	-1.8142	4.1277	0.6218	-2.3293	-1.0344	0.4914	-0.8124	3.1214	-0.5189	1.1623	-0.4668	1.0807	-3.3686	0.747	1.0124	-1.4245	2.4946	-0.3365	-2.5068	-0.9083	1.5189	0.1354	-0.3889	0.3676	1.7946	0.9028	1.1128	1.7145	-1.2628	0.191	0.7267	1.0952	4.6432	-2.4065	1.711	1.6336	0.4516	0.2735	-0.2946	-0.6936	0.4859	-0.215	0.0046	0.1394	-2.4821	0.194	-0.4262	0.9463	0.8579	0.4847	0.5787	1.5377	0.1817	0.912	-0.6889	0.9653	2.8263	-1.3099	2.2419	0.1538	2.6	-0.3437	-2.5554	-1.6718	3.04	1.2956	0.5649	2.3858	3.3196	2.5564	2.2325	-3.4222	1.5576	-0.9219	2.2097	3.6886	-0.1377	-1.03	0.5144	-0.3632	-0.1877	0.4137	0.2163	-0.4282	0.0448	0.9134	-1.0397	-0.8522	-1.5615	2.4255	1.0377	0.7884	-0.445	1.1016	-0.3229	-0.7443	1.3145	-1.6818	-0.8847	-1.0828	-0.2318	-0.5092	0.0898	1.4025	-0.8477	0.1998	-0.6516	-0.2311	1.7446	-1.6527	-0.0111	-0.0347	2.161	-1.6567	-1.4303	0.0465	-0.9174	-1.4552	-3.8816	-0.1391	-1.0915	-0.349	-0.2662	-0.4472	-1.8306	-0.8318	-0.4974	-1.9056	-0.8803	-0.0979	-0.1983	-0.2159	-0.2355	-0.357	-0.1417	0.0732	-0.117	-1.2444	-0.1956	-0.0302	-1.0945	-0.39	-0.9589	-0.7539	-0.6234	-0.6861	-0.5869	0.5541	-0.5635	-0.4535	-0.0808	-0.8189	-0.7911	-0.3481	0.3101	-0.2247	-1.1816	-1.5671	1.2517	-0.8121	0.4844	1.3132	-0.4478	0.4993	-0.5568	-0.4168	-1.6317	-0.3112	-0.2935	-0.7634	-0.6597	-0.1826	-0.5749	-2.0247	-0.3153	0.0387	0.8737	-0.8741	0.7252	-1.0619	-0.262	0.0283	-0.0058	-0.7486	-1.4436	-0.7858	-2.6223	-0.2764	-0.5507	-0.3806	-0.4857	-0.4867	-2.0886	-0.8656	-1.0492	-0.7369	0.5863	0.3421	0.2798	-0.4027	-0.1806	-0.0224	0.5603	-6.7404	2.7725	4.3058	0.7293	-0.7055	0.1083	0.6036	-0.2881	-0.2456	0.0913	0.5138	-0.4694	0.3648	0.4474	0.4406	0.6308	0.367	-0.0021	-0.0114	0.9749	0.5893	-0.064	0.6854	1.2652	-0.3957	0.0092	0.1487	0.6009	2.977	-4.6744	-0.3259	0.2315	-0.1814	-0.8998	-0.329	0.2907	-0.4503	0.5395	-2.5199	0.2462	-0.262	0.8384	-0.3814	0.9783	1.9318	0.2009	0.5986	-0.0086	-0.5582	0.1744	1.0043	0.453	-0.1561	-0.8933	0.1051	0.3676	1.4449	-0.2816	0.2545	-0.7569	0.5257	0.8181	-1.2238	0.5668	-0.4376	0.2753	-0.0752	-0.0791	1.0929	-0.8704	0.6075	-1.8414	1.2651	1.0976	0.3749	1.1077	-0.4072	-0.2535	0.5196	0.0699	-1.6038	0.2487	0.0393	0.6453	-0.0207	-0.0538	-0.1624	-0.4304	0.3451	0.8637	0.4283	0.8473	0.6718	-0.9508	1.4476	-0.2708	0.9175	0.1565	2.2535	0.7939	1.6956	0.3136	-0.1462	-0.4052	0.2049	-0.3417	-0.9855	-0.12	0.1298	0.4929	-1.5369	0.3677	1.0633	-0.45	-2.369	5.9324	0.1187	0.2935	-0.6156	6.3169	0.8419	1.3202	-0.3814	-0.0321	0.5754	0.4919	-0.7217	0.7789	0.9546	-0.1499	-0.2737	2.4156	2.7641	1.0502	0.0172	-0.5232	0.2931	0.3134	-0.5276	-0.6984	0.0757	0.026	-0.6149	-2.7259	-0.0628	0.058	0.0972	0.5376	0.1152	1.4028	-0.0938	-0.0036	1.1283	3.3416	0.1621	0.1636	0.248	0.3083	-0.0754	0.6496	0.0077	1.5472	-1.0789	-0.0773	1.4158	0.3941	-0.5189	-0.227	1.534	0.7464	-1.74	0.3362	2.18	1.2568	0.5014	0.3004	-0.5769	2.3991	-1.2853	1.2634	0.2128	0.6155	-0.0875	0.0345	0.2608	0.6158	-1.2366	-0.1545	0.1939	0.0534	-0.0915	2.5947	0.3534	0.0721	-0.359	0.1239	1.3081	0.2127	1.6722	0.4045	-0.479	3.5126	-2.489	2.917	0.5482	-0.0136	1.4731	1.3244	1.1843	-0.0421	0.5859	0.4557	0.3676	-0.4486	1.322	-0.2623	2.2264	0.9242	2.4523	0.6021	0.4257	0.6	-1.3342	-0.1184	1.0545	2.784	1.3266	-0.6535	0.9982	2.904	0.2919	1.0308	-0.5387	2.7886	0.1031	0.7583	3.4604	2.4636	0.6146	0.3708	0.9988	0.1692	1.4761	1.347	2.0454	1.1498	2.6855	1.8025	0.1641	1.5179	2.2273	0.6166	0.2197	1.4935	2.0051	0.6172	2.7776	-1.4852	-0.1306	1.6999	0.0177	2.3143	2.0225	2.9966	0.3926	0.6575	0.3491	0.9895	2.4117	3.7643	3.222	1.0448	2.1517	-0.1174	-0.674	2.1367	1.5928	3.8052	2.7773	0.2628	1.224	0.9881	3.4067	0.2167	2.052	0.7993	1.3507	1.5917	-0.6523	-0.4194	0.3345	0.7037	0.369	1.4805	2.5841	1.9027	-0.5971	0.3994	0.1378	0.7596	-0.4451	-1.212	0.2271	3.5441	-0.2957	1.2505	-1.0882	-0.2382	-0.8744	0.8427	-0.8394	0.0769	-0.1538	1.0335	0.7471	0.0619	1.5791	-1.7972	3.8912	2.0532	0.2313	0.1532	0.4004	1.2404	0.797	-1.1088	2.4792	4.078	0.7984	-0.3067	2.17	-1.7531	0.0027	-0.5494	-1.3392	2.6507	-4.7469	0.8629	0.0895	2.4459	2.8373	2.7645	1.628	2.5734	-0.1055	0.6844	3.2975	0.9083	0.7252	2.1396	1.7347	1.2767	-0.1049	2.0791	3.2122	1.729	1.2689	2.4747	-0.6473	1.9096	0.9893	5.8363	1.6649	2.4406	-0.6471	-0.2226	0.6128	-0.1828	-0.5523	0.1664	0.0658	0.6005	0.3923	0.2197	-0.7587	0.0771	-0.4317	-0.0248	-0.0781	-2.3973	-0.4487	0.3502	-0.0107	-0.4376	-0.534	-0.7443	1.8942	-0.4991	1.337	-0.1617	-0.6652	0.0603	-0.77	1.0806	-2.9487	-0.8969	0.1147	1.2224	-0.1166	0.6918	0.9322	1.566	0.4113	-0.2486	-0.7362	-0.0373	0.454	-0.9023	0.5066	-0.1681	0.1258	0.4518	-0.1536	0.1736	0.5511	0.3505	0.8937	0.2437	-0.8306	-0.6163	-0.1598	-1.2167	-0.5337	0.4107	-0.5174	0.468	-0.4202	-0.4775	-0.2908	-0.2753	0.2896	0.8595	-0.2608	0.4686	0.1305	1.1862	0.5298	0.6116	0.1951	-3.2256	-0.8149	-0.78	-0.4681	-0.464	0.8411	1.5317	0.0976	-0.0755	0.3477	-1.8157	-0.1956	-0.7342	-0.9305	1.7689	0.2223	0.2677	0.964	0.3932	-0.5175	-0.8735	0.0558	-0.2155	0.1867	0.5341	0.4077	-0.3364	0.517	1.1806	-0.2509	-0.2449	-0.1452	-0.5443	0.2452	0.3786	-1.9193	1.2953	-0.3919	0.7527	0.8349	-0.5333	0.3868	-0.8636	-0.6789	-0.8529	1.3243	0.504	0.3232	-0.5928	-0.6138	-0.5815	-0.4254	-1.6057	-0.5776	0.5689	1.3036	-0.4676	-0.0815	-0.1161	-0.8246	-0.5913	0.9975	-0.6171	0.4644	-1.0385	-0.2368	5.3307	-0.5832	-0.7898	-2.3058	0.0907	-1.3733	-0.6653	1.0098	0.2114	-1.0441	3.2966	-0.1627	-0.2346	0.9998	-0.0746	-0.2683	0.5635	1.1307	-0.6954	0.6444	-0.3424	1.876	-0.371	-0.0161	4.4819	-2.6021	0.6542	-0.6498	-0.5375	0.3107	0.1694	-0.4649	-0.0031	0.9899	0.4596	0.0626	-1.0684	0.8684	-0.0076	0.9763	-0.4795	0.8502	2.3243	0.6587	-0.276	2.0358	2.1352	-0.007	-0.2118	0.2442	1.9702	0.5373	0.7038	0.2912	-0.0303	-0.0547	0.3729	0.2018	1.1972	0.2663	-3.1445	1.2591	1.6947	-0.2967	2.421	-1.4335	-0.371	-1.6476	-0.337	-0.6885	1.1852	0.0249	0.5179	-1.1454	1.6228	0.0018	0.0613	1.2365	0.2195	0.2988	1.2199	0.2842	-0.061	0.5136	1.5405	0.1198	-0.4804	0.536	1.7587	0.3286	0.8194	0.7865	0.15	0.8582	0.1788	1.524	-2.1216	0.8615	-0.0572	1.1962	0.044	3.8001	-0.8928	-0.1833	0.4895	-0.1593	-0.2799	2.6189	-0.0162	-0.0702	1.3395	-0.5451	1.1642	-0.443	0.6443	0.5044	0.6131	0.6323	0.1873	1.8363	0.8053	-0.607	0.5879	4.0082	4.3489	0.3735	0.7881	0.3695	-1.0081	3.0171	3.7511	-0.1863	-0.2372	-2.4252	0.7921	1.891	-0.5438	0.7466	0.9523	0.6236	0.8678	-0.3343	4.6756	2.2829	-0.5091	0.1343	1.6781	1.1163	0.4016	-0.9511	-2.5413	3.9557	0.4423	1.2288	1.1703	1.0651	2.0414	-0.5483	6.0772	-0.4825	-0.4308	0.2135	-0.2927	2.4863	1.8092	0.6599	2.0573	2.9757	1.8396	1.1738	0.5146	-1.1181	0.7258	1.8202	-1.3003	-1.4535	2.88	0.7162	-0.4307	2.4688	1.9445	-0.2508	3.8609	5.182	0.282	1.6364	4.7955	1.3836	1.982	1.1917	0.7043	0.9098	0.0485	5.6775	-1.3574	3.9279	-2.7933	0.994	1.6989	-1.1876	1.2418	-0.7183	1.7626	3.1886	2.604	-0.4895	1.4395	2.6805	3.5231	1.0653	-6.7902	4.1696	-1.2869	1.9718	3.267	-0.0348	-1.4393	0.0506	0.4715	0.4825	0.7168	1.5508	1.7617	5.2703	2.1258	0.3941	2.6117	-1.3566
1037_6-week	2.1721	0.1898	0.488	1.0778	-0.6393	-0.1671	0.1898	0.3774	0.2096	-0.6996	-0.481	-0.0282	-0.1775	0.0319	0.5944	0.1414	-0.2101	0.0289	0.3773	0.1239	-0.8289	1.9605	1.4446	0.5134	0.8496	1.792	0.3389	2.1239	1.1973	1.0058	-0.123	0.0884	2.0705	0.5639	-0.0151	1.637	1.0236	0.3095	-0.4497	0.2241	1.6509	0.76	0.9756	0.3787	1.3391	1.8565	3.0254	3.1145	0.69	0.4528	0.5477	2.5557	1.1467	0.5877	0.0288	2.063	0.302	1.6006	4.1973	1.1557	-0.4631	-0.0133	1.7045	-0.9025	1.4099	0.7638	0.1794	0.8716	0.5099	-0.2579	0.0411	-1.3666	0.823	0.5965	0.0466	1.9972	-2.1173	2.3301	0.2663	0.8913	1.1383	0.9512	1.4046	0.5081	0.4724	1.8878	0.2812	1.8765	2.2272	1.8925	1.0148	0.8484	1.6003	1.608	2.1904	0.7138	1.2157	0.7723	1.4637	3.1616	1.6071	1.6674	1.012	3.7279	0.8333	1.3324	3.9534	1.9016	3.5491	-0.1431	0.8763	2.8642	2.5897	1.7094	-0.1705	0.5115	1.0062	0.7189	0.3906	1.619	1.5692	0.8878	1.1812	3.0076	1.3047	-0.9602	1.5859	1.6858	1.8357	0.6681	0.6538	1.371	-0.4426	0.2349	2.0451	0.7958	0.7457	0.7532	-0.3739	-0.4456	0.6754	0.1346	2.1632	0.5742	1.3106	1.6987	-0.3046	-0.3859	0.7537	1.4684	-0.4468	-0.2039	-0.3018	2.1207	-0.2645	0.8887	2.0558	0.3738	1.612	0.8885	0.3602	0.0081	1.3196	1.8592	-0.3319	-0.3086	-2.1508	0.8812	2.5101	0.6764	1.5159	2.6301	1.5355	0.3931	1.0692	2.9487	0.2288	1.29	0.9394	1.532	3.7883	0.8903	1.2679	0.85	1.8583	-0.2128	1.5689	-0.6992	0.7224	0.2672	-1.6747	-0.065	1.113	0.3282	1.4503	1.4267	2.6094	0.5977	0.3996	0.1816	1.8595	6.0138	0.2873	0.5659	1.0172	0.1144	-1.0215	0.3786	2.0503	0.5845	1.2711	1.0406	-0.2039	0.6074	0.3927	0.4232	1.2774	2.5411	0.4628	3.0019	1.0392	1.4462	0.658	0.9566	0.955	1.7854	1.3004	1.0707	0.5011	0.6461	1.0764	-0.1059	0.2159	2.0095	0.5981	0.4181	2.6159	0.5346	0.2761	1.4872	1.4938	0.7579	1.4832	2.295	2.1294	1.5746	2.1366	1.1391	1.6243	1.7333	1.1167	1.1481	0.8415	0.8466	0.1269	3.1961	1.1251	0.0774	1.7049	1.1024	0.5486	0.5929	0.9926	-0.0346	0.9151	0.8309	0.9436	1.2926	0.2574	0.138	0.4905	1.4519	2.1993	0.5474	0.3265	1.5097	2.5167	1.0282	1.0358	1.2899	0.0401	2.0297	1.0013	0.4808	0.9187	0.5594	1.2332	1.2045	1.3403	1.0802	0.4621	0.6223	-0.5939	0.5326	0.7913	0.6833	0.612	-0.118	1.6554	0.2954	1.236	0.1997	0.7881	0.8227	0.7476	1.0282	0.4143	0.4187	0.5422	0.9121	0.379	0.3374	0.4392	1.0222	0.9242	1.1811	0.3106	0.3743	0.3655	0.7133	0.8008	1.1628	0.6599	0.8876	0.1018	0.6902	0.1399	0.7665	1.4731	0.2285	0.9748	0.6634	0.3307	0.7957	0.5961	-0.0359	1.259	0.1911	-0.1739	0.155	0.7599	-0.2793	1.2318	0.1368	2.2733	0.4419	1.0909	0.8691	0.3014	1.7278	1.0939	1.8005	0.061	0.4504	0.1839	-0.277	0.1324	0.6157	1.178	1.0053	0.9797	1.4484	0.5545	1.1455	0.4731	0.9743	0.4403	0.8927	1.7248	0.324	-0.1382	-0.5776	-0.0117	-0.556	-0.4814	0.2488	-0.9478	-0.6149	0.4385	0.7493	-0.3908	-3.8834	-1.0511	0.5119	0.5807	-0.1731	0.6602	-0.1136	-0.2327	-0.2798	0.2433	0.1038	1.561	1.5111	0.4443	0.1047	-0.7099	0.9813	-0.5292	0.3935	-0.0103	0.8394	-1.7937	-1.0718	0.1654	0.2124	0.4829	-0.072	-1.1759	0.7955	0.0879	0.3268	0.9888	0.6644	-0.4568	-0.2458	-0.0008	-0.4517	0.2041	0.5684	-0.0622	0.4743	-8.8908	0.7195	1.7465	0.1594	0.2731	1.8704	1.0717	0.6866	0.3487	2.1221	1.5479	1.5552	0.9719	1.5369	0.9221	0.4073	-0.3138	-1.128	0.3397	0.625	0.1187	-0.8374	0.0979	-0.8551	1.4649	2.1811	0.7479	1.3821	0.3887	0.7072	0.2526	0.2939	1.625	0.5482	1.9747	0.1842	0.9212	1.4982	0.4552	0.7032	0.366	1.5751	2.1016	-0.0081	0.1085	2.188	0.2163	1.3205	-0.0443	1.3636	1.4939	0.1346	1.1714	1.9401	-0.4174	0.9847	1.2032	0.151	0.6346	1.1267	2.597	1.4229	1.7996	1.038	0.8528	0.3258	0.7142	-0.9364	0.1875	0.3719	3.3847	1.8836	2.3798	0.1767	-0.7821	1.0784	-1.0159	1.7029	2.1669	2.1425	2.1074	-0.3645	0.9398	-0.1987	1.8925	2.8985	0.2456	2.0305	0.0067	1.7668	0.2331	1.133	0.9306	1.5341	0.2579	1.0433	1.1481	-0.9594	1.9764	-0.8611	-0.94	0.2576	1.3946	1.9304	-1.1505	2.7357	0.1791	-1.4234	2.3848	1.7393	-0.5796	0.8432	0.2567	3.3821	2.8786	2.7248	0.1371	-0.5423	-1.4675	0.6442	3.3927	0.2863	-0.0539	1.2179	0.2122	-0.428	0.4482	1.9161	2.0734	-0.0099	3.3769	0.6693	-0.1065	-0.1727	-0.6126	1.3483	1.5679	-0.2506	0.9802	1.4547	0.4167	1.5633	-0.3483	0.7534	0.3003	-0.2612	2.5872	1.132	1.3254	2.1465	-0.2398	3.5064	0.7224	2.3367	0.5012	1.2482	1.725	3.447	0.4911	0.381	0.867	2.5939	0.6009	1.2362	-0.1749	1.3533	1.1953	1.6051	0.7579	3.5967	1.5543	0.2818	0.6425	1.2517	1.9874	0.5619	0.5235	2.6237	0.875	1.0389	0.6297	0.6044	1.4836	1.0067	-0.555	0.9127	0.0728	0.6584	0.5579	0.0304	-0.3887	1.1009	1.1159	0.5952	0.5751	0.6455	0.1862	0.0536	1.9226	-1.5033	1.163	-0.1235	0.4606	0.6539	0.1571	1.3072	2.9658	1.4049	1.1146	0.6949	0.9627	0.0922	0.8295	0.6838	1.9417	0.8346	1.4798	0.7792	0.6963	1.3817	0.3713	1.4776	0.3777	-0.0244	0.4444	0.8013	0.7727	1.0089	0.4671	0.8054	0.3775	-0.2205	1.6866	0.5833	0.9299	1.5116	2.2951	0.0476	0.8284	1.0974	-1.1325	0.2833	2.6052	0.21	0.9237	0.6862	-1.5157	0.9758	0.3212	0.6987	0.4175	0.2768	1.3005	1.2889	2.6075	-0.4119	0.9877	0.6281	0.5581	0.9662	1.3295	-0.1254	1.188	0.704	1.4695	-1.0079	-1.0043	2.8243	-1.5993	2.3212	0.0054	-0.3167	0.6122	0.442	1.1794	0.6734	2.99	0.3634	0.0516	-0.1995	0.7374	-0.1568	0.3035	1.7881	1.0078	2.0597	3.6253	1.8081	0.2792	0.4602	0.5135	-0.1403	0.4513	1.374	0.3778	0.3537	0.5576	-0.9022	-0.3769	1.1237	-7.5892	0.7553	0.0064	0.6049	1.682	0.6852	0.8007	1.3571	2.0829	0.1308	0.2166	0.8135	0.3657	0.0077	0.1047	0.5601	0.0563	0.4537	-0.5643	0.4157	0.2658	0.6398	-0.2901	0.1462	-0.5898	0.112	0.5361	0.4499	0.5378	0.4477	0.3387	0.7876	-0.8493	0.3815	0.0774	0.1044	-0.2011	-0.11	0.6139	0.0147	0.8507	0.1019	0.1266	0.3129	-0.1965	0.0594	1.3731	0.4664	0.0308	0.4073	0.1713	-0.5495	0.5972	-0.8261	0.3003	-0.1809	1.0407	-2.7641	1.4702	0.2736	1.3176	0.2843	0.1013	0.3939	-1.8886	-0.2698	-0.2352	0.2044	0.4885	-0.3436	0.0705	2.8367	0.7901	-0.1194	3.2274	-0.1067	0.6462	0.6766	-0.164	0.1084	3.0247	0.8454	-0.3108	0.1577	-0.571	1.0971	2.9603	-0.0428	0.051	-1.2976	1.8362	1.2817	0.2092	0.2364	1.6716	0.5615	1.2722	0.0097	0.582	1.5923	-0.1444	1.1441	-1.3525	-0.6508	1.4627	-0.383	-1.0702	0.1181	0.3779	0.6967	0.6745	1.6679	-1.2433	-0.0971	0.4775	0.1302	0.3069	0.6495	1.2281	3.1116	1.3496	-0.3303	1.3982	-1.6173	0.3479	1.2782	1.8355	2.0977	-0.5971	2.1762	1.0881	2.287	0.1277	2.216	1.8982	-0.0726	3.5085	1.4675	1.5351	-2.1324	0.5874	2.2566	2.3811	0.0495	0.8506	0.2531	2.19	-0.1414	2.7349	0.9651	3.0975	-0.0937	1.3755	0.4816	1.654	0.2712	0.7123	1.3449	0.5065	3.1533	0.4342	0.6654	0.9834	-0.319	2.1907	0.6652	-0.8672	1.6087	0.5918	1.225	0.8918	0.9707	2.9597	0.7347	3.8871	0.2561	-0.0155	1.7097	1.6046	-0.1218	1.7103	2.682	3.0667	4.5773	1.1664	1.1252	0.9193	0.1653	0.9821	0.5939	0.8322	1.0914	1.2647	1.4536	1.1117	0.9814	1.0886	0.7391	0.2983	2.4769	-0.1992	0.471	0.3504	2.0999	0.053	1.177	1.3015	3.1837	0.6918	0.9762	1.8827	1.6506	0.9276	-0.7103	3.1028	-0.4695	1.525	0.3164	3.6439	2.1735	0.6898	1.8248	1.0749	0.8407	-0.1989	1.4098	-0.4627	0.0219	-0.21	1.1321	0.7221	0.8298	1.8891	1.1015	-0.4711	1.2386	1.8541	1.1292	0.5495	1.6356	0.6005	-0.0733	1.5141	1.6973	1.1528	0.6492	-0.0446	0.7555	1.4176	0.9295	2.5168	1.0356	3.3518	0.6314	-0.7504	2.4945	0.1912	0.7943	2.1649	0.5107	0.2873	1.1119	0.5943	1.7918	1.908	0.2256	0.659	0.7754	0.0509	1.8538	1.5126	0.7619	-0.1831	1.1775	1.6689	0.2675	-1.1063	0.0862	-0.1988	0.2984	0.2121	-0.6319	1.2425	0.3105	-0.0839	0.5212	-0.3814	0.1003	1.5521	0.4126	0.1091	0.397	-0.3119	0.4227	3.3706	0.7522	2.4016	0.8538	1.3818	1.0359	1.384	0.9541	1.8842	0.7582	0.2138	3.1434	-0.3084	1.8732	1.3078	1.4257	1.0701	0.9981	0.1636	0.2157	0.4468	1.0688	-0.1751	-0.3185	0.7127	-0.093	1.214	0.3586	0.4024	1.2329	-0.3177	1.8214	-0.2832	0.3167	-0.3188	0.2702	1.5617	0.5946	1.8774	0.1182	0.5758	0.3065	1.995	1.1742	-0.0633	2.6068	0.4239	1.2681	-0.6006	0.2275	0.794	0.1093	0.8685	-0.39	0.2051	0.5587	-0.0304	0.059	0.2065	-0.3255	0.6833	0.0877	0.8865	-0.6592	1.2516	0.7603	-0.218	2.5612	0.3391	1.0975	1.4634	1.8726	1.3586	0.8811	0.3979	0.937	1.093	0.492	1.1683	0.2931	0.3424	0.8693	1.6205	-0.2336	0.6101	1.0437	1.1317	1.4985	0.1564	0.2125	0.4148	1.135	-0.1583	1.4957	0.62	-2.3732	-0.078	0.4471	-0.096	1.7909	-4.4786	2.4154	0.1425	-0.1191	-0.0474	-0.7035	1.2824	0.3262	0.188	0.758	-0.2435	0.0323	1.5714	0.581	0.3502	-0.1683	-0.1482	1.0021	0.9715	1.8984	1.0517	0.2324	1.6335	0.6649	1.6404	0.0907	0.5077	0.4043	0.698	-0.0142	1.7367	1.1337	0.1023	0.6134	-0.0519	-0.6478	-0.135	1.4566	1.4705	0.2964	0.4009	0.9005	-3.4861	0.4181	-0.3536	0.8492	1.0534	0.6433	1.8948	-0.013	1.8194	0.9528	0.3174	0.5188	1.1248	0.9537	0.7242	0.0721	0.0649	0.1988	1.1293	1.2042	0.6461	0.0744	0.9555	0.181	1.1818	0.3867	-1.0923	1.3586	0.1302	0.515	-0.4251	-4.1231	1.4707	2.5225	0.2083	0.3254	2.6402	0.6832	0.8997	1.3548	-1.4775	-0.1453	0.619	1.3199	1.0654	0.787	-2.2843	1.3164	0.8186	-0.2106	0.9968	-0.8651	0.9913	0.5787	0.5389	-0.0235	0.9082	3.4687	0.5897	1.9438	2.5648	0.0586	0.0441	1.5158	0.9428	2.3064	1.4405	-0.4646	1.6045	1.2836	0.9318	1.6827	2.3158	0.4774	1.8954	1.2161	0.215	4.3142	1.3928	1.1385	0.2243	0.0351	0.1412	0.3455	0.4291	2.1235	0.6636	-0.3864	-0.0597	2.2756	0.6846	2.3207	0.6866	2.6256	4.5434	-0.6497	2.0485	0.536	0.355	0.9039	0.0933	1.4314	1.4851	0.0201	0.3947	1.992	3.3095	0.2608	1.5268	1.5966	0.7325	0.6064	-0.018	0.3813	2.9898	0.331	0.1174	0.6442	0.6517	2.1054	0.0633	0.2901	-2.027	0.0636	1.4638	-0.5947	0.999	-0.3434	-0.762	1.4219	1.8669	0.7728	1.3439	0.3014	-0.5782	0.4653	-0.0184	0.4871	2.7858	1.1503	0.0109	0.5053	1.5497	0.5857	-0.6323	1.175	-1.2277	-0.3946	-1.4626	1.8725	1.8561	1.0151	0.0542	0.6656	-0.2824	-0.9877	1.3653	1.648	-1.7824	-0.2342	-0.7947	0.6334	-1.0207	0.53	0.381	-1.1794	-0.3147	1.1178	-1.0106	4.1075	-1.3715	0.6676	-0.4479	0.0331	0.1289	0.2961	2.001	2.6194	3.583	1.698	0.6031	2.2059	0.0183	2.9526	1.2285	1.2899	0.094	-1.0151	0.8187	1.7439	0.5715	0.6483	3.048	0.7283	0.482	-0.3929	0.3583	0.3175	-0.5118	1.3834	0.7331	0.371	2.4526	-0.2966	2.266	-0.0978	0.8511	1.4187	-0.4983	-0.2813	0.5844	-0.5535	3.6119	0.55	0.3204	0.0071	3.2607	-0.0004	2.1723	2.0019	0.6206	0.7019	0.4413	0.9803	1.3714	2.9162	0.7903	0.9381	1.9601	0.3135	0.172	0.9489	0.6892	2.18	-0.7384	0.8686	-0.9502	2.3286	-0.3807	1.8223	2.4386	-0.2681	0.6985	0.9312	1.9035	0.6531	-0.0236	-1.4283	-2.9626	1.1689	0.1497	0.8598	1.2581	1.192	-0.763	0.6283	0.5256	2.2302	2.4771	1.8249	0.868	0.3817	1.5924	0.2563	0.4302	-0.1779	0.8027	-3.3164	0.6883	0.9801	-0.3079	0.5828	1.0715	0.4339	0.3789	0.9224	-1.299	0.6601	0.0896	-0.2132	2.1903	2.1833	0.399	2.2683	-1.2359	0.769	0.1503	1.0418	2.4578	0.0722	-0.6143	0.1277	-0.5291	0.2383	1.0014	0.8899	-0.4379	0.2595	-0.2258	0.88	0.6395	1.1242	0.0813	2.5541	0.5389	0.2132	0.0273	0.9768	0.4995	1.8529	0.7213	0.3318	-0.0587	2.6106	-0.0433	-0.1103	0.0487	0.3376	0.6214	-0.013	-0.52	-0.6558	-0.9425	-0.6507	-0.7666	0.9004	0.7196	0.3129	-0.3674	0.283	0.3617	0.1019	-1.0039	-0.3297	0.1979	0.0432	-0.5113	0.2967	0.028	-0.0316	-0.3029	-0.1173	0.3984	0.3872	-0.2144	0.221	2.2081	0.6278	-1.146	-0.7297	0.2764	-0.8069	0.2133	-0.3147	1.3837	-1.5195	0.0877	-0.3783	0.3395	0.1498	-1.3841	-0.426	-1.0413	0.1136	0.1273	0.7636	-0.4969	-0.2575	-0.381	1.8024	-0.0863	-0.4454	0.9971	-0.4826	-0.1453	-0.8231	-0.4284	2.2895	-0.4332	0.6627	-0.1297	-0.4045	-0.8564	-0.3286	-0.2923	0.2926	0.4611	0.7456	0.3093	2.0331	0.7528	0.2636	-0.2749	-0.4276	0.1877	-0.6335	-0.2931	-0.161	0.1385	-0.0035	0.2201	-0.1513	-1.0153	-0.8264	1.2113	0.2455	1.3303	1.836	0.6269	0.2262	0.2233	2.6528	0.2757	-1.5677	0.3142	1.4656	0.0158	0.4035	-0.8997	-1.3675	-1.6572	-0.0288	0.3436	0.8004	1.6746	-0.0785	0.4596	1.233	-1.9863	-0.1412	-0.7621	0.0969	0.4344	-0.0862	0.6833	-1.0811	-1.6935	0.236	-0.0016	3.0269	3.3232	-0.0307	0.2972	0.7587	0.8388	0.6068	-0.0414	1.3999	3.0868	-0.7716	1.2796	0.2111	0.6647	0.5488	0.0006	1.5923	0.1246	0.0128	0.8036	0.0618	0.7623	1.1995	0.1872	1.6645	0.0706	1.726	0.5516	0.5889	1.0254	-1.5154	0.667	-0.7753	0.6943	0.6876	-0.1087	0.5206	0.6434	-0.0525	0.2862	0.3143	-0.2132	0.696	-0.1952	2.1487	1.3378	0.3609	0.175	0.6576	0.6149	1.4718	0.1275	2.4232	0.466	-0.7879	0.1004	0.684	0.5507	-0.8984	-0.2332	1.2151	0.3517	0.6777	1.2214	3.8739	1.421	3.9262	0.2049	1.5638	0.7955	0.1888	-0.3613	0.7135	0.401	1.0068	-0.0018	1.4586	2.0546	0.4905	0.2568	-1.1698	0.4486	2.5239	1.465	1.6644	0.7401	1.3102	0.6014	1.7027	-1.6143	-4.7086	0.6536	1.6587	1.5111	0.7145	0.9036	1.5192	2.0238	-0.0978	1.928	-0.3796	1.0008	0.7902	0.2249	-1.9565	0.2774	1.1619	0.756	0.1667	0.6235	1.4989	-0.6423	-2.4197	0.3223	1.7781	0.2319	0.6058	-0.4717	0.0008	2.9057	0.0769	0.6844	0.5691	0.5343	-0.4333	0.3811	-0.8759	0.3567	0.4889	0.349	-0.2917	0.9115	-0.8241	0.5762	-1.4948	0.4047	-1.8986	-0.2718	1.1011	1.6935	1.4536	2.719	0.33	0.288	0.6644	-3.2782	0.5667	0.1008	0.0064	-0.1551	2.0998	1.3699	-0.3921	0.1108	2.4935	-0.3243	0.6126	-0.0167	0.3756	0.1209	2.2149	1.6411	-0.5635	0.4735	-0.1963	0.0483	-0.2653	0.8226	0.9172	-0.8706	0.1558	-0.1953	0.3197	1.2321	0.1723	0.8329	2.2785	0.6702	1.2782	1.4307	-0.6228	0.2453	0.8217	0.4452	0.9661	0.3696	0.2459	0.9642	0.0711	4.0358	-0.5237	-0.25	0.0116	0.6967	1.0286	1.2832	-2.2991	0.4607	0.8919	0.5708	0.5556	1.1828	2.8263	0.3064	0.1521	2.8323	-3.9764	0.3085	-0.3961	0.8033	1.0372	0.6413	-2.1598	0.5217	1.0918	2.3562	0.6864	-1.3508	0.242	3.2022	0.7832	0.3436	0.931	0.2221	-0.2185	1.7416	0.1433	0.3272	0.5513	0.3063	1.2424	-0.7006	0.777	-0.3996	-0.0283	1.5999	0.6721	0.8508	0.8446	1.0218	1.2824	1.0361	0.016	-0.3665	-0.1169	0.0762	-0.0673	-0.2578	-0.4235	0.8053	0.7188	0.2167	0.3768	-0.8562	-0.1147	-0.6712	-0.087	1.2874	-1.1487	0.1969	-0.0306	0.6378	0.2981	-0.9138	-0.0257	-0.6948	1.3115	0.4576	-0.1777	0.0855	-0.8182	0.0288	-0.4066	-0.4174	0.0096	-0.3837	-0.2002	1.7266	0.5686	0.1216	0.0014	0.1386	-0.407	0.002	-4.2294	-0.8445	1.2565	0.9569	0.2221	0.3273	0.254	1.1493	0.4721	0.4428	-1.0505	-1.0839	-0.2935	-0.6755	-0.5124	0.1253	0.5014	0.7713	0.8855	1.0027	-0.291	0.748	0.3045	-0.1653	0.8003	-0.0946	1.0012	-0.1872	1.1563	2.8441	0.7786	-1.63	-0.1643	0.1305	-0.1088	-0.7553	-2.4428	-1.0163	-0.6126	0.6347	0.1586	-0.3701	0.3541	-1.9559	0.0691	-0.0434	0.4749	1.0303	-0.5941	-0.9341	0.2629	2.1014	0.5317	-1.1874	-0.3653	5.6162	0.5341	1.8419	0.0361	0.4872	1.9741	-0.5188	0.5801	0.6483	-0.1681	0.3418	0.0024	2.1784	-0.1937	-0.0023	-0.1716	1.2132	-0.2166	-2.5409	0.476	-1.3709	1.2933	0.984	-0.9727	0.9459	-0.0535	0.709	-0.1146	0.2006	1.1192	0.7112	-0.3133	-0.0612	0.1548	0.115	0.3465	-1.685	-0.2146	1.8304	-0.1142	0.6849	1.2641	2.704	-0.4546	1.1216	-0.0962	0.3652	-0.1187	0.6264	0.781	0.1457	0.6522	-0.4167	-0.2294	-0.274	-0.8161	-0.558	-0.5258	0.9611	-0.8639	1.4157	0.1115	0.6444	0.6856	-0.4457	-0.0479	0.8047	1.4071	0.3652	1.9799	1.1698	0.0836	1.1525	1.4109	-2.518	1.0237	0.3765	-0.6895	0.7816	-0.6519	0.4377	-0.2158	0.544	-5.1252	1.731	0.2923	-1.254	1.2917	0.7138	-2.0187	-0.7992	-0.6409	0.7127	-1.0642	1.3764	0.6803	1.5373	0.1572	0.3758	-2.3378	-0.1931	-0.3657	0.8324	1.1235	-0.6296	0.972	0.7432	1.2653	0.625	0.1145	-0.1249	-0.2514	-0.4075	0.7856	0.0635	0.4891	0.5006	1.1748	0.0274	-0.4456	0.9174	0.9457	0.3717	1.0227	0.2147	0.7077	0.3286	-0.7693	-0.4305	0.5739	-0.4299	0.3957	1.2752	-0.2307	-0.4049	1.4373	1.0767	0.3568	0.9092	1.4357	1.1271	1.3736	-0.9742	0.4313	1.1585	0.7461	1.4151	-0.8061	-0.7817	0.4929	0.4178	0.3749	0.2382	-0.1849	0.5259	-0.6806	0.2916	-0.2524	0.1484	-0.5475	0.614	0.5122	0.0122	0.17	-0.5775	2.8774	-0.3339	0.7398	-2.6377	0.8553	-0.0059	1.2236	-0.186	0.8199	-0.1992	-0.2246	0.1742	-0.2236	0.1327	1.2529	0.7543	0.3392	-0.1714	-0.7376	0.34	0.3325	0.2363	-0.5347	-0.4152	-3.7341	-0.0765	0.1199	-0.5588	-0.2191	-0.431	-0.5276	0.168	-0.401	-0.4348	-0.2114	0.0026	-0.0052	-0.1467	-0.3149	0.1264	0.1843	0.6833	-0.2299	-1.8158	-0.4115	0.0806	-0.6857	-0.3204	-0.7609	-0.5055	-0.5342	-0.1096	-0.1728	0.2295	-0.226	-0.1872	1.2979	-0.068	-0.5469	-0.7815	-0.1358	-0.2568	-0.7128	-2.4112	-1.8267	-2.1648	-0.012	0.1977	-0.1758	0.5227	-0.0971	-0.7768	-0.7631	0.3344	-0.5334	-0.2477	-0.4578	-2.566	-0.8024	-0.9427	-2.0064	-0.3603	0.2342	-0.5786	-0.0543	-1.2973	-0.4099	-0.2459	-0.074	-0.5402	-0.2462	-0.2187	-2.9974	-0.3181	-0.716	-0.0804	-0.1356	-0.2827	-0.0446	-0.5349	-0.2412	-1.3408	-0.1274	0.1309	-0.7916	-0.0663	-0.4332	-0.0103	0.6406	-1.7883	0.0003	1.0229	-1.3729	-0.5934	0.0827	-0.3658	0.1012	-1.2125	-0.3251	-0.5701	-0.4935	0.086	-0.123	-0.177	1.0995	-1.0492	-1.5857	-1.0982	1.194	-0.5445	0.1746	0.1176	-0.0944	-0.5932	0.1677	0.0679	-0.2601	0.0821	-3.141	-0.2378	-0.019	-1.0735	-0.7157	0.7815	0.4227	0.138	-0.1697	-2.1688	-0.4909	0.5187	0.1729	0.1508	0.7572	0.6466	-0.7251	0.618	0.1317	0.1701	-0.6982	0.0574	-0.3828	-0.5601	0.7359	0.0024	-0.0181	0.4608	-0.8892	-0.2764	-0.0289	0.1044	-0.6421	-0.6646	-1.2106	-5.5585	-0.8701	0.5901	0.4967	1.0922	-0.9232	-1.6272	0.9316	-0.3566	0.1173	-0.3247	1.401	0.1243	-0.2003	-0.236	-0.531	-0.6253	0.8371	-1.0498	-0.3896	0.0664	-1.9365	-0.0828	-0.5757	0.5775	-0.628	0.1935	0.5376	1.1943	0.7173	0.6679	-0.295	0.1152	0.3981	1.8852	0.0971	-0.3225	0.6231	-0.4721	-0.1679	0.0733	-0.1454	-2.8276	-0.3159	-0.0552	-0.9036	-0.0428	0.1012	0.6187	0.0562	-2.0434	0.3551	-0.4421	0.5939	0.1488	-0.0682	0.6426	0.74	-0.049	-0.1464	1.8123	0.1856	-0.9628	-0.606	0.1902	0.5974	-0.244	1.0662	2.2486	0.5924	-0.2343	-1.2396	0.7498	-1.368	0.2807	0.2273	0.1052	-1.8111	0.5964	-2.6679	-0.1177	0.2262	-0.2697	-0.4781	0.1615	0.6237	-1.3723	0.1261	0.5569	0.8545	-1.2505	-0.6819	-0.155	-2.286	-0.3951	-0.5218	0.2434	1.5891	-0.862	0.5476	-0.183	-0.6396	-0.1381	-0.0262	1.5026	0.5914	-0.6975	1.6576	1.1666	1.7077	0.0113	-0.088	1.2769	0.967	0.585	0.4869	0.0525	0.5694	0.2031	-0.0313	-0.1394	0.0003	-0.6776	-0.336	-0.3008	1.9226	0.9171	2.1761	0.5223	0.1546	-1.0014	0.5382	-0.2129	0.3365	1.0392	-0.2587	1.4105	1.3335	-1.8921	1.709	-0.1855	-0.1541	0.3105	0.5425	1.5587	-0.3164	-0.0189	0.0601	-3.3762	-0.1668	-0.069	0.0415	0.674	-0.4249	-0.0866	1.6218	0.2088	0.6679	-0.7339	0.3278	0.4366	1.08	1.4512	-0.4058	0.1848	0.5307	0.1634	0.6734	-0.1692	1.5751	-0.8481	0.1386	2.2008	0.8244	0.9444	0.3109	-0.1234	0.3877	0.8197	0.3988	2.2709	1.6245	0.7816	0.0214	3.5488	-0.1946	0.9445	3.5598	0.1022	1.5791	2.4857	0.5659	0.8629	0.0102	0.4385	-0.0365	-0.0732	1.0961	1.997	0.5495	0.2984	-0.2562	-0.7268	-0.2991	1.8281	2.5565	1.0875	0.3135	0.3673	0.0495	1.8599	0.5155	1.1533	1.1874	0.5166	0.3408	1.142	1.7058	1.759	0.859	1.7556	0.5386	1.3968	1.1525	3.9408	0.4585	0.7792	1.6665	0.4183	0.5863	0.8925	1.0945	-0.1382	0.2393	-0.1953	0.7746	0.5048	-0.2457	1.213	1.8084	3.2531	2.7049	-0.2256	0.6976	0.092	1.3297	0.1263	-0.0457	0.7092	0.5508	-0.1219	0.8943	0.9387	0.1346	0.7369	1.1879	1.1874	0.1029	0.4659	1.5699	0.0104	-1.6273	1.6939	2.1808	0.1673	0.4052	0.5111	-0.5208	-0.9426	0.2286	-0.6626	2.2889	0.8041	1.5864	0.326	2.6211	2.3277	2.0225	1.6734	2.6526	1.5636	0.5524	2.5899	1.4869	1.2094	0.3706	1.5121	-0.5595	-0.3374	1.7187	0.8435	2.1697	0.8196	2.3908	-0.0077	0.5618	0.7336	3.2781	-0.011	0.9882	-0.6696	-0.8637	-0.1243	0.3194	0.3264	-0.4634	0.2575	-1.1779	-0.2434	0.1175	-0.4875	0.726	-0.2814	0.3153	-0.812	-1.078	-1.6663	-0.1118	0.3998	-0.1938	-0.2881	0.5005	0.0167	0.1698	0.2428	-0.1481	-2.4943	-0.4554	-0.2323	1.1406	-2.6959	0.2704	-0.6992	-0.8195	0.0768	0.4928	1.1997	1.8498	-0.4158	-0.6953	0.6901	0.1021	0.0089	0.3865	0.8059	0.1463	0.5889	-0.7542	0.731	0.2283	-2.1529	1.1281	0.7222	-0.2412	0.1764	-0.9267	-2.2092	0.0582	0.1046	-0.0373	-0.6933	0.2426	0.4862	-0.5408	0.2582	-0.0391	-0.1071	0.5616	-1.5198	0.6066	-0.6769	0.4437	-0.1496	1.4062	0.2138	-1.0768	-0.25	-0.082	0.2619	1.2138	-1.1392	2.143	0.3542	0.4749	-0.0853	-0.7359	0.3156	-0.3597	-1.1677	-0.5365	0.334	0.2595	0.5219	-0.2088	-0.5044	-0.644	-0.5041	0.2144	0.629	-1.6464	-0.4052	-0.7165	-0.4113	0.1055	-0.0194	-0.4128	0.1776	0.046	-1.9845	-0.4324	-1.8523	0.7003	-0.6265	0.7405	0.2044	-0.7575	0.4052	0.14	0.2114	-2.492	-0.1128	0.2496	-0.0384	-0.5839	0.1786	-0.8401	-0.3947	-1.8256	0.6152	0.0878	0.5835	0.444	-1.6195	-1.4654	-0.6479	-0.5037	0.1341	-0.3297	0.8039	-0.2972	-0.752	-1.4089	0.8359	-0.5073	-3.9146	0.0396	0.0093	-0.7482	0.997	-0.9071	-0.9009	-0.6577	-0.1698	0.2785	0.1921	-0.1364	0.6455	0.5917	0.2418	0.4656	1.1949	-0.6945	-0.4451	0.6118	0.0184	1.2928	-1.156	-0.241	-0.2838	-0.7763	0.5591	0.534	0.5672	0.1578	0.3129	0.5808	-6.8431	-0.3894	0.4389	0.1094	0.6349	-0.1253	-0.1592	3.3126	-0.0804	0.8337	0.7326	1.1265	0.1106	-1.4863	0.1015	0.1843	-0.0347	0.7614	-0.1091	1.4521	-0.3251	-0.8185	0.6619	0.8017	0.4178	-1.8335	-0.2703	0.5689	-0.5193	0.3805	-0.7267	1.3092	2.3379	-0.3102	-0.6897	-0.0293	-0.9737	-0.3162	0.7719	1.4433	0.254	-0.348	1.6043	0.0388	0.7906	0.6455	-0.447	0.002	0.8401	1.5769	-0.491	-0.2071	0.0898	0.4716	-0.3232	-0.118	1.3186	0.2094	-0.6771	-0.0245	0.9859	-1.6312	0.733	0.0851	1.2454	1.3124	0.5784	-0.0348	0.2886	0.8186	-0.2861	-0.3304	0.1928	2.1751	0.0341	0.8235	-1.0892	0.5964	-0.5505	-0.5753	1.1622	1.0899	0.9401	0.1725	0.4417	0.1311	-0.9614	-1.7769	-0.4554	2.1564	1.7854	-0.1161	0.0932	0.2093	1.4746	0.6466	0.3105	3.6011	2.7924	0.3311	0.673	0.2477	1.2114	0.9895	0.354	0.2166	1.0824	2.9589	-0.112	0.1366	0.3171	0.6836	0.7498	0.3222	-1.2573	1.0878	3.528	1.5839	0.4883	0.9713	3.2461	1.6857	0.531	5.7849	-1.7372	0.3264	1.0398	-0.1033	0.3419	1.4574	0.6923	1.0545	1.1016	1.52	0.2695	0.0759	4.0503	0.8111	1.2256	0.5729	-0.0737	1.1986	0.4673	0.683	1.5896	1.8205	0.3933	1.4949	2.4531	0.6263	0.5271	1.9047	0.9085	-0.0327	1.3452	1.811	5.1207	0.5994	4.0488	-5.2879	1.4156	-0.7837	0.4931	0.6412	2.6455	0.5018	0.2507	1.2195	0.4661	0.7667	-0.4349	1.0336	1.2939	0.7827	0.3695	-0.6157	1.8741	-0.0263	1.8896	0.8765	0.2546	0.2236	1.2115	0.6226	-0.1223	1.3562	1.5469	0.0162	3.2547	1.3543	0.6775	1.4845	-0.8552
1037_Baseline	0.7941	-0.8278	0.3971	-0.1211	0.9619	0.2436	0.1298	-0.8836	0.1582	0.0494	-1.0178	0.3756	-0.1602	-0.4048	0.48	-0.2702	-0.0459	-0.6063	-0.3373	0.025	-1.4027	0.3956	1.9381	0.2846	0.2214	0.4314	0.0969	0.738	1.0596	0.2724	-0.345	-0.1445	1.0819	-0.0168	-0.4389	2.4651	0.9495	0.1576	-0.6206	-0.1138	2.082	0.911	0.3125	0.1337	0.6741	1.3044	0.534	3.2069	0.5885	0.1574	-0.0166	1.5326	0.9792	0.3494	-0.0136	1.0153	-0.3578	0.954	2.7949	0.5535	-0.2148	-0.0679	1.979	-1.7585	0.6945	0.2842	-0.1321	0.201	0.0105	-0.2513	-0.0218	-0.6253	0.7454	0.5477	-0.3112	1.1649	0.3125	2.2438	-0.0746	1.7577	0.5827	0.951	0.5161	0.3155	-0.0003	1.7996	-0.0701	0.706	2.5558	0.662	1.017	0.7804	1.1256	1.1409	1.8951	0.5365	1.6463	0.3151	0.7048	2.9813	1.3291	1.3539	0.6686	1.646	0.5333	0.8351	2.3816	0.8452	3.7231	-0.1709	0.6996	1.9615	1.6694	0.7143	0.0614	0.4784	0.421	0.364	0.0313	1.0697	1.0135	0.8812	0.7608	2.3115	0.7223	-0.3112	1.1666	1.15	1.1246	0.1948	0.3468	0.9459	0.4159	0.5112	2.4089	0.2835	0.4546	0.6421	-0.4287	-0.7053	0.3525	0.1137	1.9949	0.5534	0.3606	1.3035	-0.3643	-0.6254	-0.0744	0.9249	-0.3816	-0.0138	-0.7723	3.1195	0.0769	0.6897	3.0791	0.5523	0.7006	0.7835	0.0001	-0.3143	0.9557	0.8226	-0.3828	-0.7784	-2.1539	-0.0846	2.8318	0.6147	1.9415	1.9631	1.0419	0.4597	0.4717	3.5465	0.4996	0.5206	0.5368	1.1286	4.1538	0.4123	1.0488	0.809	1.3486	-0.3531	0.7105	-0.8653	0.2417	0.3191	-1.8041	-0.1969	0.585	-0.019	0.4205	0.7096	1.691	0.0852	0.118	0.1809	0.6455	4.573	0.3364	0.176	0.4734	-0.0346	-0.1572	-0.0282	1.8482	0.4407	0.6225	0.6481	-0.4286	-0.667	0.0972	-0.0014	1.2925	1.8213	-0.0007	1.956	0.5019	0.4451	0.1523	0.4466	0.893	1.2281	0.3505	0.7915	0.2932	0.0277	1.3398	-0.6445	-0.029	1.2565	0.3629	0.0953	3.3357	0.003	-0.0766	1.6075	1.2473	0.3221	1.021	1.9907	1.3274	0.9699	2.0396	0.9007	1.8284	0.7045	0.9825	0.8231	0.7778	0.3687	-0.3815	3.4175	0.6291	-0.0695	1.6331	1.022	0.3737	0.18	1.0405	0.1174	0.3906	0.2714	0.7333	0.8061	-0.1862	-0.0549	0.0444	0.8978	0.9891	0.2399	0.0307	0.8772	2.2748	1.2288	0.7111	1.117	-0.3313	2.1574	0.6631	0.493	0.6565	0.244	0.4949	0.6405	1.4947	0.7308	0.5528	0.3104	-0.9762	-0.1699	0.779	0.3329	0.1609	-0.3696	0.9242	0.1083	0.3092	0.0325	0.5516	0.0878	0.0712	0.9882	-0.0645	0.1081	-0.105	0.1431	-0.2354	0.0176	-0.0622	0.1772	1.0671	0.4095	0.0522	0.314	-0.4052	0.3528	0.3213	0.8127	0.2944	0.6889	-0.3999	0.349	-0.459	0.1543	0.3937	0.0732	0.4455	0.2314	-0.0322	0.2661	0.4794	-0.3793	0.6054	-0.1943	-0.2676	-0.3128	0.3234	-0.8868	1.2334	-0.4135	1.6556	0.4028	0.4238	0.1716	-0.0783	1.0759	0.5963	1.2372	-0.1601	-0.0079	-0.0922	-0.8301	-0.6543	0.2641	0.9062	-0.1026	0.6126	0.58	1.228	0.7584	0.266	0.6534	0.1814	0.2799	0.8798	-0.1415	-0.0735	-0.0534	-0.3823	-0.2544	-0.8872	-0.2048	-0.1001	0.6162	0.397	0.8024	-0.2846	-5.864	-1.2375	0.914	0.7526	-0.1543	0.609	-0.0454	-0.2772	0.2741	0.1032	-0.4787	-0.4749	1.51	-0.27	-1.2406	-0.5617	1.0591	0.1083	0.2415	0.3676	1.4262	-1.6039	-0.9322	-0.0792	-0.1647	0.0265	0.3661	-0.8467	0.2127	0.0864	0.2396	1.1668	0.3357	-0.3417	-0.1824	0.3816	-0.3609	0.6418	0.9212	-0.6663	0.0928	-8.2665	0.4628	1.2635	0.6511	-0.5953	1.9707	0.5147	0.8473	0.5805	1.1597	1.0315	1.6486	0.6743	1.265	0.5921	0.2984	-0.4263	-1.1794	-0.1578	0.623	-0.0906	-0.4263	-0.1583	-2.3878	1.1846	0.8651	0.6821	0.8867	0.4269	0.2928	0.4964	0.3844	0.7766	0.3989	2.094	0.0255	0.7328	0.9418	0.3905	0.523	0.2283	0.215	1.1785	0.4381	0.0583	2.0175	-0.164	1.9723	0.179	0.6123	0.7283	-0.1044	1.3133	0.8612	-0.1629	0.6471	0.6564	0.1091	0.498	0.5194	0.8868	-0.2616	1.8124	0.6248	0.2902	0.0552	0.6064	-0.5151	0.2255	0.2399	2.7289	1.9389	2.2442	0.3578	-1.198	0.8388	-0.7741	1.2518	1.8603	2.3314	2.5307	0.2181	0.8796	-0.1086	1.628	3.7787	0.2589	1.0483	-0.3318	0.9363	0.2605	0.6606	0.5472	0.6908	0.4504	0.4653	0.6473	-0.8463	0.8722	-1.085	-0.5278	-0.002	0.6585	1.4122	-1.1272	2.563	0.1464	-1.4754	2.1417	1.5395	-0.7167	0.5654	0.0837	2.3517	2.5842	2.0882	0.167	-0.5201	-1.2468	0.0697	2.9321	0.1876	0.028	1.5567	-0.0566	-0.2105	0.1912	1.8194	2.1191	-0.1639	0.7759	-0.0704	-0.3127	-0.4016	-0.6338	1.461	0.9673	-0.2319	0.5152	0.6432	0.183	1.4107	0.0224	0.3235	0.4827	-0.1627	1.2831	0.4793	0.8242	1.5916	-0.6273	3.744	0.2082	2.6345	0.1699	0.9338	0.8982	1.2835	0.0374	0.1364	0.5658	2.2144	0.3159	1.0235	-0.3651	1.0705	2.0404	1.5054	0.7398	3.2411	1.7725	-0.3748	0.0004	0.6319	1.3485	0.0851	0.3122	2.446	0.4526	0.6974	0.2293	0.3474	0.5524	0.3568	-0.9341	0.6251	-0.3813	0.5319	0.3359	-0.277	-0.7371	1.1723	1.0086	-0.1565	-0.045	0.2455	0.1409	-0.8247	0.882	-1.5595	-0.2912	-0.7521	0.1507	0.3203	-0.1469	0.6159	3.267	0.5352	1.0939	0.5112	0.8576	-0.2713	0.6381	0.4541	1.1006	0.2756	0.7731	0.2211	0.5101	0.9671	-0.3974	0.8761	-0.5162	0.8293	0.2179	0.1999	0.2139	0.8343	0.4539	0.7219	0.0103	-0.4441	2.571	0.3299	0.4461	0.8226	2.7744	-0.2991	0.4069	0.7127	-1.242	-0.0823	2.225	-0.0803	0.35	0.3589	-0.9608	-0.0173	0.1688	0.3578	-0.2855	0.256	1.2045	0.2434	2.9787	-0.2203	0.6783	0.6974	0.1127	0.1098	0.5052	-0.4572	0.5736	0.4694	0.8607	-0.7875	0.0789	2.7445	-2.1501	1.2204	0.0901	-0.5577	0.2855	-0.253	0.3183	0.098	1.9526	0.6828	-0.0877	-0.6929	0.1269	-0.4797	-0.0023	0.4632	0.1615	2.0	4.2943	1.0589	-0.2869	0.0453	1.134	-0.5628	0.0043	0.6635	-0.3796	0.1815	0.3681	-1.3537	-0.6573	0.5638	-6.9524	0.4782	-0.3558	-0.3036	2.5225	0.3999	0.3595	0.6623	1.1926	-0.1026	-0.3537	0.3025	-0.2141	1.1928	-0.2106	-0.241	0.0042	-0.2984	0.022	0.1192	-0.0989	0.3063	0.2602	-0.029	0.0523	-0.129	0.1265	-0.0077	-0.9878	0.2925	0.0463	0.0872	-0.565	0.2774	-0.2293	0.137	-0.7077	-0.8731	0.6876	0.0013	0.4638	-0.4074	-0.0089	0.5753	-0.3577	-0.2656	0.696	0.111	-0.9583	0.3066	0.0045	-0.5163	0.4711	-1.4068	-0.2505	-0.195	1.0331	-2.7218	1.6361	-0.2791	1.5699	0.5123	-0.3063	0.0613	-1.9083	0.1796	-0.2802	0.1465	0.4317	0.4467	0.0563	1.0874	0.8457	0.4527	4.0546	0.5663	-0.2726	-0.8922	-0.5347	0.2106	1.4297	1.2907	0.0408	-0.3171	0.2825	0.3856	0.5025	-1.0213	0.3719	-1.3771	0.7232	1.8489	0.3934	0.3322	1.6955	0.8378	1.128	-0.6988	0.4715	1.3808	0.1949	1.1768	-0.8191	-0.3494	1.2103	-0.5327	0.852	0.4662	0.2681	0.8197	-0.3936	0.7927	-0.7438	-0.3772	0.1233	-0.1215	-0.2086	0.075	0.7595	1.9888	-0.3419	-0.6003	1.0587	-2.0339	0.2565	1.0859	1.8519	0.5843	-0.8703	0.8311	0.5026	2.0438	-0.3245	2.7873	0.992	-0.0255	1.24	0.1631	0.749	-2.8723	0.0065	1.3489	1.3144	-0.0487	0.3862	-0.0759	1.9324	-0.4159	1.662	0.7491	2.9713	-0.4588	1.1752	-0.0452	1.3066	0.0225	0.3467	0.7402	0.36	2.6643	-0.1384	-0.2319	0.2448	-0.7636	1.5633	0.276	-0.9611	0.7204	-0.0744	0.0775	-0.1218	0.292	2.9659	0.0515	2.4983	-0.241	-0.3319	1.0037	1.373	-0.5454	1.5344	2.5722	1.9942	1.8242	0.5138	0.8632	0.8688	-0.7515	0.4507	-0.1853	0.1328	0.4698	0.44	0.7261	-0.0414	0.3954	0.658	-0.2236	-0.3665	1.3769	-0.3993	-0.0164	0.322	0.8694	-0.4213	0.6215	1.0272	1.9336	-0.2359	0.5858	1.2372	1.0133	0.3837	-0.5165	3.028	-0.6905	0.8011	-0.0033	1.1114	1.0581	0.2216	1.3724	0.9573	0.3476	-0.2754	0.4681	-0.6468	-0.1809	-0.3044	0.6315	0.2213	0.4233	0.9879	0.9729	-0.6445	0.0537	1.6735	1.0036	0.1317	0.8167	0.9706	-0.1634	0.809	1.3532	0.5456	0.776	-0.419	0.1967	0.773	0.6875	1.5261	0.8733	3.5248	-0.0954	-0.9035	1.5228	-0.3184	0.579	1.5638	0.2074	0.2482	0.6126	0.434	1.0618	0.9987	-0.0513	0.1736	0.522	-0.5523	0.7962	0.9819	0.3551	-0.814	0.3603	0.9755	-0.0327	-1.1535	-0.0482	-0.3663	0.1654	-0.258	-0.7398	1.2127	-0.1471	-0.2023	0.2449	-0.6859	0.0786	1.9922	0.679	0.1414	-0.0956	-0.3439	0.7779	2.4567	-0.0194	1.3532	0.4471	1.1278	0.2825	0.8628	0.3466	0.7174	0.2148	-0.296	2.1158	-0.4048	1.5059	0.6851	1.1778	0.6851	0.4099	0.2625	-0.1117	0.0065	0.4686	-0.4195	-0.4343	0.5877	-0.3534	1.2914	0.2654	0.1612	0.4685	-0.3226	1.123	-0.5316	0.1214	-0.4776	-0.071	0.7825	0.229	1.5774	-0.1215	0.0362	-0.332	1.19	0.8123	-0.4722	1.1672	0.5187	1.0106	-0.9587	-0.0389	0.6999	-0.2234	0.6536	-0.5963	-0.0208	-0.0255	-0.4756	-0.0556	0.0514	-0.7675	0.3168	-0.4441	0.331	-0.8104	0.7194	0.3123	-0.1536	2.4245	0.1287	0.7489	0.7779	1.1387	0.6804	0.3867	0.1009	0.6313	0.4247	0.7627	0.797	0.0724	0.3753	0.7577	1.0218	0.1364	0.3039	0.7306	0.6783	0.8652	-0.4504	0.0596	-0.0036	0.8125	-0.2191	0.4338	0.3788	-1.8132	0.0588	0.6659	-0.2498	-0.096	-4.6748	1.8249	0.0291	0.0202	-0.1584	-0.4469	1.1778	0.6584	0.1966	0.0284	-0.5133	-0.0134	0.3955	0.6808	-0.0102	0.0401	0.2786	0.6861	-0.1769	1.748	-0.2176	-0.1623	-0.2695	0.4361	0.6854	0.218	0.3843	0.6654	0.3484	-0.2575	2.0361	0.636	0.233	0.4766	0.0652	-0.7324	0.0718	1.5978	0.7872	-0.0923	-0.1403	0.566	-3.5315	0.3081	-0.4108	0.7397	1.1167	0.4632	1.9629	-0.2063	0.4288	0.0811	0.0859	-0.0665	0.8048	0.9288	0.8383	-0.8825	-0.1252	-0.6844	0.8133	0.9794	0.3562	-0.0623	0.7362	0.1964	0.5885	0.131	-1.6394	1.1848	0.0098	0.6237	-0.1972	-3.9702	2.1841	1.9427	0.0292	0.0201	2.9034	0.8275	0.1963	0.3287	-2.0109	-0.1062	0.2762	0.5708	0.8577	0.3567	-2.3909	0.3796	0.6479	-0.363	0.4337	-0.8764	-0.1252	0.3054	-0.1741	-0.4722	0.2548	2.0015	0.4637	1.1007	1.2169	-0.19	-0.0025	1.0686	0.7664	1.4688	0.3376	-0.7461	1.5675	1.3858	0.9505	0.8075	1.8012	0.1586	1.6911	1.586	-0.0665	2.8185	1.7248	0.4166	0.4302	-0.1281	-0.2661	-0.1521	0.0779	0.3651	0.122	-0.0003	-0.1427	1.3951	-0.1487	1.0531	0.5513	1.8768	3.1211	-0.9126	1.3007	0.0516	0.2168	0.5761	0.0513	1.2055	1.5261	0.2998	-0.8709	1.9279	0.9634	0.0881	1.7471	1.4699	0.1763	0.0369	0.174	0.3403	2.4959	-0.0246	1.2462	0.3882	0.2712	0.2789	-0.1515	-0.0978	-2.2028	0.0003	0.6311	-0.5826	0.2664	-1.1195	-0.6625	1.6093	1.738	0.1375	1.1319	-0.2966	-0.0963	-0.0006	-0.0172	0.8661	1.9837	-0.1099	-0.2035	-0.2994	0.6965	0.6728	-0.4175	0.6806	-1.0316	-0.7924	-1.9237	1.4092	0.2822	0.1237	-0.4919	0.2647	-0.0373	-1.9401	0.6228	1.1218	-2.177	-0.6752	-0.5722	0.326	-1.2562	-0.5025	-0.0536	-1.1271	0.0487	0.2278	-0.9998	4.754	-1.5398	0.2136	-0.5413	0.0915	0.029	-0.0953	1.8734	0.901	0.2315	0.6447	-0.1598	1.8978	-0.0238	1.6494	0.1485	0.3565	0.5111	-1.2587	0.7839	1.8054	0.0691	0.2159	1.6829	0.46	0.0745	-0.0709	-0.3578	0.0498	-0.8249	0.0902	0.5204	0.109	2.5223	-0.6511	1.1675	-0.5917	0.6666	0.4027	-0.4629	-0.3288	0.5809	-0.4308	1.4582	0.0059	0.2048	-0.2873	0.86	-0.3661	2.0514	1.35	0.0859	0.1827	-0.0637	0.2337	1.8352	1.8966	0.2307	0.2227	1.2762	0.0613	0.2359	0.8433	0.557	1.349	-0.9528	-0.0572	-1.2437	1.0987	-0.2779	0.8352	1.2288	-0.1687	0.4533	0.2122	1.5025	0.2308	-0.2295	-1.179	-3.383	0.6788	0.2719	0.5394	0.4905	0.8791	-0.8709	0.2636	-0.1251	1.9634	1.7676	1.9822	0.4033	0.2852	1.2117	0.0391	-0.4489	-0.1583	0.2467	-4.0046	0.2907	0.1174	-0.464	0.2829	0.7251	0.0752	0.2554	0.4501	-1.5589	0.4266	-0.195	-0.4631	1.1723	1.8453	-0.0394	2.1583	-1.2102	0.5054	-0.2205	0.8566	2.9795	0.0375	-1.2042	-0.1092	-0.7838	-0.5475	0.4328	0.749	-0.4433	0.027	-0.7112	0.668	0.4016	0.8834	-0.5278	3.033	0.295	0.226	-0.0386	0.6666	0.4582	1.2489	0.3294	0.1298	-0.3155	1.6902	-0.1557	-0.526	-0.067	0.0254	1.2779	-0.1924	-0.5692	0.4989	-0.198	0.5121	-0.7739	1.9311	-0.3858	-0.3774	-0.2644	-0.2322	0.0973	-0.6229	0.4228	0.0336	-0.4195	0.0044	0.4	-0.6226	0.118	-0.322	-0.0976	0.1965	-0.2224	0.1277	-0.2403	0.0842	1.3373	-0.4305	-1.2875	0.2918	-0.0262	-0.9675	0.0755	-1.2489	-0.6095	-0.5943	0.4177	0.2404	0.2504	0.0161	-0.592	-1.212	-0.7652	0.4808	0.1219	0.0084	0.2288	-0.5821	0.3895	1.3524	0.4223	-0.5649	0.1314	0.0242	0.3312	0.2431	0.111	-0.1214	-0.1033	0.0599	0.8227	-0.1474	-0.1779	-0.1404	-1.2566	0.0694	1.6389	0.9977	-0.5965	2.8778	-0.2783	0.0164	-1.7741	0.0616	-1.0516	-0.0359	-1.2798	0.9716	-0.9524	0.6398	0.3921	-3.6828	-0.3444	0.4752	0.3061	0.7231	1.224	0.8174	0.719	-0.4445	-0.0661	2.3289	0.1483	0.2819	0.6499	1.9901	0.8012	0.9542	-0.6708	0.7634	0.7191	0.2752	0.1478	0.2525	1.0931	-0.2621	0.2517	1.189	-0.2189	0.1406	0.4546	-0.6404	-0.0011	0.3742	0.0705	0.27	-1.4895	-0.5106	0.6107	4.8242	2.4368	-1.2262	0.0114	0.5242	-0.4576	1.0455	0.5169	0.4648	2.5411	0.3402	1.0273	-0.1481	-0.1656	-0.0087	-0.6966	-0.0328	-0.8351	0.0901	1.4566	-0.5609	0.4797	0.8853	0.3871	0.0976	-0.5642	1.2196	0.4321	-0.36	0.6881	-1.5666	-0.4208	-1.4615	0.8956	-0.422	-0.4979	-0.1699	0.2027	-0.9327	0.603	0.4291	0.5332	-0.6012	0.5414	1.9428	0.5276	0.3076	0.6018	0.9282	0.455	1.521	-0.1173	1.7155	0.0714	-0.7782	-0.7773	1.3255	0.4196	-1.1561	-0.2662	0.8446	0.0499	0.6041	0.5491	3.4327	3.2002	3.2538	1.0627	0.7784	0.2348	0.1108	-0.1993	1.3716	0.9172	2.1914	0.1809	0.4272	2.5413	0.7627	-0.1463	-2.6645	1.443	4.9633	0.8613	0.8765	0.059	1.0445	0.3996	0.2766	-2.2341	-5.4423	-0.6718	1.4635	2.9377	0.3984	0.7423	1.3707	3.3507	-0.2879	2.4982	-0.1278	0.675	0.3984	0.174	-2.0769	-0.2436	0.3293	0.8259	1.4916	-0.4844	2.2723	-0.3423	-1.9248	-0.6023	1.2487	0.7202	0.6335	0.4371	-1.3466	2.6594	-0.023	-0.2087	0.5713	0.4169	-0.283	0.5904	-0.7366	1.2361	0.5536	0.3924	-0.1221	0.6078	-0.6141	1.1089	-1.6871	-0.2029	-1.7835	-0.3553	1.4503	0.8271	1.2662	0.9601	0.7675	-0.4647	1.0175	-3.9465	0.8298	0.3473	-0.0539	-0.4621	3.5605	0.2499	-0.2032	-0.1326	1.3159	-0.7238	0.4924	-0.302	0.1473	-0.1444	3.9134	1.2513	-0.9979	0.0787	1.632	1.2935	-0.7868	2.1873	-0.2061	-0.1197	-0.1383	-0.3236	-0.1159	0.5285	-0.1222	0.9932	0.1502	0.6098	1.0988	4.2737	-0.6969	-0.3401	0.9188	-0.233	0.4096	0.9117	1.0021	0.2768	-0.1972	5.1241	0.0312	0.469	-0.4322	0.7987	0.3616	0.5197	-1.0146	0.2849	0.768	0.3497	0.8037	0.7038	1.3886	0.2342	1.7865	4.994	-0.1319	0.1848	0.6046	1.1237	0.6139	0.1467	-2.2	0.2559	1.0331	2.0115	0.1502	-1.3408	0.2383	1.9874	0.7501	0.2502	0.695	0.339	-0.4326	1.9846	0.0682	0.0693	0.3067	-0.0659	0.8116	1.437	0.3298	-0.0502	0.0177	1.2404	0.4622	0.7496	0.2523	0.3546	0.7767	0.493	-0.3148	-0.4059	-0.2259	0.4622	-3.3785	-0.1108	-0.9055	0.2313	0.3638	-0.1481	0.3709	-0.3535	-0.7166	0.9299	0.2409	0.5894	0.2606	0.328	0.3094	-0.0907	-0.0444	-0.5916	-0.4181	-0.1396	0.0503	-0.7796	-0.2345	0.2137	-1.0698	0.2415	-0.3631	0.2383	0.2035	-0.651	-0.0339	0.7564	-0.1047	-0.3498	0.0911	-0.8844	-0.0086	-0.2671	-2.3262	-0.9382	1.0546	0.7922	-0.3765	0.5637	0.3425	0.6047	-0.3207	0.304	-0.0506	-1.3872	0.11	-0.4899	-0.2186	-0.0201	0.5444	0.3757	-0.2978	0.5314	-0.4624	0.279	0.1202	0.097	0.5197	-0.5716	-0.2437	0.2536	0.9406	1.6505	0.5966	-0.4755	-0.0589	-0.4588	0.0862	-0.8341	-2.3293	-0.6417	-1.0466	1.3354	-0.0921	-1.1179	-0.1319	-2.9069	-0.5568	-0.3331	0.4694	0.2084	-1.072	-1.5444	0.2156	1.5816	0.277	0.0854	-0.6737	3.8029	1.4471	2.4603	-0.138	0.441	3.8793	-0.1891	0.4391	0.366	-0.3993	-0.0564	-0.1384	1.5904	-0.2335	-0.0934	-0.7648	2.484	-0.7227	-0.9889	0.1679	-2.9805	0.9542	0.5993	-1.6358	1.0058	-0.7884	0.2765	-0.6379	0.0928	1.3136	0.0651	0.0934	0.821	-0.5347	-0.5844	-0.2309	-0.9908	-0.6047	2.1035	-0.2882	0.2106	1.0983	0.5353	-0.0189	0.8512	-0.6633	0.1664	-0.4713	-0.0271	2.1635	-0.5398	0.4846	-0.6871	-0.6362	-0.0204	-0.2955	-0.4553	-0.8593	0.9252	-0.6615	2.4935	-0.094	2.4365	-0.6375	-0.5285	-0.3625	1.885	1.4883	0.7538	1.245	0.5464	0.2061	3.3096	0.7467	-2.4035	0.8259	0.3287	-0.5882	2.4557	-0.2857	0.0777	-0.35	1.1598	-3.7771	1.2386	0.7123	-1.0508	1.9696	0.778	-1.7048	-0.7238	0.2387	0.2293	-0.0161	0.6976	2.0132	1.3738	-0.2395	0.9964	-2.3952	-0.2245	-0.6457	0.9341	3.7291	-0.755	1.4665	1.0251	0.7138	-0.2191	0.2146	0.2389	0.135	-0.0462	0.4482	0.1116	-0.1718	-0.1059	0.6239	0.6383	-0.4893	1.3873	-0.1234	1.3217	0.6721	0.7846	0.1473	0.3213	-0.2036	-0.9466	2.0359	-0.4097	2.0159	0.9121	-0.328	-0.3466	2.675	1.1932	0.4034	2.2614	2.7639	1.8493	2.3624	-1.249	1.4699	0.2905	1.4794	3.3321	-1.0108	-0.7346	-0.0966	0.075	0.4044	0.4464	0.5719	0.4014	-0.315	1.3319	0.044	0.0707	-0.4881	1.7061	0.7272	0.3812	-0.2238	0.3009	0.7832	-0.1201	0.5134	-1.9448	0.6523	-0.3876	1.4954	0.0119	0.863	0.4985	0.3503	-0.1603	-0.4419	0.1319	0.6683	0.5013	0.2497	0.1937	-0.5089	0.4962	0.3321	0.2125	-0.4372	-0.1826	-3.6565	0.3027	0.1209	-0.9723	-0.5751	-0.1527	-0.4454	0.4304	0.0722	-0.3269	-0.1665	0.1444	-0.0484	-0.0284	-0.291	0.2079	0.308	0.7989	-0.0476	-1.8548	-0.14	-0.0967	-0.7753	-0.1742	-0.4944	-0.2134	-0.1173	-0.2157	-0.0316	0.5386	0.0047	-0.1163	1.5203	-0.0384	-0.4298	-0.2428	-0.1898	0.3493	-0.3956	-1.8169	-1.4284	-1.8834	-0.0335	0.7417	0.0449	0.6624	-0.0215	-0.0796	-0.5834	0.1046	-0.5204	-0.526	-0.2479	-1.0771	-0.4435	-0.7778	-1.0967	-0.5373	0.2165	0.0031	0.3028	-1.3303	-0.194	-0.1455	0.1266	-0.3158	-0.1584	-0.3269	-2.4226	0.0111	-0.3176	-0.0695	-0.1851	0.0028	0.1013	-0.3811	-0.2782	-1.0141	0.0962	-0.0653	-0.0746	0.0225	-0.1501	-0.0376	-1.0158	-0.4186	0.1097	3.2893	0.7824	-0.703	-0.732	0.1494	0.3824	-1.091	0.2282	-0.2888	-0.5759	0.1929	-0.1963	-0.3606	-0.105	-0.6478	-0.1006	-0.873	0.3553	0.1608	-0.0019	1.0752	0.2075	-0.9738	0.3714	-0.227	-0.6722	0.3192	-4.6678	0.1113	-0.2964	0.1447	-0.8754	-0.0336	0.0146	0.609	-0.0372	-2.6657	0.0723	-0.0219	-0.184	-0.4389	2.1338	1.3578	-0.7357	-0.5024	0.2532	0.2354	-0.4496	0.1389	0.6718	-0.2205	0.0811	-0.2197	1.2382	0.4113	-1.5139	-0.2106	-0.5798	0.8092	-0.0185	0.2402	-0.1755	-0.8716	-1.0418	0.316	0.5541	-0.5643	-0.7428	0.3688	0.6409	-0.5814	0.6903	-1.5981	1.2738	0.6546	0.193	-2.0728	0.5048	-1.2635	-0.1679	0.0118	0.7928	-0.0921	-0.3472	0.1581	-0.8972	-0.1331	-0.6462	0.2147	0.2363	-8.2652	-0.2789	0.4123	-0.7252	0.5693	-0.2851	1.0091	0.3404	-0.1188	1.4348	-0.188	-1.4863	0.1009	-0.1513	-0.8841	0.2149	0.1171	0.0231	-0.4733	-0.1679	1.1444	0.4366	-2.216	0.381	-0.4645	-0.0604	-0.1935	-0.0078	0.0732	-0.1136	-0.0705	-0.2011	0.2113	-0.0103	-0.0275	-0.3169	0.3475	0.5441	-0.9253	0.2816	2.0964	0.1693	-0.3386	-1.0479	-0.0722	-1.2077	0.2048	0.3645	0.2372	-0.2222	-0.4956	-2.2124	0.0579	-0.7134	-0.1668	-0.2539	-0.0547	0.6752	0.2044	0.0967	-0.4769	2.9215	-0.8604	-0.472	-0.7236	-1.8803	-0.02	0.1649	0.1362	0.9929	-0.2902	0.5875	-0.8718	-0.2058	0.3152	-1.6277	1.3029	0.2937	-8.157	-0.0034	1.808	0.8853	-0.493	-0.4916	1.08	0.8523	0.1459	0.467	0.0786	1.7278	0.9201	-0.441	-0.0514	-0.5181	-0.7683	0.2473	0.1688	2.0634	-0.0987	1.2543	0.335	-0.105	-0.9945	-0.419	0.7096	0.1657	0.6897	-0.5469	0.8105	2.6073	-1.7809	0.9599	0.0244	-0.3691	0.5948	0.5567	0.8512	-0.0336	0.5968	0.3134	-3.465	-0.084	0.3726	0.1539	1.9007	-0.9621	1.3008	-0.3363	0.4592	0.2097	-1.097	-0.4083	0.4847	1.1305	0.775	-0.426	-0.3122	2.3393	0.1872	0.0516	-0.2215	0.9227	-0.0541	0.8329	2.6281	1.8973	0.4295	-0.1128	-0.0437	-0.3543	1.2284	0.5407	0.2711	0.5649	2.2124	0.5805	3.3132	-0.4912	1.6022	2.1843	-0.0664	1.2366	1.4445	-0.0081	0.6244	-0.5318	-0.1159	-0.167	-0.3655	1.6081	2.3011	1.4156	-0.3531	0.0108	0.009	0.2838	1.882	3.0708	2.2538	0.8937	1.2172	0.0197	0.8035	0.5121	0.6139	2.6262	1.8839	0.3773	0.3151	1.2354	2.0105	0.963	0.5344	0.5915	0.6826	0.8724	3.2444	0.0194	1.3432	0.5593	0.0234	1.0131	1.1318	0.9619	-0.3084	-0.185	-0.5642	-0.0718	0.4309	-0.5217	0.0112	0.9155	3.9136	1.0073	0.273	-0.0011	-0.4251	0.4359	0.01	-0.1074	-0.0954	0.6567	-0.0795	0.1229	-0.0678	-0.1836	2.0375	1.019	0.4155	0.169	0.3768	0.3234	0.1167	-2.1055	1.7551	3.3097	0.217	0.7032	0.9017	-0.9337	-0.4217	-0.0882	-1.5322	0.3218	0.7087	1.1906	-0.0323	0.0032	1.4729	2.0927	0.5467	1.1309	0.554	0.4329	2.0816	0.5297	0.9824	0.904	0.5814	-0.3697	-0.9737	1.956	1.3869	1.0426	0.7606	0.2113	-0.3812	0.0353	0.7974	5.4429	1.8375	0.8519	0.0132	0.4377	-0.4192	-0.3233	-0.24	-0.6672	-0.6572	-0.072	-0.4505	-0.051	-1.2376	-0.2174	-1.1059	-0.1475	-0.1477	-4.1933	-0.1658	0.2043	-0.1847	-0.9897	-0.1405	-0.375	-0.093	0.0315	0.8633	-0.0346	0.219	-0.4285	0.0859	-0.4461	-3.1436	0.8343	-0.211	-0.756	-0.1374	0.2482	-2.3442	1.0476	-0.3662	-0.5443	0.2077	0.2191	-0.3455	0.3564	0.1522	-0.7909	-0.1609	-0.2609	-0.1415	0.1492	0.5553	0.6689	0.0094	0.4772	-1.2246	0.4084	-0.1886	0.6615	-1.8602	-0.5536	0.8715	-1.9385	-0.0981	-0.436	-0.0609	-0.155	0.2495	0.689	-0.537	0.4465	-0.9045	0.6648	0.2755	0.5479	0.5865	-0.5151	-0.3423	0.0228	-0.3448	-1.7824	-0.1795	1.0952	0.3749	0.3722	-0.3991	-0.7363	0.2787	-0.2067	-0.98	1.4237	-2.2648	0.319	1.6503	-0.1284	-0.4682	-0.5864	0.1226	-0.201	-1.1163	-0.4661	-0.4904	-0.6639	0.4314	-0.9954	0.0549	-0.4546	-1.2101	-0.562	-0.1066	-0.3477	-1.9343	0.3371	-0.5166	-0.7415	0.2137	-0.826	0.2399	-2.8929	-0.156	-1.5847	0.2434	-0.9963	-0.0541	0.096	-1.1435	-0.1052	0.0207	-2.0928	-0.6329	-0.9228	1.0629	0.8276	-0.0532	-1.7689	-1.1325	-0.6513	1.2594	-0.5477	0.0761	-0.1945	-0.9102	0.2515	0.1673	-1.4467	-3.7541	-0.0726	-1.0842	-0.8303	0.4974	-0.645	-1.4119	0.2192	0.7449	-0.5043	0.6477	0.6466	0.0791	0.5456	-0.1729	0.4198	0.106	-1.4565	0.5571	0.2975	-1.5883	2.2396	0.4987	0.8913	-7.3402	-1.91	0.1565	0.3148	0.8711	0.2303	-0.4774	0.1337	0.7958	-0.5894	-0.6963	-0.3536	-0.2597	-0.1341	0.4814	1.6947	0.2295	-0.034	1.6498	1.2092	-0.0857	-2.1915	0.1789	1.3699	0.5792	0.2566	0.2186	1.029	-0.3602	-0.478	-0.1608	0.051	0.5137	-2.4923	-0.7207	1.6714	0.2447	1.8892	-0.6931	-0.3031	1.7651	-0.1067	1.2946	0.6372	0.1851	0.2941	0.6799	0.9515	-0.066	0.0149	1.23	0.1438	0.0923	0.172	-1.2172	0.044	0.3175	-0.0148	0.3958	-0.1379	0.367	0.6866	-0.116	0.3401	0.1884	0.3735	-0.1133	-0.2043	0.2056	-1.3861	0.6103	-0.3902	0.6493	0.0798	2.5202	-0.6513	0.4937	0.2526	-0.6605	-0.0917	1.8653	2.0027	-0.1894	-1.2093	-0.7891	0.8129	0.4125	0.5958	-1.2283	1.7776	0.2543	-0.8012	1.1818	0.5672	-0.28	-0.1561	-0.1543	3.8374	0.6793	1.0907	-0.03	0.1132	1.7148	1.8479	0.0108	2.1513	1.5509	-0.8081	0.9657	0.0315	0.0622	1.0231	0.1577	0.2264	0.562	4.5284	0.3781	0.7563	0.6793	0.5405	0.6127	0.0169	-1.5456	0.6145	4.5218	1.0158	0.3673	1.1211	1.9332	1.4722	0.1411	4.5033	-1.7832	-0.234	0.6626	-0.3496	1.0298	1.9717	-0.6009	0.9063	1.9873	0.763	-0.068	-0.3848	3.2133	-1.2628	0.1453	0.3425	-0.8792	2.3078	0.2639	-0.9062	1.1381	0.3584	0.3672	3.1646	4.3468	-0.0405	0.4985	4.2387	-0.3191	1.3364	0.1041	0.6276	3.608	0.1611	4.8714	-5.2187	3.8639	-0.9753	-0.1352	1.3623	2.1725	0.2992	-0.1876	-0.4522	2.4204	2.0932	-0.4596	-0.051	1.4064	2.6355	0.8202	-1.0352	2.6718	-0.2436	0.9708	2.156	-0.2727	-0.4462	0.8105	0.0627	0.1608	0.6489	1.1215	1.019	4.2561	2.5994	0.433	1.8649	-1.5545
1038_6-week	-0.182	0.9345	0.6091	0.7052	0.8901	-0.1487	0.3661	-0.4198	-0.3043	0.069	-0.0896	-0.1212	0.1913	0.826	0.1704	-0.2109	0.2759	-0.1814	-0.4388	0.7303	-1.5039	0.1268	2.5951	0.7566	0.5765	1.9955	-0.0037	1.097	0.9714	1.1922	-0.5973	-0.5433	1.8546	8.1241	0.5904	3.1658	1.989	0.868	-0.3497	0.2352	2.3595	1.2467	0.7342	-0.0438	2.3129	2.9678	2.3911	3.0308	0.4277	0.2883	0.3194	5.0616	1.3	1.0682	0.4516	0.6895	0.7716	1.5652	2.2863	0.5537	-0.2475	-0.0704	3.1073	-0.1049	-0.0442	-1.6049	-0.6778	0.5333	1.0052	-0.7727	-0.1937	1.4474	1.2358	1.002	0.313	1.7973	0.346	3.4384	0.6631	-0.4137	1.4387	1.6083	0.9973	0.7062	-0.3643	2.1701	-0.5242	1.6082	3.4367	2.6479	1.3823	1.1306	1.8249	1.2433	2.4915	-0.0308	2.4646	0.2483	1.6367	-1.5824	1.7796	2.4666	0.8292	2.6951	0.9616	0.8275	5.3696	0.7391	1.4521	0.2068	1.2144	0.6881	2.7101	1.0093	0.0776	1.1692	0.2535	0.8569	-1.3131	4.595	2.2682	1.6789	-0.9805	0.278	0.9438	2.7155	1.8244	1.1918	3.0201	-0.1059	1.2142	0.7488	1.3956	1.4554	3.7863	0.4524	0.6519	0.0991	0.0026	-0.085	0.36	0.216	2.8652	0.6717	0.8464	1.9607	-0.6676	-0.3119	-0.1689	1.7047	0.2302	1.1543	0.4491	5.2415	0.5402	0.7417	4.3806	2.8788	0.6808	1.5183	0.869	0.6093	-0.3565	1.302	-0.2501	-0.2449	-0.2127	1.5256	3.8921	-0.2893	5.6268	1.7707	1.744	-0.163	0.1921	4.4875	0.7208	0.897	1.2167	0.2506	4.9459	0.0296	1.6587	0.6554	1.4851	0.7522	0.6145	-0.787	-0.6953	-0.4032	-0.4559	0.3673	0.7203	0.1303	1.0684	1.4942	3.702	1.9094	1.0571	-0.2388	1.9686	3.1952	0.9699	-0.3351	0.9425	-0.0766	1.4942	-0.2675	1.7725	0.0545	-0.0139	-0.2505	-0.0733	-0.2917	0.1131	1.0795	1.0051	2.1825	0.4031	0.5994	0.3544	0.4099	1.9252	0.2157	1.7579	0.3381	0.5039	-0.1906	-0.2935	-0.558	2.5918	2.3445	0.4166	0.4417	0.6512	0.1725	4.3416	0.0919	0.2004	2.2027	0.1108	0.2007	0.801	0.7648	1.891	-0.694	0.0487	1.3966	2.8481	-0.1151	0.3761	0.7541	1.9617	0.6496	0.3206	4.3542	-0.0648	-0.1975	-0.7603	2.4531	1.0447	0.2311	1.4704	2.0444	1.2468	0.0241	0.1051	0.618	0.299	-0.2692	0.2815	0.3307	2.4439	0.358	-0.072	2.6445	0.5337	0.9805	0.6858	1.2351	-0.8303	3.0389	0.9624	-0.3251	1.1329	-0.0751	1.4067	0.31	0.7261	0.5034	-0.2335	1.065	1.3808	-0.4831	0.3479	0.1699	-0.5482	-0.3792	0.2119	0.6112	0.6624	0.2387	1.6915	0.0514	0.1774	2.6834	0.5633	-0.1486	0.5846	2.9641	-0.2623	-0.2144	1.5279	-0.0721	2.2017	0.38	0.6865	0.9619	-0.5853	0.8885	-0.1363	0.7998	0.0925	1.4874	0.5513	1.1216	-0.281	-0.2628	2.1329	0.7021	-0.0109	0.9539	0.8736	0.4043	-0.0165	0.1468	1.0175	-0.1748	1.4681	-0.3951	0.4325	-0.8659	0.3701	-1.328	-0.1089	2.0608	0.4474	0.0595	0.0275	1.7133	0.415	1.4945	0.5427	1.1946	-0.52	-0.9764	-0.9854	0.7463	-0.1256	-0.4685	1.0686	0.7186	2.5817	-0.4231	0.3453	0.5084	0.6273	0.71	0.8765	0.2557	-0.4083	0.5981	-0.9101	0.154	0.758	0.2474	0.4172	0.6912	-0.1722	1.506	-0.4305	-5.2841	-2.1838	-0.7159	0.2193	-0.2105	2.2055	-0.0195	-1.2558	0.2085	-0.8127	0.1544	0.8701	-1.0566	0.4868	2.682	0.9554	0.8479	-0.606	0.0077	-0.3474	1.8058	-1.591	-1.1642	-0.3392	0.9828	-0.6564	0.1804	-0.1582	1.8944	0.009	-0.3456	-0.4516	0.4254	0.755	1.0168	0.2087	-0.7371	0.4127	-0.6825	0.1591	-0.479	-7.5527	0.6976	1.0884	1.2919	-0.3258	0.2589	0.5857	0.3068	-0.5199	-0.2285	-0.3105	2.6574	1.2114	2.1114	0.3363	-0.2611	-0.2965	0.4393	0.8655	0.0506	0.5256	-0.97	0.0727	1.8425	0.0053	1.9413	-0.1545	2.0395	0.0311	0.8181	0.2853	0.7821	2.5292	0.6293	2.606	0.6082	0.2502	1.8925	0.3618	-0.0415	0.52	0.3417	1.7415	0.1201	0.7196	3.4154	0.1639	3.024	2.0385	2.4271	0.4458	0.26	2.0303	-0.2677	0.2016	0.7023	1.9189	0.6897	0.3128	3.0139	3.3034	0.9563	2.8962	1.2826	-0.723	0.9262	1.1566	1.3752	1.4036	1.7242	3.7692	1.9444	3.0851	0.8317	-0.6971	1.3355	-0.1103	2.4654	3.0111	3.3329	3.0492	0.6162	0.2021	1.23	2.1779	4.9866	0.0283	0.9295	0.9105	4.4051	0.1038	0.1935	-0.216	2.6919	1.1523	2.5138	1.7072	-0.7631	2.3844	-0.1135	1.061	0.4969	1.6245	2.5215	-0.7718	4.0512	-0.5842	-1.2248	2.9665	3.0231	0.1773	0.2808	-0.1805	3.2981	3.3921	3.1214	1.3236	0.0279	-1.5961	2.2275	3.5452	0.2776	0.0296	2.8538	0.0361	0.1673	1.229	0.1997	-0.1322	-0.1979	0.7067	0.2771	0.4588	0.2038	-0.2421	0.5639	1.1384	-0.0643	-0.6541	1.3889	0.5063	1.8136	0.9395	1.6813	0.1966	-0.0691	2.6731	1.0223	0.831	2.8453	1.3948	5.0329	-0.1484	3.746	0.0869	0.7727	1.5273	2.41	0.3068	0.4783	0.4131	0.595	-0.4643	-0.5813	-0.2382	-1.2571	2.6656	2.0545	-1.811	4.3512	2.3881	0.566	0.1353	0.3509	2.2241	-0.7475	1.4068	-0.2707	0.4926	0.1982	0.9504	1.2349	3.9392	1.0574	0.5139	0.6146	-0.4712	0.733	0.4228	0.2732	-0.5461	0.3247	0.3924	-0.563	0.6995	0.0899	-0.0196	0.9417	1.3514	-0.6253	1.043	-0.4683	-0.1285	-0.0658	-0.7263	1.1502	4.1435	1.3031	1.2305	3.4642	1.2481	0.3322	-0.6626	-0.4826	0.3828	0.6973	0.8071	-0.2369	0.9431	0.4828	0.7914	0.0107	0.6387	2.7434	0.1555	1.663	0.5499	-0.1796	1.3171	1.1025	0.3032	-0.0769	3.9677	-0.2245	0.9467	1.1233	3.2247	-0.9144	-0.2069	1.9999	0.5977	-0.6474	2.3259	1.3188	1.2564	0.0676	-0.583	0.4553	-1.2708	1.3771	-0.5601	0.5169	-0.1116	-0.414	4.2491	0.2002	0.5474	1.0685	0.8648	0.5066	0.6143	-1.1691	0.094	0.3145	-0.0655	1.4233	2.4196	3.7899	-2.1848	1.1378	0.8796	-0.1352	0.3651	-0.147	1.0765	1.0827	1.193	-0.0729	-0.0658	-1.2234	-0.6081	-1.1079	-0.4516	3.3163	1.3489	3.4661	4.3768	1.2919	-0.1927	1.242	0.6966	-0.3624	0.4213	0.5393	0.1404	1.6467	0.1154	-0.3252	0.4487	0.8188	0.648	0.0714	-0.9817	1.5985	3.8241	0.3925	0.7965	0.4474	0.4912	-0.2313	-0.4622	0.8014	0.3492	2.2701	-0.5968	1.3674	0.102	0.0244	0.1286	0.2632	0.126	0.0346	0.1901	0.0569	-0.0383	1.3525	0.4502	0.5065	-0.1169	-1.0647	0.6929	0.4287	-0.478	0.6099	1.1136	0.0902	-0.3301	0.4093	1.3652	0.2394	-0.7697	0.4468	0.4921	0.2671	-0.7009	-0.2697	1.9455	0.3276	-0.0377	0.3013	-0.0369	0.0277	1.8994	-1.2047	0.0656	-0.1671	2.2701	-2.8521	0.9908	0.131	2.3039	0.9396	0.51	2.026	-1.5255	0.2347	-0.2693	0.585	1.1185	0.9327	0.531	1.8917	0.9274	0.039	6.6291	0.2349	1.6752	0.4623	0.4772	1.5797	2.9975	1.3611	-0.0331	0.9821	-0.2274	1.1011	1.3721	-1.1471	1.1951	-0.6486	-0.1696	2.6772	0.8758	0.5295	2.7803	2.7155	1.1489	0.839	-0.3697	2.0488	1.0052	1.5531	-0.2962	-0.2681	0.8431	-0.8527	0.3995	2.8217	0.8396	0.9828	-0.1817	1.7215	-1.4811	-0.0444	1.1746	-0.6719	1.0086	1.7769	0.8435	1.9602	-0.0391	-0.9225	1.683	-2.0519	0.141	1.1998	2.6446	2.9186	-0.5554	1.202	0.5722	2.6083	-0.43	4.1593	4.4947	0.0245	3.4868	0.4147	-1.3415	-0.2391	3.3207	2.1761	0.4231	-0.0232	0.74	-0.3602	2.2532	0.4188	3.5309	1.1786	3.2504	-0.2629	1.4764	-0.2468	2.029	-0.3288	0.1517	0.5674	0.2245	4.5976	3.4846	-0.1657	1.2608	1.4546	1.8744	0.7297	-0.8163	0.055	-0.4253	0.4144	0.8633	-0.069	3.3248	-2.1791	2.9831	2.0594	-0.4966	1.6333	2.4888	-0.5659	2.2993	3.4694	1.1859	4.2114	0.9815	-1.0586	1.4184	-0.4146	0.865	0.9376	1.0226	1.0968	0.5486	-0.1421	-0.2675	0.5579	0.2266	0.4138	0.0849	2.5151	0.0069	1.1956	0.1398	2.0323	-0.134	1.7046	7.1855	-0.23	0.8134	1.315	1.7098	1.6182	1.0518	0.2014	3.9334	-1.6901	0.6408	0.0232	2.3883	-0.4077	0.0524	2.248	-0.876	0.2842	-0.2358	0.1422	-1.7114	-0.9418	-0.2521	0.449	0.1031	0.2434	1.5316	0.7755	1.5696	1.699	2.7574	0.4077	0.2587	0.707	1.7341	-0.0967	1.9875	2.4485	1.049	1.1954	-0.9612	1.7872	1.3384	1.2813	2.1798	-0.1001	3.2344	-0.4206	0.072	2.7052	0.3907	1.9087	2.2519	1.4259	0.4603	0.4066	0.9255	1.3542	1.6848	1.4923	-0.336	1.593	-1.4606	0.8719	0.6693	0.1829	0.0532	-0.0732	1.3851	-0.38	-0.5876	0.1521	-0.3307	0.3908	0.4237	0.2371	2.2569	0.8103	0.0885	-0.524	-1.0373	1.4516	3.035	0.0778	0.2016	0.9774	-0.4552	0.1628	3.2846	0.0601	1.2305	0.1603	1.7885	0.6363	0.8537	0.0701	0.6882	1.7998	0.0861	0.5212	0.8118	1.8856	1.3955	2.5568	-0.0564	-0.0163	1.67	-0.2932	0.6557	0.1891	-0.6208	-2.0447	0.7655	-0.6644	2.0843	1.64	-0.1087	0.5081	1.1589	1.3855	0.5959	0.166	-0.8124	-0.8562	-0.2243	-0.1841	-0.5951	1.012	0.0431	0.8482	1.6953	0.5355	-0.3699	2.8237	-0.4576	-0.4462	-2.003	0.3681	-0.3012	-0.0482	1.0517	0.2416	-0.066	0.5239	-0.661	-0.5186	-0.0057	-0.2923	-0.0614	-0.3555	0.7602	-0.6917	0.8159	0.1711	0.1558	3.0955	0.0475	0.9147	1.7825	1.8215	0.6418	0.2396	0.9193	-0.5869	0.3491	1.3023	1.0654	0.2145	-0.3017	-0.4686	0.944	1.325	0.2181	0.6634	0.6094	1.6746	0.2125	0.5719	0.5254	0.5006	0.3209	0.7937	0.6967	-0.4581	0.7697	4.2982	-1.0283	1.3007	-3.4476	1.4841	0.9649	0.5568	0.1112	0.0956	1.9783	0.7263	0.2248	0.7243	0.1498	0.1207	-0.5752	1.4754	2.133	-0.0425	-0.2777	0.9043	1.5065	1.2747	1.5343	0.0925	-2.173	1.0036	0.6984	0.3733	0.6841	0.1897	0.3801	0.0319	3.1205	1.679	0.6245	0.7519	0.209	3.1106	0.5067	-0.387	1.253	0.1337	0.6074	0.56	-1.3991	0.0693	1.3485	1.9461	2.1334	0.0574	2.3541	0.7601	1.8718	1.5386	1.2117	0.6238	1.4055	1.7064	0.4934	-0.3358	0.1567	0.5212	0.6657	1.9073	0.6569	0.3606	0.7269	0.1574	1.5633	0.6642	-0.4012	1.7431	0.2505	0.7831	0.5692	-3.1947	3.2738	2.0649	-0.2402	0.5698	3.7939	0.5096	0.8473	1.3378	-1.657	-0.7695	1.6553	-0.6992	0.7018	0.6364	-2.6525	0.8559	-0.2916	-0.7605	0.0028	0.4369	1.6537	0.9077	0.3137	-0.5604	-0.1662	1.0296	0.6598	4.493	2.7203	1.3771	0.2808	1.7653	1.2024	2.1973	1.7777	-0.5784	2.6585	2.6484	2.6052	1.3819	1.3632	0.8523	0.3252	1.9838	0.5769	0.36	1.9407	0.3843	1.5614	0.0907	0.3769	1.6251	1.0013	1.6414	1.3993	0.291	0.3397	1.1396	0.5778	2.879	0.5582	2.3455	1.0121	1.0373	1.7455	0.2703	-0.0769	1.397	-0.2644	2.9687	2.2539	0.1389	-0.675	2.2646	2.9447	-0.9409	2.5713	0.464	0.4875	0.7466	-0.0044	1.3582	3.3024	0.262	3.0435	0.7416	0.3462	3.2241	0.2444	-0.2472	-0.9861	-0.0957	0.6797	0.0641	0.2245	-0.3459	0.0343	2.1736	2.992	0.5247	1.1157	-0.3449	-0.675	0.7542	-0.5548	1.6857	3.1201	0.673	-0.2206	1.2526	0.3845	2.435	-0.5709	1.7598	-0.7226	-0.7572	-0.7041	3.3462	-0.0756	0.2759	-0.0971	0.4486	0.3661	-3.9636	3.0448	2.0495	-1.2782	-0.4454	4.1675	0.2792	-0.3327	-0.1766	-0.1967	-0.4855	-0.2048	0.9152	-2.2493	5.6937	-0.377	0.9633	0.1279	1.9257	-0.3015	-1.2529	0.2913	2.3172	1.4208	-0.1104	-0.0538	2.4576	0.3966	-1.5121	3.505	2.8529	0.2742	-1.2816	0.2597	0.5823	0.3585	0.4181	2.9779	2.3658	-0.6103	0.2358	0.4912	1.0425	-1.038	0.256	0.8607	-0.3962	1.4395	1.8108	1.6974	-0.6395	0.1361	1.6255	-1.6646	-0.3858	1.1946	1.7958	2.3723	0.789	-0.7458	-0.0616	2.522	-0.3458	2.8329	1.8645	-0.0247	1.9145	-0.3966	0.3036	3.0412	1.3627	1.557	1.1988	0.5141	-0.6371	0.3046	-0.2078	0.2303	1.6839	-0.0844	1.3793	0.2739	3.3629	0.1406	2.0722	-0.2251	0.0894	-0.9133	4.0167	0.1565	1.5714	0.1091	-0.1385	-3.2279	1.4264	0.0247	1.0008	1.0863	1.1271	-2.3329	0.2892	1.2526	2.3079	2.295	2.6975	0.1377	0.8092	-0.0097	1.7156	-0.409	-0.4151	0.3055	-3.3333	-0.2359	0.7574	-0.7423	6.3857	-0.5309	1.0248	-0.1492	-0.3961	0.1799	1.2065	0.1978	0.091	1.9588	-1.9782	-0.4641	2.6361	-1.7688	1.1118	0.4431	1.2082	3.9712	4.1432	-0.087	0.2449	0.1473	0.6378	2.9733	1.5756	0.6238	-0.076	2.3098	-1.1877	-0.2108	1.3793	-0.6364	4.0244	0.5564	-0.6671	0.42	0.4669	-0.1794	-0.0507	0.6106	-0.5282	-1.0295	3.7249	0.0894	-0.6975	0.2179	0.1148	0.4458	0.7672	0.2943	0.1308	-0.081	-0.1741	-0.6556	2.156	-0.1211	-0.2916	-0.3525	-0.1386	0.3619	-0.1404	-0.1839	1.8327	0.3646	-0.3331	-0.3118	-0.0798	-0.0227	-0.4832	-0.6359	0.2412	-0.3677	-0.0562	-0.0659	-0.7821	2.1594	0.3561	-0.0591	0.5321	-0.2979	-0.6771	0.0042	-0.203	-0.345	-1.152	0.5702	0.246	-0.263	-0.7539	-1.2565	-0.5267	2.832	0.074	0.124	0.2178	0.3824	-1.1858	0.0134	1.0711	0.2166	-0.5064	0.1854	-0.6395	-0.0715	0.013	-0.517	1.8032	-0.4253	0.2262	0.0194	0.059	-0.4256	-0.8517	-0.5284	-0.0357	1.6666	1.8414	0.5754	2.8012	-0.2165	-0.8886	0.3741	-0.4871	0.0436	0.1357	-0.7518	-0.7168	-0.0519	0.1141	-0.0265	-1.2997	-1.4784	0.9922	0.7764	-1.1432	1.8768	1.8751	0.8857	0.3559	-0.3895	0.3212	-0.0016	0.3242	-0.4729	2.1832	0.2815	-0.9851	0.691	0.862	1.2004	-0.003	0.5379	0.337	1.6275	0.8266	-0.8471	1.5374	-1.3748	-1.0651	0.0913	-1.1265	0.4547	-0.0466	0.5988	-0.2215	-1.4357	0.1979	0.6877	4.9205	4.3361	-1.0629	-0.0145	0.5765	-0.3827	0.9871	0.8303	0.9104	2.602	-0.4668	0.818	0.1971	1.5675	-0.0346	-1.8008	1.7423	0.4487	-0.3491	1.1754	0.4704	0.6314	0.6019	0.3448	-0.0277	0.2603	0.9456	-0.0606	-0.2835	0.3292	-2.9162	-0.0883	-0.4028	0.6265	-1.6659	-0.8514	0.3193	0.5975	0.8085	1.3698	0.3145	0.458	-0.2539	-0.2175	3.3622	1.5223	-0.3799	0.728	0.975	0.8488	1.1571	0.0596	3.22	0.8056	-0.3748	-0.4364	0.7291	0.6508	-0.9579	-0.1718	0.0224	0.2739	1.5709	1.0288	4.4717	2.8018	3.7191	0.9247	-0.028	-0.2183	0.3881	0.2091	1.5135	0.7702	1.6992	1.0026	1.7223	2.2606	1.4111	-0.121	-1.3445	0.9537	4.2584	0.3752	1.4694	0.0461	0.5631	0.9529	1.378	-0.4232	-2.5671	-0.3366	1.7846	2.8571	0.9563	1.9772	1.0008	3.354	-0.7076	2.7698	1.6365	-0.1657	-1.5772	0.9224	-3.4852	0.3737	0.1081	0.7417	-0.7145	0.1667	2.2478	-0.4488	-1.1327	-0.2308	1.6528	-0.0385	-1.2378	0.1703	1.3085	1.5661	-0.1604	0.614	0.5417	1.3845	0.4573	-0.2038	0.6841	1.0876	0.2029	0.3949	0.4654	-2.4645	-0.5029	1.2562	-1.1307	1.8678	1.1495	-0.2248	1.3193	1.829	0.7265	2.1004	0.5884	-0.4484	1.0929	-3.1225	0.7834	-0.1093	-0.2957	-0.2266	2.7676	-0.0102	0.0769	-1.0006	2.973	-0.1885	-0.0737	-0.7133	1.3612	-1.3956	4.0548	1.0292	-1.7173	-0.5261	1.7951	1.0824	-0.6921	2.2724	1.6463	-0.349	-0.1611	0.7067	-0.6598	1.7408	0.9255	0.675	0.4542	0.0897	1.6932	4.1535	-0.1933	-0.6787	0.2493	0.6371	0.9417	1.524	1.4349	-0.0994	-0.3767	2.0809	0.0221	0.4958	0.6937	-0.0283	0.7637	1.8434	-0.5637	-0.0689	1.9958	-0.18	-1.4216	1.0578	0.1803	-0.4473	2.8026	4.0068	1.1258	-0.7867	-0.471	0.7622	0.4116	-2.2813	-1.9454	1.3176	1.0686	0.37	-0.5592	-2.3213	-0.6129	0.9317	-0.0702	-0.3294	2.4612	0.6505	-1.4975	1.2665	-1.0294	0.0651	-0.4602	-0.423	-1.3761	3.2575	1.7074	1.2283	0.5057	0.2807	0.6932	0.5813	-0.5835	0.0415	0.2021	0.2178	0.5656	-0.2821	-0.045	0.5081	0.6337	2.1948	-1.0407	1.051	1.8708	0.3589	-0.4216	-0.0648	0.0074	0.7114	-0.0609	0.2442	-0.3242	-0.1152	0.227	0.4417	0.459	-0.0928	-0.088	-0.3753	-0.4951	0.5146	0.5418	-0.3626	-0.0082	0.9452	-1.0619	0.0374	-0.4363	-0.5025	2.2406	0.901	0.4312	0.1054	0.0046	0.0505	0.0711	-0.046	0.3808	-0.3695	0.302	1.1586	-1.0057	-0.8514	0.0527	0.8996	0.2927	0.9033	0.0485	-1.0524	0.7573	-0.7039	-0.0302	0.3991	0.66	1.1475	0.798	2.6854	0.0627	0.1361	0.3829	0.466	-0.5591	-0.9165	0.7335	0.0742	1.131	2.0497	0.0145	-1.1161	0.0632	1.4812	0.2648	-0.9532	-1.5702	0.3375	-1.0048	2.6533	0.2	-0.1653	-0.308	-2.1256	-0.4858	0.0578	0.604	0.1193	-0.8914	0.0248	0.7748	3.0175	1.0618	0.5105	-0.4715	-0.3081	0.8744	3.1242	0.0265	0.8588	3.1884	0.4449	0.257	1.7812	-0.264	-0.1303	0.4937	1.4107	0.3542	-0.4416	0.5428	2.113	0.4616	-1.374	0.8661	-2.5883	1.2485	0.8729	-0.4037	0.2577	0.0103	0.1377	2.3348	-0.2787	1.8075	1.4506	0.1787	0.7467	1.1868	-1.3533	0.2921	0.3784	-0.0133	2.7757	0.8019	1.5878	1.2476	2.9754	0.0076	2.2635	-0.4624	0.5112	-1.7614	0.3868	1.9205	0.5684	0.9197	-0.9081	-0.7568	-0.6437	0.4914	-1.1821	-0.2807	0.3178	-0.5777	2.6684	-0.5927	1.6762	0.9361	-0.6952	-1.149	2.0779	-1.4404	0.6713	-0.0043	0.4867	-0.5739	2.315	0.6736	-3.9658	0.5371	-0.3948	-0.2525	2.0332	-0.7458	-0.0102	0.2398	1.3332	-3.8823	1.5422	0.62	-1.3019	1.3422	0.0122	-1.7757	-2.0017	0.4341	0.976	-0.3602	1.2661	1.4945	0.9998	-0.2939	0.8648	-1.6562	-0.2821	0.396	0.2106	3.1854	-1.7757	0.9094	0.9989	1.4669	1.3264	0.5295	-0.0253	0.1453	-0.3356	0.4314	0.3989	0.0906	-0.0135	0.6876	0.4151	-0.1846	1.3085	0.0547	0.6786	0.5017	0.2538	-0.9376	0.2598	0.6023	0.5672	1.5956	-1.2411	2.0566	0.0489	-1.9592	-1.5018	2.1915	0.5826	-0.31	2.1016	2.4764	1.86	1.769	-2.7085	0.9647	-1.0829	1.708	3.0282	-1.574	-0.1879	0.3383	-0.2477	-0.2423	0.3372	0.9202	0.2802	0.0179	0.1721	-0.8227	-1.4328	-0.8362	1.2942	1.105	0.7065	-0.984	0.7668	1.1211	-0.4024	1.0584	-1.7853	2.7769	-1.0364	0.69	-0.1978	-0.266	0.871	0.3442	0.7381	-1.0304	-0.3808	2.0531	0.0577	0.6124	0.5761	3.2737	-1.8911	-1.2993	0.7158	-1.0312	-1.193	-3.2194	0.0707	-1.1689	-0.5043	0.6082	0.058	-1.3156	-0.5752	1.0327	-1.1989	-0.2983	0.1743	0.5649	-0.2253	-0.1256	-0.1454	-0.4112	-0.4765	-0.2371	-1.2288	-0.5375	-0.8892	-1.0753	-0.6698	-1.121	-2.0369	-0.7235	-0.4813	-0.8075	0.579	-1.0048	-1.1142	-0.0193	-0.662	-0.9072	-0.573	-0.0185	-0.4259	-1.1358	-3.3613	0.7164	-1.5965	0.059	0.7757	-0.7035	0.2723	-0.6892	-0.0204	-1.7844	-0.3002	0.854	0.1823	-0.4943	-0.4661	-0.1266	-2.0574	-0.3823	-0.2314	-0.4041	-0.2065	0.2496	-1.637	-1.1179	-0.2855	0.0531	-0.525	-1.9368	-1.3279	-2.7162	-0.2379	-0.1167	-0.2878	-0.424	-0.5835	-1.9063	-0.944	-0.62	-0.6952	0.5246	0.8147	0.7795	-0.5229	-0.1199	-0.4418	-0.471	0.331	-1.421	3.4418	0.0834	0.262	-0.837	0.1941	0.0405	-2.5705	0.3773	-0.8347	-1.1108	0.2837	0.4362	0.8865	-0.0001	-2.156	-0.3983	-0.6061	0.1978	-1.1558	0.1251	-0.0291	0.2321	-0.2626	0.0793	0.0514	1.2295	-0.0973	-4.5984	-1.025	-0.2847	-0.1681	-0.6576	-0.1437	0.4678	-0.3964	0.1513	-2.9869	-0.4103	0.0659	-0.7327	0.152	0.1676	-0.2899	-1.4175	0.6081	0.9757	-0.9567	-0.5483	0.3902	-0.2422	0.7181	-0.9653	-0.1444	-0.8687	0.1053	-1.6104	0.0358	1.1077	0.1177	2.1775	-0.3741	1.3504	-1.7643	-0.0072	-0.5235	0.5093	-0.6467	3.4357	0.1367	-0.8326	0.3598	-0.5369	1.2769	1.576	0.8152	1.0087	-0.3334	0.0748	-8.7361	-0.2283	0.1396	0.0564	-0.8609	-0.5954	-0.9821	-1.3534	-0.0992	0.0326	-0.2987	0.0607	0.0656	-0.3394	1.1459	-0.6874	-0.1273	-0.0143	1.3648	0.5672	-0.3139	0.804	-0.901	-0.9201	-0.7703	0.5497	-1.6344	-0.3663	-0.0537	0.3211	0.4591	0.0736	2.2977	-0.861	-3.8139	0.215	-0.1783	1.7287	-0.4873	-0.2955	2.4914	1.0697	-0.521	0.3024	-0.6057	-0.9662	-0.3124	0.3962	0.0466	0.3959	0.3143	-0.1711	1.8894	-1.0436	-0.0961	-1.3136	-1.0724	-3.9029	-0.0937	-0.477	0.2898	-0.293	0.7686	-1.8092	0.0555	-2.2234	-0.7138	-0.762	0.1397	0.7101	-0.0801	-1.6192	-0.7496	2.1507	-1.6525	-1.7464	7.2593	-0.8738	-0.1681	0.1857	-0.1431	-0.1553	0.3109	-0.018	-1.2051	-0.6127	-0.5067	-0.6273	1.2842	0.2991	-2.2968	1.5241	0.164	0.507	-0.8401	0.0944	0.4008	1.5216	0.3645	0.0947	-0.0189	0.7355	0.504	-0.0711	-0.2638	0.586	-1.6477	6.4164	-0.1234	-0.3828	0.4946	3.7222	0.1561	-0.1984	-0.1193	0.5534	0.4794	0.1757	1.8065	-0.6058	-0.2323	2.7003	-1.9327	1.0994	-0.222	-0.1333	0.4261	0.4052	0.6282	-0.7608	0.0828	0.2855	-1.9893	-0.041	0.3924	1.6379	1.5711	0.3053	1.2028	0.9995	0.2473	0.5878	-1.5453	0.3882	-0.0364	2.174	0.2105	-0.67	0.288	2.0005	0.4516	0.0067	0.1258	2.0378	-0.3945	1.2287	2.3926	1.6231	0.9982	-0.1193	-0.1802	0.6282	0.8211	1.3178	1.7315	1.4788	1.8478	0.8531	0.3554	0.2223	1.556	0.9187	0.1227	1.298	1.0057	0.4571	0.456	-0.5987	-1.0563	-0.0078	-0.2037	1.7005	1.2587	1.5593	-0.2933	0.5978	0.4713	0.1132	1.4976	2.8148	2.2676	0.8194	1.5485	-0.3242	0.1719	0.9709	0.8341	2.1835	1.7683	-0.0069	0.9186	0.7296	2.5018	0.1471	2.0484	0.5292	1.3859	1.4027	0.1738	-0.5928	2.6224	1.6989	0.3441	1.157	1.4028	0.9128	-0.5929	0.2095	-0.3142	-0.4018	-0.7116	-0.895	0.4977	2.3892	1.9988	-0.4028	-0.7535	1.0777	-0.6513	1.3568	-0.9677	0.1708	-0.4455	0.6429	0.52	1.5554	2.1376	-1.8205	1.4326	0.9062	1.5007	-0.195	0.8353	1.7528	0.3596	-0.8251	2.4675	3.0933	0.6023	1.0817	1.0663	-1.4642	-0.2507	-0.2282	-1.8029	1.01	2.4439	1.3081	-1.2433	2.925	2.2414	2.2995	0.3637	2.2459	1.439	0.7049	2.8731	1.0032	1.2408	1.9106	1.4195	0.4838	-0.1425	1.2447	2.1167	1.4911	0.8636	2.1045	-0.2074	0.7243	1.0585	5.3838	-0.0915	0.8194	1.7114	-0.0594	-0.2984	-0.5138	-0.0131	-0.1095	-0.105	0.6454	0.2157	-0.3179	-1.9375	0.7198	-0.6669	0.6811	-0.0294	-2.0883	0.4295	0.1569	0.7943	-0.1502	-0.5967	-0.6362	-0.2969	0.2038	1.3893	-0.0078	-0.4898	-0.4159	-0.4469	0.566	-2.3823	0.546	0.0194	-0.0577	-0.3522	0.8963	0.8381	1.7238	0.6727	-0.6159	-0.2031	-0.4265	0.5648	-0.0159	0.312	0.7397	-0.0273	-0.2198	0.6969	0.5167	0.3894	0.4085	-0.1006	0.5115	-0.2158	0.4522	-0.7072	0.1837	-0.6343	0.1576	0.8302	0.738	-0.113	-0.1233	-0.7735	-1.9624	-0.0279	1.0397	0.359	-0.312	-0.1833	0.5001	-0.5191	-0.5561	-0.085	-1.3501	1.0296	0.3908	1.1889	0.4531	0.3005	1.3171	0.0104	0.5243	-0.2019	-0.7294	0.2171	-0.392	-0.7301	0.5008	-0.4189	-1.5097	0.7861	0.2668	-0.272	-0.173	-0.3963	0.3907	0.4841	-0.2157	-0.0219	-0.415	-0.5189	-1.2164	-0.5903	1.3422	-0.4579	0.7138	-0.0218	-0.1614	-1.9103	0.3827	0.2728	0.8357	1.0535	-1.2124	-0.2388	-0.583	0.1324	-2.8926	-0.2607	-0.8311	0.1992	-0.3377	0.6468	0.3773	0.2192	-1.1606	0.1647	0.7181	0.369	1.221	-0.338	-0.0381	-0.0059	-0.6319	0.9514	0.2133	0.1976	-0.0045	-0.1413	-0.5755	0.2847	0.2741	-1.8278	-0.3844	-0.187	-1.3334	1.1535	0.2808	-2.0623	0.5278	0.5295	0.4523	0.488	-6.1311	-0.1564	0.4918	1.4709	1.0748	-0.308	-0.6734	1.2235	-0.0456	-1.0578	2.6793	0.5449	0.9471	-0.2723	-0.2981	0.2417	-0.4481	0.0845	-0.4882	0.4746	-0.222	-0.2767	0.5354	-0.0119	-0.0006	-1.9634	0.3959	0.7745	3.0023	-0.1379	-1.3354	1.2439	1.7517	-0.2827	-1.0912	0.7213	1.1579	0.4261	0.9255	-0.1468	0.0134	0.0496	0.3557	-0.3917	1.4155	0.2467	-2.2478	0.8287	1.4606	-0.554	1.5038	-1.0693	2.0806	2.2075	-0.483	-0.487	0.8606	-0.3809	-0.6487	-0.2732	1.1449	0.1984	-0.3753	1.3198	0.2684	-0.6959	1.3229	0.1865	0.2303	-0.0144	1.4292	-0.2425	-0.3269	-0.3844	1.1001	-0.2103	-0.4004	0.476	0.6569	0.0988	-0.2258	1.372	-1.3563	1.2477	-0.2767	1.3446	0.4591	2.9235	-0.5156	-0.6279	0.2031	0.157	-0.174	1.1852	-1.3695	0.3782	0.6731	-0.1021	0.6917	0.025	0.3906	-0.7264	0.972	0.8533	1.148	1.3162	0.2483	-0.1765	-0.5097	0.2099	3.6717	-0.204	0.8982	1.7837	0.6379	1.7819	2.322	-0.862	-2.5684	-3.0453	0.6554	1.5368	0.0277	0.514	0.7181	0.4058	0.2025	0.3406	4.2982	1.2633	0.4332	0.1146	0.7528	0.9463	0.2662	-0.4945	-2.8134	5.3065	0.2573	0.8112	1.146	0.9221	1.315	-0.3962	5.3342	-1.6794	-0.8997	0.3498	-0.3179	1.0251	1.8202	0.1613	1.5286	2.0857	1.3381	0.6524	0.8177	2.2522	0.917	0.9987	-0.9494	-0.7647	2.4023	0.5175	-1.2749	1.7939	2.4141	0.2278	2.7459	4.395	-0.3931	0.2828	3.6793	0.9492	1.179	0.1463	1.133	0.9029	-0.0849	3.6222	-4.9232	3.3119	-2.2329	2.4757	1.0688	-0.1394	0.4692	-0.9568	1.7657	1.3972	1.3601	0.0517	0.7982	1.2563	2.6295	1.0361	1.3163	3.6323	-0.7661	0.6357	2.3492	0.1048	-0.6152	-0.0133	-0.469	0.4332	0.5725	1.1796	1.7732	5.1317	1.9852	0.2801	1.8275	-1.3665
1038_Baseline	-1.4549	-0.9194	0.4166	0.7724	0.591	0.3288	-0.696	-0.6986	-0.6008	-0.1464	-0.7636	0.3621	0.0643	0.134	-0.2727	-0.3272	0.8434	-0.3714	-0.3134	1.4278	-1.0804	0.2515	1.9978	0.5015	0.4928	1.4557	0.404	0.6044	2.1816	0.5999	-0.4398	0.5135	2.0423	6.7584	0.6323	1.9844	1.4043	0.9355	-0.4119	0.2203	5.1144	0.9284	0.5559	0.1085	2.2915	1.9308	1.584	3.1565	0.7522	0.1682	0.5548	3.6656	0.8198	0.6576	0.5606	0.893	0.2601	1.7662	1.7464	0.1686	0.0402	-0.2117	2.0571	-0.334	0.9012	-1.3759	-0.1976	0.6168	0.392	-0.1312	-0.0606	0.2322	1.756	0.83	-0.5538	0.4181	-0.4516	2.8686	0.6237	0.7491	1.25	0.7878	0.4707	0.261	-0.035	1.8301	-0.5617	1.663	2.2896	3.1923	1.0916	1.5699	3.4352	0.9949	2.3937	-0.2508	1.7589	0.1856	1.3126	0.8538	1.2181	1.4298	0.4028	1.4339	0.3786	0.6183	5.064	0.8337	0.539	0.5151	0.9164	0.3697	2.5686	0.7259	0.5559	0.6151	0.4572	0.9159	-0.3452	2.0052	1.5757	0.8991	-1.007	-0.2881	0.846	1.5402	1.4706	1.7721	2.6501	-0.3233	0.5534	0.6282	1.1492	0.9846	3.0535	0.744	0.4312	0.7577	1.0392	-0.0287	0.0982	0.3823	2.4241	-0.0204	1.0976	1.9528	0.338	-0.799	0.4018	1.4535	-0.3412	2.6648	0.7389	2.2971	-0.2371	0.3767	3.2617	1.0529	0.4104	1.5472	-0.1153	0.1808	-0.3787	0.8988	-0.4589	1.3367	-1.2323	2.2443	2.9799	0.4808	5.8877	0.664	0.9981	-0.4995	0.3449	3.4883	-0.3828	0.5968	0.3679	1.0049	4.0152	0.2698	2.1205	0.4092	1.2393	1.5279	0.485	-0.2811	0.2379	-0.2974	-0.1788	0.3045	0.6304	-0.0923	2.0851	1.5967	2.5402	2.0949	0.4987	0.4746	1.0294	2.8766	1.026	-0.2307	0.8242	0.2451	1.3587	0.0931	1.9865	-0.4793	0.0996	0.2891	-0.0307	-1.3797	0.5659	1.2352	1.4771	0.9434	0.3967	0.5378	0.3302	-0.1919	0.8334	0.2144	0.982	0.0495	0.7897	-0.2965	-0.2913	-0.0829	2.4502	2.501	0.9659	0.0385	0.9406	0.4068	3.2724	-0.0207	0.4345	1.7549	0.3006	0.2145	0.4951	0.8128	1.4942	-0.2406	0.7533	0.9067	2.5157	-0.2832	0.7276	0.4767	1.4528	0.4611	0.3326	3.5832	0.1823	-0.2012	0.1923	1.3525	1.2005	0.3976	1.2664	0.5852	1.9708	-0.019	0.3848	0.6295	0.2473	0.0621	0.2837	0.4178	2.2178	0.2319	0.2821	1.6193	0.6625	0.6669	0.5029	0.7878	-0.4859	2.1759	0.4315	0.1372	1.0867	-0.2437	1.2241	0.2351	0.7453	0.3898	0.2755	0.8721	-0.1652	-0.1901	-0.0545	0.3144	-0.0525	0.7849	0.1235	0.5972	0.4863	0.5495	0.8634	0.5152	0.1245	2.604	0.3151	0.3584	0.6798	1.5654	-0.3349	0.0827	1.2402	-0.1213	1.7103	0.1579	0.4954	0.3346	-1.495	0.0141	-0.3317	1.0683	0.3902	1.0208	0.3507	0.4959	-0.2809	-0.0021	1.4267	0.5627	0.0882	0.808	0.6771	0.2313	0.2589	0.1829	1.9476	-0.3026	0.6446	0.1337	-0.4172	-1.4249	0.3886	-1.7118	-0.5643	0.8829	0.0701	-0.2592	0.6108	1.5429	0.2489	0.7899	0.9181	0.9002	0.5348	-0.6363	-0.6079	1.2618	-0.0538	0.934	0.8932	-0.1396	0.7605	-0.1496	-0.2796	0.8964	0.7694	0.268	0.4033	0.5806	-0.3058	-0.7104	-0.2781	0.4911	0.4218	0.3501	-0.5253	0.8183	0.6871	0.6651	-0.4775	-4.6425	-2.0835	-0.0616	-0.4085	-0.3354	2.4781	-0.2028	-1.545	0.2501	-0.6912	0.1708	0.6601	-1.433	-0.1888	2.7083	0.6266	1.1617	-0.1248	-0.2092	-0.2563	0.411	-1.8392	-1.2681	0.1826	0.5575	-0.2035	0.2906	-0.6076	1.535	-0.0887	-0.1235	-0.4501	0.12	0.2453	0.6022	-0.1456	-0.1526	0.0913	-0.6574	-0.7009	-0.28	-7.1488	0.8752	1.6842	0.6278	-0.5842	3.0443	1.7423	1.2087	-1.2999	-0.6453	-0.443	1.5957	1.2295	1.6037	0.4867	0.1778	1.0688	-0.8725	0.6619	0.1906	0.3309	-1.4336	-0.5912	2.319	-0.4004	1.8104	0.1465	1.2302	-0.4838	0.4494	0.156	0.8016	1.579	-0.5279	2.1674	-0.1929	0.6361	1.3165	-0.5241	0.6952	-0.1217	-0.6258	1.3443	0.0707	0.4025	1.9281	-0.5194	1.6652	-1.012	1.4743	0.4415	0.0152	1.0887	-0.4868	-0.1195	-0.0011	1.4779	0.0653	-0.2171	2.4923	2.1589	-0.1941	1.7458	0.1406	-0.859	0.2057	0.0528	0.0145	0.6037	0.8174	3.4021	1.8167	2.0099	-0.1393	-0.6557	0.6797	-0.8676	2.1446	1.7591	2.7989	2.2451	0.3678	-0.374	0.6357	1.9633	3.546	-0.3162	0.6239	0.9396	2.5904	-0.2935	-0.5299	-0.673	2.2039	-0.1638	0.9119	0.976	-0.9061	1.5553	0.3917	0.66	0.1802	1.0733	1.8874	-1.0423	2.229	-0.9877	-1.7463	2.3111	1.8114	-0.7661	0.0958	-0.4456	3.6998	2.1742	2.3175	0.732	-0.573	-1.8974	1.2921	3.5419	-0.8517	-0.1746	1.7444	-0.4402	-0.3938	0.2868	-0.8778	-1.087	-0.491	0.7328	-0.9405	-0.4915	-0.4344	-0.3509	0.0336	0.9918	0.184	-0.7572	0.8228	0.2002	1.3527	-0.1947	0.499	-0.2177	-0.3579	2.0953	0.1386	0.0586	1.7669	-0.4143	3.499	-0.5336	2.5811	-0.2483	0.558	0.9582	1.1187	-0.0937	-0.2331	0.2872	-0.6181	-0.8438	-0.7835	-2.1976	-1.4711	1.0588	1.5709	-1.5339	4.1827	1.2789	0.0815	-0.2301	0.0146	2.0333	-1.0758	0.6038	-0.2838	0.1686	-0.2274	0.665	0.4254	1.4352	0.6394	-0.6797	0.0333	0.534	0.2747	-0.2288	-0.6344	-0.5561	-1.2183	0.5628	-0.2497	1.2684	-0.9025	0.0361	-0.0736	0.6693	-0.2823	0.0032	-0.1211	0.2647	-0.0672	-0.7145	0.5264	3.1767	2.4108	1.0196	1.9972	1.4538	-0.3087	-0.3057	-0.8008	0.7295	0.2743	0.294	-0.3317	0.2489	0.0038	1.3341	-0.1601	0.0271	1.3967	0.2525	1.5788	0.352	-0.8662	0.0248	0.1346	0.3675	0.3936	2.5651	-0.6072	0.1532	1.0411	2.6893	-0.4627	-0.2768	2.0943	0.2537	-0.4081	2.3917	0.5216	0.9946	-0.0653	0.4277	0.2442	-0.8005	0.8788	-0.3027	0.427	0.9436	-0.1547	3.0462	-0.3443	1.026	-0.6745	0.7553	0.156	0.664	-0.7188	-0.3223	-0.1727	0.0678	0.2035	0.7209	2.9115	-0.0204	1.6998	-0.1205	-0.2927	0.5539	0.0315	1.3651	0.3128	1.4333	0.6545	-0.019	-0.9723	-0.2416	-1.3823	0.2514	1.9027	0.1248	2.4436	3.7607	0.488	-0.0962	0.8589	0.0672	-0.0284	0.2333	0.4175	-0.1202	1.6734	-0.1868	-0.1354	0.0569	0.3873	0.7654	-0.0075	-0.0876	0.3095	2.683	0.4185	0.4597	0.0845	0.2408	0.0102	-0.465	0.7356	0.2405	1.2191	-0.0155	1.0023	-0.0661	-0.3374	-0.2402	0.677	-0.2434	-0.1907	0.5665	0.0406	-0.0944	0.0023	0.2861	0.406	0.3206	-0.6477	0.3227	-0.0937	-0.9891	0.137	0.8282	0.0047	-0.4879	-0.0143	0.8005	-0.2236	-1.2634	-0.205	0.1528	0.3439	-0.6336	-0.2795	0.8866	-0.0483	-0.4211	0.2595	-0.6205	-0.5705	1.5403	-1.1334	0.421	-0.0969	1.7639	-2.9464	-0.0932	0.2641	1.7528	0.6107	-0.0247	2.2782	-2.2863	0.2541	0.1594	0.1721	0.6544	0.3337	0.0494	1.2428	0.6816	-0.0066	4.7106	-0.1544	0.8221	-0.1102	0.1296	0.7102	2.6691	0.8226	-0.0035	1.3797	-0.2297	0.2259	0.729	-1.4587	0.0733	-2.0422	0.0138	2.1054	0.2769	0.2597	2.076	3.1922	1.0489	0.6866	0.0412	1.8672	-0.7151	0.2293	0.3254	-0.7325	-0.0565	-1.0026	-0.1067	1.0815	0.5061	0.932	0.1031	1.5039	-1.2652	-0.5617	0.5973	-0.0788	0.0758	1.032	1.2165	2.5646	0.0232	-0.5128	0.8823	-2.1698	-0.3723	0.6145	1.9426	2.2758	-0.9728	0.7362	0.2462	1.9094	-0.4371	2.7849	2.8748	0.0863	3.1183	-0.3181	-1.3439	-1.6929	1.7497	2.1402	0.078	0.0122	0.5164	-0.5015	1.7188	0.3202	2.1084	0.8698	2.874	-0.2885	1.5694	-0.3042	1.583	-0.4682	-0.2304	0.1587	-0.0376	4.0023	0.7989	-0.5444	0.7714	1.1343	1.4722	0.0407	-0.5159	-0.5757	-1.0383	-0.217	0.8734	-0.1568	2.5796	-2.5877	3.1533	1.5934	-0.5317	1.4972	1.4176	-0.228	1.568	2.6989	0.5118	3.8226	0.3841	-1.0105	0.6227	-0.8511	0.3747	0.5579	-0.007	0.7505	-0.1258	-0.5474	-0.779	0.807	0.1552	0.2764	0.2969	2.0778	0.1826	0.5193	-0.5461	1.0025	-0.075	1.1526	5.4956	-0.8135	0.8352	2.7785	0.6001	1.1014	0.7581	-0.7586	3.0928	-1.6026	-0.7103	0.4555	1.1706	-0.4321	-0.0736	1.6659	-0.7157	-0.2244	-0.309	0.3218	-1.0858	-0.6192	-0.1694	0.2544	0.043	0.0469	1.481	0.8171	0.7779	0.6108	2.3064	0.8582	0.4606	0.5711	1.6132	0.0189	1.1631	2.0594	0.7249	-0.242	-0.1138	1.2472	1.2046	1.2295	1.1093	-0.0647	3.1608	-0.44	0.1468	2.1043	0.5443	1.4777	1.9493	0.8263	0.0936	0.3809	0.6035	0.5645	0.9696	0.5742	-0.3398	1.2245	-1.8535	0.8821	-0.1542	-0.1598	0.156	0.0862	1.2652	0.6631	-0.1776	0.0081	0.0301	0.4013	0.799	0.2775	1.4114	-0.3257	-0.7011	-0.4203	-0.0509	0.235	1.9662	-0.1173	-0.0467	0.0654	-0.309	0.2272	2.4345	0.0969	1.2614	-0.0615	1.4886	2.0076	0.4823	0.0948	0.3887	1.24	2.0156	0.1813	0.2587	1.7432	0.9672	1.7639	-0.0498	-0.3738	0.9744	0.3227	0.3275	-0.0285	-0.5962	-1.6177	0.5189	-0.387	1.2001	0.5672	0.3056	0.2986	1.4985	1.0716	0.2738	0.0202	-0.5501	-0.9056	-0.0196	-0.0722	-1.5813	0.4634	-0.0292	0.3397	1.3251	0.5201	-0.2124	2.141	-0.1327	-0.6861	-1.9396	0.7353	-0.4569	0.1346	0.5939	0.3713	0.0524	1.3896	-0.7341	-0.2161	0.0608	-0.7736	-0.5526	0.6015	0.6771	0.0259	0.4055	0.4072	0.0139	2.9274	0.9692	0.1098	1.2002	0.7889	0.5408	0.3296	-0.232	-0.5766	1.781	1.3267	0.667	-0.2008	-0.1146	0.0273	0.4673	0.728	0.4013	0.2497	0.4073	1.2922	0.5573	0.3413	0.5122	0.3792	0.0859	0.4281	0.257	-0.8847	0.3946	1.4872	-0.63	0.7798	-4.7417	0.8468	0.3661	-0.5575	-0.1295	-0.0287	1.2856	0.1409	0.0475	0.3292	-0.0788	0.1197	-0.59	0.7142	1.4585	-0.1173	-0.1907	0.5491	0.3498	0.4113	1.416	-0.2363	-1.8574	0.4216	0.4312	-0.098	-0.0079	-0.1512	-0.0129	-0.2278	1.8478	1.7004	0.5579	0.2329	0.0522	-0.489	0.1675	-0.47	1.0008	0.2243	-0.1044	-0.2602	-0.9454	-0.0422	1.1038	0.8688	1.4197	-0.0994	1.9813	-0.4165	1.5418	0.9779	0.4298	0.0688	1.025	0.8509	0.4198	-0.3145	0.3529	0.0186	0.2656	1.2647	0.4854	-0.0595	0.4684	0.2513	1.2259	0.5688	-1.3452	0.5277	-0.2278	0.9846	2.2774	-4.1328	1.9091	1.2465	-0.0576	-0.1938	2.6589	0.0007	0.4578	0.5436	-2.0955	-1.1069	1.0269	-0.4043	0.8116	0.2238	-2.0052	0.2397	-0.9724	-0.4571	-0.1858	0.2978	1.7848	0.6398	0.5614	-0.2113	-0.6576	0.5921	0.5289	2.8595	2.3925	0.3322	0.0593	1.0664	0.6712	0.8317	1.1422	-1.3685	1.8959	1.1286	1.5036	0.7708	0.3054	0.2892	0.1686	1.403	0.8998	-0.4888	1.4472	-0.0234	0.5177	-0.7112	-0.3189	0.6682	0.0989	0.3672	1.0005	-0.1502	1.1768	1.2449	-0.0468	2.8402	0.3397	2.5558	0.4659	0.6197	1.7718	-0.9033	-0.9268	0.6234	-0.8687	1.7143	0.9773	-0.5255	-0.8587	1.7479	2.216	-0.2538	1.2107	-1.4981	0.4383	0.3268	-0.387	0.4529	2.3327	0.124	1.5085	0.565	0.3489	2.4276	0.507	-0.1879	-1.2561	-0.2	0.2091	-0.6419	0.2031	-0.2913	-1.1741	1.3631	1.8936	-0.2568	0.5643	-0.3818	-1.374	-0.5921	-0.9865	0.5876	3.1815	0.4476	-0.1757	0.5801	0.3506	1.5513	-0.6011	0.9261	-0.7863	-1.0172	-0.7696	1.9417	-0.3563	-0.7493	-0.5253	0.0334	0.1391	-3.2066	2.662	1.4132	-0.0716	-0.5942	2.8904	-0.3615	-1.1892	-0.8184	-0.1278	-1.235	-0.2791	1.8104	-2.1725	4.3075	-0.7821	0.1322	-0.4824	0.4884	-0.7692	-0.438	-0.8042	3.9753	-1.4712	-0.034	-0.3603	2.3763	-0.4241	-1.1113	1.3062	1.3028	0.3898	-1.2995	-0.5544	-0.0705	-0.6845	-0.0254	1.5869	1.0974	-0.4274	0.3157	0.1979	-0.2844	-0.8052	-0.5672	0.2152	-0.3548	1.3844	0.7337	2.3462	-1.3933	0.4744	1.3798	-1.7479	-0.4236	0.9886	1.1542	1.1115	0.355	-1.0684	0.4626	1.6181	-0.7326	2.4783	1.3061	-0.1431	0.6706	-0.0807	-1.2385	1.6433	1.1834	0.8113	1.1817	-0.258	-0.4242	-0.0701	-0.8134	-0.3871	1.0086	-0.2199	1.6533	-0.5474	2.3977	0.1865	-0.0208	-0.0246	0.1116	-0.4368	2.1421	-0.0717	0.3232	-0.6609	-1.3951	-3.5246	1.0339	-0.9712	0.5259	0.8309	1.4006	-2.352	0.3283	1.7568	2.0418	1.329	2.1026	0.1084	0.0378	0.8451	1.3407	-0.1722	-0.9425	0.4159	-4.3178	-0.2819	0.4261	-0.3104	3.3803	-0.226	0.5117	-0.0136	-0.3029	0.2827	0.7455	-0.1473	0.2567	0.976	-1.0672	-0.281	2.2132	-1.7473	0.5389	0.3786	0.5838	2.8796	2.5936	0.1546	0.4449	0.3624	-0.3522	1.5007	1.2676	0.7966	0.188	-0.5207	-1.0132	-0.4466	1.5198	-0.5482	2.7064	0.37	-0.4638	-0.1249	0.3987	-0.4886	-0.6762	0.2338	-0.3192	-0.9444	2.7348	-0.3988	-0.074	0.496	0.1515	0.1029	0.7181	-0.2802	0.5778	-0.5483	-0.0418	-0.3446	0.9022	-0.4849	-0.0308	-0.6555	-0.7841	-1.0138	-0.2681	-0.026	0.0703	-0.2591	0.5821	0.7179	0.007	0.276	-0.5721	-0.2382	0.5263	0.1572	0.1588	0.0695	-0.9432	1.8715	0.33	-1.3082	-0.3283	0.6264	-0.6922	0.0819	0.3592	-0.5691	-0.7369	0.9448	-0.558	-0.0593	0.3638	-0.4731	-0.0951	2.659	0.3171	0.3795	0.4001	0.2199	-0.593	-0.1456	1.4813	-0.2347	0.2386	-0.3	-0.6033	-0.6818	0.1582	0.0979	0.946	0.0399	0.6245	0.2669	0.9105	-0.353	-0.5793	-0.6584	-0.0544	0.8961	0.0236	-0.0891	1.4732	-0.278	0.0886	0.7459	-0.2839	0.0	-0.2164	-0.8205	-0.4661	0.0962	0.2104	-0.3244	-0.3398	-1.247	0.5503	0.5911	-0.4727	1.5199	1.4813	0.6505	0.1501	0.6378	-0.7908	0.2892	0.3122	0.3739	0.7183	0.3548	-0.2667	-0.0581	0.8601	0.409	0.2849	-0.3198	1.3843	1.0857	1.7261	0.4645	1.2278	0.9148	0.0371	-0.3622	-0.7582	0.3866	0.3593	2.3112	0.9354	-1.173	-1.0327	0.3099	2.8794	0.9054	-0.2578	0.2015	0.7067	-0.3066	2.2742	0.2327	0.6904	1.7804	1.5294	1.6064	0.0164	1.6681	0.3919	0.9168	1.4506	0.222	0.4439	0.1723	-0.4119	0.3894	0.4521	0.2519	0.5465	0.9803	0.9595	-0.3821	0.4076	-0.5778	-2.4825	0.312	-0.765	0.2099	-2.2352	-1.2084	0.4886	0.6985	0.3072	0.3805	0.0246	0.587	0.0776	-0.4575	2.0589	1.2583	0.0723	0.0638	0.0612	0.0064	0.4399	0.0801	2.262	0.2812	-1.1459	-1.5713	0.883	0.1351	-0.9815	-0.4092	0.0745	-0.1586	0.6413	0.3161	4.1223	1.2277	3.6175	-0.0807	-0.6364	-0.2599	0.4173	0.0944	0.1208	0.0878	0.782	1.3746	-0.1458	1.8368	0.8215	-0.5253	-3.4494	-1.0771	2.4015	1.1976	1.4376	0.2558	0.1285	0.3313	0.235	-1.3577	-0.1941	0.6256	1.654	1.5259	0.3365	0.2729	0.99	1.743	-0.2925	0.8473	0.7803	0.0235	-1.5166	0.4709	-3.2476	0.2344	0.0088	-1.6774	-1.7681	-0.3408	0.8629	-0.8273	-1.6347	-1.2589	2.1358	-0.0037	-0.6614	0.0688	2.6162	2.0145	-0.2609	-1.0679	0.8369	1.6658	0.3504	0.3187	0.4801	0.6927	0.1624	0.0443	0.2832	-1.5249	0.2427	1.4347	-1.6118	0.3737	0.6299	0.4233	-0.2048	1.5814	1.3029	2.5298	0.0407	-0.0327	0.7654	-3.1622	0.4353	-0.4257	-0.9645	0.5144	1.6385	0.3871	0.2357	-0.105	2.9628	-0.5616	-0.1105	-0.6466	0.3564	-0.9526	2.393	1.492	-1.1507	0.2916	0.2068	0.3627	-0.4892	1.2739	2.4601	-0.0806	0.4101	1.2247	-0.3787	0.9014	1.0763	0.7439	-0.7444	1.0834	0.9356	2.1777	0.5263	-0.8328	1.0613	0.2465	-0.2866	0.8047	0.0485	-0.3351	0.0509	3.0089	0.4887	-0.3263	-0.0107	0.7506	-0.0172	1.5408	-2.5119	-0.7024	1.0747	-0.6811	-0.1811	0.3343	0.0676	-0.1548	1.1664	2.7262	-0.3341	-0.7126	0.5791	0.3643	-0.1075	-1.0421	-2.1315	1.179	0.3097	-0.0903	-0.357	-1.2965	-0.8237	0.7642	0.1826	-0.547	1.3824	0.5358	-1.1191	1.7408	-0.8522	0.3136	-0.0093	-0.393	-1.422	0.4182	1.401	0.8088	0.3447	0.0187	0.569	0.6057	-0.0623	0.0242	-0.2977	0.1123	-0.5632	-1.7882	-0.5272	0.2879	-1.2993	1.536	-0.1016	0.0093	0.3631	0.1845	-0.26	-0.1108	0.0425	-0.1903	0.2163	0.2675	0.5146	-0.5941	-0.4725	-0.052	-0.0249	0.2268	0.3658	0.7509	-0.0134	0.0382	-0.5208	0.3788	-0.1646	0.5847	-0.3712	0.3187	0.0665	0.2076	3.5825	0.1869	0.4019	-0.7717	0.3769	-0.4489	-0.6708	-0.6625	-0.0762	-0.8857	0.7048	0.6906	0.0525	-0.8021	0.1481	0.5837	-0.4804	0.5284	0.2716	-0.7678	0.3968	-1.7452	-0.5529	0.3429	0.1481	0.7051	-0.7086	1.7937	-0.0952	-0.0021	0.0284	0.3219	-0.3273	0.1998	0.7048	-0.6412	0.753	1.2206	0.2741	0.2986	0.1304	0.437	0.1181	-1.6801	-1.4157	-0.0546	-0.8154	1.4751	0.3798	-1.1196	0.108	-0.8378	0.5756	0.6685	0.1661	0.0547	-0.3034	-0.9351	-0.1113	3.3689	0.2623	0.1794	0.8728	-0.3855	-0.0835	1.72	-0.06	0.5896	1.0201	-0.7168	-0.3032	0.6758	-0.3063	0.0009	0.006	0.9109	1.1651	-0.3993	-0.2021	1.4492	-1.0566	-1.5884	0.2593	-1.5446	-0.2561	-0.8868	-0.2026	1.2122	-0.0623	-0.4943	3.4711	-0.4729	0.9098	0.9579	-0.543	0.2368	-0.1268	-1.7589	-0.0497	-0.6775	-0.6566	1.2903	-0.6105	0.4157	0.5302	2.1242	-0.236	0.3228	-1.1613	0.4332	-0.7577	0.7605	0.1191	-0.5024	1.0137	-0.5458	0.1974	-0.0221	-0.0536	-0.3556	-0.0446	0.2667	-0.4857	0.7851	-0.1273	0.5745	-1.7596	-0.4894	-0.7042	0.7638	-1.0488	0.1467	-0.8717	0.2163	-1.6175	1.065	0.7249	-3.7241	0.3085	0.3496	0.2227	0.913	-0.5208	-0.5475	-0.023	0.6973	-3.6949	2.219	0.6676	-1.3274	0.6715	-0.0195	-0.8706	-2.0468	-0.4735	1.4024	-0.984	1.4754	0.6113	0.954	-0.4823	0.2119	-1.8498	-0.0455	1.1554	0.7072	1.8125	-1.0487	0.9858	1.0818	-0.0151	0.7124	0.0061	0.5439	-0.0254	-0.5331	0.632	0.5324	-0.0781	0.3508	0.7827	-0.0601	0.2385	1.2226	0.0209	0.3067	-0.5494	0.1625	-0.4513	0.1812	0.731	1.1612	0.6733	-1.7987	0.3627	0.5923	-1.736	-1.566	1.108	0.7453	0.1172	0.8894	1.1743	1.2323	1.4565	-2.8156	0.7824	-0.9362	1.2421	1.847	0.8628	-0.5927	-0.3545	0.4287	0.0894	0.0932	-1.5196	-0.5352	0.214	0.4202	0.2054	-1.1771	0.0037	0.9246	0.7981	0.4659	-1.078	0.4653	0.1644	-0.0805	0.6297	-1.9134	2.2561	-0.6411	-0.0476	0.1171	0.0516	0.0346	0.1337	0.791	-0.1445	-0.5257	1.8215	0.3364	0.5485	0.6408	2.246	-1.2703	-0.1516	0.4233	-0.9209	-0.7951	-3.2987	0.0305	-0.2041	-0.1301	1.5285	-0.081	-0.9277	-0.2088	0.8706	-0.3614	-0.1083	0.3431	1.0516	0.6206	0.1058	0.3837	0.1737	-0.2936	0.0394	-0.4429	-0.0995	-0.4281	-1.1472	0.4895	0.1658	-0.0605	0.3918	-0.0795	-0.2597	0.7157	-0.5474	-0.1388	-0.1679	0.2097	0.0993	-0.1601	0.5187	0.6636	0.5776	-4.3236	1.2609	0.1074	0.0449	0.6699	-0.1944	1.0728	0.2836	0.3102	-0.8724	0.0245	1.0062	0.7711	0.2455	-1.6644	0.1696	-1.0164	-1.3227	-0.3464	0.4621	1.075	0.4112	-0.1558	0.2867	0.1986	0.4731	-0.0456	-0.1594	-0.6996	-2.1302	0.3288	0.2601	0.2304	0.0704	-0.1498	0.3842	0.1701	0.1583	0.0857	0.5597	1.1763	0.408	0.2469	0.3773	-0.724	-1.4955	-0.7385	-1.9818	1.1614	-0.6816	0.3618	-0.5897	0.2885	-0.015	-1.556	-0.052	-0.4458	-0.5609	-0.2585	0.1937	0.6892	0.6107	-1.0557	-0.1281	-0.3141	-0.0109	-1.2471	-0.2514	-0.7192	0.1418	-1.7988	-0.1694	-0.1979	0.2378	1.7166	-4.0367	-0.4067	-0.1441	-0.5628	-1.3543	-0.1762	0.0885	0.032	-1.7946	-1.9346	-0.6773	0.2935	0.1132	0.2866	-1.108	0.4609	-0.6091	0.6934	0.0094	-0.6861	-0.8036	-0.0237	0.8562	-0.5278	0.1214	0.1903	0.4992	0.6138	-2.9136	0.474	1.3825	0.7818	0.4678	0.1546	-0.2814	-1.5708	-0.9066	0.1496	0.3314	-0.0801	2.422	0.182	-0.1711	0.1698	0.2533	0.1663	1.7427	0.4708	0.1827	-2.0074	1.0038	-0.2502	-3.237	-0.3503	0.3909	-1.2834	-0.9848	-0.7452	-1.3519	0.0058	-0.18	0.0619	-0.644	-0.6917	0.4533	0.4714	0.0098	-0.0923	-0.1931	1.2845	0.3721	-0.3778	0.5776	-4.19	-1.7579	-0.6355	0.1287	-2.4078	-0.6778	0.4789	0.1054	-1.9565	0.6621	1.6264	-0.8363	-1.6056	0.3182	0.3403	0.4834	-0.7439	-0.2491	1.6838	2.9522	0.1183	0.0462	-0.2363	-0.017	-1.1803	-0.3714	0.8936	-0.5384	-1.388	0.213	2.2619	0.4511	0.129	-0.5863	0.562	-1.4342	-0.767	0.1131	0.9615	1.0474	-1.0961	-2.1326	-2.4019	-0.7184	-0.1307	-0.7237	-0.0261	-0.7267	-0.1077	-0.5158	-0.4409	1.02	-0.3236	0.2542	8.0332	0.0818	1.6756	0.5112	-0.2912	1.4917	0.0517	0.8677	-0.3483	-0.0744	-1.0166	-0.466	1.3582	0.2046	-1.4852	-0.738	0.5484	0.3438	0.5769	-0.054	0.1126	1.1351	0.9184	0.5566	-0.7109	0.451	0.862	0.0904	0.1635	0.1845	-1.4229	1.4462	-0.1485	-0.4402	-0.351	2.9585	-0.1195	-0.5342	-0.3542	-0.1715	0.6101	0.4242	1.622	-0.2535	-0.9184	1.9782	-2.4793	0.9048	-0.2656	-0.2204	-0.2539	0.1107	0.4848	-0.5557	0.2649	0.1898	-0.9104	0.3981	-0.4758	0.8565	0.6842	-0.8445	-0.2695	0.4528	0.9057	0.712	-1.6801	0.2472	-0.1746	0.7629	0.5404	-0.1067	0.1653	0.036	0.7865	0.1924	-0.1112	1.9966	-0.6858	0.4875	2.0781	0.1049	1.0495	0.1696	-0.1587	0.3487	0.812	0.2352	1.2403	0.6769	0.4396	1.0255	0.6579	-0.1014	0.7979	0.5657	0.1384	0.1373	0.9419	0.3964	-0.0048	-1.36	0.0572	-0.0263	-1.1296	0.032	1.0109	0.8485	0.5021	0.3401	0.5336	-1.0544	1.0573	2.1157	1.0038	0.5173	0.7288	-0.7408	-0.3577	0.3077	0.0817	1.3661	0.2689	0.1882	0.454	0.7646	1.3067	0.3873	1.8735	0.2509	0.9811	0.9218	0.3631	-0.5068	-0.6752	0.9528	0.2904	0.262	0.8209	0.7483	-0.7131	0.2317	-0.0659	-0.1837	-0.2487	-0.7859	0.3759	1.2835	1.1352	0.7077	-0.6432	0.7443	-0.7423	1.0835	-0.7466	0.0741	0.7097	0.3235	0.1806	0.0903	2.1465	-1.7285	0.5488	0.7621	0.6662	0.3451	0.1772	0.4214	-0.0405	-0.9159	1.6244	1.9566	0.2905	1.2449	0.6188	-1.3692	0.0009	0.2739	-1.6501	0.6036	2.5397	1.7766	-2.0565	1.5682	1.9692	1.1453	0.5535	1.5725	1.5398	0.5305	3.0857	0.5905	0.9456	0.0242	0.3413	-0.1565	0.3677	0.7569	0.8984	1.8405	0.9898	1.2385	-0.0115	-0.0471	0.6877	3.5378	-0.7517	-0.6984	1.4122	0.2534	-0.5041	0.0707	-0.218	-0.3181	-0.9459	0.775	-0.5045	-0.5331	-7.7195	-0.3669	-0.927	0.6616	-0.6306	-1.9331	0.0815	0.5499	0.2177	0.0872	-0.3554	-0.7236	-0.5204	0.1233	0.2181	-0.7386	-2.1257	-0.1095	-0.3	0.5474	-2.2805	0.4101	-0.1009	0.8918	-0.3104	1.1586	-0.0509	1.3697	-0.394	-1.065	-0.4538	-0.8343	0.0277	-0.2515	0.4995	0.1882	-0.1445	0.4251	-0.9704	-0.5105	0.1736	0.0421	0.2032	-0.1008	-1.0842	-0.0921	-1.4315	0.1264	-0.0884	0.1623	-0.634	0.0432	-0.6741	-0.3158	0.054	-0.3563	0.1046	-0.515	-0.5244	-0.4967	0.2885	-0.6788	0.5525	0.1833	-0.0529	-2.1089	-2.2669	-0.3104	0.7632	-0.7535	0.0166	0.2647	0.1388	0.0176	0.0999	-0.3903	0.0048	-0.7996	-1.5942	1.6669	-0.1472	-0.3151	0.5001	-0.1939	-0.3789	-2.4955	0.195	-0.1388	-0.4439	0.1191	-0.1434	-1.4312	0.7514	-0.4258	0.6236	1.434	-0.1402	0.8622	-1.0739	0.0543	-1.671	0.5054	-0.7205	0.8939	-0.4388	-0.9085	-0.3311	-0.1943	0.0943	-1.4046	0.052	0.0883	0.0873	0.5554	-0.6985	0.6714	-0.3845	-1.2663	-0.1675	0.5283	-0.5524	0.1597	-0.5366	0.7791	-0.449	-0.3873	0.3274	-0.4536	0.3324	-0.419	-0.6006	-1.6351	-0.8463	0.6444	-10.3574	0.0766	-0.2746	-0.0796	0.4742	0.1954	-0.0733	0.0664	-0.0589	0.1254	-0.4324	0.1937	0.4077	-0.0988	1.1564	-0.1989	0.2686	-0.9288	0.3362	0.4374	-0.2778	1.5057	0.4799	-1.0196	0.0958	0.4827	0.0947	0.1968	0.7568	1.1824	0.2817	0.275	-0.1097	-0.2649	-0.6723	0.1766	-0.2666	-0.3062	0.2858	1.7087	0.1993	-0.0452	0.4144	1.0282	0.6029	-1.4677	0.4827	0.2447	0.3648	0.4161	-0.0023	-0.4623	0.0049	0.38	-0.3769	0.9903	0.565	-1.909	0.6853	0.5789	0.3251	0.3772	-0.7496	0.9308	0.2525	0.0455	-0.3323	0.1458	-0.9469	-0.0199	0.073	0.6267	0.1433	0.1136	1.1229	0.1123	-0.3248	0.6516	-1.2736	0.1777	0.0543	1.0591	-0.2919	0.1253	0.2262	0.6527	-0.2594	0.2589	-0.0922	0.4119	-0.1451	0.2587	0.7476	-1.6714	0.5543	-0.3088	0.6415	0.0499	1.2108	-0.7416	-0.4112	0.7552	-1.3206	-0.3481	-0.2128	0.1296	1.0833	0.6166	0.012	-0.208	-0.0365	-0.3676	0.736	0.6601	1.0839	-1.1246	0.807	0.7182	0.0814	-0.1046	0.0312	2.3302	-0.0208	0.2091	1.2376	0.9241	1.9751	1.1704	-0.2412	-2.085	-2.7828	-0.4317	0.7932	-1.1003	1.4163	0.1735	0.1651	0.332	0.2468	2.5962	-0.1557	-0.4967	0.3597	0.3583	0.714	0.1469	0.5108	-1.6077	4.0485	-0.1611	0.3916	0.5206	0.6563	0.546	-0.3274	3.7871	-2.1098	-0.442	0.1338	-0.9342	0.5573	1.0334	-0.9843	1.1304	1.2318	0.4092	-0.4146	0.6095	1.7319	-0.0407	0.8536	-0.9185	-1.697	1.6469	0.4521	-1.2684	1.2572	1.5068	0.1204	1.4257	2.6567	-1.3568	-0.4971	2.1888	0.3185	-0.0343	0.1775	2.2899	0.6274	-0.323	2.6068	-4.6604	1.0695	-0.5325	1.015	0.5853	0.1781	0.3176	-1.3372	0.1182	0.0485	0.1709	-0.1282	0.2892	0.9178	1.0808	0.3522	0.0511	1.7914	-1.3194	0.4997	0.3786	0.8511	-0.5327	0.0342	-0.1769	0.432	0.1524	0.5635	0.4863	2.4507	0.7902	0.276	1.2939	-1.5221
1059_6-week	1.5962	-0.8067	-0.1626	-0.2597	1.1412	0.3753	0.7898	-0.0324	-0.3382	-0.0263	-0.6518	-0.0764	0.4035	-0.3214	-0.5444	-0.2392	0.2117	1.8282	-0.3327	0.4422	-0.5724	0.1281	1.3804	0.3305	0.9363	0.7927	0.1514	0.4701	2.5499	0.9248	-0.693	0.2303	1.4041	-0.018	0.107	1.125	0.9471	0.7625	-0.6962	0.3098	4.0803	0.6629	0.2322	-0.7813	0.5633	1.3214	0.7392	1.6925	0.8703	0.5592	0.5967	2.4967	1.9388	0.8795	0.5027	0.1383	0.1886	0.7709	0.7242	1.3708	-0.7108	0.1734	1.142	0.1835	1.0766	-0.4059	0.4039	-0.3997	0.419	-0.8317	0.0317	0.7273	0.8091	0.6258	-0.4561	2.1457	0.8158	1.4327	0.9031	-0.07	0.6339	0.9309	0.7514	0.9223	1.2752	1.2253	0.061	0.5331	0.3203	0.2151	0.8223	1.0895	1.3411	1.0576	1.2466	0.6875	1.2351	0.7725	0.9487	-1.9114	1.0819	1.0309	0.3528	1.8599	0.989	0.6377	1.8628	0.445	2.2564	0.1777	0.5067	0.9084	1.7624	1.3869	1.0676	0.8123	0.1845	0.461	1.3073	2.0399	1.4859	1.3349	0.5815	0.9062	0.292	0.3102	1.5074	1.2243	0.6777	-0.8497	0.6382	0.6137	1.5747	0.4401	1.3325	0.9514	0.9131	0.0132	0.6469	0.7023	0.2552	0.6943	1.8304	0.2438	0.9152	1.5454	0.1965	1.7788	0.6532	0.617	1.3828	1.9817	0.1643	3.5801	0.3648	0.9817	1.6693	1.376	0.9741	1.4289	0.7565	0.4212	1.4845	0.7154	0.8841	0.9684	-1.8836	1.1338	1.6323	2.314	5.2681	1.2728	1.2611	0.3883	0.3348	2.7669	0.7074	0.403	0.7947	0.5188	3.6357	0.7339	0.4383	0.8474	1.8466	0.1433	0.5464	-1.0596	1.0291	0.3213	-0.5073	0.0154	0.9669	0.4991	-1.8989	1.015	1.8883	1.2805	1.3315	0.0549	1.3738	1.8822	1.492	0.6546	0.8812	0.592	0.2634	0.3786	4.8415	0.2598	0.812	0.0229	-0.1623	-0.3387	0.9805	1.5388	3.5553	2.6841	1.0383	0.9332	0.689	0.1786	0.6403	0.5983	1.6484	0.7027	1.3582	1.0959	0.0708	0.4259	2.9021	1.8128	0.0686	0.8133	0.6233	0.4561	2.0183	0.3354	0.9356	2.6928	2.4068	-0.068	1.2779	0.6008	1.2434	-0.217	0.3968	0.954	2.6856	0.6781	0.619	1.3658	1.5253	0.4384	0.7021	2.3566	0.4919	-0.1917	2.5586	1.2035	1.1162	0.5628	2.7097	0.2237	1.2983	1.2308	0.1423	0.643	0.7997	0.2522	0.4208	0.7115	2.0043	0.5357	1.081	1.8333	1.0326	1.4339	0.8874	1.8715	-0.0345	1.0961	0.7536	2.0433	0.2246	0.6109	0.2681	0.658	1.5838	0.542	2.034	0.9495	-0.3363	0.2137	1.1206	0.736	0.3311	-0.1247	1.3173	0.4758	0.5666	-0.3463	0.9836	0.6671	0.2643	1.8357	0.1295	0.5085	0.6404	1.5065	0.8408	0.5351	0.9964	0.8945	2.5007	0.557	0.7225	0.2875	-0.6363	0.4578	-0.5878	1.1733	0.1059	0.3937	0.184	1.2934	0.0901	0.5142	1.1374	0.7142	0.5696	0.6422	0.7607	0.2482	0.2589	0.0995	1.0425	0.7128	0.5105	0.1181	0.643	0.3346	1.3938	0.2291	1.3738	1.8759	1.5768	0.4055	-0.5688	0.8083	1.045	1.6504	0.5376	0.7259	0.8995	0.0005	0.1871	0.6517	0.6896	0.4903	0.2189	0.9587	0.8941	0.6497	0.7313	3.0393	1.4529	-0.0118	0.6209	-0.127	0.3186	-0.2573	-0.141	0.0601	-0.4477	0.2556	-0.0993	0.3313	0.5702	1.3985	-0.4943	-4.5828	-1.8363	-0.4698	0.6384	-0.0546	0.1269	0.295	-0.538	0.0923	-0.4651	0.0605	-0.6586	0.7644	0.3264	-0.1025	-0.4704	0.5625	-0.2479	0.125	0.7061	0.6406	-1.3032	-0.8201	0.2488	0.5852	0.9679	0.4795	-0.2956	-0.0381	0.5233	0.1772	0.1062	0.0248	0.9663	0.6763	0.3622	-0.5523	-0.1244	2.0896	0.5432	0.0066	-7.7165	1.3047	0.3042	0.3027	0.0714	3.263	0.5521	-0.1795	0.4582	0.2056	0.7592	0.2897	0.5622	0.7248	0.8467	0.0263	1.1079	-0.0333	0.2038	3.0983	0.1382	-0.3453	0.8016	2.288	1.3739	0.8066	0.9224	0.4529	-0.2147	0.0373	-0.2018	1.1782	0.7339	0.5959	1.3002	-0.0429	2.572	0.7111	-0.0351	0.6919	0.5469	1.0215	0.7353	0.0018	0.2541	0.8471	1.2552	1.2238	-0.3736	1.41	0.56	0.104	0.6367	0.1005	-0.124	1.7285	0.6737	-0.0771	0.9164	1.5945	0.0172	-0.1206	1.033	1.2107	0.0346	0.5301	1.2276	1.2118	0.2263	0.7511	1.5839	1.0366	5.201	0.2324	1.4948	0.6877	-0.1282	1.1318	0.9426	1.683	1.738	-0.3129	0.902	-0.1939	1.0019	2.8172	0.3534	1.0168	0.5636	1.7819	1.0981	0.9348	0.5225	0.582	0.2052	1.7692	1.4365	-0.5315	0.0085	0.4204	0.3548	0.4332	1.1854	1.2841	0.1824	0.9795	0.0295	-0.877	1.3083	0.837	-0.1892	1.2733	0.6739	2.1531	0.9944	0.828	0.9936	-0.6977	-0.5997	1.1379	2.4059	0.691	1.351	0.9656	0.9639	0.3565	0.8522	0.9508	1.6452	0.2317	-0.8679	1.3929	0.7296	0.2689	0.2194	1.6433	0.9291	0.6889	0.359	1.4942	0.7316	0.669	-0.5891	0.9207	-0.244	-0.21	0.9334	0.7259	1.1578	0.9522	0.2266	1.8739	0.1043	1.4629	0.8497	0.5712	0.1343	1.6398	1.5005	0.5112	0.0827	0.9583	0.8225	0.1454	0.1389	1.0662	1.4143	0.6648	-1.6528	1.7794	0.3994	0.2631	0.824	1.1611	0.339	1.2304	0.6381	0.2524	0.7626	1.5908	1.0282	1.29	0.3234	0.9984	-0.2981	0.1096	-0.0484	0.0098	0.5763	0.2696	0.3997	0.2786	0.3629	-0.1394	0.2761	0.9764	2.4345	2.2351	0.8448	-0.3245	3.4117	0.7895	0.2923	0.209	0.6302	1.0675	1.8137	1.1721	0.5637	1.7535	0.7158	0.8982	2.5566	0.695	0.5658	1.0939	0.9837	0.7961	0.8171	0.0546	0.6942	0.3046	1.2968	-0.0118	0.3103	2.1248	0.7139	0.4118	1.0342	4.1319	-0.0772	-0.3138	1.7163	0.2112	0.5098	0.5179	1.3958	-0.2798	0.4137	-0.4777	0.0598	0.0718	0.9253	0.2108	0.501	0.482	0.7943	0.1392	0.1641	0.7322	0.4798	0.1683	0.2161	0.0318	1.9358	-0.1133	1.099	0.6228	0.6541	-0.0613	0.4375	-0.5685	0.7657	0.665	1.5343	-0.7826	-0.5824	1.6726	-0.2903	0.7982	1.3255	-0.611	0.6397	1.3798	0.6321	0.5561	1.0922	1.6225	0.5	-0.286	0.4189	-0.8451	0.2703	2.6768	0.1734	0.8225	2.415	1.1878	0.459	0.6535	0.4712	-0.1854	0.3616	0.4208	-0.3468	1.0055	0.7223	1.1798	0.0305	0.255	1.7002	0.9427	-0.467	1.0579	0.9468	0.6942	0.5389	0.4935	0.9148	1.2077	0.4633	0.4027	1.4005	0.8775	0.354	0.1705	0.0749	0.4814	1.1058	0.0931	0.7349	0.4919	0.8465	-0.4578	-0.5008	0.1415	0.1714	-0.2562	0.0188	-0.9481	0.4587	-0.158	-0.31	0.2915	0.1066	0.107	0.2524	0.3261	0.433	0.6126	2.3608	0.045	0.3108	0.0013	0.1033	0.0386	0.6334	0.3513	-0.3122	0.4366	0.2226	-0.0118	0.3814	0.2938	0.1251	0.1148	1.0525	-1.9295	0.2177	0.2384	0.4927	0.9345	0.1097	-0.0553	-0.115	0.9855	0.2969	0.2421	0.3405	0.1815	0.5849	-0.3694	1.3994	0.2679	2.5126	1.3359	1.3404	-0.1215	-0.0482	0.4255	1.5024	0.3262	-0.3152	0.6942	0.313	-0.0635	0.4105	-1.332	0.5803	-2.2864	0.098	0.6038	0.0673	0.0761	0.8403	1.785	0.3468	0.7674	0.257	1.0472	0.1147	-0.368	0.4422	-1.4632	0.5483	-0.2579	0.4597	0.3658	-0.1822	1.3827	-0.1082	0.2783	0.6717	0.4309	0.4644	0.6177	0.8255	0.159	0.4481	1.5773	0.894	-0.5758	0.5965	0.83	0.3297	0.9249	1.932	0.7619	-0.1384	-0.3536	0.252	0.9524	0.1603	0.7719	1.7882	0.5834	0.7822	1.5773	0.0951	-0.3794	0.4688	1.4476	0.454	0.0007	0.2664	0.0425	1.2014	0.404	0.4238	0.2619	1.43	0.6364	0.576	0.3906	1.0619	-0.2396	0.2508	0.5859	0.2941	1.5632	1.0447	-0.0435	1.3188	0.6633	0.5306	0.9697	-0.3273	1.0459	0.1345	-0.1795	0.1529	0.7465	2.0953	0.5026	1.3836	0.2904	-0.1174	0.8238	1.1026	0.3407	0.7416	1.0287	0.2089	1.0572	0.2627	1.1562	2.158	1.2673	1.3445	1.0125	0.2924	0.5121	0.7904	0.3816	0.3654	0.9012	0.3449	0.3677	1.1837	0.2439	-0.8104	0.5278	0.1873	1.1039	0.5208	-0.0282	2.1643	1.3289	-0.1739	0.0069	-0.5206	1.5734	0.7873	-0.2645	1.9616	-0.2352	2.0672	-0.6778	1.7347	-0.261	0.8811	0.4997	0.0359	1.2203	-0.2222	0.2918	-0.2714	-0.4014	-0.2223	1.3951	0.4245	1.0721	1.4584	1.257	0.1357	0.4638	1.1671	-0.0205	0.3309	1.524	1.0703	0.8037	0.5151	0.9456	0.6754	1.3629	0.3757	0.6862	0.4818	1.243	0.0187	1.2557	2.9495	0.8235	0.3084	1.046	0.374	-0.0141	1.0412	0.9503	0.767	1.5644	0.0531	1.8417	1.1921	0.4244	-0.0148	0.493	0.0854	1.0067	2.5172	0.3533	-0.1028	0.4658	0.4361	0.3117	0.4643	0.3711	0.2631	0.3323	0.27	1.4414	0.6428	0.7164	0.5253	0.2057	-0.5092	0.7619	1.2402	1.0408	0.729	0.2282	-0.0217	0.3815	0.9002	-0.0175	0.2504	0.1613	0.3802	1.0616	1.5131	0.0398	0.6595	2.0243	1.2555	1.0807	-0.1928	1.2195	0.406	0.6788	0.8689	0.3856	0.6171	-0.0548	0.5893	0.6989	-0.2582	-0.9691	1.2818	-0.3679	0.6981	0.1545	0.4138	0.7295	0.4291	0.3275	0.188	-0.0109	-0.2169	-0.3032	0.0506	0.3633	1.6424	0.5345	0.4749	-0.2229	0.3975	0.8663	0.0333	1.9448	-0.6783	0.8722	-1.0203	0.4512	0.5482	0.322	1.2518	-0.0135	0.3709	-0.1939	1.0798	0.3126	0.532	-0.082	0.1907	-0.6424	0.0716	0.8241	1.2845	0.6435	0.2667	1.7049	0.2137	0.6072	1.0806	1.3271	1.3363	0.4488	1.1497	-0.0685	1.0437	2.4752	0.3784	0.0642	0.3284	1.4286	1.047	2.5262	0.5711	1.0463	0.2998	0.4689	-0.1588	0.1314	0.3911	0.384	0.164	0.2271	0.0593	4.6062	0.3691	0.5208	0.607	0.1652	-4.4874	0.537	-0.4262	-0.3626	0.1402	0.1837	0.9356	0.3543	0.0816	0.8033	-0.4017	-0.1428	-3.157	0.595	0.5088	0.308	0.4282	0.7415	-0.1623	0.7096	0.1179	-0.0819	1.4118	0.2171	0.8951	0.4002	0.1651	0.3308	0.0507	0.0771	1.0302	0.1097	0.1504	-0.259	-0.0183	-0.5017	0.3913	-0.6414	-0.0531	-0.7583	2.2492	0.1373	-0.4805	-0.115	0.5637	-0.3375	0.2684	-0.0811	0.3787	-0.6979	0.3422	0.1494	0.3461	1.4698	0.2362	0.8436	-0.002	-0.7942	-0.2477	-0.2026	0.9516	0.5469	1.0633	-0.36	0.3916	0.3644	0.6309	-0.0474	-0.9272	0.0114	0.2171	0.4875	0.7606	-3.7873	1.1593	-1.6175	0.88	0.206	1.915	1.0495	-0.0711	-0.0394	0.0682	-0.6126	0.391	-0.3117	0.795	0.4928	-1.5462	0.4506	0.6305	0.3792	0.4584	-0.0543	-0.515	0.8286	-1.1164	-0.1605	0.463	0.4838	0.1295	1.7854	1.4303	-0.1256	0.2161	0.2772	0.3605	0.0168	0.3332	0.0299	0.6235	0.5096	-0.2525	0.4134	0.311	0.3711	0.2171	0.6505	0.8053	1.6035	0.1651	0.7834	0.5098	-0.032	0.1312	0.6585	0.423	0.8858	1.07	0.7097	0.3824	-1.1819	0.2626	0.4114	0.4812	1.2602	0.1924	0.2327	1.0197	1.0842	0.3324	0.004	0.025	0.4165	0.952	0.6399	-1.0167	0.5124	0.6724	-0.3112	0.5301	0.3063	0.572	0.0877	0.09	0.8262	1.3063	0.8867	1.1015	0.3944	0.3589	0.2915	-0.0151	0.9981	-1.3207	0.0536	0.9461	0.3907	0.5998	-0.0568	-1.4625	1.0935	1.2671	0.2693	0.5197	0.2273	-0.9658	-0.2086	0.2038	0.1212	1.2078	0.6568	0.3921	0.1575	0.7483	0.9738	0.6546	0.3159	-1.6239	1.4763	-0.1402	1.3664	0.7354	-0.7278	0.3577	0.5574	0.1238	-1.2346	1.5177	0.6192	-0.1016	-0.101	0.2389	0.6838	0.0547	1.2526	0.0779	0.063	0.4	0.7986	-0.643	3.3802	-0.5442	1.2493	0.1733	2.6959	-0.4777	0.3578	0.45	0.3138	2.3797	-0.0795	0.6631	1.1377	0.6329	0.002	0.3123	0.4415	-0.4879	-0.611	0.2605	0.2243	-0.1739	0.3579	0.3755	-0.6066	-0.6867	0.2416	-0.0417	0.102	-0.1137	0.7172	1.1778	0.3244	2.3217	0.7372	0.6459	-0.1065	0.3997	-0.0696	-0.6252	-0.5534	0.4111	0.6311	1.6866	-0.6709	0.8798	-0.0925	-0.7938	0.2733	1.6755	0.1022	-0.5339	2.5344	0.5144	0.1069	0.3851	0.2581	0.718	0.5421	0.6965	0.2455	0.9721	1.0144	-0.5756	0.9253	-0.4155	-0.7118	-0.5905	1.0394	-0.3816	0.0969	0.6126	0.5375	0.4091	0.572	0.819	0.4112	-0.1978	-1.4218	-3.7999	0.9981	0.5161	1.5377	-0.0105	0.3622	0.5132	0.1877	0.5524	1.0699	1.3334	0.9215	0.3388	0.4126	-0.1371	0.6239	0.0297	0.3548	0.0076	-3.1461	0.4881	0.5302	0.1908	0.6564	0.4378	0.9141	0.8323	0.6716	-0.8415	1.0573	-0.0821	0.4253	-0.0697	2.8359	0.1462	1.3169	-0.846	0.6829	0.1563	1.3015	1.637	-0.6478	-0.8802	-0.0018	0.0583	-0.3348	0.9839	0.4235	0.3234	0.2748	-0.116	-0.9274	0.3797	0.4176	0.0443	1.3435	0.5482	0.0154	-0.2366	1.0944	0.3114	1.622	0.3117	0.499	0.0102	0.2975	-0.0863	-0.3715	0.6343	-0.0833	2.507	0.7767	-0.3655	-0.1006	0.19	0.321	0.2491	1.1863	1.0184	0.0958	0.3018	0.0011	-0.1338	-0.2161	1.0152	-0.1035	-0.5326	0.4611	0.1949	-0.141	0.3006	-0.0948	-0.3109	0.2667	-1.4527	-0.0445	0.1485	1.8532	1.681	0.2311	-1.1839	0.3174	0.4881	5.9156	0.5424	-0.2539	-1.3388	3.1807	0.6747	-0.3726	0.2427	3.4769	-1.1279	-0.9784	0.1013	0.5072	0.0501	2.6494	0.0101	-0.5302	0.2221	1.3143	0.0076	-0.2144	-1.4764	-0.6506	-0.0324	0.0787	0.3376	0.241	-0.5996	0.6203	-0.1577	0.4413	0.3965	-0.065	-0.0815	-0.6333	0.9809	0.7462	-0.0322	1.4442	-1.1554	-0.3194	0.0846	0.0114	-0.2121	-0.6606	-1.0593	-0.2019	-0.3541	0.491	-0.1364	-0.2325	-0.4771	0.7031	0.6568	-0.9628	0.4609	1.2506	0.2794	0.4531	0.1718	0.4151	0.6	-0.2149	-1.1194	1.4017	0.3012	-0.0259	-0.0993	1.7458	0.3279	-0.4901	1.1821	0.3096	1.2162	0.1777	-1.6362	1.2048	-0.2759	0.2406	0.0243	-0.3519	0.1903	-0.3851	0.2212	0.3677	-1.6154	-0.7014	0.9067	1.3208	1.6694	-0.8527	0.9018	-0.1138	-0.4855	1.4328	-0.0425	-0.7953	1.2597	-0.1644	1.3017	0.3603	-1.6417	-1.0958	0.0877	-0.0229	-0.1059	-0.5173	0.3498	-1.5942	0.3648	0.1382	-0.1266	-0.4441	-1.8776	0.1859	0.0132	-0.2366	0.5865	-1.4859	-0.1271	0.0105	-0.0038	-1.8929	0.0883	0.1984	0.5172	1.3258	-0.3151	-0.2704	0.5947	-0.9089	0.1381	0.3974	1.1878	0.9377	0.1585	0.4766	0.5483	0.1723	0.1413	0.8585	0.3275	-1.4469	-0.181	2.1995	-0.1186	-0.5622	-0.525	0.6176	0.1837	0.5203	1.1376	0.1845	1.9364	2.846	0.3292	0.7865	0.6471	0.5027	-0.0478	0.5246	0.349	1.0627	1.2747	1.0051	0.9505	0.4016	0.1397	-1.3858	-1.0467	3.2967	0.7213	-0.1245	0.4829	0.9653	0.2392	-0.4831	-0.9502	3.194	0.0286	1.4583	1.4628	-0.0037	0.2855	0.2661	1.6248	-0.4802	0.6193	0.9762	0.8305	-0.6162	0.6532	1.3257	-0.4852	0.3816	1.5066	0.1402	-2.3357	0.5246	-0.5082	-2.9542	-0.6613	0.2445	0.6757	1.3859	0.0876	-2.0483	2.1025	0.61	0.1547	-0.0187	2.3039	-0.1065	0.4933	1.1785	0.3639	0.0215	-0.6902	-0.3713	-0.2718	-0.0265	0.5672	-1.1522	0.4637	-1.7934	-0.0231	1.1028	0.3852	1.6228	0.858	0.1102	-0.1354	0.5729	-1.5144	0.8672	0.011	-0.4084	0.0461	1.5178	-0.2658	-0.1201	-0.2094	2.6296	-2.0101	-0.2135	-0.3532	0.4521	0.1727	2.597	0.0709	-0.547	0.4747	-0.009	0.3006	0.1158	0.9149	0.4425	-0.6596	-0.3057	1.5227	-0.3724	0.4707	0.302	-0.4236	1.2324	-1.1219	0.7707	2.5001	-0.5827	-1.0155	0.1818	-0.0411	-0.1674	0.5275	0.2389	0.9332	0.3849	4.4232	0.0232	0.4416	1.0457	0.1303	-0.4539	-0.3261	-2.6789	0.0138	0.4563	0.2727	2.8404	0.2369	-0.19	0.418	3.3334	2.9116	1.5726	0.9574	-0.5084	0.4482	0.7055	-0.0175	-1.9076	0.7508	0.2772	0.9898	0.2414	0.4628	-0.0468	0.4178	0.0522	-2.3235	1.2293	0.4728	-0.4819	2.7075	-0.3805	0.1916	-0.009	0.021	-0.0239	-1.0962	1.2146	0.9357	-0.6007	0.9962	0.1137	0.5819	0.4921	-0.1119	0.838	0.6361	-4.9112	1.7016	-1.2101	-0.0222	0.1333	-0.8878	-0.3165	0.1456	1.5621	-0.3583	-0.2996	-0.0095	3.6176	1.4834	-1.5274	-0.4464	-0.5308	-0.2243	-0.2027	-0.1383	0.4075	-0.0856	0.4287	0.7364	0.9205	-0.0162	0.1261	0.0743	-0.2822	0.4454	-0.235	0.066	1.6	-1.0374	-0.2773	0.3495	0.6962	-0.0275	-0.3059	-0.7552	-0.5549	0.4095	-0.3017	-0.7285	0.3443	-0.2199	0.2134	1.2874	-0.3273	-0.4224	-0.3361	1.8755	-1.559	-0.0094	0.2502	0.2916	-0.3457	-0.2678	0.6311	0.5009	-0.0431	-0.1517	0.0524	0.3575	0.1507	-0.2303	-0.4425	0.0524	0.527	0.185	0.0413	1.0113	0.617	-0.479	-0.0457	0.5978	-0.7402	-3.807	-2.0901	-0.134	-0.1679	1.1221	-0.5598	-0.7419	1.0137	-2.164	-0.4982	-0.948	0.4416	0.805	-0.7266	-0.0012	-0.1864	1.6447	-0.0456	-0.0669	-0.4765	-2.4844	0.5163	1.1673	-0.6101	-0.1611	2.1597	0.3399	0.2434	0.5001	-0.6419	0.2673	0.7063	0.966	-0.4498	-0.0735	-0.0222	1.1167	0.8158	-1.3604	-0.1468	-0.8281	0.4203	0.1164	-0.6932	0.2054	-0.7038	0.8248	-1.6671	-0.0038	0.6642	0.8214	-0.6766	0.5155	-0.113	0.4429	0.4818	-0.584	0.0403	1.4279	-0.294	0.2159	0.4646	0.2465	-1.0535	0.8352	-0.411	0.1995	-0.1599	0.2907	1.2604	-0.3002	0.4412	-0.1279	-0.1913	-0.2366	-0.4464	-0.8655	-0.3078	0.8111	0.2905	1.355	-0.2005	0.1831	3.5114	-0.3091	0.1899	0.846	-0.4716	0.6357	0.3649	-0.1848	0.2233	2.0962	0.643	-2.8114	0.2186	-0.0368	0.0687	1.0973	-0.1764	-0.7177	1.8148	-0.0048	-3.2343	1.4269	0.1459	-1.5483	0.7146	-1.5408	-1.3567	0.1759	-0.3624	-0.1818	-0.9751	0.7061	0.5253	1.7741	0.0511	0.3167	-2.4181	-0.0948	-0.0993	0.6843	2.6443	-0.0197	-0.1329	0.3273	2.1038	-0.2529	0.5184	-0.0192	-0.5	-0.5519	-0.1994	-0.9546	-0.2396	0.1337	-0.4118	0.2421	-0.513	0.6886	0.2243	0.3554	0.5481	0.5074	-0.1245	0.462	0.0028	-0.6597	0.7481	-0.6041	0.6593	1.1129	-0.9903	-2.6824	1.2459	1.1783	-0.1505	1.4573	1.665	1.0509	1.4639	-0.2881	0.4687	-0.2554	0.3828	1.3789	0.5047	-0.1715	0.204	0.1661	-0.3381	-0.1541	0.5881	0.3893	0.0845	0.5087	-0.978	-0.4428	-0.2804	0.8918	0.8018	-0.6696	0.5807	-0.5878	0.2894	-0.3725	1.7963	-1.783	0.0966	-0.0859	0.4441	-0.78	0.4354	0.2401	1.5328	0.6556	1.2602	0.1744	1.6187	0.0653	0.4742	0.6426	0.3959	-1.2663	0.2598	0.5901	0.799	0.5708	-3.6931	-0.1022	0.3261	-0.3595	0.1114	-0.3736	-0.4115	0.2204	0.0289	-0.1031	0.1466	0.3907	0.8122	0.4213	-0.0723	-0.073	0.0322	0.906	-0.161	0.3176	0.162	-0.127	-0.5278	0.2889	-0.5178	-0.0558	-0.2226	-0.0386	-1.0638	0.1327	-0.2338	0.1111	0.1328	-0.1357	-0.1636	0.0854	-0.1832	0.7469	0.1369	-1.6731	0.9546	-0.2485	-0.1013	0.486	0.0182	0.9688	-0.2803	-0.0982	-0.5593	0.0669	0.204	-1.5037	-0.582	-1.2094	-0.2107	-0.5314	-2.3604	-0.7957	-0.2549	-0.4754	0.2812	-0.1441	0.1256	-0.1291	-0.2923	-0.4371	-0.065	1.102	-2.8995	-0.2037	-0.1929	-0.1454	-0.221	-0.1822	-0.23	-0.1636	-0.2481	-0.3349	0.1933	-0.0479	-0.0622	0.0444	-0.1047	-0.2642	-0.5599	-0.6465	-1.7982	1.5408	0.0471	-0.4806	-0.2527	-0.0457	1.4488	-0.91	3.4991	0.127	0.2025	-0.5186	1.6075	0.0128	-1.276	0.0821	-1.0805	-0.58	-0.3844	0.5555	-0.1225	0.2225	0.0108	2.418	-0.9226	0.1173	0.4452	-0.9868	-4.1692	0.1282	-1.0224	-1.3034	-1.7782	-0.0232	-0.433	0.0991	-1.3446	-2.0694	-0.7326	0.3277	0.1523	1.003	0.546	0.7917	0.2902	0.3241	0.0233	-1.617	0.161	0.4072	0.7122	-0.3465	-0.6271	-1.1868	0.8656	0.0803	-1.4149	0.5249	-1.001	-0.3451	-1.9001	-0.8487	0.5449	-0.6159	-0.805	0.0859	-1.3407	-0.0713	-0.8443	0.5059	0.6058	0.6946	0.2122	-1.1041	0.7628	0.0337	0.7431	0.4241	-0.2109	-0.3867	0.4772	0.6564	0.7329	-1.2333	-1.036	-1.3669	-0.7572	-0.0809	-0.7611	0.2173	-0.1951	-0.4394	0.3631	1.1838	-0.9446	-0.5011	-0.1483	0.3968	-0.1177	-0.8908	0.8979	0.1958	-1.2311	0.2117	0.3759	-2.4036	-0.4383	-0.9115	-0.55	-0.8512	-0.6979	-1.1194	0.3709	-3.07	0.6647	0.1817	-0.9007	-0.3515	-0.2638	1.4419	0.5415	-0.3348	-1.4451	-0.5935	-0.7993	-0.5146	-0.9601	-0.2475	0.5329	1.0797	0.569	0.8565	0.5365	-0.9157	-1.1556	0.0433	-1.5264	0.2606	-0.9581	-0.0773	-0.327	0.1749	-2.2407	2.3631	-0.4622	-0.0015	-0.32	-0.2224	-1.0104	-0.6349	0.1134	0.0073	0.6921	-1.0649	0.2525	0.2024	-1.6361	0.6622	1.6545	0.0237	0.4529	-0.2396	-0.2793	-0.1296	0.3177	-1.6373	-0.1184	-0.412	0.464	-1.0625	0.055	0.9472	-1.6433	-0.0921	-0.4796	-0.0501	0.8468	0.6695	-0.4376	-0.686	-1.1765	-0.7427	-0.6754	0.2775	0.1405	-1.5757	-0.167	0.0121	-0.1989	-0.0397	1.3325	0.0255	-0.3401	-0.6283	0.1393	-1.091	-0.055	-0.2291	-0.039	0.2832	0.7081	-1.8703	0.6782	1.4873	0.6827	0.3495	0.4234	-0.2734	-0.0511	-0.2238	0.118	-2.04	-0.0465	0.1888	-0.132	0.4665	-0.9055	0.2801	-0.2315	0.1619	0.3768	-1.5363	0.1894	0.5774	0.075	-0.0596	-0.2729	0.0262	0.4435	0.261	-0.3534	0.812	0.9023	-0.3853	0.4231	1.3805	-0.2436	0.4182	0.0973	0.229	-0.8515	0.5424	0.1104	0.5392	0.2902	1.1511	-0.5496	-0.2401	-0.7288	0.5155	0.9781	0.0617	0.4146	1.0023	-0.0692	-0.498	-0.4872	1.1691	-2.2285	-0.3756	0.2915	0.7523	0.523	0.2506	0.6111	0.8343	-0.4844	0.0309	1.5254	1.6673	0.1376	-0.0103	-0.0196	0.1125	-0.2427	0.7032	1.317	0.3583	0.3469	-0.0006	1.344	1.5107	0.4235	1.2641	0.067	0.989	-0.3867	0.5583	-0.3849	-1.607	0.305	-0.1172	0.0449	0.5823	0.4958	0.0467	-0.6559	0.3465	0.2773	-0.1662	-0.15	0.2734	0.5376	1.1591	1.4443	-0.2743	0.662	-0.031	0.5944	0.0176	-0.195	0.5189	0.5505	-0.1347	0.332	0.5064	-0.6329	0.687	0.4878	0.5037	-0.2667	0.1827	0.5946	-0.0393	-2.3424	1.084	2.052	0.0458	2.0029	0.3491	-0.0334	-0.5263	1.2466	-0.7667	0.6104	0.4497	1.2127	-0.3836	0.7222	0.3539	0.9635	0.3757	0.2665	-1.1931	0.1749	1.9248	-0.0522	0.8454	-1.0487	0.4376	-1.2737	-0.546	0.8715	0.7653	0.9028	0.1932	0.7055	-0.0425	-0.7854	0.4418	3.6202	-1.0742	0.8008	2.1995	0.2526	-0.3713	0.2109	0.3985	0.052	0.1948	0.9358	0.5122	0.2699	-0.3592	1.0504	0.1591	0.1581	1.5987	-0.8633	0.7179	0.2371	-0.1437	-0.1768	-0.2344	-1.1043	-0.478	-0.4147	0.6549	0.2093	-0.6204	-0.5828	0.223	0.3682	-1.2265	2.4715	0.1326	-0.4171	-0.0179	1.2059	-2.6355	1.2396	1.5719	-0.384	0.0895	-0.4606	-0.9252	0.1354	0.1835	0.2603	0.3861	-0.1904	0.5259	0.566	-0.18	-0.5045	0.8707	-0.4337	-1.4821	0.2408	-1.395	-0.3581	-1.0056	-0.2431	-1.1941	0.3097	0.0652	-0.0688	0.0579	0.5584	0.2328	-0.5875	1.1508	-0.5703	-0.7058	0.9215	-2.9676	-0.2846	0.644	-1.9791	-0.2657	0.4058	-1.8562	-3.5152	-5.7067	0.3054	-0.1852	-0.1111	-0.0955	-0.9992	0.1237	0.1568	-1.955	-0.0278	1.4543	-0.176	0.7273	-0.5126	0.1536	-0.1463	0.6895	-0.691	-0.9702	-0.3606	-0.1691	-1.0809	0.4588	0.3049	-0.0834	-0.2718	0.3537	0.5589	-0.0123	0.2789	-1.7013	0.215	-1.1219	0.5271	0.033	-0.43	-1.0896	-0.6084	-0.2782	-2.5285	-0.3094	0.1913	-0.2413	-0.3391	0.0464	-0.133	0.8196	-2.5438	0.4805	0.1892	-0.4206	-0.3324	-0.1019	-0.5561	-0.1155	-0.8226	-0.0039	-0.428	-0.2622	-0.3901	0.286	-0.4628	0.6137	-0.0658	-1.1747	0.5485	-0.5908	-1.1902	0.2496	-0.0522	-0.8299	0.436	0.4633	-2.2978	-1.7293	-0.6592	0.4211	0.2103	-0.1712	0.0418	0.3796	-1.4916	0.1707	1.0488	-1.0629	0.1651	-0.0104	0.543	-1.0874	0.0677	0.2893	0.5825	0.841	0.0015	0.5291	0.0913	-0.8382	-0.2461	-0.1323	-0.3342	0.1178	-0.2186	0.1078	-0.5458	0.1006	-0.4578	-0.0637	0.4191	-0.0479	-1.235	0.3293	-0.0045	0.2816	-0.0045	-0.0892	-0.0371	-0.0932	-0.4582	0.3496	0.2905	0.0207	-3.0532	3.0596	0.1837	-0.1288	1.1622	-1.0139	0.0963	0.5538	0.0229	0.122	0.2719	-0.7591	-0.3739	0.7605	0.8168	-0.005	-0.2105	1.2889	0.2586	1.5048	0.6044	-0.296	-0.3319	0.3303	0.5762	0.2225	0.0694	0.1867	0.4176	0.8573	0.012	-0.0909	0.6533	-1.4147	0.9949	3.1375	-1.4196	1.1176	0.3368	0.5313	0.7991	0.8255	-1.6973	1.0039	0.0161	0.2226	-0.6321	-0.019	3.8955	1.0785	0.5537	-0.0489	0.2216	-0.1116	-0.6647	-0.8064	-0.2621	0.6514	-0.1834	0.3096	-1.0751	-1.4081	0.3311	0.0049	2.0525	-0.313	0.2601	0.3082	0.4155	1.2273	0.8903	-2.1384	1.2469	-2.4961	-0.3798	0.0438	-1.1663	-0.7086	0.3311	0.2412	0.2294	0.0378	2.6272	-1.2409	-1.2872	0.3387	-1.3846	0.2223	0.0427	-0.8087	-1.0648	2.8427	0.5576	0.3168	-0.2997	1.0177	0.7472	0.2794	3.1101	-3.5548	-0.2493	0.6092	-0.7067	0.1338	-0.2332	0.7179	0.0646	0.9211	0.4629	-0.0738	1.0622	1.2688	-1.2198	0.4183	0.0884	-0.5704	1.5332	-0.1622	-1.5615	0.0782	0.2382	0.0665	1.9465	2.1741	0.8649	0.2407	2.4006	-0.7079	0.337	0.1477	1.1288	1.7092	0.216	2.7475	0.464	0.8967	-0.2692	-0.1378	1.1009	0.5362	0.343	0.2989	-0.6186	-0.2105	0.926	0.5673	0.5863	-0.053	1.2028	0.6824	0.0135	2.0188	-1.0744	-0.1235	0.6268	0.2375	-0.0833	-0.1773	0.0639	1.2523	-0.1298	0.1603	0.3949	2.3766	0.4722	-0.3577	0.2992	-2.2182
1059_Baseline	1.3146	-2.185	0.0055	0.0757	0.4224	-0.615	-0.0062	-0.1404	0.1585	0.0195	-0.1631	0.7923	-0.3324	0.2393	-0.0539	0.1104	0.2435	1.392	-0.2331	0.3018	-1.0897	0.0595	2.0182	0.0599	0.2773	2.4935	-0.1908	1.8261	1.4972	0.8242	-0.3229	-0.0601	1.496	6.6461	0.8442	2.3656	1.7435	0.2307	-0.6652	0.0187	2.5888	1.1049	0.3112	-0.4582	0.5361	0.7995	0.2494	2.8527	0.4546	0.5201	0.3259	3.5897	1.0828	-0.0474	0.3402	0.7183	0.5539	1.2405	1.5844	0.8573	-0.4349	-0.0007	1.9805	-0.079	1.3173	-0.4145	-0.3213	1.3358	0.5563	-0.0997	0.0704	1.2885	0.9973	0.9521	0.9455	1.9937	0.7782	2.7773	0.5005	-0.0581	1.5402	1.378	0.7034	1.1183	0.5742	2.1009	-0.4952	1.4701	1.3271	2.0615	1.6615	1.149	1.2476	1.6977	2.181	0.46	2.0953	0.7275	1.2214	-1.6843	1.7234	1.7436	0.6317	2.4669	0.8888	0.3637	2.6455	-0.2763	2.1727	0.314	0.8405	0.8686	2.3996	1.9056	0.8239	0.3179	1.1823	0.7854	0.9069	3.4581	1.3432	1.4215	0.1919	1.5947	1.7618	0.0351	1.5971	1.4239	2.1415	-0.3572	0.9215	0.7272	1.048	0.4025	2.5783	1.1153	0.7947	0.4392	1.1555	-0.0417	0.0898	0.3601	2.8422	0.2791	1.7956	1.3354	-0.2543	1.3526	0.4477	0.9264	-0.2005	1.7252	0.5569	4.0399	0.9352	0.7131	2.9489	1.3594	1.1257	1.3409	0.3594	0.5907	1.1209	1.4848	-0.1721	0.5133	-1.5188	1.614	3.446	2.865	6.4989	1.4502	1.3746	-0.3415	0.3152	3.7556	0.895	1.3128	1.0969	0.4193	4.9886	0.5495	1.0798	0.2984	1.9759	0.5199	0.4364	-1.3299	0.2933	0.0272	-1.3333	-0.5373	0.7134	-0.2635	-1.9805	0.004	0.1615	1.6665	0.9951	-0.1588	0.6533	5.3389	-0.8289	0.2192	1.0518	0.2923	-0.0785	0.1175	0.9599	-0.5822	0.1608	-0.5753	-0.692	-1.6556	0.387	0.7185	1.0358	1.6751	0.603	0.9382	0.4028	-0.5895	0.1713	-0.1594	1.2519	-0.4576	0.3879	0.1005	-0.2703	-0.199	-0.954	1.8326	0.5766	0.3393	1.0861	-0.1801	3.1342	-0.2074	0.5847	-0.2234	0.8308	-0.4848	0.6028	0.1291	1.0693	-0.6625	0.4027	0.9719	0.1402	0.5342	0.2101	0.9463	1.6836	0.1437	0.253	3.2941	0.0839	-0.6856	1.3481	1.1493	0.7766	0.094	1.3538	0.7818	1.88	-0.0727	-0.0801	0.3459	0.2856	-0.595	0.1146	0.4883	2.8326	0.1511	0.6449	1.798	0.5673	0.6464	0.4881	1.1253	-0.5352	2.2259	0.7494	-0.1713	0.2486	0.0524	1.0554	0.3907	0.9424	0.2601	-0.2248	0.6225	-0.6279	0.004	0.9104	0.3863	0.048	-0.6202	1.0413	0.5367	0.2493	0.414	1.3363	0.1152	0.0584	2.6471	0.1712	0.2585	0.2609	2.3161	0.2159	0.3531	1.1706	0.6786	-0.648	0.6488	0.3871	0.3124	-0.7328	0.1545	-0.3377	0.4587	0.0228	1.0121	-0.0857	1.5076	-0.1736	0.5861	1.3144	0.7022	0.2862	0.8321	0.9306	0.2047	-0.3746	0.024	0.962	-0.2123	0.63	-0.331	0.723	-0.1297	0.6422	-0.795	0.8022	1.136	1.2421	0.2958	-0.8952	0.8082	0.6541	1.4791	0.3999	0.8006	0.6192	-0.249	-0.3956	1.0463	0.2212	0.5463	0.7786	1.0878	0.8551	0.2794	0.8014	0.7728	0.852	0.1453	0.7901	-0.1726	-0.096	-0.0385	-0.4668	0.0143	-0.48	0.1666	-0.9221	0.0713	0.6188	1.4148	-0.4069	-5.3418	-1.8816	0.5072	0.7923	-0.1247	-0.0958	0.2797	-0.9512	0.2656	-0.165	0.1965	-0.3856	0.2228	0.623	-0.2568	-0.0993	1.2972	-0.178	-0.538	-0.127	1.5229	-0.6986	-1.1824	0.7934	-0.4698	0.5641	0.4316	-0.2037	1.482	0.1035	0.2894	-0.121	0.4025	1.0113	0.3142	-0.0176	-0.9431	0.2796	-0.7899	-0.0602	-0.2021	-7.492	0.2374	0.5824	0.4518	0.4459	0.2497	1.1687	0.0184	-0.7246	0.0469	0.3129	1.632	1.4644	1.619	0.8927	-0.3274	1.2713	-0.4974	-0.184	0.1534	-0.2477	-0.8112	0.9073	-0.368	1.392	3.7965	0.4081	0.6478	-0.1008	0.909	0.0745	0.1234	1.3289	0.2407	2.226	0.3876	1.7347	1.1397	-0.3817	0.8865	0.2301	-0.1199	0.9587	0.1405	0.246	2.1486	0.4951	2.2472	0.9783	1.3113	0.6	-0.3955	1.1193	-0.3205	0.0285	1.0121	1.1912	0.1704	0.6947	1.8789	0.6191	0.4088	1.5789	0.9076	0.1618	-0.2282	0.7333	0.369	0.1577	0.6897	2.7403	1.5095	3.475	0.2678	1.1388	1.1745	-0.1581	2.2584	1.4695	2.7275	3.0211	0.1811	0.5909	0.2022	1.834	3.5783	0.1603	0.6631	0.4029	3.0446	0.4476	-0.1461	0.1104	1.6828	0.0185	1.3835	1.9476	-0.9931	1.626	-0.3439	-0.5101	0.0997	0.4885	2.0332	-0.1897	2.6916	-0.8785	-1.6521	2.2609	1.7034	-0.425	0.8705	0.0865	2.3636	1.638	2.2493	0.7486	-0.9422	-1.3115	2.433	3.4506	0.1257	0.0367	1.221	0.3543	0.197	0.4483	1.0621	1.2144	-0.0156	-1.0541	-0.1899	0.6268	0.1469	0.1288	0.2994	0.4452	-0.0361	-0.2761	0.9138	0.5761	2.0946	-0.5682	0.9276	0.1434	-0.3197	1.5307	0.9131	0.3865	2.1671	0.6558	3.9587	0.0236	2.536	0.2255	-0.1617	0.7582	2.0861	0.5669	0.791	-0.0215	0.7986	-0.2546	-0.7255	-0.4931	0.2575	2.0682	1.4424	-2.2079	2.9618	0.7257	-0.4867	0.2263	-0.1913	1.1806	-0.7297	0.6535	0.8206	0.7652	0.5887	1.3239	0.5219	3.2354	-0.039	-0.8975	-0.3452	-0.8801	-0.2159	-0.3852	0.1197	-0.8366	-0.8053	-0.289	-0.9854	0.5579	-0.1226	-0.756	0.4938	0.4321	-0.7238	0.6369	-0.2011	-0.1452	0.2389	0.1623	1.5259	3.0954	1.5363	1.255	2.0161	1.4377	0.3891	0.5771	-0.0058	0.3306	0.8112	0.7027	0.1653	0.3817	-0.5752	0.5433	0.8161	0.0094	0.6778	0.4577	-0.1175	0.6623	-0.2161	0.1421	4.6506	-0.0202	-0.6908	2.896	-0.3281	0.3124	1.2339	2.9867	-0.8049	0.0612	0.9459	-0.6817	0.0686	2.1786	0.2287	0.9591	0.3421	-0.4957	0.3058	-0.4667	1.0351	0.8904	0.6521	-0.6426	-0.3075	3.2692	-0.1177	0.628	0.6391	0.5063	-0.5071	0.6811	-0.9958	0.4096	0.567	0.8928	-0.3316	-0.1721	3.0468	-1.8115	1.653	-0.4191	-0.9651	0.6088	0.503	1.0736	0.5966	1.3256	-0.7213	0.3614	-0.7912	-0.0202	-1.0481	0.236	4.7901	0.9656	2.1772	4.286	1.431	-0.1194	0.5212	0.595	-0.2351	1.126	0.5477	0.4306	0.6048	0.8077	1.2607	0.3952	0.6131	-0.4775	0.5412	-1.2308	0.6051	2.449	0.8924	0.3313	0.4247	0.8123	0.0633	-0.3716	0.5456	0.4979	1.6244	-0.0767	0.0069	-0.8426	1.0162	0.7727	0.1056	-0.141	0.2846	-0.0696	-0.4504	-0.3893	0.0605	-0.0761	-0.7884	0.5508	-1.0816	0.6073	0.1391	-0.6805	0.6155	0.3651	-0.1383	0.4456	0.3401	0.7617	0.2731	1.646	-0.0582	0.253	0.1511	0.0357	0.0141	1.5775	0.0899	-0.1122	-0.0898	-0.1313	0.446	1.307	-0.0127	-0.2415	-0.3135	1.4269	-2.5175	0.6898	-0.0068	0.6255	0.4852	0.2361	0.9352	-0.776	0.9448	0.0031	0.6205	1.0342	0.2772	-0.2452	1.3739	0.6001	0.2203	4.9543	0.7333	1.4651	-0.8534	0.4321	0.3933	2.6534	0.6972	0.0192	0.5469	-0.7402	-0.1196	0.4425	-1.9215	0.4816	-1.6701	-0.4221	2.0632	0.8125	0.7326	2.1886	1.0777	0.7605	-0.1182	0.0575	2.1638	-0.2063	0.527	0.371	-0.7764	0.041	-0.9846	-0.1877	0.7633	0.1019	0.7542	0.1592	1.0228	-0.5984	-0.2847	0.3217	0.2583	0.648	0.8939	1.1789	2.2091	0.7571	-1.1572	1.7122	0.9407	3.2915	2.0287	2.8041	1.3704	-0.4152	-0.3891	1.092	2.1371	-0.3218	2.3175	3.2789	0.0237	1.8162	0.2072	-0.2368	-0.5447	0.3898	2.9196	1.0842	0.2848	0.6981	0.6763	2.145	0.8969	1.2054	1.7843	2.6924	-0.183	1.1235	0.2847	1.6483	-0.5032	0.3796	0.0101	0.3205	3.1061	3.2621	-0.1845	0.5195	0.6545	1.9035	0.7657	-0.2467	1.0653	0.5275	1.9063	0.5271	0.1526	3.4421	-0.0778	2.6315	1.0706	-0.1363	1.7882	1.8326	0.6801	2.0286	2.5981	1.6378	2.1078	0.3659	0.6771	1.217	-0.1594	1.1433	1.0973	1.256	1.3634	0.2591	0.1118	0.1717	1.1713	0.0184	0.3119	0.3989	1.5621	-0.9826	1.1516	0.2767	1.5668	-0.1063	0.1202	6.5309	0.4904	0.5246	-0.0541	1.7076	2.2255	0.8876	0.0241	4.0537	-1.0762	1.5683	-0.3414	2.3765	0.2851	0.6341	1.777	-0.1669	1.1646	0.1041	0.0986	-0.9962	-0.8962	-0.7473	0.9205	-0.2793	0.3311	1.1851	0.9674	0.1545	0.2544	1.914	0.9488	0.9811	0.9862	0.7774	-0.0547	0.7843	1.6966	0.4479	0.761	-0.5953	0.7887	1.5284	0.7748	0.3994	0.782	3.9193	-0.4066	0.385	1.7139	-0.1831	0.9254	1.8527	-0.0384	-0.1838	0.5567	0.6148	0.8566	0.4671	0.3438	-0.5213	2.0998	-1.5797	2.3049	0.4574	-0.3891	-1.2	0.3292	0.6418	-0.7162	-0.1869	-0.048	-0.509	-0.3337	0.6829	-0.5642	1.2795	0.491	0.0537	-0.2047	-1.0852	0.9044	1.8804	0.7591	-0.0047	0.1173	-0.1849	0.5151	2.2748	0.0745	0.4641	0.1079	1.2847	0.9206	0.9602	-0.0617	1.162	1.7644	0.2691	3.1461	0.4102	1.686	0.7444	1.3013	0.6133	-0.0054	1.0756	-0.4478	0.6	0.3723	-0.8075	-2.2032	0.3105	-0.8869	1.2595	0.8038	0.259	0.3943	-0.231	3.0754	0.1712	-0.126	-0.864	-0.557	-0.271	0.0577	1.0551	1.2941	0.1575	0.0402	1.3622	0.6854	-0.7418	1.9329	-1.2205	0.5146	1.7719	0.3509	0.1479	0.2504	0.487	-0.9136	0.0991	1.0418	0.713	0.1582	0.4273	-0.2287	0.3731	-0.5158	1.0609	0.5765	1.0579	0.3403	0.0837	2.5938	0.7001	0.45	1.4083	1.5736	0.7389	0.5093	1.1748	-0.1361	1.1509	0.7684	0.6858	-0.4196	0.2642	0.2985	1.1008	0.6577	0.5809	0.7249	0.4368	0.9553	0.214	0.1713	0.1124	0.1995	-0.128	0.7933	0.9443	4.0299	0.3809	0.4034	0.1547	0.5822	-4.394	2.609	0.8546	-0.144	-0.0142	-0.1842	1.3332	0.6356	0.1901	1.0877	-0.338	-0.1124	-2.5256	0.6907	0.9142	0.2697	0.4719	0.6092	-0.3274	1.4295	0.8782	-0.1507	0.6523	2.1662	1.6153	0.3196	0.308	0.0621	0.198	0.1142	2.2119	1.1093	-0.1302	-0.1341	-0.3214	-0.0309	0.0754	-1.2022	0.9662	-0.0189	0.9339	-0.4358	-1.7242	0.6418	0.5927	0.8475	1.0786	0.3713	1.2831	-0.3991	0.8788	0.1625	0.9711	0.2582	0.779	1.5927	0.653	-1.2839	0.0356	0.0713	1.1863	0.999	0.3243	-0.2129	0.0767	0.3003	0.8529	1.0615	-0.7108	0.4838	0.3676	0.5665	0.3004	-4.386	2.203	0.2776	0.0956	0.0693	3.3177	0.5561	-0.0282	0.5253	-1.0255	0.0092	1.2238	-0.607	0.7874	0.1755	-2.03	-0.2341	-0.5595	-0.4523	0.3505	0.3201	0.8671	1.1703	0.3215	-0.0877	0.1602	0.8688	0.3274	3.1976	2.8348	0.266	0.9116	1.6166	0.9738	1.1895	1.3282	-0.5274	1.417	2.1159	1.4012	1.4867	0.5381	0.4622	0.5324	1.7683	1.0127	2.9139	0.5679	0.8912	0.9354	-0.2393	0.1784	1.1442	1.2542	1.4288	1.6188	0.3456	0.199	0.1241	0.4294	2.5655	0.5555	2.1341	3.084	0.9387	2.0168	0.2651	0.0539	0.6054	-0.4216	1.4508	1.8524	0.4134	-0.5847	2.0697	1.6582	-0.5732	1.9257	-0.5302	0.323	0.64	0.3086	0.9551	2.9238	0.5812	1.246	0.7533	0.8889	0.7856	-0.1375	1.362	-1.0324	0.2003	1.1119	-0.0049	0.3567	0.4104	-1.3465	2.0206	3.2778	1.3535	1.0457	-0.0874	-0.8672	0.4617	-0.1454	0.7294	2.5346	0.9234	0.2236	0.3285	0.9547	1.2996	0.21	1.344	1.1932	-0.0631	-1.1379	2.5253	-0.1304	0.0934	-0.1817	0.6176	0.2584	-3.2234	2.6078	1.6302	-1.4419	-0.0261	2.4661	0.2071	-0.0756	1.1341	1.3567	-0.0286	-0.4024	0.9649	-1.6997	4.3915	-1.0963	0.6653	-0.269	2.0368	-0.4511	-1.1306	-0.0241	2.6091	-0.6538	-0.3504	0.2423	1.6995	0.4329	0.1475	-0.9732	0.7829	-0.2781	-0.9521	-0.482	0.1158	-0.658	1.4478	1.8362	-0.3917	-0.8402	0.0586	-0.1543	0.6522	-0.694	0.0891	0.7847	-0.0707	3.3134	1.3377	0.4873	-0.0434	0.21	0.7232	-1.2031	-1.0373	0.7453	0.5043	2.062	-1.1154	0.8328	-0.0473	0.4723	-0.8506	2.0742	1.8522	-0.2613	0.0607	-0.3729	-0.0773	1.6175	0.7271	0.2361	0.0901	0.6481	-0.708	0.7538	-0.5031	0.9265	1.5266	-0.7119	0.4169	-0.9395	1.9346	-0.8433	1.0435	1.51	0.1731	-0.8954	3.7683	-0.4418	-0.0009	0.1048	-1.4591	-4.2512	0.8493	0.6387	0.9591	1.0077	1.4768	0.0734	0.0817	0.3188	2.5133	1.8695	2.0231	-0.0323	0.9235	0.7664	1.4862	-0.2807	-0.1681	-0.2596	-3.2496	0.5363	0.9826	-0.1233	4.752	0.0223	0.8674	0.4824	0.4341	-0.7252	1.3235	-0.2516	-0.025	0.3438	3.3201	0.2108	2.4346	-1.0877	1.1301	-0.0645	0.7819	3.2265	3.5624	-1.0446	0.0399	0.9189	-0.3364	2.4203	1.1615	0.1561	0.1802	-0.8035	-0.6118	0.2456	1.1361	0.0817	2.8301	0.5151	0.1738	0.5101	0.7163	-0.1919	0.9726	0.5138	0.0631	-0.4693	4.0572	-0.0582	-0.1522	-0.7607	0.3334	2.6239	-0.0958	-0.2193	-0.2337	0.2001	0.4432	0.3247	2.4196	0.0695	0.2682	1.0532	-0.1807	-0.0019	0.1625	0.6447	0.0592	-1.5984	0.7631	0.3521	0.278	-0.5615	-0.0495	-1.0445	0.8507	0.2435	0.3289	0.5493	1.94	2.2403	-0.1124	-1.1353	-0.3888	0.4662	-0.2385	0.0906	-0.7321	-0.9588	0.1352	0.5988	0.3999	-0.5352	3.4538	-0.2402	-0.679	0.4492	-0.0937	-0.0021	2.3272	0.7738	-0.472	-0.1574	1.1512	0.7444	-0.543	0.1587	-1.1576	1.4031	-0.8963	0.2241	0.4662	-1.34	0.7055	-0.3767	0.0982	0.5229	-0.3305	-0.3704	-0.2233	1.4164	1.8477	0.674	3.0346	0.3371	0.1046	0.1464	-0.031	0.1898	-0.6942	-0.4491	-0.0462	-0.2409	0.8619	-0.2282	0.2888	-0.9941	-0.0042	1.0757	-0.0686	1.5727	0.5861	0.5077	0.1056	0.7679	0.5432	0.5189	0.5816	-0.5028	2.0566	0.7093	-0.9204	-1.2939	1.5285	0.4397	-0.8977	1.3114	-0.1826	1.4922	-0.3228	-1.1293	1.914	-0.1428	0.34	0.4005	-1.5392	0.6111	1.0207	1.4933	0.5155	-0.9237	-0.097	1.4758	2.7029	1.3386	-1.0713	-0.0784	0.3304	0.5598	2.2343	-0.2114	0.2098	2.5623	0.2571	1.9468	0.5468	0.8589	-0.116	0.9412	1.2308	0.2583	0.2463	0.3261	-1.7527	0.8837	0.5243	0.1069	-0.5633	0.0602	1.4401	0.1973	-0.1419	1.3049	-2.0951	-0.8563	-0.0704	0.6095	-2.2778	-0.1847	1.1539	0.9229	2.0429	0.0918	0.2266	0.7388	-0.2397	1.1593	2.654	0.5061	0.1903	1.0125	0.8632	0.6364	2.5409	0.324	3.5343	0.4852	-0.0691	-0.892	1.3076	1.1613	-1.1873	-0.1555	0.476	0.369	0.9848	1.4371	2.951	2.9692	4.433	0.5376	1.5154	0.3865	0.0291	0.3533	2.0664	0.6853	2.1285	0.8845	0.4047	2.3918	1.5315	0.3395	-1.7576	0.1574	4.5342	1.0599	0.7387	0.0773	0.2819	0.7472	0.7509	-1.4114	2.0461	-0.2453	1.9416	2.5253	0.4223	1.5416	1.354	3.272	-0.5252	1.923	1.8519	0.5379	-0.8864	0.7952	0.0109	-0.1919	0.1617	0.4005	0.6304	-1.1053	2.7707	-0.2562	-1.7872	0.3069	1.5042	0.7901	0.8466	0.0977	0.0209	3.3	0.1322	-0.4371	0.7309	2.0836	0.1771	-0.0627	0.959	1.8617	-0.2396	0.3454	0.111	-0.9513	-0.1245	0.69	-1.0719	1.6851	1.1974	0.065	0.4655	1.3919	1.4318	2.0768	-0.2387	-0.3874	0.5135	-2.0438	0.4565	-0.2254	-0.1536	0.0018	2.2685	-0.3327	0.0635	-0.3567	3.3311	-0.7435	0.7031	0.0654	-0.1435	-0.5287	3.7126	1.3339	-1.2575	0.35	0.7823	0.8696	-0.1801	1.631	4.0571	-0.1623	-0.4195	1.1775	-0.4719	1.5726	0.6242	0.3499	0.2522	-0.2646	0.9334	3.3748	0.1877	-0.7328	0.6528	0.686	1.4745	0.7258	0.9697	0.9713	-0.5161	3.5245	-0.2046	0.1849	0.6907	-0.5411	0.0843	0.7485	-2.6516	-0.0973	1.174	-0.0679	1.86	1.0267	0.1345	-0.6176	2.5894	3.7267	0.5313	-0.0891	0.35	0.984	0.3992	-0.5313	-2.1428	0.58	0.7293	1.1316	0.4868	-0.0483	-0.2524	3.1822	0.3774	-2.3737	1.4093	0.3935	-1.0621	2.2167	-0.1774	-0.1703	-0.4961	-0.5249	0.5079	1.2479	1.0701	-3.1602	-0.5034	0.709	0.5413	0.6977	-0.3107	0.0882	0.8768	0.022	-4.7016	2.0355	0.3833	0.6743	0.4491	0.1323	-0.2776	0.188	1.8453	-0.5219	-0.1013	0.0195	3.6031	1.5756	-0.0527	-0.3404	0.5102	0.236	0.1724	0.574	0.1761	-0.017	0.2416	-0.1512	-0.4208	0.6475	0.5519	-0.784	-0.428	1.0326	-0.5443	0.4823	0.7226	-1.2462	-0.5815	0.3397	0.5502	0.4008	0.0651	0.0051	-0.1918	0.6388	-0.3928	-0.0344	0.2149	1.3447	0.021	-0.5785	-0.5412	1.1121	0.0538	1.978	-0.5953	0.1544	0.9376	0.5914	0.4734	0.4487	0.4468	1.1238	-0.2797	-0.1169	0.627	0.5077	0.3327	0.2719	-0.7579	-0.1392	1.6441	0.0888	1.3253	2.1655	1.5167	0.5764	-0.033	0.5955	0.3293	0.1174	-1.6302	0.1476	-0.8098	1.0659	0.3318	-0.5682	0.3776	-3.0166	0.3239	0.0703	0.8294	0.3175	-1.3226	0.1958	1.093	2.0816	0.4905	-0.2728	0.0823	0.3533	1.4752	2.2841	0.0271	0.4453	2.906	-0.3431	0.5296	1.317	-0.4795	-0.0564	-0.7666	1.9101	0.9905	-0.084	-0.2314	1.924	1.0001	-1.7001	1.659	-7.9405	1.3419	0.3107	-0.5552	-0.0253	0.2605	-0.3052	0.0188	0.5938	1.1038	0.5855	0.3333	1.2035	1.1618	0.4088	0.33	-0.831	0.4824	2.3143	-0.0067	0.0081	2.5351	2.1522	-0.4168	0.2467	-0.5099	0.4854	-1.2797	0.7336	1.4232	0.4823	0.9499	-1.206	1.0222	0.0393	-0.2464	-1.1794	-0.0422	0.4405	-0.2779	1.3704	-0.4939	1.4221	0.5066	-0.6199	-0.5424	1.6553	-0.9621	0.6018	0.1065	-0.4255	-0.5093	2.8399	0.8675	-3.2763	0.4878	0.0876	-0.0116	1.8061	-0.1201	-0.2156	-0.0452	0.9501	-3.5831	1.2083	0.5317	-1.5753	1.6114	-1.5335	-1.4293	-0.651	0.3922	0.758	-0.5872	1.7898	0.975	1.2865	0.0715	0.6494	-2.0613	0.1112	0.368	0.3845	3.3911	-0.9514	-0.5698	0.8356	0.5098	1.2854	0.0205	0.4769	-0.2287	-0.6977	0.1838	0.3158	-1.2396	0.2296	0.4218	0.2399	-0.2601	1.6669	-0.4092	0.5619	-0.0789	0.7778	-0.5171	0.5662	1.4098	-0.7928	1.5746	-1.056	1.684	1.0131	-1.0639	-1.8889	1.9346	0.6584	0.7194	2.1054	2.4548	2.1128	1.8679	-1.9196	0.8859	-0.8352	1.3374	2.0087	-0.3204	-0.8183	0.174	0.1318	0.0554	0.3222	0.2479	0.6448	0.1357	0.8427	-0.8483	-0.7802	-0.6943	1.2536	0.9399	0.3049	-0.4606	0.2755	1.7028	-0.5688	1.5183	-2.8492	-0.4698	-0.3126	0.3313	-0.2017	0.4776	0.8612	-2.0558	0.8451	0.4818	-0.5725	1.3912	-0.0477	0.576	0.4784	1.774	-1.665	-0.1501	0.6537	0.4992	-0.956	-4.1592	-0.1044	-0.5038	-0.7361	0.5517	-0.3597	-0.9958	-0.3393	0.4504	-0.678	-0.2958	0.0574	0.6282	0.1557	-0.1981	-0.2125	0.0363	0.4918	-0.2462	0.5722	0.3146	-0.7314	-0.6671	-0.0719	-0.964	-0.4679	-0.0241	-0.4097	-1.8719	0.1354	-0.6308	-0.5444	-0.0705	-0.2599	-0.7659	-0.2697	0.1252	0.5574	0.0132	-1.4671	0.9198	-0.6473	-0.021	0.9543	-1.6166	0.8524	-0.496	0.0794	-1.1139	-0.0776	0.3952	-1.2274	-0.7171	-1.2668	-0.1226	-0.7766	-2.6789	-0.2937	-0.5357	-0.6734	0.1913	-0.7765	-0.4663	-0.0803	-0.151	-0.3174	-0.6989	0.6549	-2.9358	-0.172	-0.084	-0.186	-0.3479	-0.5966	-1.0831	-0.6522	-0.6971	-0.409	0.5174	0.1477	0.3188	-0.3329	-0.216	-0.1859	0.0466	-0.209	0.4034	2.6043	-0.1446	-0.2053	0.513	0.4125	3.0899	-0.931	4.252	0.6982	0.3471	-0.1399	1.5752	-0.1093	-0.2228	-0.5005	0.1199	-0.2658	0.0275	0.4422	0.4234	0.1792	-0.2407	2.6515	-0.3413	-0.1177	-0.3744	-0.2747	-4.1767	-0.7031	-0.847	-0.2752	-1.0045	0.2973	0.6934	0.3734	-0.1751	-2.5761	-0.2232	0.0601	0.1413	1.0884	0.1095	1.1992	0.6206	0.0267	0.3645	0.34	-0.8961	1.0873	0.9569	0.2	-0.3663	0.1312	0.6138	0.6273	-0.8424	1.3158	-1.083	0.3132	-2.285	0.2082	-0.492	0.4319	-0.548	0.0404	-0.0536	0.0514	-1.5591	0.8283	1.3643	1.4353	0.181	0.3598	0.6831	-0.738	0.4209	0.6635	0.2416	-1.959	-7.1847	0.7862	0.4312	-0.8356	0.0931	0.0945	-0.6513	-0.0374	-0.897	0.8114	0.0114	0.2035	1.2322	1.7233	-0.2275	0.5426	0.1029	0.9784	0.1376	-1.0132	0.8772	-0.1015	-0.7241	-0.2594	0.0377	-0.9767	-0.1248	0.0519	0.6624	0.2899	-0.5483	0.3793	0.1044	-1.9298	0.0213	-0.0853	1.2416	-0.3789	0.7158	0.9499	0.0952	-0.1707	0.2642	0.2725	0.1172	0.0294	-0.6413	0.6741	0.3216	1.3068	0.7171	1.4827	0.0867	-0.1384	-0.8801	0.4892	-1.0055	-0.1541	0.0677	0.074	0.3951	0.6164	-2.4476	-0.0483	-0.4032	-0.1055	0.1335	0.1551	1.1361	0.0196	0.4105	0.5319	1.9487	-0.395	0.0287	-0.0028	-1.9902	1.1587	2.0384	-0.0785	0.8972	-0.8247	-0.8015	-0.7189	0.5627	-0.2926	0.2484	0.986	0.1554	-0.0991	0.716	0.6195	1.1569	0.3212	-0.8495	0.2766	4.4933	0.7699	0.3912	-0.1468	1.1844	-0.0544	-0.0328	0.3828	0.511	-0.5736	-0.1434	-0.2089	-0.3782	-0.4944	2.5884	-0.577	-0.2132	-0.2936	0.4521	1.2747	-0.0393	1.4006	0.4673	0.0156	2.1868	-1.2991	1.3394	0.2307	0.5457	0.308	0.8955	2.0673	-0.4518	0.0869	0.0161	-2.0071	0.266	0.2294	-0.2266	1.6148	0.0242	0.7708	0.0961	0.5888	0.9487	-1.3615	0.7604	0.4094	1.3416	0.9233	-0.7103	-0.3469	1.5185	0.2302	0.0589	0.6518	2.117	0.0129	0.6947	2.3833	0.9086	1.4915	0.2519	-0.2252	0.2515	1.2595	0.2315	1.0126	0.5856	1.4226	0.7942	0.1897	0.992	1.9036	2.7691	0.4537	2.1452	1.8319	0.0777	0.9753	-0.9552	0.1967	-0.1504	-0.3022	3.1513	2.347	1.4677	0.1503	0.2904	0.2817	0.5864	0.8179	3.1041	2.5963	1.9074	0.6106	0.0895	0.55	0.4609	0.9541	2.5955	1.5966	0.2009	0.0168	1.3117	2.5022	0.2089	2.5312	0.7076	1.555	-0.0621	0.6156	-1.6074	0.8619	0.6758	0.1862	0.6753	1.4041	0.4842	-0.1935	0.2753	-0.1163	0.4938	-0.2801	-0.4184	0.2955	0.7159	3.3516	2.2169	-0.7123	-0.2564	0.2535	1.1683	0.1008	-0.0242	0.0443	0.5866	0.9745	1.1236	1.2001	-1.6712	2.1667	1.4496	2.3866	0.6416	0.5963	1.0862	0.2136	-1.8408	2.0597	3.1048	0.289	-1.9289	1.4264	-0.2755	0.1849	1.3976	-1.208	0.0546	-0.1968	1.9166	-0.6368	1.4606	1.6301	2.0091	0.9921	1.5412	-0.0137	0.6076	2.675	0.4901	1.8755	0.8071	0.5712	-0.7101	-0.8471	1.5316	1.9379	1.9307	0.973	1.0805	-0.2044	-0.4999	0.6129	4.7617	0.4875	0.2071	-1.1347	0.2434	-0.1787	0.19	0.1678	0.2885	-0.4164	-0.7102	-0.0618	0.3023	0.0431	0.2019	-0.2041	0.3611	-2.0962	-0.5514	-0.2431	0.2904	-0.026	0.1626	-1.2337	0.2417	0.0694	0.4314	0.3909	-0.2584	-0.0226	-0.3261	0.4192	0.7831	-3.4282	2.3299	-0.0278	0.0056	0.0924	1.2727	0.245	1.0971	1.8439	-1.1197	-0.2241	-0.1131	0.2915	-0.5606	0.0112	0.2175	-0.9808	-0.6053	-1.1404	-1.313	0.8589	0.9144	1.1484	0.1277	0.5855	-1.3621	-0.1396	-0.4651	-0.4051	0.2724	-0.5014	-0.5395	-0.866	-1.1129	0.3423	-2.2888	0.5128	0.2848	-1.0822	0.4877	-0.0545	0.1935	0.6331	0.0631	-0.1272	-2.0619	-0.1641	0.0543	0.0796	-8.3223	-0.1219	0.9729	-0.4044	0.6692	0.3544	0.1139	0.469	-0.7867	-1.0928	-0.3949	-0.2163	-0.4024	0.7476	0.297	-0.2967	-1.0335	0.0024	0.4606	-0.0336	0.754	0.2914	-0.1953	-0.0672	-0.0862	-0.1977	0.7253	0.2716	0.3583	-0.0992	0.8047	-2.4965	0.2408	-0.1602	0.9081	0.7317	-0.488	0.9859	-0.9003	0.35	-2.9627	0.1843	0.8513	0.3522	-1.027	0.8662	-0.2055	1.1352	-1.8024	0.3372	-0.3548	0.6	-0.1112	-0.4343	-0.4772	0.0798	-0.4437	0.4976	-0.876	0.176	0.2089	0.4599	-0.2046	-0.0553	-0.1807	-2.3487	0.279	0.3404	-0.0638	0.4552	0.8114	-2.6805	-0.3719	-0.9425	0.1655	-1.3905	0.1826	0.5475	0.8336	1.147	1.2114	0.66	-1.535	0.9798	0.1611	-0.016	1.9483	-0.1328	0.2885	-0.0081	-0.3741	0.1498	0.8907	-0.3086	0.0374	-1.3633	0.0634	-1.189	-1.1971	0.4551	-0.0029	-0.4932	0.0979	0.0627	1.1277	0.297	-0.5343	1.2997	1.2928	0.3506	-1.0969	0.3546	0.9195	0.2466	0.1735	0.7284	-0.0895	-0.2498	0.4732	0.2559	0.4973	1.0338	-1.5217	0.3799	1.3795	0.1308	1.5683	-1.0129	0.5243	0.7315	0.2185	0.0578	0.6651	-0.0321	-0.1717	0.3183	1.3597	0.0542	-0.6038	2.5306	0.3849	1.2391	1.7416	-0.2899	0.0769	0.6645	1.0933	-0.2635	0.0843	-0.144	1.2888	-0.729	0.1177	-0.2984	1.3394	-1.1946	-0.3208	3.2083	-2.3559	1.4285	-0.3724	1.6145	1.4369	2.6442	-0.2508	0.4288	0.7478	0.008	-0.3429	0.4792	0.3972	0.3133	1.1802	-0.2284	0.457	0.1855	0.0415	0.3053	0.6545	1.0179	-0.5402	0.8424	0.9883	-0.1907	0.6706	0.409	2.8552	0.662	1.0034	0.7885	0.747	2.2507	1.8103	0.1372	0.6269	-2.7259	-0.6629	1.2178	-0.6971	0.3167	0.3806	0.3617	0.0468	0.0395	3.5356	0.4405	-0.2902	0.2526	-0.3428	0.8197	0.5296	-0.9828	-1.3608	4.9598	0.4047	1.4735	0.2846	2.1371	2.5531	1.0597	3.9759	-1.3991	-0.0041	0.5619	-0.1651	1.4516	1.0432	0.7515	1.5006	2.1383	3.0321	1.7914	0.3419	2.3265	-0.953	0.662	-0.4589	-1.2282	2.3844	0.3122	0.8424	1.6525	1.2462	-0.3584	2.796	3.4843	0.8547	1.1016	3.3979	0.3186	1.0281	0.5538	1.8177	3.3339	0.1837	4.6001	0.0601	3.05	-1.2936	1.4434	0.4285	0.2151	0.6449	-0.4844	-0.3881	0.1063	1.5998	-1.4708	0.6318	1.2359	2.2225	0.9643	-0.2803	2.9313	0.4013	0.11	1.6842	0.4708	3.2544	-0.4951	0.1099	0.1126	1.1341	1.2958	0.8676	3.4573	2.2728	-0.1105	1.5138	-1.7943
1076_6-week	0.9023	0.4866	0.4294	0.9062	0.9609	0.4567	0.2419	0.3415	0.1472	-0.5395	0.2557	0.2253	0.5492	0.2888	-0.0428	0.5039	0.1125	0.1596	-0.0025	0.469	-0.4561	1.2474	1.3127	0.5534	1.6298	3.0383	0.3	0.8607	2.3154	0.9492	0.1202	0.8386	1.921	0.8662	0.5074	1.1995	1.0628	0.5487	-0.0748	0.1043	2.7357	0.7489	0.4948	0.3925	1.0638	0.8893	1.9087	2.5203	0.6705	0.9424	0.6632	2.3103	1.8989	0.8964	0.5338	0.7052	0.469	2.0726	1.802	1.6977	-0.3253	0.3706	1.6592	-0.1055	1.1196	0.1253	0.6399	1.8876	0.596	0.5386	0.3631	0.4089	1.6091	1.0115	0.5378	1.8591	0.5237	2.5667	1.0222	1.1788	0.9165	0.9313	0.6328	0.7973	-0.3409	1.6357	0.2101	2.4618	1.6117	1.6379	0.9034	2.8098	0.7105	0.9261	1.8954	-0.0432	1.584	0.6436	1.4078	1.3286	1.3634	1.4062	0.0452	1.5872	0.5646	0.3257	3.3878	0.6225	1.229	0.3007	0.8641	2.2998	2.2692	1.2699	0.68	0.7905	1.1514	0.3806	-1.2731	1.0763	1.0817	1.0661	-0.1181	2.2841	1.6301	0.7229	1.3517	1.6635	1.8481	0.0414	0.8116	0.8335	0.276	0.8307	1.5079	0.1646	0.6782	-2.3632	-0.1431	0.4325	0.835	0.7506	2.0797	-0.8224	1.3655	1.734	0.0045	1.1261	0.8135	1.1942	0.6119	-0.0445	-0.1294	2.3605	0.583	0.79	1.8019	0.4224	2.0086	0.6314	1.0356	0.2439	0.508	1.1025	-0.4349	1.7038	-2.1271	1.3259	2.0938	1.9296	2.7675	2.1224	0.8064	0.3183	0.3391	2.9588	0.7254	1.5927	1.1069	0.8002	2.7559	0.7126	2.2247	0.762	2.218	-0.3692	0.7755	0.4292	0.6298	-0.4675	-0.7803	0.4865	0.7611	0.7257	0.3648	-0.3722	1.8696	-0.0323	0.8675	0.4705	0.2163	3.0358	0.8642	0.4719	0.7772	0.1231	1.213	0.5605	1.7189	0.44	0.5547	0.4466	0.2076	-0.3673	0.4794	0.5467	2.0262	1.6141	0.6775	1.8878	0.3448	0.642	1.3516	0.457	2.0595	2.1482	1.806	0.5407	0.2118	0.8511	1.1157	1.4745	-0.2449	0.573	0.2625	0.1435	1.2772	0.3449	0.3248	0.8516	0.748	0.4509	0.6754	1.0903	0.9364	-0.1775	-0.446	0.7152	1.2138	0.2215	0.3194	0.6623	0.3502	0.5895	1.2104	2.4743	0.5589	0.002	0.518	1.5468	0.5388	0.4612	0.4677	-0.1078	-0.0318	0.6653	0.3595	0.1957	0.7236	0.2282	1.1351	0.7576	1.3729	0.7019	0.0804	1.769	0.9821	1.1708	0.6262	0.7252	0.2981	1.2249	0.531	0.4304	1.0606	0.3763	0.8017	0.0318	1.1427	0.5467	0.3891	0.2275	-1.0936	0.2394	0.86	0.2501	0.2978	-0.0398	1.5095	0.2688	0.7007	-0.0225	1.0164	0.2228	0.4852	1.5221	0.4829	0.1906	0.2918	1.5697	1.044	0.0035	0.7915	1.3804	0.945	0.2058	0.8203	1.2238	0.1243	0.239	0.3832	0.9716	0.1002	-0.0157	0.5385	0.9979	0.1374	0.5656	1.0708	0.3582	0.2777	0.5131	0.9009	0.1901	-0.1372	0.4529	1.0955	0.7831	0.1925	0.173	0.9558	0.4855	0.8196	0.2932	0.7821	1.5946	1.0874	0.6602	0.1093	1.3733	0.6743	1.4089	0.006	0.4963	-0.0889	0.3155	0.2684	0.7394	0.5618	1.481	0.415	0.7815	-0.185	0.3427	0.8041	1.4118	0.2578	0.4363	0.9477	0.2891	0.0864	-0.1476	0.7723	0.616	-0.2111	-0.1732	0.6183	0.4582	0.7047	0.6983	0.0117	-1.6019	-1.6123	-0.2721	0.6308	0.2409	1.8371	0.4903	0.1544	0.3644	0.1419	0.41	0.3977	1.321	0.2449	-1.0369	-0.5884	0.7944	-0.2288	0.4548	0.1268	0.354	-1.0101	-0.743	0.295	0.0243	0.7147	0.4264	-0.2217	1.0838	0.2881	0.3078	0.3407	0.1897	0.4412	0.4712	0.3663	-0.1172	0.1462	-0.4176	1.0895	0.4207	-8.3601	1.4623	0.5214	0.4641	0.2996	-0.0565	0.9782	0.4671	-0.1154	0.6321	0.2853	1.0656	1.2063	1.0947	1.0399	-0.4163	0.3138	0.0323	0.0679	0.3293	-0.4228	-0.639	0.5832	4.9176	0.9605	1.0623	1.0574	0.8306	0.4869	0.4595	0.1888	1.8931	1.2319	-0.0004	1.4586	0.6969	1.9229	0.5653	-0.0166	0.8336	0.3147	0.9587	1.3241	0.4835	-0.8454	1.4211	1.1375	0.9534	-0.2628	0.8563	1.0125	0.0039	0.2937	0.2299	0.1327	1.0988	0.9478	-0.4237	0.9266	1.1602	1.1075	-0.0714	1.1806	1.1422	-0.4861	-0.8776	0.7206	0.6385	-0.3212	0.3192	2.7987	1.2833	3.1161	0.5553	1.0928	1.135	-0.312	1.5493	0.4485	1.9101	1.7254	-0.1663	0.8991	-0.0171	1.4192	2.0645	0.4972	0.8177	0.0628	1.5545	0.6262	0.9281	1.0025	1.2852	-0.0012	0.8515	1.3325	-0.9159	0.5861	-0.0744	-0.8385	-0.2049	0.3825	1.2911	-1.5017	1.3815	-0.4424	-0.9599	1.7259	0.9493	-0.376	0.5493	0.7275	2.8149	1.6169	1.1361	0.6925	0.1058	-1.6006	1.6554	2.9526	-0.1797	2.3099	0.5336	-0.3135	-0.2611	0.27	1.4672	0.5724	-0.1784	1.2721	1.2101	0.3409	-0.2022	0.1734	1.0465	1.9287	-0.1689	-0.8018	1.3755	0.1027	0.8267	-0.6211	0.2465	-0.1822	-0.3301	1.138	0.4258	0.4839	0.6758	0.2359	2.1481	0.1386	1.4447	0.4777	0.8963	0.8926	1.1391	1.4771	-0.0888	-0.0828	0.4141	0.4348	-0.5447	0.2772	0.0383	1.0935	1.5342	-1.2103	2.7606	0.6797	0.9289	-0.0539	1.2566	0.9597	0.6147	0.2529	1.6749	-0.2001	1.0353	0.4632	1.1704	0.5542	0.9068	-0.3193	-0.0581	0.2821	0.6531	1.431	-0.1132	1.2754	0.9754	1.0682	-0.029	1.9099	0.8228	-0.7283	0.3295	0.8296	0.1399	4.3843	-1.2633	-0.5033	-0.0434	-0.6151	0.3009	1.8927	2.2141	0.3751	0.6332	0.669	0.2429	-0.0242	0.3528	-0.5958	0.736	0.2472	0.5548	0.4843	0.5509	1.7531	0.4114	2.7135	-0.1202	-0.3978	0.6733	0.3896	0.3587	0.4227	0.631	-0.3025	-0.4013	1.2987	0.2947	-0.1103	1.0008	1.0591	-0.3512	0.0081	0.7314	-1.0703	-0.0645	1.0512	-0.1719	0.4506	0.2441	0.6452	-0.0433	-1.6027	0.4517	-0.0527	0.4317	-1.1461	-0.3811	1.3594	-0.3278	0.9102	0.0202	0.427	0.2501	0.3249	-1.1981	0.3415	0.1402	1.5364	-1.0423	-0.9426	1.7241	0.9778	1.6337	-0.4481	-0.0344	0.0278	0.1297	1.3441	-0.1701	1.1379	0.363	0.0617	-0.566	0.3155	-0.5245	-0.707	2.0175	0.0699	1.0082	2.2906	0.7771	-1.0437	0.5014	0.1589	-0.0318	0.5118	0.3465	-0.0727	0.3708	0.5172	-0.1671	-0.315	0.2326	0.4463	0.8304	-0.1469	1.6732	0.8089	0.246	0.2453	0.2104	0.8005	-0.1336	-0.1241	0.0982	0.1855	-0.0362	-0.1528	0.2178	-0.5843	-0.4584	0.1469	0.8857	0.7283	0.2207	-0.0881	-0.3865	-0.7504	0.2642	0.3205	0.6597	2.185	-0.317	-0.0771	0.2869	-0.1584	-0.0819	0.1204	0.0925	-0.0021	0.1975	0.5601	0.3245	-1.6922	0.1961	0.79	0.4318	-0.351	0.5142	0.5446	-0.0558	-0.6224	0.6603	0.4778	-0.0316	0.9824	-1.0575	0.1901	0.0784	1.0586	-3.4561	1.1152	0.6499	0.5666	-0.0542	0.3854	2.6621	-1.6005	1.4169	0.1102	0.4834	0.6974	1.0304	0.5561	2.3395	1.6027	0.5508	2.7014	1.0193	0.3552	-0.3754	0.089	0.6305	1.7074	1.3231	0.5671	1.8926	0.4838	0.2417	0.2333	-1.0763	0.0296	-2.2591	0.6585	1.1141	-0.0698	0.0529	1.5442	0.8386	1.0617	0.4186	0.4568	1.4173	0.095	0.1056	0.3813	-0.8549	0.5261	-0.3704	0.318	0.6421	0.597	1.0577	-1.2871	1.1012	-1.3954	0.0009	0.5072	0.3724	0.4836	0.9316	1.0222	2.4618	0.0488	-0.0069	0.7632	-1.794	-0.0479	0.7239	1.6844	1.4111	-0.5836	-0.0959	0.1374	0.9382	-0.0645	1.4055	1.7115	-0.0677	1.5197	2.9356	0.3395	-0.5448	-0.4242	0.6825	0.3886	0.0635	0.1392	-0.2999	1.5414	-0.1238	6.2654	0.4933	1.9299	-0.0881	0.5077	-0.2629	1.3624	-0.0093	1.0124	0.342	-0.5892	1.7106	0.2953	-0.0978	0.8128	-0.9546	0.9215	0.6799	-0.4606	0.2599	0.1228	1.5431	0.2643	-0.3376	1.7949	-0.3451	2.1668	0.2595	-0.068	1.1911	0.7015	0.1512	0.8424	1.3253	0.9221	2.3357	0.9506	0.2624	0.8854	-0.0779	0.9949	0.2796	0.1212	0.9155	0.4656	-0.9613	0.3096	1.208	0.0037	0.9613	-0.0453	1.5501	-0.0702	0.6791	0.6376	0.9346	0.2822	0.9744	-0.4218	2.0979	1.6464	-1.2054	1.0556	1.4234	-0.4662	-0.0147	2.4332	-0.8799	0.5278	-1.2799	1.1023	0.7691	0.1369	1.7241	0.2389	0.4692	0.0571	0.5413	-0.6706	-0.4119	-0.2154	0.8318	0.3435	0.7379	0.386	0.3552	1.1086	0.015	1.5763	0.2461	0.5013	1.6799	0.4633	0.5556	0.6401	1.329	0.6537	1.6368	0.0053	0.6263	1.1854	-0.1829	0.884	1.2946	1.7804	-0.0334	-0.0658	1.1973	0.0851	0.6118	1.1575	1.0108	0.4375	1.2875	0.2279	2.7591	0.5219	0.082	-0.2492	0.7779	-2.203	0.8681	2.5116	0.0316	0.3276	0.3997	1.4	-0.6283	0.1527	0.4762	-0.1163	0.0555	-0.0079	-0.6321	0.7191	0.6862	-1.1896	0.1932	0.1584	0.075	0.9242	1.2886	0.4965	-0.1562	-0.4106	0.1777	1.5976	0.4557	0.6542	0.2173	1.0094	1.9253	1.0915	0.3074	0.4468	2.1543	0.184	2.0695	0.1356	1.1178	1.1357	1.2223	0.2283	0.12	0.0229	-0.2752	-0.9898	0.3333	0.1847	-0.2874	0.3795	-0.0835	0.7353	0.3113	0.5137	0.2348	-0.0302	0.6814	0.2648	-0.1885	-0.2672	0.3805	0.7698	0.0832	0.3174	0.8874	0.3724	0.8447	1.0718	0.5543	0.1032	1.6212	-0.6077	0.0831	-0.4406	-0.4216	0.2703	0.3845	0.3101	-0.4407	-0.0379	2.0606	0.7316	-0.0204	0.0825	0.447	-0.5832	0.1732	0.4284	0.0658	0.8653	-0.019	0.1269	2.3394	0.865	0.659	0.7578	1.0998	1.3819	0.5906	-0.4329	0.0906	1.5351	0.573	0.087	-0.0292	0.2659	0.1241	0.618	0.7109	-0.1407	0.4951	0.4309	0.9416	0.3465	0.6174	0.1128	0.8298	-0.0029	0.7492	0.3926	-0.1866	0.1533	0.7518	-0.2469	0.3724	-4.2218	1.3669	0.2373	0.4006	0.2008	0.1121	0.7381	0.4541	0.7189	0.4694	-0.0931	0.4768	-0.9038	0.3574	0.8512	0.3208	0.2764	0.7093	0.236	0.7571	0.7034	0.3054	0.0512	0.9635	0.8961	0.3123	0.8155	1.334	0.7437	0.4621	1.7509	0.3045	0.8289	0.2688	0.8306	-0.5717	0.5597	-0.5033	0.4355	0.2727	2.7455	0.5898	-2.6493	0.0946	0.3994	0.1734	1.0087	0.3036	1.3583	-1.0347	1.6583	0.893	0.7537	1.703	1.1328	0.7367	0.5376	-0.3368	0.3779	0.2884	0.5649	1.0369	1.2433	0.5609	1.334	0.5363	0.8667	0.6672	0.1313	-0.0471	-0.2701	0.997	0.7839	-4.0338	1.1098	0.1583	0.3098	0.5412	1.9856	0.7903	0.534	0.4955	-1.5426	0.3618	1.7341	0.4366	0.73	0.5149	-0.3925	0.3466	0.8658	0.2207	0.8389	0.2417	0.6407	0.8735	-0.9278	-0.0062	0.4989	1.9448	-0.0826	1.7904	2.3293	-0.1705	-0.0744	0.3987	0.5466	1.8274	0.5031	-0.0779	0.9523	0.4476	1.387	0.5141	1.7096	0.3455	0.8405	1.0688	0.4802	0.7435	0.3332	1.6888	-0.0078	-0.1794	0.3173	0.3906	0.5178	-0.2805	1.2665	0.5443	0.0095	-0.2301	0.0694	1.9909	0.3202	2.1557	2.6004	-0.2853	1.7255	1.9096	0.6096	-0.1903	0.3157	1.4482	0.4185	0.7877	-0.9737	1.2196	0.8574	0.6574	0.6796	1.2146	0.0349	0.6934	-0.0469	0.1406	1.6919	1.1444	1.1183	0.2713	0.6605	1.513	0.0781	0.2843	-1.7018	0.049	0.493	0.1299	0.3159	-0.5631	-0.2334	1.6077	1.8077	0.5757	1.0079	-0.0221	-0.8379	-0.404	0.2923	0.4867	1.8982	-0.1556	0.2562	0.3144	0.9864	1.294	-0.1786	1.0039	0.4247	-0.0388	-0.5627	1.2905	0.5297	1.3029	0.1974	0.6555	0.2741	-0.4896	2.2032	1.319	2.9338	0.1851	0.3162	1.899	-0.5219	-2.2713	0.0543	-1.2767	0.5161	1.7894	-0.4904	3.3116	-0.0798	1.0473	0.5424	1.4191	0.0763	0.3827	0.408	1.6896	4.076	0.3336	1.7197	1.6483	-0.0208	2.002	-0.7609	0.8659	-0.2823	-0.4	0.3007	0.7815	-0.2064	0.4475	1.4558	-0.1715	-0.398	-0.2883	0.1907	0.3217	-0.2781	0.0195	1.1774	-0.2751	1.9459	0.4079	-0.4157	0.1303	-0.2254	2.6112	-1.1932	-0.3869	0.5554	-0.202	1.3243	-0.6848	0.7566	0.7274	0.8225	0.7791	1.7899	1.4667	-0.3256	0.2906	0.0613	0.5545	0.8742	1.4535	0.1628	1.4812	0.8405	-0.2739	0.4555	0.7242	-0.2077	0.9383	-0.7747	2.2287	0.1277	3.253	-0.083	0.3256	0.8813	0.4998	0.1335	0.1352	0.3636	-0.0193	0.0756	-1.5185	-3.1254	0.3616	-0.8917	0.6921	0.4078	2.0579	0.4434	0.1003	-0.4942	1.516	1.2622	1.0167	0.0755	-0.5859	1.6024	0.281	-0.2033	-0.1135	0.3138	-3.1926	0.0006	0.3565	0.0757	0.554	0.1827	0.6526	0.1487	-0.0939	-0.6542	0.2813	0.1727	-0.1154	0.3488	-0.7068	-0.9515	1.4044	-0.3535	0.209	0.3971	0.0845	1.7973	0.0258	-0.5812	0.1154	-0.0288	-0.6662	1.9206	0.7333	-0.108	-0.1869	0.672	-0.3175	-0.0138	1.0693	-0.2445	1.1153	0.1282	-0.1795	0.0435	0.9073	0.0493	1.3343	0.4374	0.3415	0.3314	0.8492	0.6062	-0.4553	0.6705	0.0103	0.6493	-0.3569	0.8442	0.3419	-0.2725	0.4913	1.8897	0.2098	0.3354	-0.0007	0.0967	0.226	-0.2387	5.093	-0.0467	-0.3752	-0.9593	-0.3062	0.029	-0.4151	0.022	-0.4912	0.2477	0.0595	0.4055	-0.7324	0.2795	-0.3462	2.2376	-0.174	-1.4837	-0.0459	2.1	1.437	-1.2009	-0.1509	-1.055	-1.0446	0.4475	0.8499	0.0457	-0.8426	-0.7156	-0.0419	-0.3525	-0.1131	-0.0229	1.0606	-0.657	-0.9826	0.2207	1.2302	0.0588	1.7995	-0.1158	-1.007	0.5823	-0.7949	-0.4465	0.0035	-0.1842	0.4162	-0.2851	-0.1694	-0.0003	-0.3845	-0.2509	-0.418	0.7701	0.5569	-0.0803	1.4951	-0.9034	0.01	-0.5746	-0.3988	0.3176	-0.5099	-0.9149	-0.7476	-0.6533	0.4214	0.3105	0.8463	-0.9597	0.5804	0.1296	0.6565	0.7982	1.2191	0.0254	0.1491	-0.6479	-0.0416	-0.5805	0.2901	2.5039	-0.0119	0.5769	0.0248	0.4553	0.8297	0.3685	-0.1111	1.1329	0.5435	1.528	0.6617	-0.8147	0.977	0.234	-0.0332	0.2695	-1.437	0.1599	0.1736	1.3473	-0.284	-1.0855	-0.9423	-0.545	1.1541	2.3449	-0.5503	0.2988	0.3696	0.8321	2.6807	-0.1204	0.0218	0.8478	0.7174	1.6831	0.465	-0.2319	0.4902	0.2479	1.3724	-0.2238	-0.1646	0.8175	-1.897	0.2037	0.9194	-0.0429	0.2475	0.4712	1.1132	0.4016	-0.0526	0.3027	-2.0598	2.2728	-0.9036	0.078	-0.4098	-0.2031	-0.3113	0.2441	0.6376	0.5985	0.0616	0.2481	-0.4685	0.1281	1.2117	1.3166	1.1393	0.1214	0.4547	0.4974	0.822	-0.2344	3.0935	0.0469	-0.5133	1.3271	1.1439	0.0824	-1.0102	-0.348	0.4278	-0.0269	0.2392	0.6022	2.693	1.0085	5.4735	1.9234	-0.066	0.6598	0.0945	-0.2066	1.0111	0.3637	0.8758	1.168	0.4599	2.5906	-0.1588	-0.1171	-1.0916	0.4427	1.5439	1.6775	1.4928	0.2085	0.9124	0.4395	0.4222	-0.4941	-0.1519	-0.2764	1.7544	1.2321	0.5334	0.1687	0.8233	2.3171	0.2909	0.8867	-0.0869	0.6363	-0.0246	0.7119	-2.8151	0.157	0.1352	1.098	-0.2143	-1.3512	1.2672	-0.3327	-1.2316	0.4302	2.157	0.7315	0.6877	-0.4929	2.0363	1.1	0.2165	0.2552	3.4342	2.6486	-0.1517	0.1197	0.3804	0.2261	-0.0197	0.2809	0.1332	-1.0067	0.637	1.1346	-1.7829	0.7785	-1.4153	0.1356	0.1112	1.0921	1.5839	1.2019	-0.2876	-0.0126	0.4077	-4.166	1.1701	-0.1005	-0.6568	-0.5931	2.4318	0.3268	-0.0702	-0.0148	2.8254	-1.1415	0.6564	-0.3417	0.2736	0.2955	1.815	2.133	-0.6897	0.5072	0.5591	0.4711	-0.1106	0.7042	0.5925	-0.0571	0.4938	1.2881	0.3521	0.3441	0.2859	0.651	1.5632	3.0801	0.9404	1.9288	0.0129	-0.3057	0.5102	0.1651	-0.0734	1.0832	0.3852	0.7114	0.2507	4.3971	0.3295	0.332	0.1094	0.6554	0.461	0.8264	-1.8986	0.3984	0.414	-0.0484	0.8878	0.1456	0.1437	0.2126	2.3541	3.1761	1.0181	0.5753	0.6831	0.2426	0.4288	-1.4199	-3.0717	0.3513	0.6982	1.4943	0.9732	0.5221	-0.2189	0.883	0.2719	-0.5869	1.4342	0.3947	-0.2252	0.6527	0.1042	0.6317	-0.1543	-0.1409	0.669	-0.6508	0.5314	0.2018	-0.1791	0.7582	0.825	0.7566	0.1835	1.9382	0.6429	0.6194	-5.5706	-0.4627	0.1748	0.6071	0.0379	0.4932	-0.4969	0.716	0.6972	0.1816	-0.0187	-0.6312	-0.5111	0.4482	-0.4283	0.7576	0.3144	-0.2181	0.3435	0.1513	-0.0505	0.18	0.09	0.2414	0.3871	-0.1788	-0.3483	-0.0851	-0.7935	-0.8567	0.019	0.2246	-0.5119	-0.0728	-0.4856	0.5997	-0.2542	1.3062	-0.2004	0.2032	-0.0209	-0.3715	0.2953	-1.0546	0.8207	0.7078	-0.4459	0.5162	0.4704	1.6913	-1.1213	0.0039	-0.2588	-0.6395	0.4385	0.1039	-0.1897	-0.2015	0.4199	0.8207	0.3287	0.0231	-0.2636	0.0737	-0.5662	0.2069	-0.3534	-0.2271	2.5021	0.0304	0.4398	1.4416	0.7204	0.6391	-0.3426	0.6038	0.1898	0.5623	-1.5238	-0.5691	-0.5526	0.8312	0.1843	-0.5895	0.9729	-2.4719	0.3587	-0.4486	0.0805	-0.7948	-0.3673	1.1464	-0.184	2.8448	0.4892	0.3265	0.0485	4.5258	0.2757	1.0273	0.2942	0.1368	1.5149	-7.9779	0.9522	0.5489	-0.5552	0.5727	0.1645	1.7232	1.2188	0.2712	-0.6406	1.3148	5.8643	-1.8115	0.8741	-1.1468	1.0105	-0.7181	-0.5531	-0.1982	-0.42	0.7525	-0.3117	0.0477	0.6444	-0.4228	0.0684	0.589	0.0697	3.0871	0.2808	0.5678	0.0775	1.7683	-0.4426	0.4959	0.8966	0.7613	0.1052	0.8772	1.0799	0.8388	0.3976	0.2577	0.7532	-0.0038	0.4752	0.1309	-0.166	-0.186	-0.1002	-0.7503	-0.4732	0.5052	0.0258	0.9316	-0.3054	0.5609	1.525	-0.3782	0.0828	0.8329	-0.0045	0.503	-0.0419	0.5699	-0.6301	1.1061	0.7947	-1.7734	0.6367	0.0683	-0.1437	0.5652	-0.3798	-0.0478	-0.3131	0.6378	-2.3994	3.4398	0.8315	-1.2043	0.9158	-0.3814	-0.8566	0.966	-0.3174	1.8298	-1.0683	3.1001	0.4664	1.4225	-0.3779	0.7207	-1.6067	0.4717	0.2276	1.2196	1.5517	-0.3906	1.0752	1.363	0.5635	2.2731	-0.2767	0.726	-0.4354	-0.6475	1.7503	0.0651	0.1385	0.8281	1.7349	0.0851	-0.1149	1.453	-0.0528	0.333	0.7533	0.9594	-1.0802	1.203	0.4942	0.0632	0.8385	-0.5637	0.1129	0.7221	-1.238	-0.6085	1.133	1.112	1.4002	1.0135	1.3908	0.9815	1.8575	-0.2591	1.3606	0.0086	0.7795	2.0571	-3.218	-0.3921	-0.2063	0.8969	0.1863	0.273	-0.2303	-0.1045	-0.5992	0.2618	0.321	-0.0721	-0.525	1.1894	0.1602	-0.073	0.3353	-0.227	0.2031	-0.448	1.6457	-2.7735	-0.1442	0.4903	0.0364	-1.097	0.2414	0.3885	-0.5804	0.737	-0.4922	0.0009	0.9081	-0.6227	0.4256	0.3705	0.7042	0.4384	-0.5238	-0.0008	-0.5345	-0.7604	-3.5612	-0.0108	-0.2685	0.0421	1.1499	-1.2951	-0.2074	0.3814	-0.2586	-0.3126	0.212	-0.0404	0.8821	0.0151	-0.1931	-0.2303	-0.0111	0.8118	-0.1136	0.1391	-0.0577	-0.0387	-1.0905	-0.1019	-0.831	0.0499	-0.6291	0.0021	0.3797	0.3176	-0.0661	-0.1295	0.1071	-0.0118	0.2894	-0.0062	0.0516	0.405	0.2219	-3.6793	-0.4605	-0.1927	-0.0342	0.3746	0.2588	0.5229	-0.3148	-0.0712	-0.3385	-0.153	0.4067	-0.4141	-0.2342	-2.1415	-0.5399	-0.9065	-1.6365	-0.0218	0.2453	-0.7993	-0.1036	-0.643	0.175	-0.3565	-0.1413	-0.2532	-0.1538	-0.0461	-3.9964	-0.1974	-0.3072	-0.1442	-0.3396	0.1192	-0.1464	-0.3737	0.0504	-0.2597	0.1554	0.0048	0.0333	-0.089	-0.0147	0.4597	-0.7868	0.0986	0.9718	1.0329	0.2468	0.235	0.643	0.3477	0.3883	-0.3749	0.3724	-0.3418	-0.0058	-0.0414	-0.2478	0.4416	0.3613	0.1054	-0.3215	-0.5776	0.4734	0.7332	0.0566	0.0145	0.8283	-0.2508	-0.0401	0.3575	-1.4418	-0.2743	-2.3071	0.0933	0.1085	0.4708	0.0385	-0.0347	0.6086	0.4295	2.5921	-2.1019	0.1066	0.3486	-0.221	0.575	0.6493	1.4494	0.0017	-0.0608	0.8169	-0.6727	0.4481	1.0487	0.6889	-0.3159	0.3615	-0.0002	0.1792	0.0974	-0.9181	0.3117	-2.0496	0.2809	-0.0233	-0.4822	-0.6194	-0.9571	0.4509	-0.8662	-0.1358	0.4446	-1.8059	-0.0306	0.6117	0.4514	0.3098	-0.1657	1.6483	-0.179	-0.8099	0.3572	0.5513	-1.2661	0.9985	-1.3888	0.8502	-0.2866	-0.4399	-0.8823	-1.8331	-0.7589	0.23	0.324	-0.2576	-0.3605	0.6866	-0.4307	-1.0789	-0.5133	-0.894	0.8903	-0.8784	-0.7798	0.2913	-0.5397	-0.8387	-0.4701	-0.6726	-1.825	-0.2793	-0.176	-0.0912	0.203	-0.4183	0.906	-0.016	-2.2301	-0.4781	-0.4324	1.1029	-0.3858	-0.344	0.353	-0.2336	0.0851	0.2782	0.1036	0.0915	-0.3425	-0.1858	0.0445	1.25	-0.6065	0.5585	1.3414	-0.7363	-0.0343	-0.9762	0.2111	-0.38	-0.2538	0.5788	1.0075	0.187	0.8672	-3.6696	1.3995	-0.3212	-0.5354	0.0742	0.3732	-0.4519	-0.0141	0.1868	0.6254	0.6976	-0.1756	0.2273	0.8899	-2.188	0.2453	1.6194	0.0402	0.1928	-0.6485	0.5919	0.2291	-0.2264	0.1361	-0.8356	-0.5442	0.0797	-0.9062	0.7314	0.0569	-0.7853	0.4621	-0.8615	0.3358	0.6839	0.9748	-0.0513	0.0808	-0.7705	-0.2241	-0.0361	-0.004	0.7723	-1.2223	-0.6409	-0.163	-0.304	0.21	1.1265	-0.1724	0.174	0.8102	0.0493	0.0126	0.5991	0.8954	0.3958	-0.1046	1.1211	-1.6251	0.7355	0.1733	0.2469	-0.1051	0.4742	-0.1799	0.0132	0.9623	-0.168	-2.4999	-0.6475	-0.1817	-0.2123	0.2935	-1.3886	0.045	-0.1254	0.4492	0.047	-1.1077	0.0902	-0.0404	0.7122	1.3421	-0.1636	-0.1854	-0.0857	3.5273	-0.4163	0.0841	1.757	-0.6515	-0.0897	2.3333	0.1009	1.596	-0.2652	0.5063	0.3211	0.6679	-0.0132	0.9718	0.1275	0.7499	0.1991	0.3928	0.2996	1.0245	1.7693	-0.2729	0.8579	1.9007	-0.1051	-0.4213	0.9407	0.1947	-1.207	-0.1835	0.3135	1.0965	-0.3681	-0.502	0.766	0.8245	0.0312	0.154	2.3137	1.0007	0.7432	-0.1822	0.054	0.3173	1.5324	1.1711	1.0656	0.3418	0.1779	-0.0291	1.2259	1.0933	-0.3337	0.5492	0.2501	0.6285	0.4571	0.5869	0.2935	0.8457	0.6322	-0.1192	0.1683	2.8857	0.8326	0.2744	-0.1565	0.1982	-0.1317	-0.6076	-0.4869	0.0096	0.8862	-2.7315	1.9607	-0.3788	0.0369	-0.3381	0.48	-0.315	0.3129	1.8401	0.0599	-0.9762	0.8032	0.3243	-0.2356	1.1444	1.3135	0.1912	-0.4257	-0.0911	0.7412	-0.0552	-0.8227	1.6515	1.3377	0.4898	-1.0076	0.3594	-0.6386	-0.1884	0.1553	-0.5843	3.7426	1.0774	1.7699	-0.8511	0.704	1.3158	1.42	0.5585	0.804	1.6935	-0.1901	2.4543	0.2539	0.96	0.2305	0.4601	-0.3257	0.6277	0.4371	0.2999	1.026	1.1369	0.9226	-0.5476	0.1036	0.346	1.8555	-0.4925	0.1405	-0.038	0.1369	-0.3246	-0.511	-0.7941	-0.3397	0.1278	0.2044	-0.4783	0.4954	-1.5137	0.0665	-1.0935	-0.0086	0.5017	-1.3074	0.3047	0.4514	0.1139	0.2847	-0.0125	-0.1198	-0.0764	0.5192	0.0356	-0.25	-1.0622	0.0619	0.0361	0.0596	-2.2205	0.2389	0.7302	-1.5549	-0.0999	0.2861	-1.6512	0.4495	-0.2459	2.0762	0.0938	-0.0578	0.827	0.2294	0.0097	0.3149	-0.111	0.7829	0.3424	0.0473	0.4496	0.2912	-1.124	-0.25	0.6291	0.8416	-1.5277	-0.6016	-0.8992	0.4059	-0.0676	0.928	0.5989	0.321	0.6005	0.2243	0.0023	-0.1139	0.2453	-0.1075	-0.3496	-0.2717	1.0413	0.1052	0.7894	-2.3506	0.1246	-0.7783	0.5998	-0.838	-0.1865	0.5901	0.2518	1.4538	0.4355	-0.1855	-0.1157	0.1042	-0.7938	-0.1262	0.9442	0.4571	-0.5823	0.2932	-0.227	-0.2506	0.0579	0.0326	-0.6285	-0.017	-0.3689	-0.1549	0.528	-0.222	0.3595	-0.0736	0.516	-0.2628	-1.4831	-0.035	-1.7666	0.6646	-0.9138	0.8695	0.2377	-1.0075	-0.2926	-1.1546	0.0795	3.2621	0.757	0.5819	1.021	-0.5641	0.8748	-0.9303	-0.0555	-2.0863	2.892	-0.5708	0.8108	-0.6824	-0.301	0.2644	1.7299	-0.5456	0.5494	-0.0402	0.7715	-0.8875	-0.2942	1.1749	0.4179	-0.3828	-0.339	0.4566	-0.3256	-1.0705	0.1686	1.5615	-0.8552	0.5003	0.1848	-0.2658	-0.318	0.6936	-0.1019	-0.176	0.9623	0.5491	0.7376	-1.0767	0.8717	1.3497	0.2195	0.2972	0.1627	0.4369	-1.1542	-0.2824	0.7354	2.7167	0.2927	-1.2795	-0.8301	-0.3902	0.9341	0.2704	-0.0069	-0.1052	0.7314	-0.0805	-0.092	0.7969	0.0349	-0.7924	0.7575	0.8811	0.0806	-1.7267	0.3093	-0.2547	0.2994	0.1079	0.0857	-0.0276	0.0761	-0.1478	-1.0553	0.2033	0.7203	-1.3555	-1.1311	0.259	0.5134	0.7308	-0.6652	0.6915	0.7383	0.237	-0.681	0.4145	-0.7202	0.2634	-0.5923	1.097	0.0502	-0.2395	1.7042	0.367	0.6711	0.7581	-0.6076	0.5727	0.8291	1.097	-0.0553	0.421	0.2415	0.3818	-0.4312	-0.1393	-0.0525	0.3427	-0.43	0.434	-0.4782	-1.1643	0.0926	0.1537	1.9224	-0.1649	0.049	0.1733	0.3186	0.2229	-0.3455	-0.0332	0.1323	1.2454	-0.1149	1.1605	-0.4316	0.5595	0.2981	-0.1047	1.3294	0.1129	0.3935	0.6104	0.4285	0.1754	-1.179	-0.5646	-0.4389	2.1622	0.3332	0.3354	0.6695	0.3254	1.8136	0.9025	-0.3092	1.2591	-2.384	0.138	0.08	-0.4598	0.125	0.2317	0.2594	-0.0312	-0.6441	1.7641	0.2157	-0.2851	0.4287	1.3834	0.6376	-0.3878	0.4414	-0.996	1.7364	0.4472	0.8254	0.5915	1.5711	1.0955	-0.2549	3.6239	-1.2468	-0.5618	0.4663	-0.801	0.6335	0.7659	-1.0795	0.8318	0.8178	1.0372	0.1367	-0.7081	3.3733	-0.8835	1.3498	0.2218	1.1353	2.0494	0.1033	-0.8791	0.7344	0.5047	0.0369	0.9283	0.3087	0.272	-0.2311	1.8193	0.2696	0.1279	0.3084	2.95	3.1433	0.1711	2.8101	0.043	1.2812	-1.193	0.2052	-0.0006	0.2967	-0.0163	0.284	-0.1539	-0.022	-0.3522	-1.1847	1.0588	1.0184	1.0104	0.5155	1.1742	1.0194	-0.2941	0.701	0.3779	2.0232	-0.4099	0.2263	-0.1007	-1.0851	1.1827	0.1782	0.3301	2.267	1.126	0.058	1.1677	-1.9234
1076_Baseline	0.5186	-1.712	-0.2589	-0.1133	0.2496	-0.2187	-0.4087	-0.6402	0.0189	0.0033	-0.4856	-0.0752	-0.1947	-0.4819	-0.3005	-0.4993	-0.5651	-0.9425	-0.2467	-0.5742	-1.2131	0.0625	0.3663	-0.2138	-0.0981	0.2118	-0.3476	0.3497	2.2888	-0.0014	-0.2401	-0.1327	0.5046	0.4678	-0.1282	0.3927	-0.0145	-0.1153	-0.7815	-0.3044	2.1319	0.0346	-0.0151	-0.4739	0.1891	-0.2847	-0.0481	2.2359	-0.4418	-0.2878	-0.1058	0.4082	0.4939	-0.0554	-0.2043	-0.1659	0.0434	0.9735	0.8701	0.6056	0.5483	-0.2045	0.3544	-0.6512	0.4301	-0.4107	-0.3904	-0.6934	-0.4442	-0.6065	-0.0908	-0.0975	0.9621	0.5228	-0.6906	1.1975	-0.1913	1.5521	0.3732	0.6232	0.367	0.1559	-0.3752	0.5022	-0.7043	1.0427	-0.1687	0.8821	0.9318	-0.0396	0.6557	2.173	0.1211	0.6671	0.9916	-0.4966	0.6797	0.1711	0.5888	0.9529	0.7941	0.8321	-0.2895	-0.1493	0.0665	-0.1431	2.3142	0.1457	0.3322	0.0553	0.5351	1.2815	1.2415	0.3134	0.947	0.36	-1.0903	0.0595	-1.5459	0.6158	-0.2338	0.0179	-0.5084	1.6245	0.3241	0.8415	0.7291	1.187	0.9431	-0.8496	0.4063	0.0165	0.4274	0.5002	1.1481	-0.4061	-0.0635	-2.4075	0.0342	-0.0752	0.262	0.5617	1.6773	-1.3088	0.2543	0.7285	-0.0803	0.1268	0.5973	0.2215	1.3214	-0.4279	-0.4236	1.3289	0.0077	0.2839	1.0352	0.1551	1.2761	0.0096	0.304	0.2843	0.1006	0.3521	-0.9777	0.9267	-2.1949	0.3495	1.2492	2.2954	6.9235	0.863	0.1487	0.1889	0.1053	2.2849	0.1868	0.0158	0.3086	-0.0634	2.9358	-0.1398	0.9785	0.18	0.8448	-0.6013	0.1656	0.2002	0.4216	-0.5516	-1.2635	0.4164	0.2397	0.1722	-0.1418	-0.9421	0.7041	-0.334	0.5874	0.2378	-0.1889	2.1163	0.5582	0.2981	0.6143	-0.2318	0.9435	0.3154	1.4276	-0.0715	0.1959	0.2188	-0.0983	-1.408	0.2887	0.4393	1.0476	0.6777	0.4195	1.1608	0.0703	-0.2665	0.4452	0.0459	1.2942	1.7659	0.7663	0.1779	-0.0153	0.5898	0.6314	0.9572	-0.4918	0.2679	-0.0044	-0.2996	0.8405	0.0768	-0.1879	0.3851	0.3198	0.252	0.3425	0.6032	0.212	-0.3976	-0.5583	0.1769	1.0005	0.0272	0.0824	0.0514	0.154	0.3131	0.7178	1.8266	0.3158	-0.1104	0.3836	0.9053	0.1802	0.0628	-0.1545	-0.1896	-0.144	-0.0046	-0.1393	-0.1483	0.2504	-0.0809	0.6376	0.229	0.6536	0.0342	-0.3056	0.9525	0.2499	0.9229	-0.156	0.2306	0.0146	0.8254	0.0867	0.3157	0.1534	0.3503	0.166	-0.3244	0.9996	0.1261	0.3206	-0.0219	-1.8485	-2.2012	0.4944	0.8748	0.3901	-0.7314	-0.515	-0.0598	-0.1749	-0.3086	-0.2939	0.4164	-0.0832	-0.6449	0.362	-0.1173	0.4265	0.6973	0.3809	-0.2643	0.3707	0.3634	1.2451	0.4574	0.3015	-0.4746	0.2023	0.6453	0.1105	0.7471	0.2737	1.2565	-0.1548	-0.1864	-0.31	-0.2046	0.6995	0.5113	-0.4421	0.4761	0.4793	0.554	-0.3934	0.4195	1.1722	0.3463	-0.3871	-0.2402	-1.0563	0.3269	0.4375	-0.4198	0.2913	0.4782	0.3773	0.3491	-0.7712	1.7944	0.3767	0.4165	0.276	-0.0341	0.6387	0.2712	-0.4619	0.5343	0.2616	0.9788	-0.3789	0.3641	0.1703	0.4519	0.2306	0.5844	0.5977	-0.0961	0.6428	0.3372	-0.2485	0.4795	-0.2195	-0.0284	-0.8356	-0.2475	-0.2978	-0.3564	-0.2124	-0.2798	-0.6648	-5.5626	-1.443	-0.183	0.1198	-0.1512	0.2643	0.2789	-0.0013	-0.0781	-0.3593	-0.4797	-0.0334	0.206	-0.6419	-1.225	-0.416	0.4563	-0.3309	0.3315	-0.0085	0.2273	-0.9984	-1.8779	0.1316	0.0557	-0.7034	0.2065	-0.6593	-0.2432	-0.0548	0.0814	0.266	0.4163	0.0544	-0.5562	0.224	-0.6664	-0.2583	-0.1629	-0.4246	0.0775	-8.3136	0.3428	0.849	0.1211	-0.0489	-1.0854	1.3687	-0.4166	-0.319	0.2273	-0.2109	0.3837	0.4275	0.5582	-0.3165	-0.4343	-0.7952	-0.6374	-0.2072	0.1855	-0.1187	-0.4057	-0.3895	0.8779	1.0206	0.8353	-0.169	0.2539	0.5248	0.2547	0.0379	0.7883	0.6494	-0.5854	1.4031	-0.4068	1.0418	0.5028	-0.3086	-0.0967	0.0079	-0.1155	0.9333	0.1822	-0.0468	0.6023	0.3182	0.6163	-0.9935	-0.392	0.4579	-0.1163	0.4183	-0.1737	-0.2239	0.6783	0.6268	-0.6084	0.312	0.5454	0.4025	-0.3449	0.3375	0.4398	-0.2751	-1.3439	0.1967	1.1752	0.0616	-0.0486	2.182	0.9306	2.201	0.0285	-0.1147	1.0936	-0.5	0.9692	-0.1294	1.2827	1.4298	-0.4203	0.888	-0.2407	0.8743	2.244	0.2474	0.2046	-0.4391	0.1602	0.083	-0.063	0.1194	0.2536	-0.153	0.3973	0.7977	-1.0066	0.0803	-0.4349	-0.4839	-0.2219	-0.0807	0.7213	-1.4699	0.9158	-0.5752	-0.4875	1.2544	0.4894	-0.7427	0.2201	-0.0116	1.8534	0.2667	0.8095	0.0883	-0.2039	-1.9026	1.0248	2.3476	-0.6595	2.2898	0.0509	-0.7772	-0.3407	-0.2243	1.1038	-0.0112	-0.4101	0.5779	0.3104	0.1312	-0.5326	0.3244	0.5244	-0.208	-0.7138	-1.1484	-0.0928	-0.0649	0.3058	-0.6917	-0.1514	-0.0733	-0.2506	0.5915	0.161	0.2225	0.2943	-0.0244	1.0615	0.0164	0.9518	-0.0466	0.1337	0.0429	-0.5032	0.0956	-0.4408	-0.0336	0.0022	-0.4844	-0.5278	-0.921	-0.504	0.4281	1.2344	-1.3861	2.5202	0.3012	0.507	-0.6064	-0.038	-0.1561	-0.0844	-0.2226	1.252	-0.477	-0.1441	0.1523	-0.0965	0.0424	0.3387	-1.1406	-0.3708	-0.6764	0.6967	-0.0001	-0.1218	-0.103	0.664	0.7013	-0.6051	0.0813	0.1619	-1.0212	-0.2135	0.0574	-0.2851	-0.1055	-1.303	-0.7331	-0.3162	-0.7534	0.233	1.4544	1.3826	0.56	0.7153	0.5105	-0.1702	-0.242	-0.3012	-1.4107	-0.0554	-0.1933	-0.0595	-0.7976	-0.3776	0.1296	0.0653	-0.9435	-0.2417	-0.473	-0.7113	0.2097	-0.102	-0.5299	-0.1713	-0.4585	-0.2222	0.6098	-0.3196	-0.166	0.4115	0.7906	-0.6359	-0.3156	-1.1719	-0.9473	-0.2663	0.9562	-0.5042	-0.132	-0.0327	0.6758	-0.5051	-1.4072	-0.0913	0.0658	-0.0511	-0.963	-0.3888	0.6385	-0.4733	0.5041	-0.3064	-0.0464	-0.0905	-0.0383	-1.1868	-0.5343	-0.1795	0.5694	-1.1529	-0.9755	1.3052	1.0753	0.9544	-1.848	-0.3085	-0.2997	0.4408	0.3617	-0.5748	0.5102	-0.0832	-0.0728	-0.6117	-0.2166	-0.7897	-0.655	0.9346	-0.3004	0.4909	1.7934	-0.3024	-1.4057	0.0344	-0.1521	-0.3385	0.2699	-0.1166	-0.2761	-0.6529	0.069	-0.5882	-0.4624	-0.249	0.2981	0.1865	0.0204	0.0748	0.2927	-0.2339	-0.4187	-0.1645	-0.0111	-1.0969	-0.3297	-0.2752	-0.1685	-0.7329	-0.3905	0.1414	-0.074	-0.8667	-0.3521	0.1251	0.3656	-0.2549	-0.0567	-0.0415	-0.6894	-0.1997	-0.6049	-0.4071	-0.3641	-0.595	-0.2905	-0.0265	-0.7907	-0.0295	-0.1777	0.2295	-0.3123	0.0688	0.4352	0.0907	-2.1753	-0.4814	-0.0828	0.2638	-0.399	0.2908	0.1697	-0.7929	-0.705	-0.1232	-0.4259	0.1948	0.328	-1.2736	-0.4942	-0.3797	0.2089	-2.464	0.8364	0.4531	0.51	0.0422	-0.0663	0.4571	-1.3422	1.5323	-0.5486	-0.1194	0.19	0.2318	-0.0552	0.3927	0.3387	0.7462	2.366	0.5731	-0.2988	-0.5865	-0.7249	0.2994	0.4017	0.7406	0.0402	0.8574	-0.3319	-0.0739	-0.2648	-2.0118	-0.068	-2.3986	-0.5839	0.5912	0.6208	0.178	0.1824	0.9153	0.0464	0.249	0.1621	0.5861	0.1006	0.0546	0.6709	-1.1444	0.2881	-0.5005	-0.067	0.1512	0.1583	0.6749	-1.1097	0.2335	-1.3236	-0.1829	-0.0639	-0.2936	0.2208	0.2025	-0.3787	1.2899	-0.0994	-0.0013	0.5638	-2.1458	0.5284	0.4708	1.1511	-0.0318	-0.6538	-0.1759	0.4893	0.9203	-0.2249	0.897	0.5213	0.1667	0.7776	0.694	0.1939	-0.3516	-0.4449	0.4701	-0.1335	0.0219	-0.1415	-0.408	1.1309	0.2792	4.7633	0.1767	1.3979	-0.5726	0.349	-0.4607	0.9864	0.1015	0.4465	-0.1485	-0.5004	1.1259	-0.2099	-0.2643	-0.255	-1.1421	0.6014	-0.1306	-0.6136	0.0297	-0.0443	1.1327	-0.2651	-0.4621	1.4279	-0.6536	1.1134	-0.5367	0.1813	0.5663	0.049	-0.0301	0.3981	0.8265	0.2418	1.7424	0.2981	-0.0545	-0.3024	-1.6179	-0.0796	-0.2425	0.0442	0.2615	-0.0796	-1.138	0.0651	0.7796	-0.1938	-0.2745	-0.3522	1.1672	-0.0357	0.6649	0.3226	0.2337	-0.0907	0.2874	0.2509	0.2773	0.2063	-1.0137	0.546	0.5947	-0.715	-0.1858	1.7552	-0.1121	0.2709	-1.1604	-0.6771	0.8543	0.0396	1.0131	0.0672	-0.4434	0.2604	-0.491	-0.9272	-0.5515	-0.5399	0.1034	-0.1584	-0.0504	-0.4277	-0.4044	0.317	-0.2584	1.0425	0.0303	0.1668	0.1201	0.5235	-0.498	-0.0594	0.6091	0.1491	-0.0329	-0.3183	0.3912	0.4727	-0.5781	-0.0537	-0.9386	1.7082	-0.2031	-0.8647	0.1809	-0.3238	0.1232	0.6098	0.962	-0.0858	-0.116	-0.4745	0.5849	0.4005	-0.2618	-0.6818	0.0719	-2.6922	0.466	0.1761	-0.0872	-0.0348	-0.0307	0.6696	-1.1144	-0.0224	-0.1279	-0.401	-0.393	-0.3667	-0.6072	0.3976	-0.0356	-1.9	-0.3103	-0.0409	-0.4591	0.6905	0.5008	0.1415	-0.2638	-0.6349	-0.0667	0.7762	0.0756	-0.0108	-0.0588	0.5132	1.1764	0.1354	-0.0653	-0.0395	0.7095	-0.1322	0.5159	-0.2455	0.7001	0.1596	0.4049	-0.2259	-0.076	-0.4119	-0.5161	-1.1896	-0.1534	-0.2145	-0.3413	-0.0867	-0.5027	0.4156	-0.4643	0.1008	-0.4291	0.0903	0.2236	0.0239	-0.5032	-0.4943	0.144	0.2351	-0.3688	-0.3241	0.5486	-0.0319	-0.2094	0.3929	0.2345	-0.0667	-0.2355	-0.5674	-0.2441	-0.568	-0.6689	-0.1946	-0.0027	-0.1604	-0.8316	-0.3121	0.2015	-0.1675	-0.3051	-0.1381	-0.8805	-0.8998	-0.4111	0.0242	-0.2618	0.0165	-0.4677	-0.2258	1.635	0.2569	0.1565	-0.1592	0.0061	-0.0711	0.0805	0.0024	-0.2651	0.8638	-0.0158	-0.2141	-0.6446	-0.3142	-0.6838	-0.1384	0.2368	-0.4549	-0.2447	0.0199	0.2787	-0.156	0.4848	-0.1424	0.0546	-0.0189	-0.0088	0.0298	-1.3553	0.1027	-1.112	-0.5252	-0.2273	-4.1785	0.666	0.0155	-0.8669	-0.4035	-0.3713	0.484	-0.0951	0.7507	-0.0536	-0.4649	-0.0226	-0.9806	0.0385	-0.3791	-0.4655	0.2795	0.1809	0.1866	0.0604	0.1535	0.0293	-1.2665	0.2758	-0.1766	0.1774	0.3589	0.9583	0.366	0.1127	0.8499	-0.1452	-0.1799	-0.2519	0.2169	-1.4989	-0.3936	-0.8633	0.0241	-0.643	0.5215	-0.2264	-2.972	0.0485	-0.3055	0.5442	0.2056	-0.2377	0.7417	-1.1877	0.6062	-0.5793	0.1058	0.0518	0.2172	-0.0314	-0.2043	-1.0724	-0.2114	-0.3509	-0.2974	0.5745	0.1988	-0.2766	0.4636	-0.7732	0.1459	-1.2172	-0.312	0.4911	-0.1629	0.6221	0.4822	-3.9454	0.8567	0.074	-0.233	-0.1668	1.2615	-0.0535	0.3145	-0.1221	-2.0267	0.2007	0.1971	-0.0451	0.5728	0.0159	-2.4554	0.2181	-0.2269	-0.3622	0.3622	0.1734	-0.2409	0.1758	0.4469	-0.4823	-0.0827	0.9705	-0.3421	0.2767	1.2374	-0.8243	-0.082	-0.2305	0.1214	0.9786	-0.3287	0.0039	0.57	0.7622	-0.0056	-0.2642	1.0281	0.0186	0.5675	0.4059	-0.165	-0.3267	-0.2772	-0.6294	-0.8631	-0.048	-0.7419	0.0107	-0.1952	-0.8829	0.6764	-0.1457	0.3641	-0.697	-0.2138	0.1595	0.2669	1.3365	1.3143	-0.5579	0.5584	0.3116	0.0846	-0.6074	-0.277	0.6641	0.3133	0.1621	-1.3623	0.2443	-0.0529	0.253	0.0416	0.6223	-0.2454	0.2308	0.1041	-0.2487	1.0125	0.6941	0.5923	-0.017	0.3143	-0.0315	-0.0658	-0.0707	-1.8066	-0.1225	-0.0681	0.1025	-0.1726	-0.8334	-0.3175	1.1117	0.9942	0.0641	0.5126	-0.4751	0.6897	-0.195	0.102	-0.0041	1.2643	-1.0276	-0.1239	-0.4048	0.1148	0.0238	0.0206	0.0328	-0.7965	0.1575	-1.0762	0.9844	0.0671	-0.8143	0.0952	-0.0565	-0.1053	-2.4909	0.5111	0.497	2.4487	-0.1036	-0.3587	0.2768	-1.307	-2.9364	-0.0422	-2.5487	0.827	1.1155	-0.7167	2.7083	-0.8059	0.157	0.3179	1.0255	0.1408	-0.1691	-0.0198	-0.0132	-0.1049	-0.203	-0.7992	1.0673	-0.2588	1.2405	-0.6513	-0.1726	-0.526	-0.2906	0.0242	0.075	-0.9363	0.0482	0.3334	-0.8827	-0.159	-0.4452	-0.6239	-0.7787	-0.2388	-0.4014	-0.353	-0.6256	1.3049	-0.5402	-0.8141	-0.1505	-0.2466	0.7117	-0.7558	-0.7596	0.0308	-0.6539	-0.4589	-1.345	0.2197	0.5597	-0.1399	0.0134	1.0025	0.6699	-0.5877	-0.473	-0.2131	0.0005	0.4799	0.875	-0.1722	0.8835	0.1843	-0.5306	-0.251	-0.0047	-0.4629	0.3116	-0.563	-0.2473	-0.0311	2.0902	-0.454	-0.003	0.2332	0.4307	-0.1832	0.0141	-0.2682	-0.2196	-0.0159	-1.7187	-4.7891	-0.565	-0.9113	-0.3175	-0.3607	0.3641	-0.0338	-0.3764	-0.6771	1.0021	0.3749	0.5269	-0.1113	-0.7487	-0.2048	-0.0824	-0.9817	-0.3879	0.0752	-3.9228	-0.3335	-0.1842	-0.1582	-0.2304	-0.2495	0.4133	-0.1931	-0.4989	-0.4043	-0.0012	-0.1617	-0.4334	-0.2934	-0.8927	-0.8754	0.6168	-0.193	-0.0971	0.0595	-0.4753	0.8577	-0.13	-0.8715	-0.7642	-0.2903	-0.9192	1.1965	0.23	-0.5318	-0.4815	-1.1251	-0.508	-0.3473	0.6404	-0.5184	0.7887	-0.0151	-0.564	-0.8453	0.1262	0.3369	0.2574	-0.0721	-0.0973	0.0219	0.085	-0.1343	-0.665	0.0855	0.2096	0.4731	-0.5321	0.6533	-0.2838	-0.8845	-0.676	1.9992	0.1552	0.2299	-0.0252	-0.2803	-0.1796	0.1379	5.0782	-0.1458	-0.4152	-0.446	0.3252	-0.2194	-1.3158	0.1467	-0.1119	-0.2157	0.357	0.0287	-0.4161	-0.0546	0.025	1.5096	-0.2338	-0.2751	0.2174	0.5021	-0.5578	-0.3032	-0.307	-1.4879	-0.2968	-0.5004	1.0759	0.4169	-0.659	-1.2412	-0.5061	-0.0934	-0.018	-0.3511	1.4801	-0.8271	-0.6947	0.2596	1.1941	-0.9551	1.6153	-0.6201	-0.9549	-0.4346	0.0797	0.0985	-0.8833	-0.6624	-0.1773	-0.1005	-2.4316	0.0931	-0.7428	-1.2147	-0.0795	0.8939	0.2399	-0.4379	1.3518	-0.4753	0.1877	0.3386	-0.4131	-0.0703	-1.0198	-0.7593	-0.1151	-1.1458	0.3347	-0.4014	0.1848	-0.4553	0.2307	0.2372	0.2925	0.5069	-0.0883	0.1341	-0.3272	-1.0036	0.4206	-0.2535	-0.0476	0.5981	0.1264	0.5169	-0.5247	-0.4314	0.4404	-0.7306	-0.7253	0.914	-0.1867	0.7924	0.7625	-0.8604	0.4761	-2.2661	0.1078	0.0549	-2.7362	-0.1709	-0.031	-0.3118	-0.2385	-1.0483	-0.1583	0.4555	1.1713	0.1977	-0.2473	0.0564	-0.7055	0.4926	1.8151	-0.9604	-0.3825	-0.064	-0.3199	1.21	-0.2278	0.9722	0.7718	-0.9253	0.2941	-1.3486	0.1584	0.346	-2.4335	-0.2878	0.493	0.3658	-0.3019	-0.9246	0.9895	0.6152	0.0963	0.3228	-1.4892	2.1779	-1.217	0.4516	-0.749	0.117	-0.5198	0.4684	0.0677	-0.1983	-0.2395	-0.1385	-0.7913	-0.2118	0.1822	0.9634	1.2143	-0.3311	0.3134	0.2623	0.7521	0.2576	1.3562	-0.0505	-0.4329	-0.886	0.2099	-0.3303	-1.0412	-0.0119	0.219	0.1005	0.1329	0.5945	0.9938	0.7597	3.3088	1.1018	-0.0898	0.775	0.3201	-0.3663	0.7534	0.2165	0.2335	1.2103	-0.9245	1.788	-0.3768	-0.1829	-0.9908	0.5953	1.2543	1.513	0.8141	0.0484	0.744	0.2232	-0.0718	-0.9632	0.3031	0.0265	1.3678	0.693	-0.1756	0.0593	0.2601	2.052	0.1222	0.3681	-0.0666	0.8464	0.0357	0.1565	-2.4095	0.3	-0.0368	-0.1705	0.2787	-1.0262	0.846	0.0185	-2.2386	-0.7628	1.206	0.5417	0.3465	0.3181	0.3712	0.6668	-0.133	-1.2706	1.9933	2.537	0.3394	-0.0201	0.4179	-0.2092	-0.9479	0.3078	0.1961	-0.9283	0.8108	0.6367	-1.2603	0.6252	-1.7753	-0.0861	-0.0828	0.0074	1.6613	0.609	0.1026	0.2042	0.2262	-4.2785	0.1796	-0.2936	-1.3001	-0.265	2.1412	0.2963	-0.0983	0.1695	2.5621	-0.987	0.5228	-0.6818	0.2349	0.317	1.0018	0.7141	-0.7871	0.2425	-0.0438	0.1014	-0.2197	0.8797	0.7152	-0.2161	0.3234	0.5882	0.1807	0.3763	-0.0661	0.3536	0.3693	0.6549	0.414	1.8559	0.578	-0.988	0.4647	0.0314	-0.2811	0.2518	0.0764	0.6162	-1.0114	4.5525	-0.1092	-0.2316	-0.0198	0.5428	0.6038	0.3703	-1.8538	0.2122	0.5119	-0.8321	0.9101	0.5049	0.342	0.2463	1.4605	3.1559	0.6332	0.2167	0.3273	-0.0047	-0.1412	-0.9533	-2.6421	0.4861	0.1415	1.4297	1.4319	0.788	-0.1842	0.9453	0.6792	0.3387	1.0847	0.2912	-0.0809	1.1648	-0.2067	0.9089	0.0578	-0.0846	0.3981	-0.1691	1.2675	0.3092	0.1483	0.613	0.3108	0.2408	0.342	0.5417	0.4182	0.2651	-5.6767	-0.6183	0.021	-0.6133	-2.3745	-0.3332	0.3695	0.6722	1.0704	0.1412	0.0397	0.4698	-0.1155	0.0965	-0.3848	0.3635	0.6462	-0.3313	0.6274	0.304	0.1292	-0.2189	-0.4814	0.0967	-1.6302	-0.177	-1.1335	-0.1136	-0.0102	0.1702	-0.5201	-0.75	-0.0034	-0.2004	-0.2779	0.2896	-0.7648	0.3094	-0.534	0.4234	-0.3061	-0.4907	-0.0099	-0.8522	0.4726	-0.0382	-0.1784	1.1163	-0.5151	0.3416	-1.5812	0.7626	-0.4077	0.0007	0.6792	-0.5154	-0.353	0.4712	-0.0562	0.4143	-0.7307	0.2001	-0.1222	0.3234	-0.2015	-0.0754	-0.2342	-1.2098	0.6751	0.0736	0.3201	1.1878	0.6178	-0.0931	-0.3985	0.384	-0.4058	0.0328	-1.4679	-0.4324	-0.4148	0.6558	-0.4653	-0.6568	-0.1118	-2.219	0.2644	-0.0331	0.6865	-0.0966	0.2078	1.3976	-0.7005	2.3391	0.1741	0.0289	-0.6211	3.6807	-0.602	0.6929	-0.1069	0.0573	1.0433	-1.2259	0.5018	0.7442	-0.9932	0.3561	-1.5115	1.8117	-2.5488	0.0004	-0.3888	1.2381	-0.2047	-1.7412	-0.5011	-7.8227	0.3307	-0.6062	0.1647	0.1228	0.0048	0.3916	0.4699	-0.0185	0.5537	-0.1749	-0.2529	0.2658	-1.5105	-1.1599	-0.2392	0.6063	0.2224	0.941	-0.6576	-0.0971	0.4772	0.7253	0.794	1.4001	-1.0508	0.0699	0.3985	-0.2136	1.3034	-0.3474	0.8767	0.1043	0.0099	0.0538	-0.455	-0.5094	-0.1306	0.3761	0.1072	0.6676	-0.0879	0.0278	0.7677	-0.2385	0.4371	0.4197	0.324	0.3288	0.1966	0.7026	-0.1779	1.0382	0.3554	-1.1373	0.7605	-0.0617	0.0412	0.6429	-0.0269	0.2877	-0.173	0.5259	-2.4612	3.1282	1.0195	-1.0349	0.8578	0.0722	-0.9996	-0.143	-0.5461	0.5112	-0.6922	1.0486	0.4215	1.1763	-0.2557	0.7143	-2.1238	0.9241	0.3161	1.7068	1.4189	0.0383	0.8076	1.3475	-0.0523	0.462	-0.4681	0.7791	-0.4703	-0.7862	0.4585	-0.0524	-0.6172	0.3395	0.3634	0.2108	-0.1341	0.9389	-0.008	0.417	-0.3318	0.7894	-0.8537	0.4501	0.2958	0.3997	1.0416	-0.166	-0.2755	0.8558	-0.34	-0.4349	0.9403	0.7587	0.5116	0.5192	1.3662	0.4739	1.7951	0.4141	1.2088	0.002	0.458	1.7068	-3.5839	-0.1332	-1.0556	0.7208	0.1053	3.7614	0.4674	0.1094	0.1144	0.093	0.8518	0.3493	-0.2759	0.9691	0.4684	-0.1871	0.033	0.1884	0.6924	0.0201	1.5416	-2.2706	0.1707	0.3958	-0.1124	-1.16	0.4606	0.4305	-0.5734	0.2982	0.0065	-0.1998	1.1169	-0.5382	0.558	0.391	-0.424	0.6914	0.0386	0.1536	-0.2681	-0.3143	-3.1615	0.2685	0.133	0.0445	1.0218	-1.138	0.1399	0.7542	-0.2766	-0.0096	0.4573	-0.0147	0.7634	0.0247	0.0615	0.0478	0.0388	0.0251	-0.1998	0.0199	-0.1431	0.1855	-0.9725	-0.3272	-0.3206	0.2805	-0.4088	0.0279	0.6111	0.6843	0.1049	-0.0055	0.0327	0.0994	0.5264	-0.0303	0.0759	0.6636	0.6637	-3.5229	-0.474	-0.0839	-0.0363	-0.0581	0.1656	0.4544	-0.1702	-0.3856	-0.1061	-0.0717	0.5613	-0.6901	-0.0504	-1.7952	-0.4027	-0.5179	-1.275	0.1112	0.3108	-0.5744	-0.0554	-0.0995	0.3568	-0.2491	-0.1743	-0.2881	0.2445	-0.0858	-3.65	-0.1259	-0.3547	-0.2233	-0.2738	0.4194	0.297	-0.2359	0.0479	-0.1327	0.0965	0.7758	0.2881	-0.0089	-0.0147	-0.1231	-0.513	-8.2627	0.1028	0.745	-0.0732	-0.3384	0.0439	0.0265	-0.3012	-0.9876	-0.1945	-1.687	-0.9067	-0.4033	-0.6169	0.4284	0.2218	-0.734	0.102	-0.2905	-0.6051	-0.0005	0.0593	-0.0765	0.0595	-0.2831	-0.0083	0.0675	-0.4544	-0.2233	-4.359	-0.3439	-0.1781	-0.2921	0.1421	-0.4865	0.4484	0.2747	2.5651	-2.8289	0.3103	0.5939	-0.8854	-0.1513	-1.0335	1.9392	-0.697	-0.8415	0.3716	0.7129	-1.2738	1.0956	0.3701	0.0895	0.0899	-0.1558	-0.4617	-0.5903	-1.2184	0.3166	-0.5729	0.0505	-0.217	-0.0493	-0.4426	-0.0313	-0.7441	-0.1713	-0.0638	-0.0235	-0.9522	-0.0478	1.6462	0.3756	-0.5559	-2.6433	-0.0617	1.029	-0.0528	0.4829	0.2459	-1.6891	-2.1492	0.2914	0.2576	-1.9822	-0.4279	-0.5973	-1.1698	1.4157	0.5149	-0.1946	0.043	-0.0392	-1.3005	0.0572	-0.3065	-0.7797	-0.1365	0.3973	0.3583	-0.5038	0.1676	-0.549	-0.6122	0.1325	0.5074	-0.1962	0.4895	-0.1288	0.1844	0.1298	-0.0621	0.4721	-0.2362	-2.7157	0.1091	0.2079	0.4618	0.0198	-0.1651	-0.2394	0.1609	0.2716	-0.2354	-0.2515	0.1548	-0.304	0.4083	-0.2568	1.0653	-1.0951	0.0366	0.9099	-0.0067	-0.301	-1.2791	0.2874	-0.9102	-0.278	0.4078	1.4737	0.2238	0.1664	-2.3328	1.3888	-1.3604	-0.0201	-0.4605	0.6392	0.5586	-0.416	0.1643	-0.2194	0.6735	-0.343	0.6875	0.9075	-1.6889	0.7413	1.4762	0.0688	0.1084	-0.4406	0.4897	-1.2272	-0.2735	-0.2095	0.1587	0.3309	-0.1848	-1.3556	-0.3564	0.3497	0.0803	-0.1581	0.2758	0.4099	0.7433	0.6605	-1.1526	0.4148	-0.4838	0.0444	-0.6071	0.3035	0.8775	-0.805	-0.1226	-0.0027	-0.2787	0.2936	0.2278	-0.0497	-0.4389	1.2934	-0.4514	0.6686	0.7549	0.0129	-0.2641	-0.1054	0.7162	-1.6383	0.2609	0.8637	-0.1736	-0.1774	-0.2843	-0.3197	-0.0979	0.33	0.2356	-3.7483	-0.6462	0.0885	-0.1702	-0.3407	-1.3233	-0.1625	-0.6796	0.7265	0.2847	-0.8253	0.2526	0.5994	-0.0515	0.5495	0.1462	-0.0551	-0.7882	3.6832	-0.0074	-0.1949	1.5404	-0.7577	0.1426	2.0017	-0.062	-0.1805	-0.2889	-0.3793	0.089	0.486	0.3694	0.1588	0.263	0.0759	0.9984	-0.1173	-0.3617	0.8719	1.3834	-0.1521	0.8436	0.8057	-0.3549	-0.3202	-1.2495	0.1439	-0.4279	0.1136	0.9253	1.0831	0.468	0.0407	-1.9637	-0.3994	-0.0337	0.7576	1.4305	0.7342	0.7019	-0.2628	-0.3342	0.5514	0.8171	0.2865	0.5643	0.7344	0.2381	0.1986	1.4115	0.7996	0.0752	0.2466	0.4669	0.6344	0.1117	0.674	-0.2217	-0.4825	0.0488	-0.0845	-0.0442	2.9427	0.2818	0.8286	-0.0527	0.2073	-0.0296	-0.088	0.0046	0.368	0.2693	-2.4348	1.8865	0.3828	0.2514	0.63	0.2079	-0.6104	-0.0955	1.3894	0.0969	-1.3055	0.789	-0.3229	0.1851	0.7786	1.0214	0.4102	-0.0897	-0.1916	-0.6219	0.1545	-1.8474	0.7748	1.1058	0.6897	-0.7395	0.1041	-0.4341	-0.0843	0.3263	0.1104	0.4443	0.8678	1.7694	-1.0182	0.156	0.6692	1.3929	0.1754	0.1705	-0.1795	0.0309	2.2553	-0.0027	0.7426	-0.1691	0.1386	-0.464	0.6951	0.8262	0.2094	0.6313	0.736	0.5762	-0.2448	0.2975	0.4455	1.6613	0.7951	0.2709	-0.1527	0.0881	-0.5551	-0.1323	0.0325	-0.3382	0.1656	-0.8558	0.3387	0.3351	-1.8187	-0.0461	-0.5299	0.1358	-0.1261	-1.102	0.269	-0.0755	-0.9963	-0.4948	-0.7809	-0.7422	0.0809	-0.2704	0.5076	-0.5657	-0.5093	-0.8409	-0.1952	0.2995	-2.4206	0.2019	-0.2027	-0.9233	-0.1206	-0.0464	-0.1301	0.4442	0.1625	1.4615	0.3659	-0.3454	-0.0974	0.2326	-0.0148	0.4208	-0.0878	0.2189	0.2987	-0.5612	0.5726	0.8161	0.1767	-0.2913	-0.0786	0.4249	-0.7592	0.5803	-1.0759	-0.1909	-0.7147	-0.1593	-0.316	-0.8325	0.3356	-0.8672	-1.4278	0.4367	-0.6978	-0.7167	0.6557	0.0695	0.8911	0.4272	0.5329	-2.674	0.1878	0.0675	0.6279	-0.9949	-0.0818	-0.0391	-0.4998	0.2386	0.2613	-0.2816	0.3918	0.3378	-0.7624	-0.6879	0.7343	0.0697	0.4118	0.1171	-0.0492	-1.3362	0.4931	0.3725	-0.5535	0.0021	-0.0287	-0.6955	0.7974	0.0205	-0.3824	-0.0276	0.1939	-0.2809	0.64	-0.2365	-2.1236	-0.5896	-0.9793	0.5622	0.3425	-0.851	0.2665	-0.8352	0.329	3.17	0.469	0.4935	0.0919	0.0064	1.1126	-0.2838	0.173	-2.3826	2.8234	-1.2557	0.6992	-0.2685	-0.3943	-0.7477	1.5875	-0.3905	-0.7021	-0.0866	0.4995	0.051	-0.1201	0.3409	-0.1668	0.8	0.2722	0.031	-0.1835	-0.8403	-0.4011	-0.0117	-2.8751	0.3468	0.8073	-1.1612	-0.0302	-0.0821	0.284	-1.1307	0.6631	0.588	-0.0501	-1.6185	0.4238	0.2475	0.0443	0.0289	-0.6015	0.9748	-0.4804	-0.3702	-0.24	2.732	-0.1879	0.0912	1.268	0.9675	1.5233	-0.7198	0.4988	0.1215	-0.7722	-0.1404	-0.2206	0.2108	0.3546	-0.7227	0.3709	0.6598	-0.0788	-1.8147	0.2585	-0.5251	-0.0134	-0.2253	-0.0021	-0.4647	0.1238	0.308	-0.0437	0.0739	0.2799	-2.1642	-0.6645	0.3209	-0.2724	0.6883	-1.4101	0.0622	0.7406	-0.0949	-0.7231	0.2599	-0.1756	0.4018	-0.4902	-1.1079	-0.1827	-0.2367	1.2858	0.683	0.2233	0.2106	-1.9267	-0.3035	0.4304	0.0681	-0.0861	-0.2178	0.131	-0.2057	0.3951	0.0482	-0.7286	0.469	-0.4304	0.0651	-0.3303	-0.8794	-0.3041	-0.4191	0.109	-0.4701	1.0827	0.2978	0.0408	0.7216	-0.5507	-0.21	0.589	0.7916	0.0539	0.8969	-0.6574	0.4095	-0.1704	-0.1714	0.6191	0.3528	0.6647	0.5205	0.9851	0.2297	-1.0377	-1.0168	0.3836	2.0429	0.6947	0.0551	0.3168	0.1895	1.3805	0.4567	0.4006	0.4651	-2.6863	-0.0083	-0.6204	-0.5728	-0.4988	0.2879	0.2694	-0.3327	-0.7198	1.7599	-0.5582	-0.8008	0.4187	0.7294	0.1172	-0.4	2.2225	-0.5011	1.1482	0.1411	0.498	-0.2923	0.5416	0.6572	-0.2784	2.3528	-1.5177	-0.4924	0.4087	-0.9909	0.1735	1.08	-0.1641	0.5437	0.6825	-0.0253	-0.4221	-0.3775	2.6865	-1.4696	0.9348	-0.0495	-1.3011	1.5927	0.0032	-1.0917	0.7315	0.2591	0.211	0.8991	0.0658	-1.0536	-0.6472	1.8144	-0.0722	-0.1643	-0.2212	2.4428	2.5283	0.1501	2.3186	0.428	0.5988	-0.1234	0.2669	-0.0688	-0.2284	0.0372	-0.0374	-1.3451	-0.8341	-0.8204	-1.2338	-0.3601	0.3063	0.4863	0.6977	0.9812	-0.3951	-0.2335	0.4972	-0.1464	2.0953	-0.5921	0.2506	0.0125	0.032	0.0706	-0.3698	-0.1555	1.3416	0.6928	0.3139	0.4012	-2.1453
107_6-week	1.3085	0.3517	1.4525	2.1475	2.1139	0.4573	0.0246	0.5397	1.3634	-0.2733	-0.5255	0.2936	-0.0883	0.3543	0.6063	0.2206	0.0828	0.3546	1.5302	0.9837	-0.8593	3.111	1.9518	1.1213	2.2956	2.5138	0.7452	2.1635	0.2516	1.2548	0.2509	0.4716	2.0626	1.8639	2.1548	2.0743	3.6526	1.3119	0.3631	0.4526	0.6803	1.6522	1.1535	0.5052	1.5746	3.5057	3.9929	3.8389	1.209	1.0804	1.4994	4.2094	2.9465	2.7615	0.9054	2.8984	1.1309	2.7495	3.7516	2.186	1.0854	0.8586	3.4453	0.1794	2.0606	-0.7237	0.7488	0.8355	1.9389	0.8743	0.1473	1.8544	3.1707	1.5115	0.8645	2.4206	1.3205	4.7919	0.7845	5.189	2.5535	2.0408	1.941	1.4821	0.6323	2.9511	0.372	2.1784	3.9367	1.3963	2.3432	3.2224	2.6066	1.9675	3.7939	1.2511	2.7005	1.4923	2.2349	1.5403	2.8162	3.0655	1.9251	4.2245	2.3228	1.5551	5.6861	2.0091	2.67	0.8317	1.7384	4.2938	4.996	2.7543	0.9679	2.7713	0.6253	2.039	0.048	1.7203	2.1045	1.7291	-0.4545	2.576	2.4872	0.5978	3.1589	3.3526	3.7808	-0.8219	0.6735	1.5399	-1.6936	2.2401	3.2359	1.7006	1.262	1.9333	0.7892	0.5623	1.9592	1.9078	4.2346	0.9804	1.8606	3.3074	-0.3745	3.3027	1.8303	1.5545	1.8239	0.4103	1.2321	5.8236	1.3333	1.8386	4.1159	2.9176	3.4204	2.111	1.2726	0.8248	0.7434	2.474	0.2023	1.2089	0.4053	2.2407	4.7874	1.7131	2.6361	3.1258	2.201	1.9563	1.0264	4.6575	0.9358	1.7043	2.7038	1.3311	5.8582	0.8379	3.0033	1.3438	3.1801	0.5497	2.4013	0.8311	2.0927	0.91	0.5516	0.4483	1.3495	0.6482	1.6924	2.4561	3.2422	2.0855	1.66	0.6565	2.8865	6.2479	-0.9582	1.5107	2.7096	-0.0318	1.8502	0.5304	2.9227	1.1521	1.4611	0.9837	0.2115	-0.9919	1.5134	1.5825	1.6391	3.2481	1.2467	3.4186	0.999	0.9536	4.3232	1.7257	1.924	0.8128	1.7565	0.997	0.4843	1.6414	1.4423	2.219	1.1221	1.8873	2.3246	0.9996	3.8035	1.1785	0.5655	1.7594	2.5998	1.2386	1.7543	0.9431	3.2406	0.3159	1.1778	1.5385	1.8093	1.3456	1.0844	1.536	1.8706	0.9792	2.5789	4.4552	1.266	-0.4276	1.9059	3.1143	0.4342	1.2154	4.5464	2.2148	1.4744	1.801	1.2195	1.8358	1.6526	0.4478	2.3667	1.3184	2.8589	1.4656	0.6605	2.6093	1.5862	1.4859	1.2685	2.2815	1.3681	3.12	1.2956	0.2276	-1.3309	0.5798	1.347	1.3967	1.6305	1.3249	0.311	1.148	1.2595	0.7944	1.6233	0.3683	-0.0866	0.0184	3.3571	0.5578	2.4465	0.7316	2.2799	2.306	0.6495	0.0438	0.9127	0.7598	2.0221	1.1295	2.234	0.4131	0.9256	1.3716	1.5686	1.141	0.5826	1.1962	0.312	0.4842	1.4184	1.285	1.1028	2.0223	0.6835	2.2106	0.6733	1.0708	2.7724	1.0781	1.2773	0.8451	0.7131	0.9617	0.337	1.1683	2.3306	1.5073	0.9288	0.5466	1.1439	1.8759	1.5383	-0.284	1.9335	3.7273	1.7299	0.6197	0.5835	3.2858	1.7008	1.8979	0.3464	1.0492	1.0857	0.3041	0.7408	1.5998	1.6549	2.865	1.2607	2.718	2.6224	0.4915	1.4449	0.9383	1.342	1.0331	3.0267	1.5888	0.8794	-0.2881	-0.3866	0.182	0.1723	-0.0726	5.6674	0.7523	1.0104	3.2752	0.5819	-2.0905	-1.6448	0.8122	0.656	0.0065	1.5183	0.0473	-0.2762	0.6603	0.5809	-0.0334	3.8462	0.094	0.6627	0.463	-0.0566	1.8222	0.069	0.5686	0.3696	0.9308	3.2875	-1.3054	0.4622	3.6663	0.2869	1.1226	-0.9703	1.5017	0.6666	0.4196	0.8418	1.5758	0.9763	1.8007	1.0923	0.6192	1.0255	0.9246	0.1595	1.5778	-5.4184	2.1555	2.5478	1.9039	0.2124	0.7576	1.1658	0.9577	0.0575	0.9094	1.8504	2.5097	2.2785	2.5286	1.853	1.5596	-0.3856	1.0473	0.4911	0.5709	-0.3793	-0.3021	1.2388	1.206	1.9963	1.8243	1.3094	3.4964	-0.1524	1.2939	0.7169	1.4215	3.2189	0.3782	2.9016	1.1055	1.839	2.3126	-3.0046	0.0768	1.0002	2.77	4.2113	0.7746	1.2394	3.0512	4.7543	2.122	3.1835	3.6303	2.8761	0.9326	1.833	2.4608	0.7397	0.2352	2.9708	1.0629	1.101	3.193	5.2326	1.9393	2.9507	2.621	0.7933	1.7281	2.3634	2.6097	1.6946	0.2913	5.2561	3.5353	4.8471	-0.0131	2.5337	2.2863	-0.3501	3.5493	2.2414	3.7128	3.0625	0.3055	1.7793	2.6287	3.4355	4.1233	0.1539	2.8661	3.3421	3.164	4.026	2.4216	0.6042	3.7081	0.0713	3.2491	1.8847	0.0043	2.8702	0.1022	1.1729	0.9046	3.2859	3.8657	-1.6598	3.5195	0.6505	-0.1591	3.835	3.1154	0.8347	0.9929	0.8659	4.8856	2.7085	3.7508	1.0763	0.4798	-2.2146	2.9272	4.4813	1.2198	2.0979	2.4176	1.4015	1.5456	1.6071	0.8313	1.5884	0.3481	2.0855	1.7593	1.1736	0.7323	1.3179	2.0812	3.4275	0.5634	0.9516	2.2536	0.3325	2.4093	1.152	1.6876	0.4789	-0.1008	3.7395	1.6476	2.3541	2.2369	2.0444	4.4364	0.8831	3.6615	0.7504	1.5824	2.4828	3.6908	-0.1976	1.6192	1.0926	1.2958	1.659	-0.0314	1.3035	-0.7305	2.1744	2.865	-1.014	4.8463	2.9095	1.1954	1.6247	0.2843	2.7613	1.2167	1.6214	2.4985	1.9602	4.2005	0.7583	1.5854	2.7009	2.3035	1.6188	1.0277	1.1645	0.0522	1.5569	0.586	0.3739	1.9963	1.2063	0.7789	1.3695	0.8174	1.9687	0.0226	1.9702	0.4646	4.8618	0.7851	0.2121	0.9272	0.7074	1.9634	4.2544	3.3283	2.389	3.2722	1.6464	0.5737	1.5753	0.5242	3.2589	2.0272	2.3309	1.0911	1.8734	2.0948	2.1103	2.2066	3.9646	2.228	0.7262	2.0735	0.9183	1.2259	0.8273	1.8765	1.004	1.2102	3.3417	1.0867	1.5606	2.3041	2.7384	0.4349	1.3001	1.3539	0.4027	0.715	2.4337	1.5715	1.839	1.0416	0.8334	1.6421	0.7555	1.6621	0.3875	1.4288	0.6205	1.6984	4.1357	0.19	3.5998	1.0295	2.0981	0.8798	1.7005	-0.4581	2.2672	1.0192	3.0356	1.3178	2.1576	4.1426	0.2789	3.335	2.626	0.9046	0.3935	1.0239	2.3516	1.439	2.0065	-0.78	-0.2212	-0.5436	1.0029	-0.1005	0.6051	2.1016	1.6771	2.8304	3.9036	2.7403	1.4198	1.9868	1.3233	0.3514	0.7365	1.6447	0.6078	0.7703	0.7059	0.9371	0.3018	1.341	1.4402	2.0551	0.1169	2.2774	2.8381	-0.2681	1.7944	2.5069	2.3918	0.9013	-0.0698	0.9021	0.9139	1.9976	0.4676	0.8335	0.3663	1.3076	0.0755	0.564	1.8021	0.3887	2.7416	1.1702	-0.087	0.2012	0.836	1.5743	2.0934	-0.7319	1.1993	-0.126	-0.9893	1.1445	1.5266	-0.3663	4.5275	0.2042	0.4114	-0.3841	-0.9615	0.6137	0.7417	0.3769	1.0762	0.255	3.3753	-0.0686	0.0432	-0.2054	0.0061	0.7281	1.7042	-0.5253	2.1542	0.5474	3.4863	-1.2948	0.4149	0.2267	1.6556	0.5011	0.4255	-0.1141	2.9523	1.2636	0.0053	2.0416	1.0856	0.9473	0.3257	3.8955	2.4607	0.2755	5.376	0.1539	1.5586	2.1622	2.2577	2.1986	3.7752	2.6423	-0.024	2.8431	0.199	1.112	2.1622	-1.4754	1.4828	-1.7217	1.553	2.1195	1.6996	1.0275	2.8672	1.6581	2.0028	0.6476	0.6868	3.3103	1.3444	3.1295	1.381	0.5178	1.4292	0.4485	-0.2007	2.2109	2.4077	1.188	-1.0331	2.6393	0.0212	-0.1184	1.3713	0.5018	1.4419	2.4863	1.6876	3.4566	4.1423	0.1984	1.7861	0.292	1.6991	1.6353	3.3435	2.6848	0.043	1.4126	1.3232	3.0572	1.317	2.9693	3.0856	0.8235	3.8653	1.8095	1.1364	-0.3123	0.3355	3.6175	2.0467	-0.1946	2.5413	0.2512	3.259	0.502	3.9954	0.78	3.6616	1.4419	2.5025	1.008	2.0846	-0.3843	1.2023	1.4687	0.7134	3.9911	1.7527	-0.14	4.2919	-0.0552	2.5226	3.0227	-0.6867	1.3172	0.481	2.3895	1.1375	1.3231	2.9724	0.0072	4.2821	1.6744	0.3338	3.1085	2.2192	0.0244	3.1426	3.1468	2.4266	5.1634	6.6484	1.1647	2.6915	1.3426	2.3584	2.026	0.6858	2.2455	1.4369	0.5865	0.8209	2.5727	1.2037	1.0151	1.8915	4.2462	0.5842	0.9197	0.2444	2.627	0.3831	1.1982	2.25	3.3126	1.8795	3.7769	2.5952	2.3697	1.214	0.1468	4.4454	-0.1151	0.3766	0.6607	3.8166	1.4791	0.9573	3.5629	-0.036	0.9439	2.8015	0.8607	-1.0207	-0.1812	0.094	1.6849	1.322	2.0343	3.0247	1.8347	0.2435	0.6501	3.3626	1.2534	1.5135	1.0665	1.7178	0.3743	3.4373	3.7519	2.137	2.8066	0.1036	1.2774	2.3357	1.7619	3.7626	2.4451	3.094	-0.4323	0.6802	3.6117	0.8006	2.3454	3.013	1.4958	1.5473	2.9505	1.6993	5.0601	3.2082	1.1279	0.7904	2.3341	0.1218	3.2817	2.912	0.8077	0.2837	1.4165	2.5604	1.0092	0.94	0.8131	-0.0722	0.2059	0.7175	0.672	2.2259	1.7974	1.8629	0.2944	-0.2526	1.7356	2.3274	1.0174	3.5622	1.4462	0.7533	0.6725	4.4206	1.8506	3.4644	1.2338	2.6647	3.2487	2.5901	1.6223	1.6058	3.6295	1.3775	3.4756	1.0161	2.5831	2.8696	2.9633	1.8342	0.4502	2.1955	0.5131	1.167	1.5633	0.4724	-0.9595	3.4695	2.1575	2.2529	1.9712	1.2338	1.8343	1.3222	2.8896	1.1928	0.5375	0.3053	0.5908	2.8376	0.5936	0.095	0.824	0.9121	2.2702	2.5574	1.5877	0.6731	4.5497	0.7771	0.4138	-0.0159	1.0414	1.0166	1.0626	1.6767	0.0808	0.3531	1.5555	2.9024	0.5294	0.9472	-0.2918	0.7032	0.0444	1.942	2.0791	2.9131	0.8175	0.8109	3.8649	2.6181	1.9175	3.1771	2.4688	2.5693	1.5826	1.1757	0.1154	4.237	-0.8695	1.8394	0.9992	0.6758	1.1408	2.3366	-0.1627	0.968	1.9828	1.2822	2.5926	1.6084	1.3977	0.7509	1.5676	-0.0467	1.5554	1.0511	-0.4087	0.9447	1.1449	1.7068	3.1966	-3.6564	2.8696	1.7131	0.2563	0.5259	1.1767	2.0018	0.7928	0.4379	0.8654	0.0817	0.2079	-2.5589	1.1058	0.6866	-0.014	-0.5991	2.1218	2.8357	1.463	2.3722	0.2569	0.2025	1.2135	1.4816	0.6387	1.2123	0.8276	0.9498	-0.1085	3.2215	1.7196	1.5921	1.2063	0.357	0.8738	0.9661	1.1123	2.567	0.0835	0.778	-0.3008	-2.2328	0.9179	0.0053	2.0137	2.3966	0.5676	3.1606	0.4188	1.7773	2.627	1.8351	3.4554	2.5493	1.6047	1.2948	0.6466	0.444	1.0985	1.1685	1.746	1.794	0.3479	2.3426	0.4418	1.6861	-0.6994	1.0799	2.6644	0.9437	2.1088	-0.4042	-2.7852	2.4088	3.353	0.2494	0.5825	2.9729	1.1777	2.3684	1.0317	-1.8663	-0.4062	1.9682	1.7252	1.5484	1.4278	2.0821	2.3803	1.3506	-0.1809	1.2758	0.6719	3.0884	2.3215	1.3216	-0.1573	1.4494	3.3354	0.9397	3.2397	5.3979	0.959	0.7872	2.7114	1.5581	2.8736	2.7329	0.0515	2.6314	1.386	1.5991	1.917	3.0677	1.1462	0.3206	3.2124	1.2835	4.8038	2.2297	2.5756	1.5825	-0.2416	1.0709	0.5627	1.1912	0.4412	3.5778	1.4339	1.1314	3.6298	1.0879	3.7306	1.5818	4.294	3.343	1.8305	3.6811	2.0839	1.3669	1.3378	0.3925	3.5905	2.1997	1.1038	-0.4902	3.4387	3.7544	-0.7506	2.5753	2.6378	1.5756	1.5717	-0.2974	1.5501	3.8704	1.8014	3.4019	1.1938	2.6094	4.1236	0.2715	0.7782	-0.626	-0.309	1.2431	0.6939	3.7323	0.9568	0.2465	4.3368	3.1357	1.0878	2.0861	1.0244	0.5491	-0.2805	0.858	2.013	3.9448	2.9448	0.833	1.7852	2.0114	2.9963	-0.5932	4.1848	0.5333	1.192	0.883	3.4111	2.7537	1.4095	0.9754	1.2605	0.993	2.6017	3.7306	3.5635	0.5859	0.716	2.3096	0.9583	0.8627	1.8315	1.5301	0.8757	0.7606	2.7726	-1.0269	5.0429	0.8866	1.3863	1.0733	2.0173	-1.028	0.7795	0.0941	3.6819	4.1811	1.0048	1.9239	3.5375	0.3202	2.5076	6.1458	2.6635	2.0745	-0.75	0.2537	1.5286	-0.0696	-0.1022	2.8675	2.9786	0.2527	-0.3172	2.4876	0.4345	-0.0922	-0.0183	2.0683	0.3805	3.6207	0.9156	3.1505	0.2502	1.1459	1.5345	0.3163	1.6713	1.9793	-0.1041	3.7111	1.8359	1.5555	1.2433	3.3547	0.67	3.8251	1.9904	0.202	3.0741	0.6565	-0.6403	2.2252	0.7218	1.3792	2.1853	1.3776	0.617	1.1164	1.6281	1.2145	3.2086	0.3579	1.2648	0.7395	3.2255	-0.468	1.6744	2.6463	1.2398	-0.4296	1.8548	2.4316	0.6735	0.2961	-0.3774	-2.5295	1.1048	0.2785	2.728	2.1908	2.1399	1.2574	1.0244	1.7638	3.5182	3.9426	2.6639	0.9778	1.0489	1.0242	1.5758	1.8969	0.2391	1.028	-2.0358	0.7429	1.677	0.7675	2.8261	0.8865	1.4234	1.0164	0.8079	-0.8449	1.2221	0.5253	0.2071	3.953	2.7236	1.5314	3.3233	-1.0354	1.3068	0.586	1.6159	4.3363	1.9686	-1.7426	0.7756	0.4931	1.4106	3.0796	2.358	0.3953	0.8484	-0.947	-0.0824	0.2503	1.9539	0.9697	2.8913	1.1631	0.7843	0.8114	1.7707	1.017	1.9877	1.8346	1.2661	0.3734	2.8805	0.5301	-0.2713	-0.7311	1.8515	0.9726	0.3539	-0.3229	0.3307	0.1561	-0.1458	0.4371	2.4577	0.3961	3.3395	-0.3176	-0.3751	-0.7442	0.5213	0.1679	-0.8284	-0.529	0.752	0.4401	0.8659	1.3516	0.0858	-0.1808	0.8287	0.7251	-0.4986	0.4074	-0.0085	4.5976	1.0141	-0.5865	0.7531	1.3879	4.7144	0.3105	1.264	2.0674	-0.4136	0.5594	0.9961	0.1676	-0.5571	-0.7251	0.9268	0.0632	0.2701	0.1108	-0.3015	-0.0951	-0.8243	0.2119	1.3749	0.7165	-0.0607	-0.7592	0.0851	-0.0811	1.0818	0.3525	3.7086	0.4285	0.6193	-0.6487	0.8381	-0.369	0.6789	-1.0706	1.5558	1.2521	2.2228	0.1183	3.0865	1.6294	0.4267	0.4657	-0.0499	0.976	-0.0231	-0.3733	-0.2089	1.0423	0.5904	0.4737	0.0437	-0.9791	-0.2171	1.6979	1.2616	2.1505	2.3011	0.9316	0.4086	0.6571	0.342	-0.3475	1.1142	1.1485	1.2318	1.2665	-0.2662	0.8552	3.1624	1.2794	0.343	2.7733	1.1875	3.3497	0.0573	-0.4002	2.379	0.8619	-0.7633	0.3554	-0.3713	0.5587	-0.4937	-0.3045	1.7813	-1.2595	-0.0226	1.7398	4.1294	4.3186	-0.4891	0.8588	-0.2867	0.0959	3.9184	0.8157	2.6528	2.4216	1.1569	1.7269	0.4087	2.8287	0.259	7.4984	2.7999	-0.6839	-0.2503	2.0852	1.8544	1.9794	1.2637	-0.1313	-0.6694	-0.1151	2.081	-0.1224	1.3064	1.0311	-1.9614	0.8287	-0.9294	0.6797	-1.1524	-0.2283	-0.1614	0.5196	-0.2437	1.5241	0.2653	0.9209	1.8863	0.4352	4.4241	2.7447	0.1371	1.5198	0.6311	0.5621	3.0908	0.0791	2.689	1.1789	0.1887	3.2316	1.5114	1.0316	1.5531	-0.1461	1.2596	1.1965	1.7021	1.9583	4.4001	3.3017	2.7829	2.3402	2.4253	1.3256	2.5624	-0.0584	3.0615	1.0937	2.4679	2.1501	-0.8634	2.6507	1.8935	0.1459	-2.6526	0.6	4.7067	2.9295	3.2083	1.4974	2.7846	0.7138	2.6287	-1.1082	-4.5857	-1.8265	3.4237	3.3185	1.2224	2.4509	1.9724	4.3781	0.0783	2.1834	0.595	1.0184	-0.5742	1.3291	-1.7272	0.415	0.7293	-2.2259	1.0772	1.1551	3.108	0.3136	-1.3913	-0.3244	2.4528	1.8681	2.4818	0.489	2.6261	4.8267	-0.0064	-1.1058	0.8809	0.6001	0.4435	0.2326	0.817	2.2045	1.6298	1.3629	0.7128	0.5417	-0.0413	3.2913	-1.2936	1.4534	0.4647	1.263	2.7142	2.6006	2.3505	2.1474	1.1813	0.9294	1.5594	-1.5897	2.9272	0.003	0.9459	-0.2471	3.5358	1.9928	0.6843	0.6744	3.8264	1.1921	3.1446	1.2917	0.4151	-0.7497	4.261	2.3176	-0.7263	1.0557	1.9304	2.5615	0.375	2.5791	2.3826	1.9168	0.6647	2.6285	1.2618	1.2069	0.3132	1.3231	2.0217	0.7157	2.4776	4.3751	0.374	1.3692	1.1931	1.0719	1.0052	2.111	2.0266	1.238	0.143	-0.5124	0.4183	0.5376	0.6804	1.3372	2.0023	2.0314	0.5054	-0.8479	2.1505	1.1457	1.5108	0.7651	0.7737	0.7605	2.1653	4.7154	0.2121	1.633	0.4758	2.4515	1.1985	-0.6159	-1.8302	0.9975	0.9457	1.1266	0.7635	-0.5463	0.027	2.9023	0.2045	0.0286	1.8345	0.8298	-0.8221	0.4564	0.5472	-0.0929	0.7227	0.2852	1.8787	2.8459	0.6678	-2.1267	0.5044	1.9716	1.8712	1.9514	0.8024	1.5561	0.9377	2.2262	0.0562	-1.1391	-0.5136	1.2799	1.4781	-0.1697	0.0659	0.6228	0.1015	0.1926	0.7955	0.516	0.3655	0.0919	-0.6251	1.5462	0.2406	0.6456	-1.2113	1.4449	-0.8578	0.0278	1.3135	0.9096	0.4856	1.0731	0.9134	-0.0067	0.4219	0.715	0.1685	0.1626	-0.6597	0.9218	0.3447	3.5461	-0.1406	-1.4549	0.8087	-0.0114	0.5377	0.3893	0.6378	-0.9275	-0.3202	1.6998	-0.3711	-2.7837	0.8801	2.3669	1.2233	1.0531	0.0272	-0.5523	2.0115	0.2911	-0.0379	0.3944	0.2473	2.0562	1.5367	-0.4413	-0.0946	0.5972	0.1215	0.7253	0.0493	-0.2902	5.8947	0.3418	2.057	1.5384	1.0809	0.5041	0.1796	0.704	0.6643	-1.1298	1.2253	0.3049	0.9392	2.6387	0.5183	-0.2594	1.6731	-0.3699	0.7642	0.1679	1.5567	-0.6822	-0.6742	1.7048	1.1042	-0.3946	2.3864	0.148	1.7029	5.1618	1.8536	3.0641	0.9783	1.4724	3.4006	1.3026	1.7371	2.8168	1.535	0.9049	0.762	3.1487	0.8113	1.3602	1.2837	3.2713	-0.1083	-1.8902	2.508	-2.9425	2.9683	0.9069	-0.3262	1.5866	-0.2232	1.6321	1.7311	1.0806	2.9448	0.7793	1.1038	1.3296	1.179	-1.3672	1.1892	-0.0289	1.4356	3.6582	0.645	2.2004	2.9128	4.3628	0.0232	-0.1478	2.9004	0.2854	-0.5127	0.7986	2.6468	2.3507	1.4059	-0.1478	2.0755	-0.2052	0.0206	-0.5424	0.3085	1.5651	-0.8542	3.1632	1.2733	2.649	0.594	-0.3909	0.1304	2.9601	-0.3041	0.8038	1.9894	1.7114	-0.0828	3.1841	0.4938	-2.078	1.7246	0.5653	-0.1604	2.0442	0.0485	0.2318	-0.686	1.5761	-3.6947	4.2632	2.5144	-0.4951	3.0796	-0.1702	-0.7692	0.3094	1.6899	1.1155	-0.0405	1.8748	2.4728	3.0256	0.1474	2.8306	-0.0309	-0.616	0.791	0.5405	3.7599	-0.5819	2.5995	2.6096	-0.366	1.2614	-0.4002	1.008	0.6892	0.8013	1.2889	1.6629	-1.5543	1.2294	1.2794	1.066	1.2779	1.641	1.8544	1.6901	1.6986	2.4859	0.2113	1.78	4.5153	-1.173	2.8388	-0.0023	2.5534	1.8661	-0.2442	-0.4729	2.6779	3.1612	3.4025	2.5391	3.4145	2.9315	3.2647	-1.42	2.7617	0.3022	1.7965	2.7792	0.943	0.0983	-0.417	1.9668	1.0768	1.6088	0.5647	0.4121	-0.4973	1.6648	0.0164	-0.2606	0.0875	1.9945	1.2717	0.6776	1.5615	0.6942	1.9639	-0.2458	0.8646	-1.8433	3.0461	0.4177	0.8289	0.572	1.1561	1.6714	-1.3014	1.9798	0.7264	1.0932	3.0001	-1.1576	1.5268	0.4026	1.8741	-0.3387	-0.2149	0.8957	0.0827	-0.6508	-2.2679	0.1222	-0.0455	-0.1873	1.6134	0.1837	-0.523	-0.0641	-0.3215	-0.2216	-0.2586	0.8987	1.2663	0.4393	0.0694	0.384	0.5814	1.8505	0.5308	0.7315	0.6028	-0.0661	0.591	0.6912	-0.0378	0.1889	0.087	0.1252	0.6235	1.1219	0.0323	0.6355	0.4162	0.3674	0.4729	0.3035	0.0642	0.0514	0.3489	0.3667	1.7741	0.4747	0.2049	1.1184	0.5494	1.2326	0.2258	0.4906	-0.7513	0.4318	1.1455	1.7832	0.2074	0.9091	0.3157	-0.6245	0.6199	0.9145	1.3904	0.2625	0.8971	0.0716	-0.2416	0.5369	0.6413	-0.0862	0.2595	1.318	-1.4313	0.3346	0.0699	0.1535	0.5862	0.4283	-0.1715	0.4282	0.2342	0.348	0.6529	0.9443	-0.4782	0.4401	0.4833	0.2029	0.8707	0.6961	-1.5193	3.5355	0.2469	-0.0593	-0.003	0.4028	-0.173	0.6743	0.9203	3.708	0.6611	0.3429	1.7254	0.6688	2.1189	-2.1042	-0.2565	-0.07	0.3483	-0.1089	0.2732	0.1712	0.8795	-0.9948	0.4517	-0.0418	-1.1697	0.2007	-2.417	0.1645	0.2742	1.0471	-1.5338	0.4386	0.414	0.4219	-0.9095	-1.9922	-0.4059	1.2605	-1.3694	0.1019	0.185	1.7151	-0.0457	-0.9507	0.283	-0.1932	-0.2142	1.0351	0.9429	-0.065	0.7326	0.0585	1.1661	-0.9945	-0.2274	1.7923	-1.2743	0.2536	-0.041	2.1087	2.8039	0.504	-0.2341	1.1203	-0.5012	-0.0035	-1.4713	0.4848	1.4575	0.6824	0.8781	0.8132	0.3571	1.3807	-0.7752	-0.087	0.2388	-0.3632	-1.6324	-0.2542	1.077	0.8047	-0.2854	0.5018	-0.692	0.0745	-0.1952	0.8418	0.2845	0.2295	-1.1239	1.6568	-0.8371	0.7783	-0.2164	2.5638	0.1731	1.9285	0.6371	-0.2594	0.3675	0.43	-0.3048	-0.2776	0.1755	-0.0649	0.7678	-0.1076	0.2234	0.3896	-0.9742	-2.4057	0.5024	0.3523	-0.0803	0.2175	0.1508	0.6714	0.0449	-0.6141	0.294	-0.4536	0.4009	0.0521	1.2884	1.305	0.6627	-0.204	0.0053	2.6824	0.2112	-0.6317	-1.4966	0.0609	-0.1661	0.4539	-0.0943	1.79	-0.6599	0.5109	-1.6043	0.7852	-0.2308	0.3529	0.4219	0.2745	1.4868	-3.5584	-0.2073	1.1123	3.2425	-0.4899	0.2329	0.6849	-0.5898	-0.0332	1.9135	-0.1485	0.8258	-0.1481	0.6544	2.3833	0.5876	-0.6917	1.879	1.682	0.9313	-0.4123	1.5199	0.7703	1.6935	0.0434	-0.6411	0.3432	2.0924	-0.3275	1.4654	0.4144	2.7713	-0.1467	0.6056	-0.1001	0.8089	0.274	0.798	0.0796	-0.8273	0.4029	2.342	-0.0978	-0.9358	-0.8047	0.9629	0.5738	0.3492	0.8679	-0.188	-0.1737	2.4961	-1.6103	3.798	1.486	-0.7708	1.3287	1.6369	1.681	-0.1832	0.6131	0.4329	-1.1797	0.0003	0.3344	-0.1505	3.7088	0.5871	1.5245	2.6475	0.2861	0.668	-1.0661	0.7098	1.4974	2.2376	3.8171	-0.0724	0.5654	1.9621	0.9738	1.1514	-1.5626	2.1221	0.1746	1.7187	3.7592	2.4905	1.1796	-0.0643	0.879	2.8739	0.9526	-0.3936	4.1797	2.7361	1.6752	1.3592	0.0933	0.7142	2.3401	4.1768	-0.0803	2.6093	3.2357	0.0686	0.8901	3.4456	0.0843	2.2226	-0.1278	1.1439	3.5566	1.6383	1.6885	2.2441	2.3036	1.0541	3.1687	3.8665	3.1366	1.9463	1.4362	0.2105	0.5291	1.7962	1.2377	3.0093	2.3792	0.4102	1.681	1.0465	3.1694	0.3173	2.209	1.2896	1.5221	2.4656	4.8945	0.7886	-1.2874	1.9905	0.3311	1.9862	2.6672	2.2891	0.4281	0.8801	0.1979	0.3014	-0.7363	0.1339	1.4557	2.0412	2.2693	4.3247	-0.2397	0.3149	-0.2384	2.3799	0.4984	0.5534	0.6715	1.3473	1.5432	0.995	1.2495	-1.5751	4.4395	2.9099	1.5346	2.1545	1.0977	2.5228	1.0689	-0.163	2.9838	3.8432	0.9567	-1.5161	2.268	-0.4293	-0.5257	0.5124	-1.0904	3.7392	-3.6966	3.3865	1.0222	4.3455	3.1604	2.8121	1.6613	3.2749	1.2229	2.9333	4.9408	2.7429	0.6752	1.3865	2.2138	2.9587	1.7748	1.9681	2.7603	2.7361	2.5361	3.0229	1.0548	1.7144	1.5832	4.8411	1.6068	1.9234	-2.4594	1.0365	-0.0409	0.1884	-0.4666	3.4978	-0.161	0.4382	0.1729	0.6377	-0.0875	0.318	0.0899	0.0412	-0.2142	-1.4296	0.2517	0.6293	3.8939	-0.0238	0.7258	0.2806	0.565	-0.1033	1.4485	0.3661	-0.0595	-0.0619	-0.0519	0.2714	-1.3927	0.1119	0.5521	-0.3957	-0.5577	-0.5591	2.9994	1.7752	-0.0625	-0.5022	1.2718	-0.5767	0.5359	1.6503	0.7585	-0.639	0.7039	-1.7124	-0.8305	-0.8756	1.0058	0.7655	0.8696	-0.7052	0.4135	0.652	0.1106	-0.6414	-0.1465	0.5069	0.4207	0.8787	-0.4276	-1.0271	0.883	1.0498	0.3733	1.0877	-1.6687	0.3782	0.5956	0.9432	-3.0144	0.8562	1.1298	-2.3145	1.995	-0.6927	-1.0464	-0.6622	-0.6255	4.0881	0.1462	0.8627	0.1143	-0.9162	-0.4443	-0.0187	-0.409	1.1914	1.9805	-0.3566	1.9077	0.2383	2.9532	-0.8245	0.3748	0.6776	-0.4532	0.8933	0.4174	-0.6192	-0.1123	0.5789	-0.5904	0.7751	0.1372	-0.263	-0.4424	-0.4637	-2.6147	-0.0592	-0.4106	1.6608	1.9803	-1.6408	0.6331	-1.1355	0.9966	-2.0713	0.1953	0.4048	-0.6871	1.7177	0.2786	0.1875	0.1667	-2.226	0.287	-0.1692	1.2941	0.8288	-0.2999	-0.5927	-0.0045	-0.0483	1.3643	-0.16	3.0025	-0.2303	-0.372	0.6296	0.4053	0.8587	-1.1786	0.2027	0.2179	-0.0536	0.5	0.902	-1.3859	-0.944	0.4414	-0.0495	0.6911	1.0409	0.7696	0.7861	0.7579	1.0156	1.6112	-1.3487	1.6315	1.5756	-1.1426	2.333	0.0272	2.2827	-0.6752	-1.1131	1.226	0.4267	1.8265	-1.6516	0.184	0.115	0.3706	-0.5907	0.8469	0.5683	0.6587	-0.3517	-0.1186	3.8908	0.2799	2.0382	1.8837	3.1975	0.162	0.2406	0.3314	1.8758	0.4849	2.034	0.4863	-0.0173	-0.0322	-0.0681	-0.9521	0.8592	1.2816	0.631	-1.2702	1.8733	0.538	1.6365	-0.7557	1.315	-1.6178	0.2373	0.0209	1.3908	0.3868	0.475	-0.7915	2.8916	-0.0214	0.3006	3.7785	0.5836	0.506	1.6213	0.4945	1.0668	1.5434	1.2697	-0.3386	0.1495	0.3431	2.0529	0.4909	0.6907	1.4943	1.2685	0.3491	2.4103	0.9263	-1.9603	1.2062	0.9074	1.876	0.3599	2.4055	0.2244	0.5353	2.0523	1.0855	-1.0243	1.887	2.0413	-0.5553	2.716	-0.0398	1.4285	-0.2854	0.1899	2.0191	0.3136	0.6497	1.3713	2.2211	0.5738	0.1175	-0.5695	0.8629	4.2902	1.6314	1.0754	1.0255	0.769	3.6686	2.4628	-0.3834	0.2398	-3.0733	2.1855	2.1524	0.0132	2.8004	0.4627	1.5374	1.083	1.6	3.8981	1.4697	0.4701	0.7365	-0.385	1.4242	1.4047	-2.2364	-0.8069	2.0933	1.352	3.0157	2.3685	3.5906	3.2774	1.8979	6.2627	-0.6982	-0.1328	1.2823	0.4899	2.7225	2.9458	-0.2862	2.5251	2.6219	2.2749	2.607	-0.3494	2.9017	3.0429	4.2324	0.2715	3.687	3.2616	0.9674	0.5898	2.2588	3.3212	0.8052	3.7865	4.3684	2.4818	1.8948	4.1519	4.6	1.9974	1.7147	4.9058	5.8636	0.8985	5.3955	-0.0727	4.8827	-0.7691	0.8634	2.0751	-0.3642	1.8215	0.7149	1.1208	2.6573	2.7482	-0.7923	2.94	2.9367	3.7708	2.3054	-5.447	3.9672	0.867	2.1892	2.5039	-0.63	0.6516	1.0109	0.513	0.1117	2.5477	2.6804	1.4778	4.1302	3.404	1.8857	2.1782	-0.5898
107_Baseline	1.1852	-0.533	0.9534	1.4367	1.7298	0.7285	0.2418	0.7703	1.0332	0.0677	-0.777	0.9468	-0.3594	0.3254	-0.0429	-0.7501	-0.2766	0.6228	0.9869	0.222	-1.2721	3.8977	1.9878	0.9829	1.0686	0.934	0.2964	1.6498	0.3227	1.0564	0.0508	-0.0714	1.897	2.3411	1.7868	2.8129	3.2995	1.0911	0.1731	0.0877	0.0396	1.867	0.4881	0.4015	0.7457	3.1344	2.186	3.963	1.1701	0.6397	1.2473	7.2857	2.3693	1.8636	0.8995	3.3831	0.6127	2.5536	3.6061	1.8483	0.6957	0.6489	3.1412	-0.8497	1.7883	-0.5225	0.4313	0.2106	1.2897	0.3226	0.1068	1.3488	2.9057	1.4085	-0.087	2.0915	0.4413	3.9307	0.7703	4.7603	2.2868	2.2296	1.7312	0.9341	-0.5033	2.8456	0.1257	2.0389	3.6886	0.7397	1.6335	3.1325	2.4364	1.658	3.3401	1.0777	2.7074	1.3133	2.3971	1.3345	2.6118	2.907	1.3582	3.5061	2.086	1.0441	5.9829	1.8574	1.9223	0.0927	1.7474	3.9277	4.503	2.7629	0.4648	2.5396	0.1012	1.6594	-0.5684	1.0586	1.6821	1.8283	-0.8536	2.5552	2.6987	-0.247	2.6128	3.0699	3.5739	-1.331	0.6371	1.1616	-1.6509	2.1035	4.3215	0.9691	0.9517	2.3639	0.4103	0.1409	1.46	1.6293	3.5724	0.7329	1.755	2.79	-0.1216	2.4943	1.9547	2.0231	0.2925	0.0204	1.228	5.9919	1.4896	1.3691	4.4478	3.1117	3.471	1.6518	0.8223	0.8086	0.4659	2.497	-0.2083	0.3073	0.2585	1.3645	4.2607	0.1472	5.1464	2.7269	1.7487	1.214	0.521	4.6385	0.7314	1.5577	2.1032	1.3189	5.7484	0.5062	2.5824	0.7768	2.9396	1.0342	1.6431	0.5598	1.7297	0.3201	0.0385	0.2587	1.0539	0.249	1.4138	2.1755	1.8998	1.9166	1.3698	0.6787	3.4179	6.2565	-2.7378	1.3802	2.466	-0.2072	1.2178	0.438	1.0392	0.7944	1.5028	0.9297	-0.0887	-1.7708	1.1037	0.9201	1.083	2.1823	1.0783	3.1783	0.7302	0.5101	3.5904	1.4638	4.2836	3.2287	1.0884	0.6598	0.0855	1.6741	-1.2079	1.9143	1.4003	1.6582	2.3044	0.7861	4.5104	1.1262	0.1641	0.2997	2.2765	1.1113	1.1847	0.6778	2.751	0.0312	1.5044	1.5822	-0.4967	0.8942	0.6619	0.9292	1.8594	0.8088	2.4097	4.4784	0.9795	-0.5078	2.1239	3.4176	0.0577	0.8985	4.532	2.2955	1.5111	0.9805	0.8891	1.7661	1.3353	0.1552	2.3546	0.9766	2.8259	0.8166	0.2907	1.8979	0.6314	1.3386	0.7295	2.382	1.0251	3.4152	1.2907	-0.2334	-2.0614	0.5496	1.4657	1.2575	0.9307	0.9391	-0.1272	1.0086	0.9924	0.3761	0.991	-0.0573	-0.4346	-0.2344	3.0802	0.2985	2.6002	0.793	1.8617	2.0648	0.3458	1.6614	0.7429	0.2116	1.6117	0.5393	1.5599	-0.0373	1.0283	0.6209	-1.542	0.8487	0.3735	1.1074	0.1845	0.4731	1.476	0.6179	0.6536	1.8082	0.3709	0.9582	0.4547	0.6545	2.5605	1.2736	0.7651	0.4912	0.2811	0.5622	0.6788	0.6301	1.9374	0.872	0.9247	0.3342	1.133	1.2776	0.489	-0.4508	1.6569	3.6256	1.3533	0.2924	0.4291	3.3873	0.8244	1.4498	-0.0819	0.511	0.7579	0.0645	0.7019	0.8007	0.681	2.4579	1.144	2.4225	2.9851	0.1069	0.9964	0.2125	1.27	0.8362	2.8997	1.15	0.1417	0.0706	-0.775	-0.2005	-0.6134	0.2407	5.2087	0.652	-0.6514	2.4709	0.4892	-2.4472	-1.6883	0.6734	-0.5371	-0.4725	0.7213	-0.0053	-0.2211	0.3033	0.0072	-0.0518	3.2804	-0.6148	0.9027	-0.515	-0.1955	1.5291	-0.5666	0.2135	-0.3053	1.065	1.073	-2.1727	-0.2836	3.8427	-0.0544	0.7834	-0.7512	1.5308	0.326	0.2297	0.0761	1.1967	0.8939	1.4569	0.2815	-0.248	0.9416	-1.1595	0.0163	1.2978	-6.2643	0.8902	2.3216	1.8763	-0.1219	-0.4148	1.5195	1.08	-0.6992	1.0628	1.7717	2.4811	2.02	2.0307	1.6015	1.3576	-0.215	1.0635	0.0896	1.0833	-0.0689	-0.4954	1.1522	-0.8808	1.289	2.3611	0.8106	2.2429	-0.0078	1.5631	0.4811	0.302	3.0482	0.3188	2.9727	0.0529	0.0879	2.0035	-2.6955	-0.1775	0.4996	1.218	3.3206	0.0734	1.0483	3.5725	3.5938	2.6928	0.8977	2.8441	2.4858	0.6461	1.5104	3.4074	0.6935	-0.8911	2.7883	1.072	0.6752	3.2069	4.6813	2.319	2.9331	1.8999	0.6353	1.1697	1.7571	1.9291	0.6753	0.8206	4.6309	3.3208	3.6379	-0.2243	2.0819	2.16	-0.1333	3.3264	2.7243	3.8759	3.0615	0.6982	1.7483	2.134	2.839	4.0202	-0.2318	3.264	2.8318	6.4583	3.7823	1.8578	0.3126	3.4709	-0.4378	2.4588	2.4314	-0.6966	2.8605	0.1507	1.5983	-0.0485	3.1822	3.2132	-1.5988	3.4265	0.5152	-0.3194	3.4632	3.2521	0.2013	0.4051	-0.239	4.4469	2.5328	3.3908	0.6445	0.7382	-2.794	2.7475	3.7725	0.6894	0.3044	2.4314	1.1013	2.3355	0.8817	0.6663	1.3462	-0.1057	1.5513	1.1889	1.0173	0.4454	1.2957	1.2442	2.3628	-0.3285	1.2134	2.2864	0.1169	2.6174	1.53	1.2773	0.7939	-0.0779	3.3622	1.8805	1.8557	2.4734	1.4988	4.8889	0.8074	3.9763	0.4668	0.9241	2.5037	3.163	-0.8772	1.4182	1.4738	0.7712	0.7088	-0.1868	0.5706	-1.1418	2.3985	2.693	-0.9721	4.5083	3.0236	1.094	1.3541	-0.3551	2.6541	0.1578	1.8497	2.5396	2.3395	1.1098	1.0395	0.9215	2.8749	2.4466	1.3563	1.2971	0.6183	-0.0076	0.8246	0.1074	-0.6599	1.443	0.7084	-0.0881	1.2281	0.3198	1.5938	-0.4505	2.1185	-0.1101	2.6465	0.118	-0.7697	0.8366	0.2017	1.655	4.1087	3.1864	1.8861	3.7006	1.6044	0.2197	-0.2152	-0.3906	3.3365	1.6442	1.8863	0.3926	2.0884	1.3022	1.3402	1.7858	1.9786	2.6779	0.538	1.2325	0.8882	0.5474	0.7742	1.3159	0.8993	1.1274	3.8867	0.0012	1.4352	2.1771	3.5602	0.3094	0.5825	1.3478	-0.6875	0.5087	2.85	1.6667	1.7189	0.7625	-0.3923	2.2367	-0.0161	1.6401	0.2771	1.1567	0.9531	1.6892	4.396	0.0869	3.6987	0.2407	1.8626	0.7898	1.4864	-0.4547	1.3996	0.5131	2.352	1.5382	2.3973	3.9245	0.1771	3.2812	2.2562	0.3053	0.101	0.7345	2.1319	1.294	1.7874	-2.098	-0.4679	-0.7648	0.9482	-0.8738	0.4483	1.3957	1.2309	3.454	4.7268	1.973	0.8377	1.3447	1.5744	0.0597	0.4624	1.2534	0.9004	0.2969	0.5184	0.1359	0.4603	1.4014	0.0852	1.672	-0.115	1.083	3.3595	-0.0233	1.2961	2.1921	1.7077	0.4806	-0.3775	0.6958	0.104	2.4398	0.454	0.4767	0.2026	1.3756	-0.1707	0.6877	1.8671	0.3027	1.6278	0.49	-0.5427	-0.2297	0.4791	1.0165	2.042	-0.5657	1.1883	0.3016	-0.9977	0.2052	0.3838	-0.1839	3.7936	0.113	-0.039	-0.2736	-1.6755	0.3569	0.6662	0.248	-0.3624	0.07	2.9782	-0.5452	0.1455	-0.5253	-0.3538	1.4002	1.0038	-0.4523	1.4995	0.0664	3.2186	-1.6169	0.5961	0.0906	1.9815	0.3848	-0.8246	-0.2976	2.2409	0.8489	-0.3231	1.976	0.9534	0.929	-0.2855	4.6694	1.0689	0.086	5.6525	0.0269	1.0698	1.0998	1.3561	1.7584	4.01	1.6891	-0.1335	2.4283	-0.6441	1.062	1.9705	-1.8849	1.3785	-1.6337	1.6242	2.0389	0.3363	0.7195	2.5875	1.4053	2.2745	0.2203	0.5731	2.4012	0.7654	2.4463	0.7803	0.3978	0.8215	0.2492	0.1985	2.3065	1.9382	0.5617	-0.1167	2.707	-0.3724	-0.0182	0.9086	0.133	1.0728	1.8749	1.3521	3.608	-1.0459	0.1957	2.3645	2.1983	2.2612	2.0525	3.6319	2.7039	0.1987	1.4498	1.9332	3.1437	1.2214	2.8369	6.5971	0.5963	3.7744	0.9845	1.2851	-0.4012	0.9305	3.7367	1.8033	-0.0493	2.0638	0.7114	3.4595	0.7772	4.3075	1.4084	4.1573	0.8721	2.4632	0.4279	2.439	-0.1876	1.5379	1.0585	0.7316	4.3093	1.5141	0.2897	4.4814	0.4232	2.7209	2.5233	-0.3649	1.3774	0.5312	2.3438	1.1835	1.2631	3.3216	0.2413	4.3555	2.1698	0.4185	3.1322	2.6052	0.2417	3.5747	3.5799	2.5369	4.9377	6.1756	0.4317	2.6984	-0.2673	2.0073	1.9535	0.7319	2.2092	0.5492	1.0325	1.0273	2.6699	0.9577	0.8955	1.4721	4.287	1.1532	1.1593	0.3412	2.6225	0.1977	2.0156	2.4603	2.6758	1.8975	2.0677	2.5934	2.3792	1.3503	0.3582	4.6006	-0.2798	0.2331	0.8756	3.2616	2.129	0.5594	3.8583	-0.0528	0.6793	2.2218	0.6047	-0.9077	-0.0848	0.0185	1.1937	1.0586	1.6285	2.8753	1.3795	0.312	0.4395	3.3975	1.4897	1.759	0.9494	1.5318	0.1373	3.1365	3.63	2.0591	2.6297	-0.1941	0.8955	2.2691	1.1709	4.4386	2.3232	3.3537	-0.6437	0.1736	3.4451	0.828	2.4463	3.1278	1.0246	0.9676	2.2611	1.7987	3.6023	2.7948	0.6398	0.4972	2.2431	-0.7883	3.4938	1.6206	0.4053	0.0268	0.7804	2.3639	0.966	0.7629	0.7436	-0.0714	-0.0363	0.9024	-0.7193	2.6166	1.2389	1.3317	-0.0813	-0.4548	2.1003	2.7476	0.607	3.1458	1.1976	0.1624	0.2602	4.2439	1.4938	3.6143	1.0238	2.3605	2.427	1.858	1.4024	1.591	2.791	-0.3339	4.0664	0.9992	2.3754	2.5352	2.6418	1.4596	0.2645	2.0714	0.3557	0.4532	0.7359	0.2613	-1.0073	2.4724	1.8618	2.1856	1.8095	-0.0094	1.7752	1.1153	3.0609	0.4454	0.2582	-0.1384	0.3547	2.497	0.0812	-0.3931	0.8866	0.4586	2.0201	2.3331	1.557	0.5199	3.3979	0.1109	0.1356	-0.1262	0.7443	0.4353	0.5563	1.258	-0.3493	-0.0822	1.1275	2.1749	0.0132	0.686	-0.9457	-0.0892	-0.187	2.0555	1.6501	2.0949	0.7961	0.3613	3.6704	2.2128	1.0436	2.5949	1.6643	1.6701	1.2792	0.971	-0.4604	3.7765	-2.7448	1.8746	0.4814	0.5874	0.0558	1.9462	-1.7923	0.7003	1.4355	1.0898	2.3868	0.501	1.5346	0.9528	1.8246	-0.3375	1.5095	1.3195	-0.181	0.6842	0.9004	0.8541	2.7675	-3.5378	3.7313	1.5113	0.1653	0.6058	0.9629	2.3764	1.0128	0.2035	1.3359	-0.1366	0.1633	-2.9809	1.5814	1.5402	-0.0292	-0.7	1.9016	2.5477	2.0285	2.4444	-0.0492	0.0631	1.1278	1.5568	0.4199	1.255	0.252	0.9123	-0.0336	3.0171	1.9324	0.7932	0.7383	0.1257	1.5552	0.6756	0.8508	2.0816	-0.3792	0.408	-0.6639	-2.0513	0.9119	-0.367	2.0103	2.385	-0.3673	2.5759	0.9019	2.2233	1.8602	1.5791	2.5638	2.1865	1.3356	1.1706	0.4294	0.4355	1.0791	1.4606	2.1059	0.8113	0.6565	1.7114	0.5888	1.731	-0.3574	-0.7006	2.3325	0.8834	2.2828	-0.0363	-2.5377	2.8015	3.623	-0.6237	1.1885	3.6948	0.6137	1.6896	1.3149	-1.5404	-0.6343	1.6333	3.1186	1.0348	0.6563	-0.2651	2.1215	0.6309	-0.6078	1.204	0.0784	2.6282	1.8709	0.7187	-0.2521	0.8624	3.5061	1.7037	6.6955	4.8642	1.4563	0.9452	2.9884	1.6939	2.8642	2.3989	-0.7083	3.0426	2.3169	2.1429	1.9791	2.9873	1.1394	0.1166	2.9216	1.1895	5.4269	2.6081	1.1501	1.624	0.0602	0.6884	0.7827	1.2692	0.3167	3.7125	1.5867	1.4961	3.696	0.575	4.7679	1.7034	4.4842	3.7877	1.9083	3.2719	1.3086	0.7991	1.5171	0.0015	3.5211	2.4934	0.639	-0.5167	3.1929	3.889	-0.1977	3.195	1.7057	1.2454	2.8388	-0.0469	1.4756	4.1152	1.5004	4.0497	1.38	2.3972	3.6796	0.4527	0.7323	-1.1037	0.318	1.2311	0.6621	3.7253	0.6454	0.4532	4.1238	2.9641	1.3092	2.3952	0.7657	1.0534	0.0207	1.6412	1.9005	3.9938	1.1563	0.841	1.719	1.714	3.0957	-0.5075	4.0243	0.1583	0.3997	0.5027	3.3121	2.6187	0.811	1.2281	1.2859	0.4439	0.3382	3.6999	3.4676	1.6322	0.5135	2.5485	0.561	0.3486	1.9219	1.8616	0.3698	0.8932	2.6974	-0.6321	5.5733	0.8218	1.641	1.1279	2.0587	-0.5998	0.1177	0.0626	2.9766	1.6852	1.1059	1.3899	3.399	-0.0458	2.6213	4.2611	2.5136	1.2781	-0.6187	0.0047	1.5629	-0.141	0.215	3.3062	2.8574	0.4635	-0.1766	2.0488	0.5829	0.1527	0.6467	1.5477	0.2786	3.6591	2.3157	3.5634	0.2848	0.8816	1.8973	0.7943	0.3884	1.8924	0.6629	3.261	1.5544	1.2809	1.1499	3.1688	1.1067	3.786	2.7268	0.4897	2.5968	0.4316	0.1326	2.6531	1.107	1.3408	2.3886	1.0915	0.4699	1.4263	0.6108	0.5859	3.2262	0.0709	0.9215	1.5673	3.5854	-0.4335	1.9304	3.0537	1.2621	-0.7707	1.8999	1.4728	0.9466	0.2884	-0.1674	-3.0577	1.2487	0.3102	1.9648	2.3998	2.4375	0.8304	0.8738	1.3463	3.7276	3.5311	3.0668	0.8832	1.2563	0.9729	1.6555	1.2034	-0.0548	0.8241	-2.4398	0.1766	1.4468	0.6197	2.3993	-0.0145	0.8803	0.4336	0.478	-0.7962	1.1201	0.3338	-0.1908	4.2204	2.3558	0.8228	3.4504	-0.8907	1.7289	0.4075	0.6819	4.318	0.6774	-2.2976	0.5852	0.5288	1.1885	3.2274	2.4323	0.5734	0.8021	-1.1482	-0.5045	-0.0108	2.282	0.9759	3.4457	1.3686	0.6037	1.0698	1.102	0.7124	0.9264	1.7948	0.7408	0.0646	2.4253	-0.368	-0.0427	0.2907	0.3321	0.7034	-0.6451	0.1761	-0.3233	0.0784	-1.2348	0.4706	2.9614	-0.201	2.6616	-0.1919	0.0203	-0.2389	-0.2175	-0.0393	-0.4306	-0.4214	-0.5062	0.4983	0.0517	0.6543	-0.5559	-0.4904	0.7476	1.0556	-0.4194	0.0956	0.4649	4.9511	0.6927	-1.5657	0.0038	1.2414	0.0315	-0.0779	0.7248	1.6835	-0.2221	0.4088	0.9258	0.1369	0.3528	-0.8366	0.0246	-0.3594	0.7998	0.246	0.1864	-0.4002	-0.1786	-0.3565	1.1125	1.1763	0.1646	-0.2008	-0.6796	-0.0979	0.111	0.6174	3.1919	0.0056	1.0275	-0.4436	0.7382	-0.1863	-0.7246	-0.0308	1.155	1.9016	1.9819	0.0819	3.6656	1.2571	0.3473	0.0003	-0.6273	-0.2442	-0.6086	-0.0789	-0.0319	0.6386	1.0017	-0.0871	0.2053	-0.2087	-0.0337	0.8904	1.9968	2.2598	2.0333	-1.916	-0.7907	0.4747	0.1997	0.0866	0.4159	-0.056	2.0044	1.6771	0.0236	0.5073	2.4246	1.5909	-0.3714	2.7281	1.1554	3.0898	0.2033	-0.62	1.9395	-0.8879	0.5142	0.7986	-0.2974	0.1447	-0.057	-0.9717	0.8726	-1.3749	0.5652	2.1434	3.9765	4.6139	-0.274	0.8761	0.8772	0.3106	4.1282	0.8465	1.5009	3.2351	1.1045	1.8601	0.4018	1.42	0.2382	7.4272	2.6277	-0.6639	-0.6358	2.4189	1.6403	2.231	1.5618	0.478	-1.2079	0.335	2.698	-0.3733	1.8774	1.0562	-1.8831	1.1649	-0.7439	1.0773	-1.6333	0.4602	-0.1339	0.5727	0.1098	1.2417	1.024	0.519	2.0429	1.1599	3.3271	2.7202	0.1292	1.8751	1.3815	1.1324	3.5762	0.2485	5.7548	1.5188	0.5964	0.8648	2.4786	1.3039	1.4636	-0.005	1.4018	1.1326	2.0021	1.7914	3.0097	3.8864	2.3134	2.6255	2.207	2.4475	2.2822	0.1378	2.91	1.6557	3.0159	1.6999	-2.2174	3.0936	2.714	0.3414	-1.3965	0.6067	5.6763	3.0896	3.2892	1.2063	2.4296	0.9123	2.7369	-1.1842	-4.6162	-0.3383	3.5295	3.938	1.6201	2.8646	2.5625	4.7434	0.2246	2.816	0.4081	0.5723	-0.6545	1.8533	-1.1622	0.7231	1.1303	-0.6232	1.4308	1.2538	3.6148	0.7717	-2.8065	-0.834	2.4504	2.2931	2.4609	1.0592	1.9911	4.7056	0.2233	-2.657	1.5117	-0.016	-0.0855	-0.1287	0.452	2.3432	1.2246	1.3033	0.7697	0.6803	-0.5833	2.9484	-1.1355	1.9916	0.7482	1.503	2.7712	2.8845	2.3736	2.9659	1.143	0.1636	1.5772	-2.6126	1.9999	0.6308	0.8038	-0.0611	4.3033	2.0548	0.5136	0.5431	3.7448	1.8622	2.8931	1.3081	0.188	-1.0577	4.7838	2.4742	-1.1477	0.8395	3.5782	2.4183	0.2301	2.7033	2.9354	1.9015	0.7649	2.5038	1.6562	1.5638	0.6566	1.7609	1.9131	0.2797	2.2858	4.6388	0.8384	0.4954	1.2937	0.7311	1.6783	2.1958	2.5706	1.1289	0.0059	-0.8599	0.4317	1.0234	0.8903	1.5135	2.1597	2.3993	0.87	-0.82	2.5506	0.7736	2.0015	0.9035	0.8139	0.1103	1.8702	5.4515	-0.2009	1.3365	-0.2914	2.3236	0.8311	0.2368	-2.8759	1.4365	0.8687	1.2894	0.5616	-0.4889	-0.117	3.0303	-0.2004	0.1082	1.4178	0.5872	-0.7951	1.0571	0.2104	-0.3591	0.7198	0.2841	1.6296	3.2278	0.5616	-2.5249	0.4974	1.6408	1.9327	2.0908	0.9421	1.8386	0.763	2.1051	-1.0767	-0.9413	-0.0261	-0.1026	-1.2154	0.3475	-1.0573	0.1256	0.4625	0.4756	1.7769	-0.0678	0.1345	0.4644	-0.8693	0.9797	0.18	-0.418	-0.2976	1.0769	0.0478	0.114	0.5462	0.609	0.0448	0.6625	1.0354	-0.0575	0.0045	0.0307	-0.1478	-0.1172	-0.3036	-0.2187	-0.7302	2.6963	0.3363	-0.8948	0.1597	-0.8053	-0.4717	1.1142	-0.9414	-1.2586	-0.1731	1.4338	-0.4089	-0.8376	-0.9883	2.2679	0.6314	0.9178	-1.5197	-0.3771	1.7388	-0.561	-0.1196	0.0432	0.7878	1.8109	0.8464	-0.6498	-0.3308	0.103	0.07	0.9372	-0.3098	-0.4549	3.1123	0.4954	1.8734	1.8727	0.9498	0.4769	0.2227	0.2054	0.2788	-1.7529	0.6385	1.1723	0.6026	2.6285	-0.1018	-1.0367	0.0943	-1.1445	0.448	0.9975	1.5717	-0.6556	-0.5112	0.8394	0.5772	-0.6168	2.1433	-0.0143	1.9466	5.5824	2.4556	3.0545	0.5242	1.3516	3.939	0.7403	1.4077	2.3221	0.9579	0.5289	-0.7343	3.643	-0.0478	1.3621	1.6481	3.3322	-0.097	-2.6557	2.076	-0.1204	1.7222	0.2294	-0.0202	-0.1581	0.1102	0.2132	1.1545	0.8039	3.3102	0.3541	0.5599	1.2604	1.1863	-2.3431	0.695	-1.1487	0.9088	3.9874	0.776	2.2733	3.057	3.8329	0.2183	0.3259	0.6885	-0.0262	-0.4286	0.7877	2.8303	2.0626	1.9907	-0.2982	1.9962	-0.4141	-0.0601	-0.4818	0.539	1.5195	-0.7982	3.6505	1.3835	3.2531	-0.4038	-0.021	-0.1196	2.9252	-0.2502	0.496	2.9041	1.9059	-0.9379	3.6713	0.6996	-1.7111	1.5969	0.8735	-0.0305	2.5527	0.2836	0.4935	-0.7268	1.7066	-4.3775	4.2447	2.5801	-0.4671	3.2015	0.6361	-2.7679	-1.5882	1.5764	1.3504	0.3601	1.2559	2.8035	2.9487	-0.1221	2.8305	-0.2705	-0.5391	0.8407	0.5928	4.3845	-0.776	2.7375	2.5355	-0.3183	1.3857	-0.3657	0.8755	1.051	0.7853	1.0643	1.7455	-2.626	1.1966	1.0439	0.8663	0.824	1.7679	1.6007	2.1922	1.1246	2.431	0.2188	1.3281	3.1304	-1.6088	2.9643	0.0693	2.7593	1.351	-0.3347	-0.6038	3.0148	2.8456	3.174	2.9991	3.5482	3.0676	3.4036	-1.2171	2.9556	0.6453	1.6085	3.8206	0.9496	0.215	0.1474	1.3485	1.2379	1.3251	-0.0215	-0.1047	-0.5043	1.1367	0.0303	-0.3064	0.0553	2.0304	0.3436	1.3029	0.8665	0.946	1.5361	-0.2221	0.7678	-1.7027	4.4198	0.2211	0.3371	0.3372	0.6553	1.5039	-2.9847	1.1886	0.3605	0.6272	2.6356	-0.9679	1.5669	0.1371	2.7949	-0.1418	-0.3949	0.7326	0.0584	-0.8576	-2.464	-0.0992	-0.0844	-0.2848	1.7097	-0.0601	-0.7008	-0.586	0.1051	0.0342	-0.4234	1.0895	1.6792	0.85	0.485	0.8327	1.2441	1.7397	0.7403	1.3031	0.9822	0.6981	0.9436	1.2575	0.471	0.5374	0.9316	0.4652	1.1264	1.7666	0.2064	1.2772	0.5799	0.5921	0.8552	1.0157	0.476	0.7458	0.7275	-0.528	1.9379	0.8279	0.2248	2.1799	0.7501	1.6247	0.7288	1.3582	-0.1073	0.797	1.6748	2.5129	0.8827	1.8533	1.137	-0.5863	1.3367	1.1331	1.9133	1.1924	0.9361	0.6395	0.6195	1.1587	1.3815	0.2956	0.8257	2.0054	-1.1613	0.8172	0.6648	0.6484	1.0932	0.6835	0.5377	1.1315	0.4645	1.0995	1.0695	1.6888	0.2763	1.0347	1.1759	-1.676	-0.1969	1.5008	0.152	4.2024	-0.6237	-0.9791	-0.8988	-0.0263	0.4203	0.2914	0.6085	3.5366	0.1411	0.2118	3.8979	0.1465	1.7154	-0.0468	-0.4865	0.2026	1.0462	-0.3649	0.322	0.201	0.0435	-0.579	0.3584	-0.4581	-0.0808	0.6132	-3.0381	-0.3233	-0.6622	1.1841	-1.3881	0.2389	-0.0331	-0.6504	-2.1481	-2.2479	0.3039	1.0688	-0.8394	-0.106	-0.9749	1.6017	0.3826	-0.0113	-0.2745	-0.3874	-0.2529	1.2091	-0.5462	0.4579	-0.3604	0.4162	0.4547	-0.2196	0.4062	1.4707	-0.2372	-0.0757	-0.1392	2.4639	2.682	-0.0049	-0.4432	0.5134	-0.6715	0.184	-1.0788	0.1518	0.2065	0.0279	-0.4953	0.5777	0.7446	0.707	-0.078	0.7964	-1.3665	-2.267	-0.1084	-0.5219	0.3153	-1.125	-0.226	0.493	-1.5209	0.6655	-0.0243	0.9191	0.4034	1.2718	1.0736	1.8023	-0.4645	0.3979	0.1206	2.9144	0.66	1.5925	0.6373	-0.3688	-0.136	-0.081	0.8244	-0.7972	0.9342	-0.6294	0.0831	0.2627	1.0027	-0.5717	0.7235	-2.1169	0.4108	0.0231	-0.2542	-0.2342	0.2455	0.5797	-0.2659	0.1761	0.7788	-1.1958	0.0841	0.0336	0.6786	0.6385	0.6226	-1.075	0.4988	2.8576	0.7215	0.0693	-1.2741	1.1161	-2.3503	0.3517	0.5813	1.8185	0.9942	-0.1081	-2.5341	1.0034	2.2704	0.1661	0.2164	0.8776	0.113	-1.5567	0.3581	1.6874	4.2427	-0.039	0.0876	0.706	-0.6329	0.486	1.7515	0.0217	0.3355	0.3202	0.5426	0.6349	0.7177	-0.9532	1.5793	1.8867	0.8033	-0.9206	0.6444	1.3239	-0.2832	0.4618	-0.1711	0.7165	2.9274	-1.053	1.4374	-0.667	3.2886	1.1241	0.5235	-0.3438	0.8462	0.4501	0.4613	0.0737	0.272	-0.4003	3.1389	-0.4231	-0.7196	-0.8685	0.2171	0.4392	0.2297	2.3847	-0.0042	-0.2544	2.7386	-1.5227	3.6197	0.5544	-0.2417	1.6778	1.4226	1.5985	-0.1133	0.6735	0.5644	-1.1815	-0.2699	0.425	0.0595	3.9086	1.1419	1.8007	2.5955	0.6272	0.6859	-1.6286	0.5325	0.4907	3.2615	3.3891	0.2503	0.8297	2.4042	0.6422	1.1756	-1.3682	1.9579	0.1826	1.3031	3.9144	2.2228	0.8812	-0.4602	0.5413	2.8314	1.4082	0.5396	3.7767	2.3771	2.2828	1.7663	-0.2004	1.1392	2.791	4.1719	-0.0596	3.1751	1.7386	-0.1957	0.7673	0.9023	-0.4343	1.7809	-0.2763	2.1635	3.3683	2.2763	1.4318	2.1069	2.7351	0.8509	2.4489	3.9855	3.2263	2.2626	2.2084	0.0245	0.6103	1.8028	0.8203	3.1416	2.8018	0.4554	1.5075	1.191	3.1163	0.1155	2.6072	0.8198	1.8389	2.6482	4.1527	-0.1238	-0.695	1.7925	0.339	1.8481	2.7761	2.0406	0.4504	0.8795	0.5022	0.3114	-0.7348	0.257	1.1686	2.6642	2.5041	5.0796	-0.1858	0.7802	-0.0147	2.6575	-0.7779	0.614	0.9593	1.3536	1.8432	0.8731	1.0776	-0.7926	3.9493	2.975	1.7054	1.9011	0.8563	1.5379	1.0931	-0.0987	3.0905	4.2138	0.8774	-4.0478	2.5519	-0.1344	0.1246	1.4584	-0.7986	2.4907	-4.3368	3.6736	-0.5087	4.1036	3.043	2.967	1.5513	3.0169	0.1566	3.4643	4.9422	2.0155	0.9202	1.6853	1.8046	2.9525	1.5699	2.3018	3.3512	2.8322	2.5634	2.6693	1.2111	2.0866	1.0506	5.6635	2.0225	2.5155	-3.7776	0.5334	-0.1033	-0.0566	-0.2025	1.8166	-0.4985	0.5217	-0.9212	0.3752	-0.419	-0.6068	-0.3972	0.5201	-0.6711	-1.8909	0.2486	0.162	3.4324	-0.0372	1.0008	0.4886	0.5422	-0.066	1.9384	0.0366	-2.1644	-0.3598	0.016	1.414	-1.4738	-1.3818	0.5232	0.4379	-0.2646	1.1951	1.9242	2.3367	0.8453	-0.3519	0.2367	-0.1951	-0.0074	1.2392	0.0753	1.2714	0.429	-0.0274	-1.4977	-0.1963	0.8609	0.2287	1.3703	0.3213	0.8299	1.6186	0.0161	0.8535	-0.4993	0.6187	-0.451	0.3594	0.1805	0.1128	0.6901	0.4208	-0.1185	0.652	-0.972	0.1395	0.4769	0.768	-0.6544	-0.1385	-0.0703	-2.1747	-0.0039	0.3134	-1.0897	0.0808	-0.2666	2.8925	-0.1282	-0.1016	-0.0375	-0.1815	0.2358	0.1162	-0.1853	-1.7726	1.6714	0.1745	1.5794	-0.0226	3.2964	-0.166	0.4057	0.2778	0.1394	0.6442	0.1581	-0.5778	0.0445	1.1456	0.0949	1.3444	0.1078	-0.5849	0.4123	0.2917	-1.9331	0.6833	-0.516	1.7425	1.2139	-0.5951	-0.6509	-2.0825	0.6652	-1.4427	0.5444	-0.0402	0.5161	1.8769	0.589	0.4459	0.6412	-2.1181	0.8697	0.7916	1.3644	0.7508	0.1143	0.5355	0.0174	-0.3832	1.1896	-1.0051	2.6934	-0.8875	-1.919	0.207	-0.4861	-0.5594	-1.6621	0.3195	0.4761	0.2048	0.767	0.0041	-0.7996	0.4823	0.2487	-1.0216	0.8006	-0.575	0.2067	1.2059	-0.1175	-0.3834	1.3337	-1.4472	1.3212	0.8303	-2.0653	1.802	0.1165	1.3263	-1.5453	-1.5398	0.4621	-0.4324	1.1038	-0.8377	0.2015	0.3328	0.9623	-0.7639	1.1447	0.1052	1.6111	-0.2128	0.1574	4.346	0.4784	2.6198	2.1296	2.7118	0.3189	0.1178	0.1059	2.2616	0.3472	1.4141	0.3639	-0.0813	0.0515	0.1753	0.1377	0.796	1.9601	-1.8176	-1.7099	2.0333	-0.2955	2.1935	-0.6868	1.2461	-0.8624	0.0408	-0.5438	1.7007	0.2142	0.4503	-0.5961	2.2407	0.0741	0.2749	3.5826	0.3748	0.5511	1.9014	0.7421	-0.1273	2.0122	1.4656	-0.4004	0.0854	0.5234	2.506	0.2959	0.4865	0.6626	0.7986	0.9244	1.4769	1.054	-2.1523	1.1619	0.9565	1.9836	-0.5556	2.5722	0.4368	0.5931	1.4123	0.4311	-0.0067	1.8395	0.688	-0.4631	1.8783	0.0135	1.7707	0.4515	-0.6537	1.7481	0.4301	1.1575	0.9839	1.4924	0.3242	-0.0667	0.5123	0.7876	4.5221	2.8501	1.8602	1.5174	1.4685	3.5924	2.8006	0.5229	0.29	-2.9064	2.0738	2.4277	-0.437	3.2044	0.1929	0.993	0.9626	1.6047	4.6717	1.3326	-0.6773	0.4967	-0.436	1.5626	1.4621	-0.5807	-0.4142	2.6195	1.0208	2.7142	1.7148	4.3012	3.557	1.879	5.2985	-0.1309	-1.0065	0.7576	0.1642	1.9561	3.0139	-0.5223	2.2052	2.584	2.0627	2.1839	0.1614	4.363	2.6608	3.8206	-0.4557	0.6451	3.214	0.5835	1.0847	2.9979	2.8703	0.8091	4.0193	4.9868	2.0559	2.3603	4.8312	3.9449	2.1022	1.5254	4.7152	5.6831	0.9091	5.0129	-0.0376	5.0173	-0.1197	0.8454	2.3219	-0.543	1.7118	0.4231	0.8947	2.4354	3.493	-1.3268	2.5739	2.6801	4.0577	1.9115	-4.9749	4.6031	-1.0355	2.3817	2.7208	-1.6661	0.5556	0.872	0.406	0.6981	2.7385	2.7418	2.1256	4.4747	4.0163	1.3824	2.5548	-0.2751
1082_6-week	2.8376	-3.19085	-0.49835	-0.1104	0.81605	-0.1422	0.85485	-1.0053	0.16935	-0.40735	-0.40365	0.0848	1.3899	0.5306	-1.88665	-0.2889	-0.0667	-0.40525	-0.71725	0.0243	-1.5946	2.39635	2.6266	0.37345	2.24075	1.81365	0.5693	1.03105	5.4387	0.9922	0.43965	0.9373	2.1552	1.3441	0.39845	2.23425	1.9299	0.7665	0.8142	0.1868	2.73475	0.21335	-0.32315	0.0788	0.86565	2.3491	2.07	2.91345	0.0002	0.79145	0.1594	1.77675	1.80355	0.63515	0.2491	1.15605	0.1889	0.95055	2.0558	1.37535	0.4639	0.5998	1.73635	0.9404	1.1651	-0.1049	0.19675	1.8648	0.3929	-0.2422	0.2078	0.99105	-0.4946	0.28695	-0.07645	3.7571	3.2969	2.50365	0.68305	-5.54905	0.8083	1.1301	1.1261	0.59305	-0.34435	1.64295	-0.28355	1.71055	2.26785	2.7065	0.2441	1.3525	0.0698	0.82725	1.96465	0.58715	1.84285	0.31795	1.39725	0.26665	0.95705	1.2066	0.0897500000000001	2.1546	0.39565	0.35675	2.12205	0.2599	1.6634	0.3727	0.78465	0.5823	1.3271	1.1143	1.50575	0.4678	1.21835	1.013	1.0397	2.49925	1.99245	0.36245	0.2668	1.079	0.77485	-0.82205	0.77805	0.74095	1.95745	0.6494	1.14385	0.5569	-1.175	0.2348	2.54525	0.61355	0.9476	-1.7566	0.223	-0.41715	1.29315	0.64285	2.08795	0.2819	1.3159	1.7173	-0.35915	2.2827	-0.06495	0.6425	-0.34935	-0.25045	0.13505	7.70355	1.28435	0.8561	3.18895	3.48415	1.85235	1.25845	1.44525	0.2898	0.1198	1.37925	2.12725	0.7744	-1.8106	0.1139	2.8776	-0.46155	2.9381	1.21655	1.1162	0.0552499999999999	0.2152	3.38255	0.3876	2.13835	1.25905	0.5946	3.41395	0.9211	1.8826	0.43455	2.12915	0.0515	0.69135	-0.7135	-0.75345	0.65715	0.68185	0.0674	0.97995	0.80085	-0.11605	0.94495	3.10605	1.2669	1.05935	-0.1601	0.8314	1.7938	0.82815	-0.0224	1.2862	-0.06595	1.0415	0.1148	1.54295	-0.0829	0.86605	0.5995	-0.6147	-1.02845	0.94885	0.32545	0.39125	3.73445	0.60895	0.7417	0.6579	-1.02935	1.75185	0.6016	0.9477	2.4302	1.0301	0.3178	0.72165	-0.6272	1.1563	1.6448	0.0931	0.737	0.05895	0.04735	3.2464	0.286	0.5312	1.303	0.96335	0.715	1.07305	0.46	0.9228	-0.54635	-0.77695	1.5092	1.82275	0.2909	0.31605	1.69835	1.24355	0.6175	0.93645	3.2503	0.20665	-0.6325	0.1538	0.9972	0.4532	0.30115	1.6585	0.57755	0.998	1.3054	0.67005	0.53865	0.64125	-0.64785	0.3622	0.39535	1.4319	1.1264	0.26845	2.561	0.2848	0.856	0.5437	0.9845	-0.0498499999999999	1.73605	0.92735	0.90925	1.24685	0.82695	0.36065	0.56675	0.7632	0.2534	0.96905	1.2042	-0.77745	-0.2972	0.93695	0.308	0.24125	-1.18685	1.769	0.2969	0.57425	-0.2013	0.9792	0.2718	-0.0887	1.6347	0.04795	0.33135	0.47765	1.04765	1.8969	0.16	1.29795	1.00385	1.0898	0.3572	0.15405	0.81125	0.42995	0.3819	-0.3071	0.6947	0.28525	0.77295	0.1764	0.5619	0.35575	0.37595	1.24795	0.90365	0.64615	0.4972	1.0185	0.3265	0.41225	0.58595	0.53775	0.282	0.3551	0.2254	0.6905	0.0283	0.5817	-0.5459	1.72075	2.69525	1.44165	1.07995	-0.38795	2.1488	0.66715	1.22795	0.5006	0.5402	0.4263	-0.3902	-0.4459	0.63595	0.94675	0.06575	0.63275	1.6011	1.7539	0.23105	1.30195	0.05125	0.25465	-0.0355	1.0464	0.8196	0.47715	0.76685	0.0744	0.01725	-0.18225	0.147	1.73475	0.20785	0.74455	3.0051	0.0682499999999999	-4.49435	0.4758	-0.0139999999999999	0.16085	0.28435	1.2734	0.21325	-0.16235	-0.49285	0.33025	0.05215	0.32345	-0.25095	0.0869499999999999	-0.22805	-0.74145	1.1226	-0.18755	6.0157	0.5244	0.61195	-0.83705	-0.6615	-0.04205	0.63275	0.99605	-0.8849	-0.1924	1.95375	0.1241	0.48565	1.21675	0.9837	-0.1095	0.60015	0.56995	-0.534	0.68295	0.8277	0.0824499999999999	0.3805	-6.6575	2.5044	1.4886	0.65525	1.624	0.13155	1.0344	-0.8917	0.29295	0.30085	0.36385	2.18625	1.36165	1.32065	1.65975	0.06415	-0.8257	-0.14615	0.23325	0.52455	0.72815	0.0050999999999999	0.3374	4.30955	1.0045	1.13955	1.89	0.87065	-0.33975	-0.0184999999999999	0.34925	1.16285	1.45595	-0.1321	2.1171	0.4742	2.26595	0.65705	0.1671	1.35405	0.35345	1.4115	0.7387	-0.089	0.0960999999999999	2.3016	1.43305	1.96925	0.48	2.1628	1.4248	0.57555	1.09045	0.9529	0.291250000000001	1.56015	1.17075	-0.52455	1.02835	1.7375	0.47155	-0.1876	2.1157	2.21505	-0.217	-0.00655	1.1459	0.9599	-0.4443	1.5113	2.70735	1.24585	4.3462	-0.02075	2.70425	1.1273	-0.1163	0.9539	1.10255	2.45355	2.0628	0.2124	0.8932	0.16015	1.5256	2.63775	0.44765	0.6189	0.31385	1.53005	0.49805	1.60535	1.26125	1.9244	-0.0594	0.46715	1.81105	-0.7389	0.54645	-0.8963	-1.1995	0.64085	1.4577	1.5309	-1.2075	2.99215	-0.34115	-1.21645	1.80785	2.72795	0.7691	0.503	0.8143	2.26535	2.10375	1.6118	0.2096	0.3095	0.1346	0.0028500000000001	2.6119	1.2928	1.24855	1.8755	0.62345	0.38305	0.4191	1.82015	0.99145	-0.0256	1.36885	1.3121	0.3732	0.2053	-0.0600500000000002	-0.26105	2.13455	0.5141	-0.7614	1.62465	0.3616	1.50535	0.0909	0.8843	0.4197	-0.096	1.15485	0.8722	1.3556	1.22395	-0.5423	3.4793	0.39325	2.608	0.74445	0.70545	0.74665	1.93325	1.18955	0.0168	0.69715	0.92765	1.43695	0.68575	1.6478	-0.3505	1.8607	1.0635	-0.56235	2.7789	1.4095	0.7892	0.5879	0.5941	1.49335	1.25235	-0.0223	0.31375	0.777	1.6376	0.81725	0.32535	0.0867	0.49895	1.1293	0.7531	-0.29955	0.26255	0.9463	-0.9908	0.19225	1.4348	-0.62835	-0.8163	1.61955	0.14455	-0.3707	2.47505	0.3333	-0.91315	2.93645	-0.76655	0.16965	0.1378	-0.2173	0.8942	2.35095	1.2845	0.7311	1.9345	1.13225	0.10055	1.9998	0.72635	-0.3156	1.96845	0.97745	0.56305	0.66925	1.0928	1.4181	0.8121	1.7429	1.9763	0.1916	0.69975	0.6432	0.4502	0.62965	0.5636	-0.0373	0.2818	2.20805	-0.2697	0.29775	0.7712	2.5287	-1.0335	0.34205	2.009	0.12475	-0.6047	1.4631	-0.3632	0.5223	0.37145	0.8703	-0.0954000000000001	-0.18545	1.4982	0.4012	0.95115	-0.93495	0.5975	2.39365	0.2442	1.1628	0.6029	0.7021	0.24395	0.1747	-0.7363	1.4755	0.16085	2.03855	-0.22805	0.28435	2.55665	-0.87425	0.8109	0.79075	-0.9734	0.38695	0.7732	0.93385	0.5662	0.32955	0.0841	0.50495	-0.5965	0.9715	0.51735	-0.4511	1.4379	-0.06735	2.94035	3.6303	1.9147	1.0155	1.33995	0.5972	-0.4916	-0.0781	0.4982	-0.42595	0.1752	0.73345	-0.4527	0.48765	0.8832	0.6441	1.3715	-0.65585	2.34075	2.7824	0.4493	1.371	0.4535	1.01555	0.75115	0.14445	0.1467	-0.1682	2.3169	0.06835	0.0363999999999999	-0.37945	-0.76995	-0.10425	-0.15585	0.7964	1.0808	-0.1176	-0.4133	-0.70995	0.05645	-0.1174	-0.05455	-0.1786	-0.331	0.4332	-0.32895	-0.7541	-0.38955	0.2746	1.10895	0.21745	-0.44455	1.15585	0.5043	0.04365	-0.3366	0.5724	2.60005	-0.59425	0.6411	0.57045	-0.0619499999999999	0.23325	0.36845	0.2406	0.45505	0.92285	-0.4293	-0.272	0.104	1.1686	-1.99475	1.5054	-0.14195	1.55085	0.8479	0.5188	0.88145	-1.24395	1.8361	-0.3197	0.67225	0.47845	0.89485	0.21185	1.75165	2.40175	-0.45155	4.58805	1.5556	0.60095	-0.49055	0.3672	1.42325	2.9308	1.61965	0.1221	0.59235	0.0474	-0.059	0.358	-1.75565	1.0152	-1.948	-1.1337	0.3727	2.2327	0.26345	2.2633	1.37455	0.55305	0.7051	0.20475	2.0058	-1.3798	1.16245	-0.94185	-1.10985	0.95715	-0.13595	0.98535	0.2299	1.3828	1.02925	1.22315	1.3754	-0.96965	-0.2042	0.77465	0.36625	0.27115	0.5619	1.06355	2.14505	0.6103	-1.0037	0.529	1.303	0.6983	1.43685	2.15475	2.048	-0.58055	0.88185	0.58295	1.9145	-0.26795	3.31505	1.31435	0.67335	2.1636	1.3189	0.7862	0.25	0.5857	1.39865	1.0303	0.18675	0.33395	-0.0644999999999999	1.964	0.10805	1.2461	1.04265	2.3285	0.3876	1.27	0.1107	1.80145	0.3135	0.3232	0.2022	0.7508	2.80165	0.29705	-0.1406	2.69695	-0.4159	1.10185	0.9701	-0.74335	0.37615	0.42775	0.45605	0.53695	-0.3175	2.28845	0.5846	2.4228	0.7787	-0.1033	1.038	1.4827	0.3927	1.53285	2.2494	0.60275	2.4511	0.96305	1.1901	1.24765	0.64035	1.49495	0.7564	0.29355	1.07995	0.70035	0.4258	-0.0702	0.82325	0.3943	1.0239	1.17075	1.95375	0.2898	0.6276	0.41705	1.03435	0.75245	0.7107	0.84825	1.539	1.05715	0.63355	1.32025	1.3585	0.42095	0.2449	2.81535	-0.22905	0.84795	-1.1624	2.0213	0.3136	0.48945	1.14715	0.19285	0.39935	0.2124	0.0657499999999999	-0.37165	-0.4931	-0.3694	1.2506	0.70035	0.6359	0.8291	0.68905	1.5515	0.24705	1.8061	0.4187	0.39	0.76495	-0.245	-0.06375	0.7709	1.1911	0.4003	1.7949	-0.2998	0.26895	0.74155	0.6169	2.0709	0.8585	2.82455	-0.58775	-1.68155	1.5732	-0.44655	0.21765	1.1762	0.4509	0.8898	1.78075	0.65075	2.35925	0.64125	0.20285	-0.17315	0.59685	-2.92245	0.74835	2.25675	0.41835	0.11705	0.21995	0.53725	-0.1588	0.95355	0.56765	-0.18075	-0.6784	0.1837	1.51645	1.5277	0.4897	1.34925	0.3932	-0.00955	0.6502	2.2781	1.5742	-0.70355	0.3495	0.1696	-0.2371	1.1171	0.0393000000000001	0.98955	0.17965	1.3031	0.4843	1.88285	0.24905	0.8437	3.16375	0.0149000000000001	1.74385	1.2204	1.2096	0.65295	1.263	0.59465	0.68225	1.8336	-0.6483	0.4132	0.55675	-0.90695	-0.93905	0.02825	-0.23115	1.11755	0.74015	-0.24005	0.55245	-0.18075	0.9607	-0.12375	0.20385	-0.6995	-0.29555	0.771	0.1065	0.3026	1.47765	0.14975	1.3057	1.1286	0.7779	-0.2275	2.01545	-1.2523	0.78095	-0.44625	-0.152	0.74525	0.97885	0.1119	-0.95315	-0.226	1.09185	1.5377	-0.09	0.58575	0.6106	0.64905	0.3382	0.9919	-0.0208	1.6716	0.37175	1.4834	2.44015	0.4004	0.95655	0.90735	1.50985	1.6835	0.17095	0.361	-0.08875	0.3442	1.1614	0.95655	1.21205	0.6069	0.14205	0.8902	1.50965	0.248	0.46905	0.49425	0.65775	0.3695	0.47755	0.3666	0.53815	0.7702	0.3998	0.8408	0.6598	0.44575	0.649	-0.64545	0.31105	-3.9138	0.83035	0.069	0.3168	0.34355	0.0443	1.4508	0.7006	-0.84335	0.4546	0.6616	0.5738	-0.67755	0.31985	0.7997	0.03085	-1.16505	1.8349	0.9729	0.47055	1.246	0.1295	2.89885	0.3461	1.19425	0.6896	0.31845	0.62125	-0.03725	0.13205	2.0929	1.001	0.60325	-0.36555	0.1295	0.23895	-0.0372	-1.15605	0.86265	-0.5778	2.63365	-0.1775	-2.83335	0.541	0.682	0.8344	1.61015	-0.40425	1.57375	0.0902000000000001	1.7318	0.6588	0.65835	2.07865	1.22515	0.89365	0.9368	0.3097	-0.20075	0.21315	0.16965	1.11205	2.3059	-0.5294	0.6102	-0.0482	0.2293	0.56345	-0.6219	1.1513	-0.53535	0.1504	2.25205	-2.82245	2.73795	0.61975	0.89865	0.25645	2.91185	1.1474	0.69655	0.65055	-1.7763	-0.05195	1.38085	1.12945	-1.1637	0.9954	-1.0767	-0.1434	1.13305	0.0046	0.37085	0.8403	1.7345	0.9586	-0.5534	-0.8714	1.01035	0.5905	0.3525	1.2844	2.1177	0.84935	-0.0009	0.65	0.6619	1.736	0.769	-0.1951	1.2578	1.79	2.29185	0.81595	0.7656	0.3858	0.91375	1.43855	0.59755	-0.44075	1.65715	2.00295	0.80305	0.42255	0.587	0.72435	0.73055	0.11145	0.8858	0.40625	1.27095	0.8327	-0.05125	2.3003	-0.138	2.2635	0.35945	-0.85575	1.6075	1.9457	1.2258	0.41985	0.1262	2.1447	1.3581	0.00975	-0.9654	1.7662	1.3411	-0.14815	1.9484	2.50425	0.639	0.82155	0.35045	1.45905	2.19	0.9704	2.04885	0.52775	0.4866	1.31635	0.3703	0.61735	-2.40955	-0.12725	1.19015	0.79075	-0.2017	-0.133	0.11605	1.65735	2.0606	0.44355	1.1636	0.00045	0.88145	-0.03795	0.5373	1.1852	1.76935	1.7817	0.3584	1.0354	1.04295	2.0682	0.50755	0.81455	-0.8116	-0.46065	-1.0163	1.0486	0.6527	1.1491	0.89415	0.56325	-0.17605	0.5185	0.0384000000000002	1.3462	-0.3242	0.3575	2.76505	1.48	1.24265	-4.0409	-0.22535	1.2649	0.41895	0.60085	-1.6432	4.0916	0.3745	1.4722	1.11525	1.4672	-0.3164	0.38485	0.75785	3.4963	3.7152	0.1616	0.11595	1.664	0.22055	-1.37185	0.36165	0.87095	-0.2912	-1.28285	0.0851	0.8259	-0.15675	0.4689	1.8324	0.35655	0.14155	0.42025	0.75885	-0.15055	0.0104000000000001	0.0561	1.6762	-0.22155	1.90695	-0.0368	0.55655	-0.996	-0.3131	1.7733	0.17695	-1.0094	0.61825	0.62695	2.03295	-0.14235	0.5782	-0.2049	0.74195	0.375	1.93115	1.57635	-0.1453	1.9858	0.06715	0.2586	2.0352	0.19005	0.7912	0.13175	0.0921	-0.19565	-0.2583	0.6561	-0.14005	0.751	0.7124	0.9442	0.1189	1.25655	0.0359	0.33335	0.244	0.654099999999999	-0.53945	0.81295	-0.9944	0.32565	0.2007	-1.4273	-4.5888	0.87085	-0.5557	1.82895	0.45665	1.47435	1.2825	0.23065	0.85605	2.0128	1.88625	1.86005	0.4381	0.0783	0.9873	0.30525	-0.31595	-0.311	-0.227	-3.42415	0.4341	0.8037	0.2506	1.0518	0.5343	1.0239	0.44595	0.39915	-1.18375	0.4085	0.31935	0.024	1.8411	1.56955	0.40775	2.00955	-0.7812	0.78355	0.41525	1.6887	3.141	-0.981	0.70485	-0.1272	-0.1196	0.0415499999999999	1.3584	1.4571	-0.29515	-0.21755	0.0404499999999999	-0.4931	0.5759	0.91805	0.32045	2.46625	0.7369	0.76	0.343	1.2701	-0.06855	1.12655	0.45555	0.79	-0.4077	0.22435	-0.8176	-0.808	-0.3947	0.4271	4.5467	-0.0346	0.5503	1.228	0.3105	-0.172	-0.6303	1.2954	-0.2136	-0.4924	-0.0607	0.0671	-0.3878	-0.3079	-0.1346	-0.2277	-0.3914	-0.1395	0.2226	2.1911	0.1804	-0.2562	-0.699	-0.1927	0.4445	-0.7908	0.2365	-0.4544	1.8869	-0.0191	-0.7322	0.2111	1.5454	0.7639	-0.2393	0.2278	0.2835	-0.8632	-0.601	-0.8152	-0.7273	-0.1826	-1.333	-0.204	-0.9348	0.3678	0.2569	0.4465	-0.2806	-0.398	0.3861	-1.3556	0.4343	0.3846	0.3802	-0.8705	1.1178	-0.2482	-0.2663	0.9067	-0.1603	0.1166	0.0448	-0.0025	0.6253	-0.9959	-0.6488	-0.1635	1.3388	-0.1622	0.1305	2.4626	-0.0071	0.2788	0.9999	-0.521	-0.8174	-0.2388	-0.8499	-0.909	1.9992	0.1892	-0.137	0.642	-1.0848	-0.1842	0.8991	-0.0285	1.5829	1.6796	0.3495	-0.7054	0.536	0.7832	-0.1704	0.7886	0.0867	1.1137	0.6005	0.9431	-0.2879	2.0041	4.5975	-0.293	0.6277	0.4463	1.4928	3.422	-1.8157	1.4889	-0.9505	-0.0432	-0.4764	-0.4079	0.4918	-0.3649	0.7164	0.5758	-1.4661	0.4128	0.9689	0.1555	0.1626	-0.5728	0.4	0.3399	-0.5476	1.4832	0.6122	0.6158	1.4076	-0.0063	0.1742	-0.3435	0.3114	-0.2032	-0.0049	1.6945	-0.5479	-0.3479	1.6278	-1.6406	0.5508	0.7996	0.1319	-0.0338	0.1205	1.147	-0.0101	1.5931	0.5763	-1.3506	-0.4432	-1.3536	0.3307	-1.5648	-0.5173	-0.1746	0.9143	0.4607	1.3065	0.268	0.3925	0.1843	0.5287	3.181	1.4855	-0.0039	0.4937	0.896	0.3281	0.8107	0.0224	1.6813	0.0493	-0.6748	1.8879	1.1458	-0.1473	-1.5815	-0.5119	0.511	-0.3548	0.6091	1.3266	3.652	1.8905	4.6362	0.6105	0.7455	0.0953	-0.3066	-0.1014	1.2242	0.4165	0.9465	1.6569	0.471	2.0746	1.1016	-0.0851	0.0827	0.7281	3.293	0.6491	1.5853	0.8576	1.6719	0.7139	1.6246	-0.4523	1.9214	-0.6398	1.4769	1.5365	0.9557	0.4448	1.3202	2.2501	-0.3053	2.6323	0.7092	1.1323	0.0088	0.5603	-2.4012	-0.1524	-0.0191	0.2775	-0.4514	-1.0972	1.515	-0.3533	-2.3538	-1.4879	1.8176	-0.2255	1.5098	0.2707	1.9851	2.1371	0.5435	0.0829	0.3279	-0.6806	0.1467	0.3752	0.9062	0.9813	-0.8316	0.1536	0.5623	-1.2084	-0.303	1.0221	-0.7773	0.2669	-1.4228	0.6287	0.664	1.8441	1.4695	1.063	0.8049	-0.3942	0.4049	-4.7794	1.3978	0.5054	-0.8191	0.2171	2.574	-0.3012	0.1052	0.13	3.8624	-0.6517	0.6819	0.3996	0.2621	-0.3083	2.8285	1.0272	-0.5607	0.5795	0.733	0.741	0.1765	1.4685	0.7948	0.5054	-0.6701	-0.346	-0.2584	0.3943	0.7197	0.0053	0.4853	0.9503	1.9927	3.2367	0.3312	0.0706	1.3322	0.0532	0.0496	1.5882	1.0218	0.7969	-0.111	4.5241	0.0821	0.139	0.5817	-0.2944	0.2501	0.7398	-1.8625	0.3585	0.6628	0.7206	1.0209	1.2356	0.0329	0.8801	4.6456	4.7244	3.1004	0.8481	0.2238	0.2588	0.6471	-0.4591	-0.3765	0.3435	0.5789	0.5489	0.4705	-1.2921	0.1116	0.3474	0.0334	-0.4933	2.1778	0.2697	-0.7157	1.0548	-0.3521	-0.3115	0.3164	-0.3828	1.0748	1.0315	0.5868	-0.0178	-0.1231	1.0979	0.8174	1.1581	-0.2889	1.1627	1.3054	0.9719	2.2729	-0.5436	0.4687	-0.4224	0.4722	-0.7345	-0.2024	0.0493	1.8599	-0.368	-0.0591	0.0275	-0.0287	0.1607	-0.0818	-0.2541	0.4755	-0.3141	0.0628	0.6846	-0.1928	-0.5816	0.1435	0.3292	0.2433	0.5579	0.0918	-0.2998	-0.3554	0.1568	-0.3115	-0.5842	-0.1233	-1.4235	-0.1599	0.249	0.0236	-0.5807	0.0821	-0.0046	-0.087	-0.49	3.5587	-0.999	1.7758	0.6554	-0.6102	1.2833	0.0323	1.3749	1.4956	-0.4488	-0.2609	-1.0381	0.6003	0.5568	-0.1186	0.6073	0.2287	1.2423	-1.1997	0.3458	0.7193	0.3302	-0.1214	0.4598	-1.0137	-0.0154	2.1521	-0.664	0.5322	1.4154	1.4246	-0.9088	-0.2477	0.9015	0.4534	-1.5353	-2.0037	0.0381	-1.1399	1.9498	-0.575	-1.0794	0.4991	-0.9078	0.2222	-0.2771	-0.1981	-0.55	-0.0231	-2.1904	0.3599	2.8217	0.3705	-0.1751	-0.5839	-2.363	0.3761	1.1656	0.1855	0.3549	2.6536	-0.9106	-0.2718	1.439	-0.1631	0.255	-0.438	1.3934	0.5981	-0.0777	0.7716	1.4448	-0.5602	-2.2699	0.6179	-1.7002	-0.5476	0.6191	-0.863	0.4409	-0.2537	0.9179	0.4969	0.1475	0.9721	1.2632	-0.9107	-0.0001	0.74	-0.9999	1.0002	0.2365	-0.8962	2.479	0.6712	-0.0489	0.7848	2.0274	-0.7807	1.4069	1.7404	0.1867	0.08	0.294	0.9421	0.0639	0.6849	-0.4816	-0.2903	0.0002	0.0667	-0.9254	-0.5792	0.6517	-0.1876	1.5246	0.0003	0.9384	-0.1285	-0.1167	-0.0857	1.456	-0.2272	0.9615	0.5978	0.9142	-0.1995	2.313	1.1456	-1.8297	0.1481	0.17	-0.9087	1.3552	-0.6205	0.9855	0.0526	0.4653	-3.4581	1.319	0.3953	-1.3893	1.0602	-0.2422	-0.7214	-0.4475	-0.2987	1.1303	-0.4852	2.3591	1.2829	1.6999	0.1692	0.2248	-1.928	-0.5991	0.1142	1.3996	2.7229	-0.0327	0.7275	0.6604	1.3101	1.4834	-0.3487	0.2438	-0.7324	0.0234	1.2851	0.5568	0.1061	0.7638	1.1486	0.2107	-0.8202	0.8168	0.4851	0.4839	1.6342	0.4013	-0.3811	0.2847	-0.6924	0.158	1.0038	-0.0772	0.7466	0.6233	-2.3937	-1.2758	1.5632	0.9875	1.4228	1.4234	1.847	1.0444	1.6643	-0.742	0.7043	-0.0865	1.5575	2.7969	-0.1483	-0.0905	0.2446	0.3731	-0.023	0.229	0.9303	0.2458	-0.3905	-0.1569	-2.5679	-0.2632	-0.6703	1.0913	0.7085	0.0926	1.7257	0.3771	0.0839	-0.6177	1.411	-1.5306	0.8663	-0.4809	0.1586	-0.7914	0.7459	0.3734	-0.1278	1.7482	1.2103	0.3561	1.2472	0.217	0.5995	0.2317	0.7004	-1.4241	-0.4168	0.3381	-0.3969	-0.1913	-4.3998	-0.183	0.0495	-1.3529	0.7197	-1.7979	-0.6181	-0.0515	0.1111	-0.5804	0.1196	0.2441	0.0399	-0.0837	-0.164	-0.1046	-0.0528	1.192	-0.4397	-0.9507	-0.2318	0.3183	-0.9692	0.0214	-0.7381	-0.5095	-0.3859	-0.238	-0.5416	0.3478	-0.0471	-0.1711	0.0796	-0.036	0.0068	-0.3844	0.0184	-0.0718	-0.6553	-1.449	-0.336	-0.5127	-0.0395	0.5862	0.2064	0.7157	-0.476	-0.0954	-0.7824	-0.1538	0.0495	0.6741	-0.2969	-1.1338	-0.2473	-1.1218	-2.5253	-0.2601	0.0064	-0.1766	-0.212	-0.9603	0.0309	0.0719	0.0523	-0.7331	-0.2154	0.5144	-2.0969	0.1622	-0.4977	-0.3357	0.1558	0.0714	-0.2792	-0.6545	-0.0058	-0.1331	0.2431	1.4919	0.6593	-0.1135	0.1226	-0.0029	-0.2417	-0.4234	0.0279	1.945	0.0652	-0.02	-0.9605	0.366	-0.5491	-0.5764	0.2861	-0.3093	0.1459	-0.0251	0.3735	-1.0761	0.2793	-0.0766	-0.2057	-0.1379	0.9266	-0.1769	0.2304	0.2213	-1.3314	-0.587	-0.0199	-0.1592	-0.0304	0.6961	-2.6223	0.0626	-0.1026	-0.6708	-1.5012	-0.4047	0.123	0.63	-1.4923	-2.5285	-0.4039	-0.2313	0.0952	1.9749	0.4308	1.1034	-0.8899	0.2331	-0.4934	0.3083	-0.0589	0.6957	0.0205	-0.0507	-0.1304	0.6856	-0.0577	0.2973	-0.0964	-1.3405	0.7079	-0.2803	-1.6946	0.1892	0.6887	-1.4231	-0.2966	0.1812	-0.7794	0.5611	-0.9953	-0.5126	0.399	-1.0959	0.8195	1.0137	1.1816	0.6189	0.1892	0.2268	0.6054	0.6956	-0.7683	-0.1149	0.9541	-0.0607	-1.9422	-1.3504	-0.667	0.5937	-0.6265	0.1574	-0.0788	-0.1366	0.0019	0.279	-0.5297	-0.4383	-0.4289	1.4544	-0.3012	0.0909	0.8685	-0.553	-1.1827	-0.3025	-0.0042	-3.5277	0.0418	-0.0645	0.5606	-0.0133	1.8572	0.0098	0.2878	-2.9336	-0.2664	-0.2795	0.6617	-0.436	-0.2172	0.7719	0.319	-0.4123	0.2852	-1.0563	0.0756	0.3177	-0.8725	0.8668	1.1824	-1.1039	0.5331	1.8831	0.6715	-0.0527	-0.8201	0.4021	-1.7798	-0.3599	-0.475	3.0944	0.351	-0.1538	-1.8885	-0.2914	-0.5734	-0.9706	-0.2644	0.029	-0.3152	0.0392	0.812	-0.2762	1.7585	-1.1799	0.1573	0.1255	-2.2637	0.0779	1.7287	0.2447	0.449	-0.59	-0.4023	-0.6412	0.1781	0.0529	-0.6308	0.5439	-0.2406	-1.0019	0.2774	0.982	0.2002	0.1044	-0.0759	0.2583	1.6389	1.3855	0.6232	0.3022	1.1285	0.5069	-0.0871	-0.8252	0.6976	-1.2093	-0.3846	0.1089	0.1899	0.1481	1.8752	0.2322	-0.1454	0.1348	0.624	0.4793	1.2851	0.5972	-0.1839	0.8507	1.1745	-2.2087	1.3338	0.1524	0.0795	0.7837	1.1906	0.073	0.0998	-0.3433	0.1819	-2.8036	-0.366	0.57	-0.1877	1.4725	-0.6359	0.6546	0.7664	0.6619	1.0976	-1.4613	0.4303	-0.309	1.8317	1.6391	-0.288	0.3988	1.4198	-0.3272	-0.2	-0.66	1.6098	0.9377	0.3578	1.9051	1.8232	1.8968	0.5289	0.3084	-0.0984	0.7937	0.8485	1.174	0.8752	-0.0683	0.3758	-0.176	-0.0655	0.8746	1.3975	0.5196	0.3373	1.6871	0.0473	0.6716	1.7562	-0.068	-0.2286	0.0963	0.5677	0.4071	0.851	-0.0038	-0.1575	-0.2888	0.1417	1.1406	2.0014	1.4811	0.8368	0.7246	0.0892	0.3294	-0.5995	1.7346	1.7534	0.8197	0.1841	0.3509	1.4679	1.6167	-0.0092	1.7132	0.4636	1.0615	0.8353	0.585	-0.9496	1.1477	0.8809	0.2896	0.9045	1.1608	1.1439	0.4289	0.328	-0.6391	0.2416	-0.7887	0.0874	0.1856	1.5549	-3.1654	1.6738	-0.228	2.8432	0.1501	1.922	0.1132	-0.0427	0.5884	0.4765	-0.2402	0.3996	1.3182	0.9104	1.0893	0.897	0.5643	-0.1664	0.4158	1.2447	-0.0711	-1.1177	1.8192	2.4349	0.3067	0.2379	0.6344	0.3991	-0.2545	-0.6155	-1.2277	3.4699	1.6361	0.9221	-1.098	1.2763	1.8445	1.7456	1.2786	1.1532	1.8779	0.4157	2.4607	0.7629	1.3861	1.0554	1.2122	-0.8839	0.1865	1.4223	1.5819	1.6952	0.448	1.6032	-0.034	0.6174	1.1679	3.7569	1.0607	0.5542	0.0797	0.0904	-0.5775	-0.9631	-0.3428	-0.6707	-0.518	-1.078	0.4192	0.0454	0.7761	0.4716	-0.5645	0.0322	-1.3691	-0.7804	-1.4745	0.0227	-0.7605	-0.7481	-1.2281	-1.5144	-0.6291	0.644	0.2218	0.5206	-1.8115	-0.2516	-0.0832	-0.2435	-1.4918	0.453	0.0303	-0.3591	0.0153	-0.7181	-0.8063	1.3861	0.0465	0.0442	-0.1937	-0.6563	-0.2885	0.6959	0.2603	0.427	-0.043	-0.8813	-1.4252	-0.433	0.5054	0.2324	0.3499	-0.5468	-0.6109	-1.0796	-1.7627	-0.6769	-0.0502	0.1517	1.6699	0.0608	-1.3293	-0.5671	-0.8533	-0.4385	0.3932	0.0766	0.3379	0.6861	-0.2513	-0.5549	0.7773	-1.4115	5.5721	-3.0292	0.2066	-0.793	-1.349	-0.5544	-0.1974	1.1326	-0.8797	1.3508	0.7278	-1.7257	-0.2856	-2.1318	-1.9037	-0.2025	-0.5115	-0.794	1.1337	-0.0426	-0.6173	-0.2462	0.0501	0.183	0.1668	0.1152	0.1131	-0.5362	0.7921	-0.3796	0.4161	-0.0484	-0.3089	-0.7199	0.6917	0.5684	-2.282	0.1025	1.0905	0.8156	0.7924	-0.4674	-0.478	-1.4721	-0.3938	-2.7178	0.5786	0.4741	0.3171	0.0519	-1.2582	-0.9648	0.2162	-1.8872	0.9293	-0.189	-0.2587	0.6577	-0.2301	-0.0186	-0.1047	-0.6814	0.3711	0.3892	1.8942	-0.279	-1.6265	0.2745	0.0279	-0.2028	-2.2872	0.0337	-0.3268	1.7731	1.1004	0.2211	0.2819	0.8881	0.893	-0.2116	-0.9226	0.3465	-0.1885	-0.5389	1.5903	0.5187	0.2531	-1.0149	-2.7492	1.5656	-1.2745	1.2462	-0.8875	-1.1151	-0.2116	0.0731	0.302	0.4157	0.3516	1.3228	1.27	-0.1863	1.3341	0.1036	-0.5538	0.4964	-0.1637	-0.3912	-0.0268	1.1179	-0.012	-0.2814	0.7678	1.181	-0.5603	-0.2222	-0.24	1.5666	0.3231	0.4003	-0.1453	0.2631	-0.0716	0.032	4.4747	0.7528	-0.0551	-2.3483	3.2034	0.5945	0.4657	1.1376	-0.1656	0.665	0.9141	0.6298	-0.9119	0.1899	-0.073	0.2344	-0.2172	-0.7554	-0.2485	0.1296	1.4336	0.6569	1.2946	-0.2523	-0.904	0.5462	0.4596	0.8214	0.5438	0.3568	-0.1998	-0.1955	-0.6722	-0.3249	-0.0461	-0.4199	0.145	0.3737	0.3356	-1.3971	1.2196	0.4796	1.5597	0.1117	1.0408	-0.9723	0.4669	-0.66	0.0855	-0.9422	0.7225	1.3038	0.6147	0.5635	0.1078	0.6966	-0.3572	0.3853	0.0735	-0.3768	0.834	-0.1196	-0.0769	0.8371	-0.605	0.1622	0.5823	2.8872	0.2537	0.1445	0.7134	-0.1376	2.0724	1.6625	-0.6539	3.3034	1.0415	0.9419	0.7487	-0.8221	0.9584	0.1583	0.4867	0.2409	-0.1842	4.9361	0.1207	-0.4018	-0.1165	0.6856	1.646	-0.1238	-1.1081	-1.3613	1.9604	0.3504	0.4833	0.923	1.1348	1.1672	0.0868	5.0487	-0.7486	-0.0588	0.5667	0.0286	0.6102	0.9127	1.2033	1.1445	1.6976	-0.5188	0.1388	-0.5752	3.321	-0.1856	0.7252	-0.8656	1.8988	2.1081	0.1583	0.2882	0.9996	1.4272	0.1524	2.4727	3.3568	2.643	0.6705	3.0035	0.6935	0.6398	0.5195	1.5267	1.2802	-0.0694	3.7326	-4.6038	2.4706	-0.4784	0.4855	0.2863	0.0312	0.1232	0.8699	0.4081	1.3706	0.2429	-0.5023	2.3009	0.8752	1.5386	0.6439	0.0263	2.9087	-0.8482	0.1994	2.5225	-0.3269	-0.2515	0.2706	0.4286	-0.2662	0.987	0.0234	1.9179	4.1723	1.9833	0.4126	1.5304	-1.3339
1082_Baseline	-0.2787	-0.4943	0.9855	0.1204	0.9237	-0.1972	0.1564	0.1594	0.5973	0.0179	-0.7511	0.251	0.8306	0.3726	-0.2366	0.1336	-0.1331	-0.4887	-0.2832	0.2263	-0.657	6.1044	1.8451	2.5141	0.4476	3.9349	-0.2262	1.3803	3.6799	0.5459	-0.1851	0.4452	4.5833	2.0908	0.8223	1.6366	2.9638	1.1317	-0.1717	0.7177	2.5863	0.5625	1.1267	0.095	1.052	0.9154	0.9118	2.8636	0.2286	0.912	1.1568	3.053	1.7046	1.1775	0.6965	3.7693	0.2073	2.6594	4.2307	1.1522	-0.7646	0.4642	1.1664	-0.2024	2.6818	3.4981	0.1795	2.9221	0.8384	0.2209	0.067	0.1543	0.8905	0.7995	1.3455	1.5976	0.2485	1.4344	1.4529	0.8095	1.4402	0.6419	0.8062	0.3386	-0.6598	2.2473	-0.2556	2.9911	0.7637	3.7293	0.768	2.0612	1.0379	1.4108	2.0183	1.108	1.1812	0.8082	5.0612	0.1775	2.4	1.2587	0.2206	3.001	0.2151	0.4657	1.6761	0.4059	0.2556	0.1898	0.6672	2.4044	3.1309	2.3555	1.7894	0.5565	3.2083	2.1421	1.1543	1.4478	1.4237	0.4291	-0.0955	1.4472	2.1708	-0.3535	2.0215	0.7875	2.8463	-0.3	0.8005	1.6096	-1.2838	0.4535	2.7307	0.1775	0.5564	-0.468	0.3363	-0.1212	1.0219	0.7828	1.5673	0.5796	3.351	1.2257	-0.842	1.3014	1.4519	2.6045	0.3342	-0.9853	-0.0216	0.9357	0.3147	0.4453	1.843	1.4704	2.025	1.1379	0.8329	0.4945	0.3532	1.6811	0.0867	2.3242	-2.6529	3.0036	2.2341	-0.3345	4.5214	1.1273	0.6951	-0.3385	0.9308	2.1799	0.2991	4.713	1.7065	0.3811	3.4331	0.3682	3.1722	0.7444	1.7092	-0.0171	0.9782	0.0405	0.598	0.3161	-0.1772	0.0917	0.8986	0.4653	3.1645	0.3951	2.757	0.8885	1.14	-0.1652	1.2198	2.5318	0.3666	0.9449	2.0408	-0.3804	1.3165	0.3054	0.8848	-0.077	0.5157	1.1648	-0.2535	-0.5247	0.9849	0.6695	0.0733	1.8559	0.8822	1.9074	0.4123	0.2292	0.6053	1.2329	1.4665	1.7678	1.6366	-0.2921	0.4031	0.2405	0.5576	1.0848	0.829	0.5808	0.2415	0.7913	2.1058	0.4165	1.4818	0.5945	1.7718	0.5438	0.5998	0.735	0.9603	-0.2535	-0.4891	1.2556	1.8846	0.2724	0.7996	1.2754	1.0353	0.861	1.1885	2.7127	0.665	-0.2921	0.9913	1.2665	0.8022	0.7792	-0.2285	-0.2987	1.3073	0.5597	0.6063	0.6897	0.5731	0.076	0.0424	0.092	2.5779	0.8187	0.2472	2.0349	0.2483	0.6797	0.0462	0.8211	-0.2066	1.5171	0.5994	0.7088	0.6784	0.4643	2.7527	0.3359	0.8146	0.5077	0.7285	0.4123	-0.7978	0.1872	0.6295	0.2862	0.0718	-0.1477	0.3613	0.1749	2.3964	0.1071	1.4691	0.1094	0.5158	1.5212	0.2778	0.3084	0.4594	-0.2429	1.219	0.2541	1.5966	0.3722	0.3258	0.0558	0.0184	0.9185	0.2856	-0.1492	0.2097	0.1648	-0.1038	0.3785	0.4301	0.9502	0.4096	0.3461	0.9889	0.8336	0.5075	0.6957	0.7937	0.5792	-0.2502	0.2576	1.4027	0.2449	0.777	-0.0569	0.5164	-0.3207	0.357	-0.3822	0.358	0.8356	0.5716	0.4179	-0.4238	0.7196	0.0919	0.8949	0.1114	-0.04	0.0904	-0.0027	0.4904	0.7821	0.362	0.8642	0.5036	1.6224	0.236	0.0524	0.3288	-0.3844	0.5082	0.6423	1.3357	0.1291	-0.1011	-1.0413	-0.7608	0.1556	1.1655	-0.6272	-0.0894	0.7671	0.5747	0.965	-0.1467	-5.7201	-1.0259	0.1086	0.5	0.1998	1.8322	-0.2287	0.031	1.0071	-0.2541	-0.4554	2.2312	-0.1263	0.6797	-0.5207	-0.6551	0.9676	0.1602	5.1904	-0.1366	0.5984	-1.673	-1.3743	-0.0445	0.9783	1.4286	-0.1219	-0.5536	3.7126	-0.0289	0.1774	0.6091	0.6252	-0.9762	0.1827	-0.0503	-0.3761	0.2572	0.1657	1.1497	0.0744	-7.2325	0.709	1.2147	0.4339	1.2369	-0.8352	1.9817	-0.544	-0.2431	4.7058	-0.2089	3.8273	1.0078	1.542	0.4821	0.186	-1.0785	-0.3225	0.1667	0.0311	0.7941	-0.4302	-1.5091	-0.4744	0.4964	5.9224	0.6522	5.1177	-0.3867	0.5436	0.2567	0.0926	1.8874	-0.7121	2.8144	1.8492	0.6174	0.5091	0.5041	0.4339	0.0704	-0.0755	1.1413	-0.1132	0.4125	5.5702	0.2138	2.1247	-0.5433	1.4869	0.3428	-0.0887	1.4088	3.6615	0.0212	0.1073	0.7601	0.8176	-0.0494	1.7653	5.1963	0.0492	1.4921	1.0513	-0.4131	0.5432	0.151	-0.0563	-0.2118	1.2489	2.3363	1.3779	2.4607	-0.3528	1.4792	2.1391	5.3649	1.4698	4.4092	1.481	1.7262	-0.1364	0.496	1.3869	1.8075	1.5069	0.3049	3.6028	0.2368	2.0222	-0.2311	0.4518	0.0777	0.7779	0.026	0.9132	1.0446	-1.277	2.019	0.2697	-1.3379	0.5068	2.0212	1.4534	-0.902	4.5173	-1.0285	-0.9235	1.6895	1.3082	-0.4313	0.055	0.1605	1.7432	4.1075	3.1546	1.0088	-0.2041	-2.372	0.5352	2.094	0.9418	-0.1222	0.6748	0.0555	-0.5962	-0.3732	0.346	-0.6041	-0.0254	0.2881	2.3833	0.5528	-0.3107	0.5022	-0.5531	1.1824	0.1029	-0.797	1.7707	0.5699	1.8021	-0.8431	1.1733	0.0568	-0.25	3.7814	0.6347	-0.1217	3.2302	-0.7639	5.3362	0.8259	2.4007	0.3196	-0.2393	0.8798	2.7911	-0.3075	0.2961	0.0572	-0.0014	-0.1159	0.5152	-0.4301	-0.7918	0.5416	1.1543	-1.6087	2.5723	2.1472	2.1955	0.116	-0.6509	0.98	0.0768	0.4041	2.0066	1.396	-0.0335	0.3613	0.0784	0.3992	1.0004	-0.9427	0.499	-0.1482	0.1988	-0.7017	-0.1669	-0.0848	0.4208	-0.1461	-0.6693	2.3809	-0.7311	-1.2209	0.462	-0.043	-0.9135	0.149	0.0735	-0.7634	0.4061	-0.4433	0.4078	2.1503	1.9967	0.7893	1.3861	1.9137	-0.3732	1.0047	-0.1302	2.1229	0.9704	0.6503	-0.1332	-0.7049	-0.3649	1.4181	0.2522	-0.9897	-0.0617	0.7797	0.4479	0.6808	-0.2247	0.0973	-0.3314	1.0783	0.5129	1.0526	0.0971	0.8851	2.0791	1.9736	-0.6267	0.0411	3.3833	-0.1014	-0.0658	1.5945	1.9543	0.3811	0.0963	-0.7546	3.3417	0.5511	1.9549	0.0054	0.5146	1.2801	2.6088	1.7532	-0.0697	2.0296	-0.6421	0.5542	3.067	0.6944	-0.38	0.3506	-0.3507	0.799	-2.0111	-1.5529	3.0025	-0.5459	1.5978	-0.6526	3.6054	0.2587	1.4322	2.2338	0.4891	0.223	0.2565	0.154	-0.8643	0.3579	0.2426	0.064	2.3236	0.4029	2.1348	2.4546	2.1891	0.4091	0.4609	-0.3727	-0.0054	-0.0535	0.453	2.3569	-0.1217	1.3678	0.1569	0.2313	0.7947	0.3051	-0.0178	0.033	3.4744	1.2435	0.2697	0.3565	0.58	0.8819	-0.7633	0.208	0.3735	-0.0372	0.8997	0.1699	0.1875	-0.0801	-0.613	0.1767	0.2048	-0.0442	0.6027	0.0027	0.0833	0.2537	-0.125	0.0579	0.7085	3.3796	-0.4341	0.7223	0.2571	-0.8312	0.0647	0.3583	0.2038	0.54	0.2576	1.0933	-0.1864	0.8993	-0.2861	0.6763	0.0921	-0.0546	0.4643	0.89	0.0385	-1.041	0.0772	-0.2573	-0.4973	0.3789	-1.055	0.6253	-0.1181	0.9938	-2.0417	2.4733	0.2672	1.1319	-0.405	0.1273	2.3415	-1.7854	2.5361	-0.2418	0.5033	0.1847	0.0388	0.6757	3.5726	0.8248	-0.1308	3.0562	0.0693	0.7104	1.0681	-0.7586	0.6901	5.3358	0.424	-0.1205	0.1691	-0.5649	0.0378	0.1881	-2.2111	-0.2007	-1.159	0.4314	1.5507	1.6123	1.8861	2.7832	1.2232	1.5486	-0.0171	1.0517	1.9682	-0.4834	0.2802	-0.3689	-1.0375	0.7985	-0.562	-0.6546	1.2064	-0.1859	0.7484	-0.192	5.4359	-0.8337	0.3865	1.8519	0.6982	1.369	0.5733	0.7482	2.9274	-1.1119	-0.7913	1.1177	2.0564	0.7115	1.8305	2.0059	4.6393	-0.8456	0.3466	1.8951	1.9224	0.0181	3.7561	2.1538	0.4019	3.3304	-0.3353	0.5124	-1.3511	0.4273	3.8025	0.3872	0.042	0.9221	0.1261	1.832	0.4511	2.454	2.0418	2.6732	-0.1165	0.8113	-0.7836	0.8717	0.029	0.277	0.6431	0.107	3.5298	-0.3393	0.168	1.0302	-0.1983	1.9189	0.2262	-0.7677	0.3916	-0.0945	3.7843	2.282	-0.3745	2.3105	0.1063	2.4952	0.4585	-0.1195	2.0224	1.262	0.5223	1.3274	1.2123	3.295	4.6903	2.266	0.7798	-0.4517	-1.1647	0.3137	0.9017	0.5093	1.7848	-0.0626	0.7999	0.5706	1.1253	0.544	2.3767	0.5015	1.5518	0.3747	0.6556	0.6083	0.6805	-0.0633	0.149	1.3047	0.0315	2.4702	1.2031	1.1424	2.1652	0.7169	0.0224	3.3586	-0.6552	0.2822	-0.7064	2.8356	3.9796	0.1809	1.9732	0.1383	-0.5481	0.2306	0.463	-1.3684	-0.8029	-0.2494	2.1744	0.2575	0.035	1.7729	0.744	0.7868	1.3978	2.4898	0.1265	0.8322	-0.1681	0.2491	0.0696	2.092	1.7604	0.7744	0.3923	-0.0641	1.0346	1.3571	0.5063	4.7571	-0.5615	2.5334	-0.4878	4.7604	2.0317	0.0344	0.6021	3.3791	1.1705	-0.0249	0.651	0.3284	0.1041	2.0918	0.501	0.3161	0.4091	-2.5152	2.7234	-0.0977	-0.0998	0.3263	1.919	1.1284	0.6411	0.9341	0.3364	-0.0997	-0.0089	1.1993	-0.0514	0.9335	0.1384	1.0364	0.042	-0.2035	-0.4077	1.0625	0.1584	-0.4674	0.4326	0.1239	0.1689	4.1018	0.3122	3.9579	0.5366	1.0858	1.0354	0.7342	1.228	1.178	1.4397	0.383	1.4243	0.6741	2.087	1.8895	1.5267	0.6775	0.2854	1.4325	-0.1398	-0.1615	0.1126	-0.4776	-0.2043	-0.0288	0.0982	0.725	0.6169	-0.2699	1.3782	-0.2397	2.6739	-0.0889	0.1295	-0.5699	-0.322	1.3182	0.41	-0.801	0.9249	0.8986	2.7697	2.7568	0.7636	-0.3019	1.7301	-0.657	0.232	0.2277	0.2746	-0.1167	0.8168	0.4454	-0.5739	0.2156	3.1064	0.6978	-0.1521	0.3679	-0.2524	0.1896	-0.3737	2.4426	0.2101	0.9598	0.1344	0.8825	1.5886	0.5497	0.6966	1.4556	0.8465	0.6081	1.0689	0.3202	-0.0413	0.7658	0.6162	1.3332	0.2023	0.5034	-0.8521	1.3731	1.6424	0.8002	-0.3938	0.525	1.6475	2.7363	0.8154	1.2001	1.2977	0.4976	0.8546	1.4396	-0.7122	0.5102	0.6442	-0.7932	2.3214	-4.243	2.6446	1.097	-0.3376	0.1499	-0.2684	2.1895	0.7459	0.3921	0.0531	-0.3613	0.1196	-1.1966	0.9478	3.072	0.063	0.3185	1.5704	0.5889	0.6373	0.8523	0.0346	1.1921	1.977	1.1041	0.2112	0.3973	0.5884	0.9723	-0.5791	3.0901	0.7041	0.451	0.2844	0.2751	0.8028	0.3413	-0.3057	1.1527	-0.4725	0.1542	0.1144	-3.0579	0.285	-0.1091	1.7553	3.5545	0.4173	1.7246	1.0815	1.5724	0.5932	2.1978	0.2207	1.2612	0.1291	0.7454	0.2971	0.6838	-0.6249	0.3921	1.5193	0.3728	-0.4151	0.4166	0.0685	0.5648	2.336	-0.7888	2.0229	0.539	0.3908	1.5812	-2.9272	1.5957	3.2598	-0.3714	0.5726	1.7245	0.3024	0.6975	2.6631	-2.6852	0.0115	4.107	3.7208	-0.2414	0.416	-3.0215	1.1211	-0.0463	-0.1246	0.2928	-0.3428	4.8172	1.3767	-0.5856	-0.7686	0.2231	0.9015	3.367	2.1216	2.0275	1.7191	0.9936	1.7373	0.6006	2.6932	2.7419	-0.6123	1.4916	0.3458	4.4261	1.355	1.1397	0.6203	1.1039	0.7647	0.6164	-0.2795	0.4697	3.2759	1.6239	-0.4059	1.5534	0.7387	1.2018	0.2408	0.7806	0.2351	1.2325	3.0861	-0.0966	5.3602	0.2245	2.1246	3.8963	5.0432	1.1157	0.3071	0.105	0.2949	-0.1699	1.0994	1.2678	1.8311	0.2363	3.8929	2.5525	-0.3656	1.3543	0.6243	-0.0169	1.1686	0.4032	0.0655	3.4907	0.3121	2.3822	-0.0637	1.0541	3.9721	-0.0413	0.2257	-1.8338	0.0561	0.5544	0.2497	-0.318	0.7479	-0.1583	2.0336	2.7687	1.2082	2.3171	-0.4624	1.1159	-0.3851	0.4445	0.5879	2.394	-0.5917	0.0122	0.4469	0.9018	2.6711	-0.4776	1.3036	-1.1903	0.0191	-0.3513	2.001	0.1398	2.4042	0.6808	0.4715	-0.0688	-3.7793	1.62	2.7067	-1.0768	0.8405	1.6836	-0.2219	-0.833	-3.3044	0.8595	-0.1367	0.5665	1.7157	-0.9309	2.7584	-1.5016	0.6175	0.6952	0.9717	0.0548	-0.3204	-0.1531	4.612	-0.4819	1.8462	-0.797	1.5934	-0.0859	2.3643	1.9796	2.5191	1.2941	-0.5706	-0.0587	1.0996	-0.4264	-0.1119	5.4826	0.1561	0.0922	0.2616	0.5482	-0.4245	0.1605	-0.2415	0.2894	-0.0241	1.7109	0.7086	2.2873	-0.2457	0.335	3.1109	-0.076	0.0711	0.2827	0.2855	2.8954	-0.7471	0.8835	-0.0428	4.6484	-0.4579	1.8397	3.6229	0.0636	0.7619	0.2479	-0.3372	2.245	0.0558	0.866	1.6197	0.1976	0.7244	-0.6515	0.3209	0.7805	1.8146	-0.1707	3.2148	-0.6355	3.9385	-0.1005	0.5743	2.258	-0.4173	-0.4516	1.1197	-0.4227	0.9541	0.0328	-1.5747	-5.5809	0.7561	-1.4891	0.6483	1.4467	3.0355	0.8334	0.1873	0.5208	1.3114	2.7668	2.7428	0.3672	2.0728	2.8611	0.755	-0.5355	-0.5364	0.9264	-3.5913	0.0889	2.6729	0.2069	2.9325	0.0083	0.8051	-0.0114	-0.0145	1.8892	0.0226	0.254	0.0673	3.6729	1.6418	-0.0274	2.9064	-1.0401	0.3379	0.6892	0.0653	2.2262	-0.196	0.8379	0.4345	0.2181	-0.2722	1.4176	1.7249	-0.0054	0.0016	-0.6068	-0.2059	0.1924	0.5554	0.5496	2.2821	0.782	0.1806	-0.0136	0.0734	0.2493	-0.221	1.2692	0.0088	-0.5664	-0.2726	-0.5551	-0.0177	0.4397	-0.0614	4.0475	0.1723	-0.163	1.0219	0.5079	1.1101	-1.0782	1.426	-0.2991	-0.4621	-0.08	-0.0519	-0.3851	-0.3912	-0.2632	-0.0976	-0.5454	0.4046	0.3426	1.2869	-0.5344	0.2725	-0.801	-0.2178	0.0232	-0.1373	1.2094	0.1946	3.9943	1.5981	-0.8838	0.2494	2.5551	0.3747	0.2117	-0.4375	2.4258	-0.8071	0.9377	1.2604	-0.0518	0.1485	-0.5908	0.0031	-0.012	-0.3487	0.5663	0.1903	-0.6623	-0.1455	0.0942	-0.1238	0.8414	0.5592	0.417	-0.8725	0.2911	-0.2947	0.3548	3.7249	-0.2951	1.5575	-0.1008	1.7228	0.3962	-0.2402	-0.2287	0.9365	0.6299	-0.2412	0.2485	2.3165	-0.016	0.0691	0.5471	-0.1356	0.6065	0.9426	-0.4584	0.421	1.634	0.7704	-0.1592	1.4378	-1.5174	0.1397	0.4209	0.3356	2.6981	3.7307	1.1192	0.2918	0.2502	0.4354	0.1944	0.3367	-0.2825	0.0343	1.5524	1.388	1.6126	0.0959	3.5815	-0.1341	1.168	2.5725	1.3334	1.0196	-1.4366	1.6222	-0.0754	0.6164	0.1879	-1.7489	-0.514	1.0484	3.4104	-0.2183	-1.2875	-2.1658	0.5004	0.0337	0.4853	-0.0057	0.8856	-0.6818	0.1518	1.7183	4.1538	-0.4571	2.0399	1.8637	-0.9072	0.1925	0.175	0.0856	-0.0909	1.1201	0.7406	0.3334	0.4554	-0.9247	0.4332	1.9642	0.6732	0.3625	3.017	2.9456	0.3258	1.8064	2.4114	-1.5175	1.0051	-0.9981	0.7751	0.8658	-0.5369	0.3688	0.4927	-0.6032	2.8666	0.264	-0.0042	4.4302	0.4532	5.2029	0.7648	0.084	0.6509	0.8285	0.3048	3.9072	0.0749	2.0084	0.6871	-0.6879	-1.053	4.2454	0.2253	-1.3392	-0.1273	0.4336	-0.0861	1.2404	1.3095	7.2003	2.9333	5.6771	-0.0459	0.3449	-0.1745	0.4794	0.039	-0.1694	1.0583	1.1419	1.6088	1.09	3.0709	3.1551	0.2052	-0.5672	1.5674	1.4334	0.909	0.9704	0.3857	1.6044	0.6985	1.2435	-1.5756	0.8275	-0.6841	1.5032	0.4073	1.5373	0.5991	1.805	2.8248	0.0921	3.3853	-0.0321	0.1586	-0.6708	-0.276	-1.559	0.1494	-0.5727	-0.7656	0.3689	0.1829	2.132	0.2128	-1.3312	-0.8752	2.9647	0.126	0.2714	-0.4185	4.7056	2.5157	0.2599	0.3249	2.9012	-0.1767	-0.8425	0.4737	0.2072	1.5013	-0.5315	0.586	0.3011	-1.2964	-0.2459	0.0456	-1.6017	1.0742	-1.7272	0.5392	-0.1877	3.7458	1.2146	6.5228	0.4505	0.4053	-0.0474	-5.0228	0.3434	-0.3792	-0.2715	0.1039	0.9028	0.1852	0.5737	0.1896	3.3417	1.5454	-0.0336	-0.036	-0.2494	-0.826	2.7338	3.2714	-1.5138	0.0159	0.2682	-0.7122	-0.0477	0.3192	4.4882	0.5903	0.3363	-1.4835	0.112	0.112	0.7427	1.5076	0.0491	2.8739	2.543	0.6696	0.3769	0.9831	0.6432	-0.2345	-0.1686	0.2428	0.2717	0.1261	-0.0614	4.155	0.5848	0.3979	-0.2567	-0.21	0.6789	1.9215	-2.8111	0.6157	2.0686	0.4381	-0.7197	1.4611	1.1749	-0.0137	1.3691	1.4015	0.3503	-0.339	0.6067	0.3589	0.161	0.9609	-3.3139	0.751	0.2141	2.0629	0.9581	-0.8935	-0.3672	0.8083	0.4835	-0.2971	1.1501	0.2168	-0.4967	0.786	-0.1672	0.4329	0.2605	-0.2924	1.3394	-0.7402	4.8358	-0.9318	-0.365	0.9102	1.773	0.9573	0.0267	3.6426	0.388	0.4016	-4.896	1.9465	-0.3693	-0.1156	-3.0518	0.4243	0.0753	0.4171	0.2158	-0.4928	1.7693	0.6164	-0.5057	0.3614	-0.5372	0.4141	0.4259	-0.0852	0.6651	0.7407	0.7366	0.7006	0.1512	0.2207	0.3102	1.2411	0.7683	-0.2055	0.0204	0.6559	0.0772	0.4099	0.1821	0.7593	-0.0261	1.0294	2.8162	0.5188	0.3618	0.7502	0.06	-0.2216	2.7714	-0.2867	0.5098	1.0428	0.0992	-0.5301	-0.5411	2.1005	2.0876	0.8024	-0.3907	-1.0088	0.7475	-0.5613	-0.6064	0.1157	0.146	1.5039	2.8763	4.2174	0.2525	0.1488	0.3777	0.1192	-0.5788	-0.4744	3.3749	0.4315	0.9685	0.5567	0.3644	0.904	0.2694	1.7561	0.918	-2.5687	-1.5045	0.4093	-0.9617	0.8067	0.0333	0.2868	-0.3679	-2.0747	-0.2384	0.3543	2.2256	0.214	1.134	0.2129	0.5576	2.0871	1.9273	-0.5742	-0.9145	2.9863	1.2189	1.0333	0.656	0.8881	1.03	0.6616	0.904	2.4534	-0.6554	0.0172	0.0682	1.4602	-0.8496	-0.0739	1.4754	2.923	-0.0848	-1.5796	0.2968	-3.1806	1.1109	-0.6563	-0.9969	1.0294	0.1844	-0.4244	-0.1863	0.4284	0.0744	0.8846	-0.0405	0.5455	3.6772	-1.9244	-0.0545	-0.7717	-0.5502	5.162	-0.4876	0.8396	3.807	3.236	0.0076	1.496	-1.1828	1.0457	0.4569	0.8987	0.2392	-0.1834	0.4753	-0.3287	-0.0966	-0.3642	-0.4778	-0.5806	-0.6105	-0.2606	-0.6451	0.2568	0.1692	0.0487	-0.7818	-0.6623	-0.0674	0.2238	-0.532	1.7101	1.1838	1.5024	-1.5664	0.6017	1.617	-2.5847	0.542	-0.1727	-0.614	-0.1945	-0.8904	-0.1003	-0.1609	0.9022	-4.0378	1.9914	0.749	-1.264	1.9671	-0.2764	-1.3728	-0.2512	-0.5877	2.9398	-1.0105	4.3394	1.2712	0.7816	-0.2918	0.5563	-2.0607	-0.0112	-0.196	1.142	0.7054	-0.5764	0.9483	1.7728	-0.0562	4.3116	-0.8636	-0.6209	-0.6948	-0.0038	2.0057	0.598	0.4924	1.8252	3.0336	0.0574	-0.4684	2.419	-0.2183	0.4943	0.0032	0.0247	-0.1041	0.5183	0.1178	-0.6826	0.2725	-0.5766	1.4258	0.092	-3.287	-0.9383	0.4658	1.094	1.0693	1.5706	1.2639	1.8397	1.5566	-2.25	0.6344	0.5094	1.697	1.1059	-0.3756	-0.2376	0.7719	0.0847	0.9858	0.5911	-0.1974	-0.3276	0.2912	0.1956	-1.7758	-1.0813	-0.7001	0.1296	0.2521	1.5542	0.0869	-0.0895	-0.0106	-0.5339	0.3906	-3.1014	-0.1452	0.6921	-0.3717	-0.599	0.4046	-0.338	-1.1986	0.77	0.036	-0.3447	1.779	-0.4915	0.9157	0.1171	-0.1657	-1.0718	-0.4965	-0.4469	-0.5568	-0.7083	-4.1838	-0.2553	-0.2491	0.2204	1.2941	-2.215	-0.6645	-0.1969	-0.047	-0.5325	-0.3492	0.3113	-0.1271	-0.2855	-0.2844	-0.4629	-0.0401	-0.2087	-0.1223	-0.2258	0.181	0.5352	-1.0989	-0.3796	-0.7445	-0.5131	-0.2629	-0.2086	-0.5337	0.2743	-0.3815	-0.2528	-0.2907	-0.0483	-0.3391	-0.1534	0.0054	-0.4575	0.2032	-3.2087	-0.4717	-0.4488	-0.0604	0.5907	-0.1164	0.6579	-0.3001	0.0774	-0.8768	-0.1367	0.0935	0.2609	-0.2779	-2.1215	-0.2185	-1.2643	-1.4764	0.2761	-0.1482	-0.3799	0.181	-0.6483	-0.0324	-0.0445	0.1317	-0.4311	-0.4445	-0.9225	-2.8262	0.1266	-0.7748	-0.3296	-0.0431	-0.4864	-0.3758	-0.6648	-0.2185	-0.3732	0.3715	0.3809	-0.3827	-0.198	-0.0541	-0.2952	-0.5974	0.0346	-0.3838	0.836	0.5653	0.1473	-0.3423	0.302	0.2684	-0.3065	-0.0761	0.5875	0.3421	0.6273	0.2579	-0.3522	0.4718	-0.7812	-0.6317	0.9019	0.0226	0.4271	0.3681	0.3815	-1.1611	-0.7248	0.3848	0.2642	0.3431	1.0547	-2.5528	0.4115	-1.3608	-0.0827	-1.2139	-0.5744	-0.2533	0.0587	-1.0083	-2.0183	-0.2906	0.2685	0.0168	0.1651	-0.6366	1.5475	-0.547	0.3673	-0.1858	-0.3493	-0.2615	0.9793	0.0748	-0.5291	-0.2046	0.2844	0.0789	0.218	-1.1286	-0.035	0.3864	0.1704	3.8672	-0.2344	0.7156	0.146	-0.1193	1.8383	-0.1563	0.8293	-0.4072	-0.1291	0.4105	0.97	0.5964	0.2534	1.2792	-0.3438	-0.2322	0.8636	0.4495	-0.7256	-1.7013	0.3253	1.5805	-0.4432	-0.0529	-0.3074	-0.8034	0.2113	-0.6679	0.1183	-0.1365	0.9017	-0.2465	0.5512	-0.3702	-0.9312	-0.3141	2.3131	0.2761	-0.6056	2.2913	-0.4014	-1.6407	-0.4231	0.3154	-3.8541	-0.1392	-0.2788	-0.2152	-0.5033	1.313	1.0898	0.3661	-2.7152	0.1552	-0.6815	3.2994	-0.2107	-0.4356	-0.4601	0.0804	-0.0715	-0.9456	0.5843	0.4142	-0.3096	-1.2302	0.2395	0.7462	-0.4295	-1.0769	1.6527	2.0568	-0.3725	-1.4309	0.1946	-0.4641	-0.5299	-0.084	1.6747	-0.1101	-0.0993	-3.7844	0.1439	-1.111	0.0098	-0.4185	0.1907	-0.0176	2.6694	-0.7972	0.1822	0.6127	-1.1901	-0.1919	0.0354	-2.3597	0.6406	0.3773	-0.2293	-0.3996	-0.6197	-1.5444	0.1232	-0.2242	-2.2631	-0.8015	0.5571	-0.4629	-0.2779	0.7362	-4.1775	1.0109	0.3805	0.2306	-0.9817	2.5676	1.1946	-1.2676	0.1912	1.6462	0.0886	0.2727	1.4726	0.6492	-1.2076	0.663	0.34	-0.3828	0.0441	5.157	0.1671	0.2779	-0.0735	0.3684	0.1453	0.4684	3.9079	0.5192	0.006	0.6099	-2.2625	0.7147	0.103	-0.0408	0.0488	0.5054	1.4643	-0.0542	0.3214	0.4209	-2.3149	-0.2768	0.122	-0.4167	0.6937	0.8404	0.0132	2.1957	0.1099	0.6256	-1.2259	0.4771	-0.5232	2.4339	2.3377	-0.1091	-0.318	0.9351	0.2073	0.7615	0.2186	1.6111	0.8779	-0.2871	2.497	2.1864	3.7809	0.1451	0.5837	0.8548	0.9983	0.3551	2.4313	0.9595	0.4292	-1.0786	0.4936	0.2425	1.91	2.447	0.2849	3.6636	4.6242	-0.6141	1.7046	-0.9449	-0.2626	0.7018	0.5818	2.7388	3.5504	0.3303	-0.5564	0.8345	0.2466	-0.5506	1.355	4.1026	1.7359	2.2535	0.929	0.1747	0.5471	-0.2898	2.8171	0.9837	0.5468	0.3885	0.4559	1.7094	1.4166	0.4062	4.3145	1.7175	4.133	2.9175	0.7914	-1.3858	-1.0186	2.8716	0.2615	1.5437	0.2868	0.6744	0.2494	0.381	0.0078	0.2307	-0.9401	-0.2788	2.1836	4.3406	-2.71	4.2546	-0.2413	-0.0825	-0.5344	1.6001	-0.3946	0.387	3.0082	0.8395	-0.9119	3.0934	5.2239	0.7831	0.0582	1.8747	2.1918	1.4539	0.8365	2.4681	-0.0004	1.371	3.1411	0.9972	0.1324	-1.5398	1.2158	1.23	0.1781	-0.5926	-1.1605	1.8671	1.422	1.7196	-0.1178	3.8135	1.2705	0.9955	1.5835	3.6236	3.686	1.7524	3.0572	1.4973	1.6913	2.5852	2.6891	-0.8595	-0.1821	1.0849	0.7721	3.1085	0.7538	2.0312	-0.054	-0.0146	1.3959	1.8167	-0.399	-0.099	-0.355	0.7492	-0.7436	0.093	0.1773	0.6805	-0.0243	-0.1925	-0.4279	-0.3835	1.1402	1.0994	-0.1431	0.5313	0.5833	-0.9369	-0.3378	0.5671	0.3823	0.3336	-0.3922	-0.2787	-0.408	0.4943	-0.1059	-0.0268	-0.9734	-0.2476	0.1659	-0.2407	-1.4634	-0.1382	0.3983	1.2242	0.6166	1.2339	0.8777	0.4667	-0.3817	-0.291	0.3676	-0.1973	0.1118	0.7481	0.6384	0.5657	-0.4803	-0.2555	-0.1265	0.3061	-0.7218	-0.2092	0.7216	0.2141	0.6437	0.5692	-0.3214	-0.094	0.1355	0.0839	3.1262	1.0641	0.7946	-0.2117	0.6024	-0.2717	0.6197	0.3456	0.6298	0.064	-0.0332	0.5413	1.1864	0.2425	5.1571	-1.2697	-0.0529	-0.1749	-0.0634	0.2493	-1.2728	1.2798	0.2927	-0.7869	0.4672	-0.5105	0.6135	-0.169	-1.4252	1.5971	-0.1111	0.1917	1.6761	0.069	-0.1101	0.2071	0.7055	0.349	-0.9685	-0.033	0.0485	-0.6546	0.1814	0.2816	-0.4755	-0.2056	-0.5679	0.0358	-1.5619	0.3134	-2.1096	0.3977	-1.258	1.7355	1.7207	-1.0294	0.7261	-0.2001	0.6275	-2.4844	1.9082	0.7075	0.5029	-0.122	0.2305	-0.2732	-0.0816	-0.9582	1.6568	0.728	0.4048	0.1576	0.2726	0.4929	0.3474	-0.2571	-0.1451	0.1524	0.3438	-0.9051	-1.2496	0.9238	0.5411	0.0181	-2.1526	0.0883	-1.6405	-1.5554	1.3587	0.741	-1.2913	-0.2101	0.4718	-1.0675	-0.366	0.4711	-0.2277	0.7741	2.2765	0.665	0.3366	-1.2453	0.9332	-0.094	-0.3126	2.9117	-0.7342	0.5445	-1.8322	0.3281	1.6191	-0.0794	1.7426	-0.0088	0.7882	0.0023	0.37	-0.7331	-0.0666	-0.4738	-0.4077	-0.168	-0.1027	4.6789	0.4323	0.774	1.1089	1.286	0.6673	-1.0967	0.3313	0.1972	0.516	0.5463	0.2533	0.8963	-0.2144	0.3507	2.2027	3.0193	1.3838	-0.7572	-0.7579	1.8361	-0.2166	2.0883	-1.021	2.7667	1.1423	-0.5262	-0.4145	0.8422	-0.9205	0.021	-1.3663	3.0025	-0.2283	-0.3899	1.5638	0.3584	0.9554	0.6134	0.0207	3.2797	0.9292	2.4489	-0.0762	0.1802	0.5928	-0.3888	0.2016	-0.0252	1.9572	0.8261	-0.5023	0.7613	3.4014	-1.8952	2.7022	0.2919	2.893	0.6723	-0.471	-0.1151	-0.1431	2.3514	0.4125	-2.0031	0.8078	-0.4636	-0.1758	2.1708	-0.5708	-0.1474	-0.4214	0.8256	1.0912	0.2482	1.2299	0.8606	1.0749	0.7458	-0.5609	0.3153	-0.7926	1.0518	1.9574	1.1243	1.8799	-0.1174	1.5422	1.1276	-1.0902	1.5578	0.357	1.5608	1.8927	-0.3736	6.0727	0.4341	0.8852	0.5201	-0.5695	2.3428	-0.6662	0.259	0.4405	0.9382	0.79	1.2005	0.059	-1.3811	4.5496	0.6628	1.0336	0.4073	3.0501	4.1742	1.5638	5.9214	-2.8136	-0.5149	0.141	-0.5208	0.5202	1.2431	-0.9106	1.296	3.678	2.5653	0.7451	-0.5139	5.6906	1.0101	1.5542	-0.4705	-1.2121	1.8689	0.7082	0.6253	2.4127	3.4409	-0.3364	0.8892	2.278	0.5615	1.0242	1.6144	1.0908	1.0375	0.7748	2.0255	1.1432	0.3954	1.9345	-4.7705	0.2489	-0.9684	0.8256	0.2846	0.2028	1.7063	-0.289	0.6796	0.8115	0.8414	-0.6328	0.9085	0.4796	0.5351	0.821	0.0674	2.9779	-0.2418	0.6121	0.6707	-1.0785	0.0646	0.2352	-0.7528	-0.8096	2.3621	1.3474	1.1436	4.6486	1.8546	0.5412	3.2444	-1.9485
1087_6-week	-0.3649	-1.6661	1.1007	1.6443	1.086	0.3977	0.2127	-0.0462	-0.3845	0.8914	-0.441	0.9692	-0.0631	-0.3436	-0.2175	0.0253	0.3846	-0.495	0.1432	0.1074	-0.4511	2.2864	1.5741	1.0814	2.1873	0.1387	-0.0232	1.3714	0.207	0.5584	0.0037	0.1997	2.7664	0.3773	1.3025	2.2915	1.7057	-0.586	-0.7579	-0.0693	2.2378	1.0145	0.977	0.1288	0.7512	0.8824	5.4751	3.7706	0.1168	0.7779	0.1969	3.7155	2.6699	1.9343	-0.0385	1.3737	-0.2679	1.7846	3.8577	1.1637	0.8812	-0.0439	2.205	-1.0624	0.8963	-2.0793	-0.9001	0.0548	0.8011	1.2677	-0.1675	-1.0471	1.7735	1.2657	-0.4094	0.8584	-0.4889	2.5379	0.376	0.7757	1.9758	1.063	-0.1654	0.5953	0.1964	1.9037	-0.9671	1.8137	2.6452	1.6072	0.6395	2.6293	1.1412	1.3948	2.5418	0.322	2.1682	0.1465	1.76	-0.2613	1.6157	1.9092	0.1486	4.3789	0.4808	1.175	6.1107	-0.7671	0.4401	-0.2064	0.6205	1.2482	3.5338	1.3343	0.119	1.8445	-0.7878	0.6626	0.2574	3.2498	1.3338	1.0341	-0.4794	0.0625	1.2245	0.2449	2.0217	1.8211	3.6824	-1.2064	1.3077	0.2757	-0.3885	1.3359	2.9811	0.0792	0.407	1.0214	0.8447	-1.1463	0.6287	-0.1628	2.7584	0.2559	0.786	3.2782	-1.2394	2.0895	0.6926	2.4058	-0.0979	0.9552	-0.6702	4.1866	-0.3894	0.4587	3.3619	2.737	0.887	1.2084	1.245	0.9065	-0.6401	1.4655	-1.4653	1.171	-1.2266	1.4712	3.5433	1.2961	4.3489	0.5606	1.3416	0.1874	-0.8135	3.6156	-1.2338	0.4431	1.4443	0.2569	4.0367	0.5602	1.8451	-0.0107	2.9673	1.2159	-0.1969	-0.2601	0.8448	-0.8246	-0.5848	0.7045	0.9233	0.3303	1.6261	0.4627	-0.0176	1.1984	0.897	0.0545	3.5169	1.4661	1.2712	-0.0831	0.7777	0.0892	2.3273	0.0912	3.8895	-0.719	1.2418	0.3266	-0.9072	-1.41	0.2042	0.2519	3.6634	2.9537	0.2498	0.3832	0.4014	0.1357	0.4874	0.2693	2.9596	1.171	0.7928	0.6092	-1.8106	-1.0197	2.2381	1.232	-0.0865	0.5344	0.7166	0.0777	3.4463	0.081	-0.0467	1.7195	2.0537	-0.3676	-0.1132	-1.0825	1.8677	-0.3796	-0.3765	1.0027	2.3756	-0.3672	0.2603	1.6594	0.9398	0.1109	1.3369	4.1131	-0.4629	-1.038	1.2157	3.5399	0.5316	0.3705	0.6126	1.0469	1.0432	1.8549	0.414	0.5738	0.6321	-0.4772	0.1319	0.8383	2.0191	1.3243	0.0801	2.0359	0.4592	2.2637	0.5189	2.9514	-0.9633	2.0736	0.2641	2.7704	0.5272	-0.3657	1.2645	-0.4103	2.1917	0.2737	2.8866	1.5349	-0.2476	-0.487	2.2848	-0.3908	-0.2522	-0.4692	1.4343	0.3094	-0.244	-0.2165	0.8587	0.5946	-0.4542	1.7194	0.0014	0.0432	0.1114	1.9475	2.229	0.4836	0.6191	0.8771	1.93	-0.0893	-0.3969	0.3162	-1.5082	0.797	-1.4355	1.2929	-0.1721	-0.6519	-0.8289	0.9996	-0.1279	0.1699	0.7648	0.3043	0.3032	-0.0203	0.578	-0.5485	0.0404	0.3627	1.2013	0.1718	-0.0352	-0.3777	0.0527	0.6544	1.5757	-1.5684	1.2769	-0.3017	1.3582	-0.1593	-0.7288	1.5858	0.7301	0.7723	0.5113	-0.176	-0.298	-1.5839	-0.7066	-0.3127	-0.1486	1.9693	0.2323	0.8433	1.5184	0.1453	-0.0451	2.5168	-0.7241	-0.223	0.3312	-0.3812	0.8474	-0.4471	-0.408	-0.2676	0.191	0.7759	-0.0715	0.6775	0.3578	1.3534	-0.4313	-1.9928	-1.2422	-0.2588	0.9136	0.3644	1.5897	0.9271	-1.3973	0.0067	0.7812	0.2683	2.6311	0.3943	0.3893	-0.4758	-0.1564	1.8604	-0.3653	0.3043	0.0781	0.8796	-1.7647	-1.3752	0.1683	0.9873	-0.1051	0.9482	-1.1898	1.4313	0.055	0.2214	1.9323	1.2727	0.1121	0.1903	0.1868	-0.9195	0.6093	1.2795	-0.9128	0.1187	-5.5604	2.4468	0.9635	1.6966	1.4607	3.7232	1.9922	0.6237	-0.859	-0.3351	0.4113	2.1566	1.4995	1.6065	1.1911	-0.295	-0.9529	1.4274	0.0648	3.2197	-0.0078	-1.8189	1.8001	5.1273	0.9446	2.4885	0.7274	3.0867	-1.5028	0.7671	0.333	1.5658	2.9016	-0.1387	2.4666	0.0969	2.4476	2.5815	-2.0422	1.0183	-0.0065	2.4749	2.1305	0.1867	0.9884	3.1598	1.8093	2.4333	-0.6912	1.5967	1.7136	0.5177	1.9086	0.8508	0.0952	2.4504	2.2442	0.0741	0.9187	2.1215	3.6073	0.6495	3.3803	2.0125	-0.595	-0.0468	1.1338	0.4137	0.8767	1.5483	4.1017	1.9952	3.3665	-0.509	-0.0505	2.1179	-1.0836	4.6865	1.9049	3.0413	2.4942	0.2887	0.1059	0.8615	2.5818	3.8517	0.5926	2.1404	0.8313	3.0302	1.3611	0.2644	-0.263	4.057	-1.3637	1.1407	1.8704	0.1283	2.9584	-0.3254	2.8858	-0.1122	1.6401	2.5687	-1.1504	3.4543	-0.3684	-1.7798	2.8919	3.1414	-0.25	0.8834	-0.1609	5.0144	2.9248	3.2052	-0.2571	-0.9474	-1.1579	1.4749	3.357	-0.3309	2.4128	1.548	0.2528	0.9802	1.1595	1.1779	1.1026	-0.4871	5.4528	1.3761	0.5462	-0.1471	-0.0177	0.9465	1.6694	-0.6157	0.2287	1.7933	0.1893	2.1519	-0.0087	0.9583	0.6665	-0.847	2.9963	0.308	0.4047	2.2412	-0.6099	4.8628	-0.0456	2.9345	0.2356	0.6878	2.4637	3.9779	2.0561	0.1981	-0.3623	0.4221	1.1884	0.0226	-0.8323	-0.0854	2.3299	1.7558	-1.687	3.7155	2.1456	1.0167	0.7296	0.1	3.1905	1.0942	0.5652	-1.1811	1.1057	0.5446	1.506	-0.6661	1.0236	0.2731	-0.664	-0.1137	-2.1269	-0.0971	2.7938	-0.3805	-0.2163	-1.9553	0.0384	0.8735	1.2467	0.8742	0.4698	0.8389	-0.0187	0.1275	4.0775	-0.4493	-0.4313	0.4078	0.4517	0.1529	3.6763	2.4454	1.0935	2.1594	1.5817	-1.3084	1.5145	-1.0507	0.5348	2.2262	0.6825	0.8876	0.6428	1.4208	1.1158	0.0705	2.3733	1.0778	-0.1366	2.3582	0.8081	-0.6784	-0.6812	2.2982	-0.213	-0.1672	2.8613	-0.6229	0.4489	1.5975	2.5129	-1.1664	-0.0752	1.9	-1.1281	-0.5372	3.4323	0.9002	0.6927	0.2181	1.3563	0.3246	-0.6449	1.5084	-0.2094	0.3754	-1.0193	0.1506	3.2723	-1.3582	0.7223	0.7156	1.1318	0.1621	0.3191	-0.9907	1.4931	-0.6437	1.9392	0.4253	0.7565	3.3114	1.1203	2.3842	-0.1391	-1.1235	-0.6418	0.735	1.2073	-0.1518	0.8434	0.0566	-0.0796	-2.2104	0.5936	-1.2446	0.6407	1.3551	0.1312	2.3257	4.1451	2.5658	-0.3054	0.8031	-1.3432	-0.5854	0.4481	0.0298	-1.3782	0.0346	-0.7699	-0.9146	-0.6952	0.7395	1.2742	0.6276	-1.0791	-0.0866	2.6241	1.1091	1.0649	1.0296	1.1657	0.6253	0.2253	-0.2481	0.7962	2.146	-0.5437	0.4838	0.1689	0.0155	-0.4151	0.6076	-0.3594	1.5433	0.6105	1.1025	0.1096	-0.1298	-0.0061	1.1994	0.0825	-0.8154	0.42	0.0011	0.6412	0.2173	0.1234	0.4075	0.1223	0.4888	1.093	0.2068	-1.5035	0.3369	0.7176	0.4567	0.1575	0.2857	2.3834	0.0782	-0.3812	0.0411	0.0752	0.3413	3.0979	-1.0347	0.0977	0.2355	3.0346	-2.2235	3.0372	1.1443	1.4304	0.8405	0.1096	-0.1371	0.6671	1.0065	-0.1044	1.1108	0.8019	-0.2497	0.4015	1.3926	2.5387	-0.1088	5.2209	0.9017	1.3694	0.9161	1.7315	1.5187	3.2968	2.0206	0.1219	1.2169	-0.5589	0.106	0.2944	-1.9235	0.5909	-1.0204	0.2309	1.9865	0.462	0.5542	2.7186	2.7918	1.3233	0.6445	-0.3933	2.5778	0.7451	2.1346	0.1844	-0.8858	0.405	0.6885	-0.5422	0.6175	2.0066	0.0128	2.3526	2.4581	-0.5361	0.0973	1.3424	0.423	0.82	2.3018	1.3468	2.8331	1.2919	-0.5854	1.6874	-0.2437	0.4708	1.5495	2.5878	2.8785	-0.5343	2.201	0.0239	3.1174	-0.4569	3.1089	3.0242	0.2817	4.9772	1.9495	2.8396	-1.3844	0.1658	2.4895	0.1772	0.0643	0.7113	-0.7811	2.2567	0.0771	1.5967	1.6023	3.0438	0.2595	1.8478	1.223	2.1803	-0.841	0.5594	0.4317	-0.4444	5.3623	-0.1089	-0.9766	1.8614	-0.5173	2.0114	0.8643	-1.3228	0.3981	-0.7527	-0.3902	0.9673	-0.2574	1.9786	-0.7329	4.4504	1.4087	-0.4333	1.9255	1.8357	-0.7656	2.166	3.5284	2.025	4.8763	1.4631	-1.2494	0.6103	1.4386	1.7766	1.2758	-0.2863	1.9897	0.3482	-0.3758	-1.3772	1.977	0.0645	1.2268	0.185	2.8054	-0.581	2.2978	-2.205	1.2436	0.052	-0.101	1.0084	1.1936	1.0809	1.525	2.1154	2.5089	0.1899	-0.6669	3.9835	-1.3073	-0.9415	-2.0715	4.1845	2.1356	0.3633	2.4835	-1.5004	2.9503	0.3461	-0.2714	0.7181	-1.1715	-0.6468	1.069	-0.5806	1.3661	1.1268	1.2478	0.2251	0.4162	2.5034	1.3814	0.6136	1.4557	2.3598	0.7812	2.3473	2.7771	0.9846	4.5723	-0.4393	0.8771	1.5089	0.7655	2.2677	-1.0015	3.0072	-0.0207	1.3579	3.4582	-0.327	2.6474	2.041	0.6861	0.9305	2.0998	1.4734	4.7393	1.5531	0.5852	-0.6079	1.1113	-2.5617	0.6709	2.7429	-0.5547	-0.1125	0.1131	1.6732	-0.0019	-0.8316	0.4214	-0.4058	-0.4578	1.1785	0.3868	1.4924	0.6472	0.3842	-0.634	-0.8044	1.9083	2.0952	0.0216	0.1347	0.0338	0.0634	0.1082	2.6279	-0.611	1.574	-0.2851	1.6521	2.3389	1.4789	0.0384	0.1982	3.4536	1.1627	2.5077	0.2269	2.0046	1.2989	2.6211	0.0362	0.0131	0.9731	-1.1873	-1.2053	0.8098	-0.9899	-3.0973	1.0879	-1.1847	1.4734	1.858	0.2626	1.0312	2.3772	-0.2256	-1.5057	-0.1158	-1.1237	-0.5893	-0.4749	-0.2378	0.0598	0.0125	0.1182	0.7248	1.6744	0.2582	-0.7772	4.0259	2.529	-0.3085	-2.2005	-0.2244	-1.3046	-0.4051	0.2766	-0.7826	-0.3486	1.1715	1.5502	0.1442	0.3501	1.184	-0.9656	1.0098	0.7896	-0.9199	1.6297	1.0739	0.8574	3.3262	1.2626	0.4969	1.5259	3.5111	2.1585	0.7074	1.0728	-0.8815	2.6957	1.3541	1.1027	0.9932	-0.5061	2.085	1.6673	0.3735	0.023	-0.4281	0.6129	1.5832	0.4898	0.5301	0.5519	0.4604	0.1784	1.1091	0.341	0.4823	0.225	0.3358	-0.3165	1.9131	-2.8989	0.9826	1.0995	0.2142	0.0946	-0.3252	2.0415	0.4018	-0.2641	1.233	-0.3225	0.0552	4.4501	0.6412	2.6531	-0.3085	0.1412	0.7913	2.5314	-0.2078	2.4804	0.0551	0.5404	0.4665	-0.2146	0.2476	0.7116	0.1309	0.5804	-0.1747	2.5876	2.5816	1.0541	0.5891	0.8781	1.1925	-0.0375	0.8802	1.7504	0.5896	2.9794	0.0719	-3.2563	0.3991	-1.1545	1.3685	1.5931	-0.124	1.7102	-0.3568	1.6392	1.5881	1.1602	2.3891	1.2104	1.4008	0.5494	0.0215	0.5177	1.3427	1.1717	1.5937	1.9837	0.2738	0.843	0.0003	1.3231	-0.8671	0.4401	1.2072	-0.7612	1.2987	1.1934	-0.8471	2.2328	2.6476	-0.5251	-0.1562	2.9162	1.2051	1.0912	1.4223	-2.8473	-0.8718	1.6133	0.4444	1.2391	-0.0723	-1.4553	2.0807	0.4607	-1.3888	0.0327	0.2322	0.8279	0.9288	0.2334	0.6201	0.271	0.4581	-0.0675	2.8036	3.2041	1.0899	0.0949	1.3566	1.1394	0.8065	2.1128	-2.3402	1.9755	1.161	1.3129	1.2666	0.0136	1.1889	-0.7118	1.811	0.5008	0.3891	2.1933	0.4844	0.494	-1.428	0.1023	0.8317	0.3887	-0.2588	1.7393	0.9924	1.033	2.2161	0.2278	3.3288	0.1775	3.5908	0.1249	0.4379	1.8238	1.9307	0.6828	0.2623	-0.7454	1.9389	1.8146	-0.8168	-0.2623	2.5811	3.7625	-1.1786	1.8848	-2.2423	0.4759	-0.0779	-0.3044	1.1302	2.8673	0.3504	2.2584	1.0457	0.9235	4.0101	0.1738	-2.3637	-2.1774	-0.1049	0.9055	-0.7601	0.0439	0.4044	-2.4187	2.2271	2.3975	0.4198	1.4121	-0.5398	-1.6657	-1.953	-0.7754	1.9041	4.2313	1.4565	0.2652	1.7962	1.2728	1.5	0.5697	1.6544	-0.3931	-0.4995	-0.6515	2.5653	-1.1458	0.4456	-0.1865	-0.1817	0.2636	-1.4424	2.2426	2.1805	2.3979	-1.3588	1.1124	-0.3249	0.1986	0.894	-0.3531	-1.0851	0.1086	1.9772	-2.5675	4.7559	-1.9906	2.2369	0.3251	0.2259	-1.3493	1.284	-1.0189	2.356	3.4095	-0.0192	-0.055	2.6898	-0.0192	-0.8717	-2.2239	1.974	1.0074	-2.1756	-1.3695	-0.3988	-1.04	-0.1677	3.3424	-1.0005	0.093	0.0914	1.059	-0.9786	-0.704	-0.0639	1.6082	-0.2647	1.3861	0.453	1.1705	-1.5825	-0.2536	1.3082	-1.3091	-1.2012	0.5161	0.6392	4.0495	0.2294	0.3743	0.4756	3.6905	0.0832	2.8792	1.7531	-1.5486	0.2843	0.5774	-0.7735	1.7516	-0.6788	0.4326	1.7002	-0.6008	-0.2425	0.1976	0.6939	-0.7564	0.4566	-1.035	1.7984	-0.3813	3.9335	-0.5296	-0.0547	-0.0043	2.5118	-1.6478	0.7146	-0.5693	1.0751	-0.8733	-0.9572	-3.618	0.8348	0.191	1.8592	1.3751	3.7849	1.294	-0.0117	0.9528	2.7139	1.8261	2.5267	-0.0979	-0.1972	1.0241	0.6729	-0.7921	-1.5092	-0.0665	-3.2995	0.0285	1.2336	-0.0145	0.963	0.7265	0.8833	0.6761	-0.0424	-0.8432	0.3396	0.0661	0.0736	0.4756	0.2706	-0.2087	2.6896	-1.9557	-0.3248	0.2706	0.3597	3.1483	-0.2586	-0.6211	0.0837	-0.4205	-0.7247	0.7521	1.5748	0.0359	-0.1054	-0.5054	-2.3397	-0.6504	1.7987	-1.2114	3.0385	0.0734	-1.4219	0.0053	1.3094	-0.9839	1.4656	0.1877	-0.1315	-1.2918	-0.0675	-1.0418	-0.2948	-0.2841	0.6574	1.7692	-0.1034	-0.4469	0.155	0.2769	-0.0083	-0.1722	1.5302	0.188	0.7086	-0.5353	-0.0106	0.0412	-0.9131	-0.2062	0.1957	-0.1184	-0.5573	0.3326	-0.7563	-0.4752	-0.0612	0.6169	0.5704	0.2406	-0.0728	0.5094	-0.3006	3.4948	1.6915	-0.6618	-0.2175	0.4976	3.8955	0.4896	0.6401	1.8593	-0.831	0.4652	0.5488	-0.1579	0.1919	-1.0652	-0.1953	0.3367	0.5254	0.9165	0.2553	-1.0656	-0.2332	-0.1211	1.7057	0.4218	0.8306	-0.2014	-0.5271	-2.1638	1.7789	-0.0745	4.0434	-0.6336	0.9534	-0.9503	1.6922	-0.0798	-0.5278	-0.5266	0.7168	0.9261	1.2604	-0.1658	3.072	1.8125	0.0142	-0.4782	-0.6728	0.3716	0.0497	-0.5657	0.3045	0.7133	0.5193	0.4065	0.9916	2.597	-0.4653	1.1381	-1.7345	1.1724	3.1228	0.4823	0.0442	0.3251	-0.5066	-0.2609	-1.1766	0.1519	0.1904	1.3476	-0.5638	-1.6485	2.092	0.2423	-0.0117	1.4221	1.3703	3.2431	3.8463	0.0407	0.8034	-0.6863	-0.509	0.3704	-0.651	0.555	-2.0748	1.581	0.1093	-1.1969	0.2689	0.7619	3.9169	0.8072	-1.1435	0.4116	-0.0476	-1.3373	3.1591	0.7549	2.9407	1.7294	1.012	2.7511	0.1761	2.4659	-0.6686	0.4116	3.1287	-0.9329	-0.2348	0.5547	1.5846	0.7602	1.9105	-0.0089	5.8225	0.7311	1.9387	-0.0083	0.0248	0.4492	-2.3021	0.8957	-0.6529	0.646	-2.0489	1.402	0.1974	0.4598	0.614	0.7055	0.315	0.2452	0.6526	1.2429	4.1174	2.1186	-0.8952	1.0736	0.79	0.0885	1.3541	0.1378	3.8433	1.1742	0.585	1.9515	1.8117	2.1342	-1.0175	-1.0052	0.8224	0.0322	1.4439	0.7588	3.2869	2.7777	2.9709	3.9477	0.387	-0.7409	0.5203	0.0523	1.843	0.5815	2.833	2.2098	0.5707	3.3023	0.5386	-0.2663	-0.6203	0.1429	3.9318	2.4512	3.5383	1.4789	1.9842	0.2878	3.695	-2.1541	2.397	-0.1038	2.6943	3.0108	1.2328	2.4985	2.371	3.1734	-1.2061	2.8102	1.1008	0.233	-1.6075	1.2494	-2.882	0.1333	-0.4528	-2.2664	1.0997	1.3855	2.6605	-1.1371	-1.7706	-1.7087	1.9205	1.6326	0.3995	0.4235	1.6245	3.0221	-0.2343	-0.9472	0.1247	0.5477	0.9812	-0.2896	-0.3826	1.5764	-0.0652	0.6908	-0.0452	-0.1062	-0.772	2.2842	-0.9035	0.6576	-1.5218	0.2265	1.3693	2.5797	0.2856	3.3371	2.0944	-0.0895	0.8763	-5.3839	3.3249	-1.2634	0.3455	-0.3811	3.1823	-0.0268	0.1618	-0.4858	3.8021	-2.6041	0.6693	0.3479	-0.3508	-0.6078	3.6367	1.5945	-1.4296	0.6642	0.9874	2.462	0.6187	2.8885	-0.5845	1.0983	0.3108	1.4178	-0.6676	0.3722	0.2262	1.2323	-0.1262	1.2783	2.9614	3.685	-0.2877	0.8575	1.1114	1.079	-0.0539	1.737	1.768	0.4634	0.5219	2.5886	0.3497	-0.1476	1.1304	2.4306	0.5056	1.519	-1.1973	-0.4657	1.5832	1.0298	-0.4667	0.3156	0.146	0.8096	1.9739	3.8442	0.0355	0.2355	1.0752	1.877	0.3537	-1.1251	-6.0366	1.3832	0.4901	-0.231	-0.8239	0.8054	-1.2068	0.086	-0.3391	-0.5035	1.958	0.3633	-1.0668	4.2449	-0.8113	-0.3905	-0.5978	-0.178	-0.0779	1.8947	-0.2563	0.9644	-0.6282	0.7795	1.261	2.0271	-0.2992	0.9455	0.5415	1.3433	-5.0842	-0.3353	-0.0778	-0.1713	0.5519	1.1869	-0.3148	0.708	1.1365	-0.303	0.2945	-0.3294	-0.1074	0.9446	-1.7317	0.1442	0.2682	-0.1278	0.6463	0.8072	0.4407	0.0496	-0.1335	1.3083	-0.2743	1.2855	1.3203	0.2746	2.5007	1.0697	-0.9544	-0.1079	0.9495	0.7286	1.6101	4.6552	1.0226	-0.0139	0.3701	0.3615	0.7797	0.2692	1.3155	-1.3843	2.113	2.0517	-0.0571	0.1894	0.2029	0.6141	1.1877	0.2223	-1.8992	-1.2882	1.5172	-0.2154	0.0184	0.6997	0.276	1.4716	2.1409	0.4258	-0.0621	-0.4275	-0.078	-0.0552	-0.4898	-0.2757	0.3625	0.1453	2.2135	-0.19	0.6738	1.0909	0.7352	0.267	0.3332	-0.0993	-0.5489	-0.2854	-0.452	3.0862	-0.4165	0.1824	0.8124	-0.9743	0.9362	0.5505	1.4212	-0.5604	-1.0347	-1.7718	0.0941	0.4055	1.5318	-1.3018	-0.1776	0.4317	0.4814	3.0339	0.3565	1.3308	2.5533	0.3743	0.5411	1.9048	1.4215	0.786	-0.1453	1.6724	0.3239	-0.9892	0.9617	2.4228	-0.0372	-2.3773	2.7478	-2.4902	2.5842	0.8593	-1.2182	-0.0306	-1.0791	1.3748	-0.6252	0.4413	1.8692	0.7576	-0.1252	0.9037	0.3118	-1.8641	0.264	0.4914	-0.0236	3.1532	-0.5403	0.8553	1.3568	5.0561	0.0581	1.2409	1.769	0.6141	-1.877	0.1498	1.1229	1.5757	0.0372	-0.657	-0.351	-1.9154	0.044	-1.5561	-0.9799	0.7103	-0.7606	3.7206	-0.6149	1.5777	-1.8469	-1.1701	-1.0146	2.1953	-0.8566	0.7729	-1.0654	-0.1648	-0.0524	2.9722	1.5848	-4.7594	-0.9947	-0.124	-0.4885	2.3649	-0.8061	-1.9527	-0.2687	1.4281	-4.2203	3.4883	1.8934	-1.8426	2.1385	-2.6998	-2.3779	-2.4223	1.0382	0.9118	-0.2624	0.6162	1.5373	2.3237	-0.6899	2.1883	0.2744	-1.4702	0.0585	-0.6625	3.5176	-0.9475	2.3894	2.4534	-0.9894	2.0555	-0.1092	-0.8935	0.9166	0.3528	0.6876	-0.0178	-2.1056	0.77	0.4841	0.5531	1.1789	1.5776	2.1839	1.2283	0.8947	1.5306	-0.7949	0.4986	3.234	-0.1155	1.9855	-3.1643	2.0763	0.7443	-2.8138	-3.7334	2.7196	2.6504	2.3955	2.2503	2.6307	2.7426	2.9813	-3.5679	1.9328	-0.6304	1.993	2.4719	-1.2218	-0.6458	-0.2992	1.3217	0.5346	1.1277	-0.8586	0.1278	-0.0423	0.8188	-1.3507	-1.103	-0.5609	2.3271	0.5855	0.9316	1.0565	0.5162	-0.6912	-0.221	0.546	-1.9829	0.1639	-0.6798	0.7563	-0.2735	0.4222	1.5693	-0.2369	2.6304	0.4429	0.3551	1.4494	2.7425	0.5165	0.369	1.5019	-2.3426	-0.2547	0.0373	-1.1619	0.9955	-3.9217	0.1751	-0.697	-4.0659	1.4338	-0.4231	-1.3754	-0.2657	0.1321	-1.1837	-0.2537	-0.2951	0.0489	0.0376	-0.5068	-0.0766	-0.1345	0.7062	-0.1021	0.5046	0.1824	-0.1196	-0.7638	-0.2565	-0.1216	-0.3987	-0.049	-0.2315	-0.8507	0.2099	-0.7206	-0.3396	0.0845	-0.4842	-0.8033	-0.5438	-0.1017	-0.1483	-0.131	-2.618	0.9207	-0.4788	-0.0153	0.9088	0.248	0.4112	-0.5915	-0.4908	-1.4791	-0.2812	0.2035	0.626	-0.2132	-0.4081	-0.1364	-1.8064	-0.8091	-0.9745	-0.39	-0.4036	0.8522	-0.5649	-1.5443	-0.1774	0.0152	-0.5046	-0.3143	0.8954	-2.8126	-0.0303	0.0718	-0.3003	0.017	-0.9253	-0.0777	-0.6265	-0.1027	-0.8807	0.7003	0.3156	-0.1605	0.0226	-0.3626	-0.1681	-1.4444	-0.7428	-0.4764	2.5615	0.0123	0.8435	-0.0594	0.3142	-0.7355	-0.6674	0.2216	-0.2037	0.6738	0.8625	0.0826	-0.3141	1.9169	-0.6956	0.1695	0.1301	0.5337	0.1218	0.0826	-0.2811	0.6979	-0.0262	-0.0896	-0.3929	-0.7127	0.7599	-2.092	0.0	-0.5881	-0.2613	-1.3492	-0.1537	0.3047	0.1402	-0.489	-1.924	0.1035	-0.7916	-0.2183	-0.1142	0.6066	0.1688	-0.2128	-0.4919	-0.0208	-1.2827	-0.0351	0.571	0.7474	-0.1125	0.3446	0.0078	-1.3198	-0.4134	-0.463	0.1242	0.6543	-0.2165	-0.9587	-1.2549	0.1534	0.8924	-1.251	0.629	-0.5562	1.1901	-0.4765	-0.2755	-4.1459	-0.1803	4.6362	-1.5421	0.0241	0.2657	0.9256	-0.4891	-0.3519	-0.5039	-1.6502	0.8023	0.011	-0.3122	0.3208	0.6137	-0.195	0.1038	-0.3098	0.3606	0.2041	1.114	0.6013	1.0553	-0.9333	-0.7704	0.0603	2.0531	0.0587	0.3902	0.742	-0.0659	0.004	-0.1857	-0.1079	-0.5251	1.2822	0.144	0.357	0.0025	0.2241	-0.5943	-0.6325	-3.0491	-1.466	0.2435	1.6714	-0.0507	0.1357	-0.61	-0.1267	0.1797	0.2725	0.0144	0.0882	-0.1689	-0.0407	0.7898	-0.1374	0.1412	0.2899	3.7709	1.3604	-0.6062	-1.3047	0.1201	-0.5093	-0.5404	0.0944	-0.2218	0.3492	-0.0665	-1.5875	1.2754	-0.4616	0.0384	0.1244	0.1721	1.1352	1.2754	-0.0134	0.4652	1.999	-0.2698	-0.551	0.0709	-0.483	0.0255	2.0939	-0.3424	0.6355	0.1216	0.4273	-0.4053	0.0732	0.6526	-0.2019	1.4932	0.0011	-1.1582	2.1573	1.5415	0.4739	-0.7605	-0.0262	-1.0549	3.0681	-0.0636	0.2729	0.6468	-0.2444	0.6127	0.8805	-0.4105	0.0274	-1.3566	0.0428	0.2133	-0.0032	-0.4133	3.0989	-0.2296	-0.7115	0.0789	2.4875	-0.4651	-0.1947	2.358	0.2396	-0.1406	3.1012	-1.6901	2.9531	1.0906	0.156	0.7823	1.2541	1.235	0.1861	1.0218	0.2304	-1.331	0.2568	0.4083	-0.2102	2.3427	0.9224	1.2146	2.1782	1.7243	0.8618	-1.9487	0.0825	0.8885	1.9679	1.1139	-0.3872	0.5646	1.6445	0.5486	0.8286	0.5776	3.7757	0.5048	1.5545	3.8323	2.4871	1.3533	0.6014	0.0404	0.8671	1.1977	1.0015	4.2123	2.1686	1.4832	1.3794	0.4179	0.4679	1.9157	0.6172	-0.0238	1.4178	1.3794	-0.2963	0.5208	2.2316	0.3856	0.9696	0.0955	1.0518	2.0567	2.8688	0.381	0.368	1.6569	0.1236	2.6962	3.5339	1.8826	1.5305	0.8687	-0.6847	-0.3829	1.0948	0.7422	3.0624	1.4859	0.0889	1.9773	1.3921	3.1894	0.5229	3.423	2.1114	1.446	2.1908	0.004	0.7989	1.1841	2.207	0.5308	1.5807	2.6844	2.5685	-0.1311	-0.0842	0.4502	-0.5531	-0.5498	0.6858	1.6195	1.3326	0.3839	3.3897	-0.82	-0.0645	-0.552	1.2632	-0.3076	0.1718	-0.0778	1.0551	1.1175	1.425	1.8656	-2.2411	3.255	2.9114	0.6916	0.7952	0.9247	2.262	0.7347	0.4476	2.8084	3.8401	0.851	1.2636	1.957	-2.2133	0.1778	-0.3868	-3.8759	6.661	0.4152	2.6506	-0.481	5.2396	3.7077	2.9639	2.0517	3.8482	1.1884	0.5589	4.1438	2.0497	1.5832	1.7288	1.4263	1.574	1.4054	2.3637	2.9814	3.6072	1.9901	4.2359	0.4252	0.9285	0.6305	4.9117	1.1847	1.8229	-0.0587	-0.7679	-0.3529	0.3362	0.3545	-0.3505	-0.3634	-0.5777	0.0291	0.1299	-1.0529	0.7003	0.6286	-0.5866	0.0397	-1.3705	0.8418	0.5403	1.2624	0.3814	-0.5784	-0.2899	0.5859	-0.1974	1.1405	0.1685	0.0813	-0.3296	0.0974	0.1923	0.4347	0.6943	0.4573	2.0256	0.5881	-0.3361	-1.4916	3.7485	-0.5784	-0.1679	-0.2188	0.2686	-0.6489	-0.2885	-0.6713	-0.3095	0.258	-0.8672	-0.05	-0.0332	0.9287	-0.1707	-0.0113	-0.7546	0.7595	-0.0699	-2.775	-1.2724	-0.8825	-0.0985	-1.293	-1.3197	-0.1857	-0.6099	0.5313	-0.7497	0.0482	0.7895	0.2485	0.2722	0.0902	0.6692	-1.0665	0.9197	0.3	-1.8335	-0.327	0.0993	0.2283	-7.8621	-1.3462	-1.086	-0.0782	-0.6251	-0.0173	-0.094	0.543	-0.6293	0.5124	-0.2555	0.3314	-0.7282	1.1794	1.7228	-0.0574	-0.8075	-0.0631	0.8158	-0.7622	-1.3001	1.2366	-0.2953	-0.4597	0.386	-0.1778	-0.0356	1.8052	0.0023	-1.1118	-0.6109	-1.9727	0.024	-0.2762	1.0597	1.2974	-0.9864	0.053	-0.7668	-0.7474	-3.6564	0.2835	1.8481	0.6846	-2.389	-0.1331	-0.5059	0.9475	-2.3499	-0.1813	-0.1108	0.0953	1.0708	-1.2913	-0.9384	1.7546	-0.4771	0.5958	-0.336	-0.5161	-0.2551	-1.2781	0.5345	-1.1913	0.0145	-2.7997	0.5099	-1.0068	-1.3265	1.8293	0.21	-0.5437	0.251	-0.0584	0.2192	0.6416	1.1409	0.3633	0.6449	0.8889	-1.9348	2.5961	3.1576	1.4053	0.4537	0.0416	1.492	-1.2046	1.2195	0.5984	-0.4139	1.099	0.305	1.4764	-1.0395	-0.9345	-0.7014	0.6624	-0.2588	2.9335	0.0297	0.371	-0.1553	-0.0123	2.5895	0.705	-0.1638	1.7575	2.4043	0.7185	0.3707	0.2148	1.8545	0.3628	2.0765	0.0064	-0.5815	-0.0178	-0.5241	-0.2338	1.5583	2.0281	-2.3704	-0.3383	1.2263	0.3941	1.3936	-1.3575	3.8678	0.3432	-1.0241	-0.1542	1.3699	0.027	-0.8236	0.5575	2.7613	-0.3013	-0.2161	2.6366	0.6348	0.2543	1.2452	-0.409	0.2517	2.1345	3.3762	0.0236	0.0087	0.5571	1.6784	-1.3574	2.6365	2.2058	0.9476	-0.0881	-0.0641	2.1368	-2.4237	1.3187	0.1008	2.052	-0.4159	1.6225	0.2051	0.2663	2.3286	0.7412	-0.1839	2.1108	7.2035	-0.0201	1.376	-0.0644	1.2551	-0.0907	0.5829	1.3611	0.2858	0.7873	0.4595	1.5205	0.0678	-0.9783	0.7952	0.7712	4.3798	2.1739	0.5018	1.1463	0.4604	3.4525	3.0672	0.5261	1.74	0.2205	1.0691	2.347	-1.1678	1.5329	0.3747	0.817	0.9936	-0.6858	4.1071	2.6004	-0.2649	0.6253	1.2113	2.7425	0.5648	0.7827	-1.6402	5.3493	0.5506	2.2454	2.2743	2.3406	1.55	-0.7477	7.4617	-0.908	-0.5477	0.2156	-0.7571	1.892	2.3787	0.005	2.4389	2.5579	1.011	1.4746	0.2639	2.7375	3.1711	3.207	-0.7396	2.4258	2.9259	0.8668	-0.7934	2.1608	3.719	0.6659	3.2639	4.6135	1.6552	2.1878	3.6308	1.4501	1.4835	0.3378	3.3735	1.5529	-0.3597	4.6854	-1.0271	4.8329	-2.2488	0.8722	1.4804	-0.6371	1.3054	-0.1809	2.655	2.2823	2.4974	-0.9125	2.873	3.1976	1.4046	1.2311	0.1071	2.9061	0.7252	2.0896	2.6589	0.7976	-0.7045	-1.2139	0.5298	-1.1546	1.5643	1.7899	0.6001	4.4422	3.2105	1.7198	1.7883	0.4137
1087_Baseline	0.8254	-0.8173	0.0073	0.491	0.5685	0.3127	0.2094	0.3045	-0.0213	0.0627	-0.385	0.1876	-0.2209	0.1388	0.3193	-0.1993	0.337	-1.2428	-0.117	0.2735	-0.6739	0.9333	1.5599	0.3991	0.87	1.6887	-0.0628	0.2954	1.1933	1.0636	-0.2049	0.7432	1.6699	1.5619	0.6972	1.62	1.0365	0.7899	-0.7468	0.3042	2.9395	0.4347	0.6439	0.2764	1.218	1.1704	3.2154	2.1398	0.7569	1.1871	0.7171	4.9834	1.867	0.9785	0.41	1.2666	0.3529	1.3959	1.8118	1.2567	-0.5815	0.2629	1.0038	-0.9901	1.0033	-0.3402	0.0618	1.9306	-0.1245	-0.0461	-0.175	1.3452	1.0683	0.659	-0.2424	1.9188	0.4358	1.86	0.9299	1.5886	1.2576	1.0709	0.4302	0.45	1.6549	1.6637	0.2994	1.8419	1.9162	3.1221	0.4425	0.9885	0.5071	1.1336	1.7624	1.2093	1.0679	0.5479	1.4209	1.3057	1.3637	1.2666	1.042	0.8113	1.4335	1.4999	4.2355	0.8926	0.059	0.5403	1.1206	1.2218	4.1997	1.4338	1.5798	1.6067	1.3742	0.9638	1.5275	1.613	1.5956	0.9361	0.4854	0.6176	1.5465	1.2073	1.27	1.248	2.2476	0.5356	0.8655	0.9278	1.0034	1.4563	2.0524	1.0674	1.009	0.6681	1.4253	0.4501	1.1442	0.867	1.8384	0.9838	0.9272	2.4261	0.2889	1.9275	0.9646	0.674	1.0912	1.2222	0.6516	2.8736	1.2731	1.293	2.6613	0.2824	0.6731	1.439	1.0868	0.5359	0.4468	1.6075	0.2211	1.9757	-2.0576	1.0955	2.284	2.5759	5.1284	0.9844	1.2866	0.5318	0.7389	3.0254	1.0417	2.6902	1.0729	0.7532	3.5398	0.826	1.6995	1.1953	0.9537	0.4086	0.9858	0.2004	1.5792	1.1329	-0.3868	1.2477	1.182	0.882	2.661	1.0791	2.0726	0.1986	1.815	0.616	1.3817	1.709	2.162	0.9326	1.1138	0.6351	0.0075	0.8232	2.5855	0.8993	1.1254	0.8327	0.3687	0.0478	0.9793	1.2844	1.2472	2.1072	1.2302	1.2839	1.0088	0.3671	1.6475	0.9824	2.5438	1.4144	1.3881	1.0793	0.3042	0.2952	2.0935	2.5221	1.0527	0.9407	1.2281	0.5739	2.946	0.8973	0.8534	1.853	3.0151	0.8768	1.5676	0.3745	1.9326	0.4557	-0.4434	1.3355	2.9878	1.0187	0.9497	1.6509	1.3892	-0.2086	1.7471	3.2189	0.6217	0.4318	1.6226	1.6087	0.9994	0.9326	1.1663	0.2576	0.8238	1.2298	0.6975	0.9335	0.8775	0.571	1.0152	1.0656	1.7583	1.5087	1.2147	1.7824	0.4871	1.6264	0.9347	1.7132	0.5019	1.9178	0.9721	3.3508	1.2237	0.4362	1.1433	0.2694	1.954	1.0228	3.532	0.9054	-1.0906	0.6097	1.2868	0.4556	0.22	0.3694	1.1862	0.5185	0.1638	0.5665	0.8931	1.0035	0.4049	2.2536	0.4237	0.3592	0.2173	0.9434	1.7021	0.6633	0.1968	0.5304	1.7848	0.3593	0.3953	0.2725	0.1133	1.0471	0.0907	1.0652	0.6089	0.728	-0.0146	1.1473	0.355	1.0486	1.2707	0.7112	0.7262	0.6925	0.6975	0.6829	0.806	0.5705	0.642	1.3259	0.3604	0.6796	0.9429	1.123	1.3506	-0.1719	0.8825	1.2143	0.7494	0.5534	0.1058	1.0154	0.8415	1.6237	0.9079	0.1744	0.4821	0.5642	0.3432	1.2246	0.8518	0.8397	0.6431	1.3101	0.5819	1.0247	0.7434	0.9148	0.5458	0.2857	0.479	0.1172	0.2673	-0.218	-0.0957	-0.2527	-0.3302	0.433	0.5437	0.6785	0.3072	0.8743	-0.484	-5.3434	-1.2334	0.4767	0.6366	0.2978	0.4421	0.6162	0.4425	-0.1093	0.0695	0.5737	0.8786	0.0889	-0.0593	-0.4595	-0.4179	0.1001	0.0001	0.1883	0.1028	0.4237	-0.8469	-1.4166	0.5127	0.5953	-0.644	1.0707	-0.2789	1.0544	0.6496	0.3035	-0.6223	0.6178	0.1545	-0.0024	-1.1893	-1.424	-0.0207	-0.3066	-0.5119	0.5485	-5.5195	0.6821	0.3962	2.4078	2.2848	-0.1345	1.723	0.2806	-0.3109	0.2362	0.8567	1.7256	1.1682	0.7447	0.6833	0.0095	-1.1736	-1.0636	0.4352	0.8376	0.1798	-0.6572	0.6842	-0.7409	0.5183	1.9785	0.4356	1.8103	-0.1889	0.0445	0.1517	0.9379	1.0894	0.1182	1.5096	0.4274	1.0177	1.2448	-1.2622	0.6239	0.3499	1.3883	1.208	0.131	0.3708	2.2341	0.9293	1.7075	-0.3936	1.3695	0.3891	0.7342	0.574	0.7502	0.3409	1.2612	1.6347	0.219	0.7024	1.1185	2.6719	0.2217	1.7156	0.8273	-0.0323	0.1169	1.1442	0.2286	0.2344	0.5151	2.4041	1.0444	3.5595	1.0213	-0.4274	0.6937	-0.2542	4.4738	1.5575	1.9874	1.9696	0.0937	0.7139	0.4495	1.7292	2.4929	0.2599	2.2261	1.0827	4.2639	0.9868	0.9617	0.1408	2.1563	-0.15	1.0873	-0.0822	-0.191	1.2671	0.62	-0.0394	0.6613	1.3526	1.0159	-0.1387	2.1756	0.2687	-0.7695	1.8673	1.1341	-0.0304	0.4601	0.1494	3.2246	1.945	1.3996	0.8387	-0.3731	-1.252	1.6075	2.5007	0.949	2.6526	1.71	0.7513	1.1441	0.6156	1.0509	1.4395	0.3185	1.9873	1.8123	0.7792	-0.0049	0.4901	0.9714	0.6194	-0.1338	0.7349	0.4709	0.3134	1.3901	-0.545	0.7987	0.411	-0.4856	1.6733	0.6777	0.6687	1.2539	0.4752	3.0101	0.1868	2.0419	0.5799	0.997	1.1108	0.2933	0.5999	0.2741	0.1912	0.7246	1.0392	0.3385	0.3786	0.4703	0.8986	0.9964	-0.4778	2.1452	1.1879	0.717	0.9137	0.7856	1.6168	0.2499	0.9375	0.481	0.589	0.8633	1.0861	0.316	0.2641	0.9766	-0.2251	0.1895	0.3863	0.6127	1.3156	-0.3713	-0.0951	-0.2944	0.8896	0.2399	1.1437	0.661	-1.2788	-0.0633	0.6129	0.4026	3.55	-0.0648	0.016	0.499	-0.5234	0.5541	2.6997	1.6315	0.6159	1.6284	0.4142	-0.1068	1.3516	0.3258	0.1302	1.346	0.7325	0.7657	0.9635	0.6551	0.7571	0.5821	3.2	0.0597	0.7053	-0.0526	0.6353	0.2542	0.5468	1.0118	0.4124	0.3162	2.0093	0.7814	0.7719	1.0872	2.1994	0.0458	0.6787	1.0517	1.482	0.3696	1.3938	0.369	0.7452	0.952	0.7	1.3131	0.2932	1.3185	0.0818	0.3961	0.0859	0.4152	2.3211	0.744	1.1604	0.3097	1.2317	0.3858	0.7967	0.208	1.2486	0.926	1.4412	-0.9378	-0.3949	2.3735	1.5316	1.4585	0.3399	0.4172	0.3678	0.8904	0.7327	0.2367	1.0404	1.4464	0.6117	-0.2337	0.7212	-0.1496	0.3426	1.4282	0.4625	1.5123	3.1411	0.7891	-0.1027	0.8907	0.3978	0.3402	0.8712	0.7467	0.1668	1.3697	1.0427	0.1246	0.2137	0.7866	2.142	0.727	-0.1432	1.7389	1.9936	0.7199	0.662	0.9446	0.9377	1.3336	0.7594	0.7216	1.7588	0.6361	0.4363	0.784	-0.0335	-0.2331	-0.0088	0.3395	-0.1985	-0.6287	0.5136	-0.0362	-0.755	0.0212	0.2214	0.8083	0.9233	-0.895	0.356	0.3383	-0.1706	0.9171	0.2897	-0.5108	1.3888	0.1432	0.7523	0.288	-1.432	-0.3817	0.5536	0.2036	-0.2697	0.169	1.1296	0.2773	-0.8578	0.3556	0.1159	0.4292	1.4301	-0.8311	-0.662	-0.242	2.1974	-2.1647	0.5713	-0.2843	0.8306	0.4449	0.1011	0.4173	-0.7899	0.2852	0.3242	1.0383	0.5793	-0.0846	-0.0112	1.4204	0.9718	0.6808	3.8882	-0.1758	0.9566	-0.0452	0.4003	0.7965	1.9677	0.5333	-0.0841	0.3611	0.5751	0.5183	0.0083	-0.9685	0.5469	-2.2928	1.014	0.9757	1.1034	0.3931	1.8572	1.8341	0.3647	0.9547	0.7195	1.3098	0.121	0.1698	0.5049	-0.8795	0.7334	0.5793	-3.0086	0.6271	0.3554	1.0223	1.1149	1.6805	-0.5105	0.4036	0.6748	0.3631	0.242	1.591	0.8119	1.7823	1.4971	-0.1083	0.7753	1.9696	0.5272	0.4914	1.5479	1.8366	-0.6005	1.0892	0.0816	1.3974	-0.1672	1.6734	4.3431	0.9762	3.0664	1.6044	0.8575	-0.5265	0.428	1.5259	0.5873	0.0819	0.486	-0.2344	1.4568	0.2751	1.2034	0.357	2.1005	1.1222	1.202	0.5795	1.3138	0.3651	1.5678	0.6738	1.243	2.3372	0.6567	0.0444	0.9815	-0.507	1.0435	0.9956	0.0432	0.5456	0.2077	0.3929	1.0148	-0.2513	1.2127	0.5565	2.7808	0.8433	-0.1352	1.3451	1.4969	-0.066	1.155	2.0327	1.1775	3.5036	0.5252	-0.2386	0.5906	0.477	0.9315	1.3052	0.3896	0.6706	1.1062	0.3474	0.1894	1.1328	0.7956	1.0404	0.9772	0.576	0.1037	0.8639	0.0956	1.3285	0.8185	-0.331	2.4587	0.9908	1.1845	3.0808	0.3395	1.12	0.4019	-0.2226	2.0355	-0.4281	0.7079	-0.4137	0.3422	1.9652	1.0444	1.2595	0.574	1.3921	-0.0822	0.299	1.1679	0.1101	0.2723	0.9839	0.541	1.4535	1.4518	1.4357	1.016	0.3911	1.5115	0.1017	0.7275	1.0201	0.3057	0.5396	1.396	1.7499	1.0805	1.4352	0.6328	1.3787	1.0231	1.0436	1.4149	0.1765	1.6244	0.7397	1.3736	1.7506	0.2896	1.3167	1.4114	1.4961	0.9861	1.2592	1.047	2.5126	1.2364	0.8165	0.4778	1.2108	-1.6789	1.0901	1.2597	0.708	0.6168	0.7949	0.9405	0.168	0.1951	0.4981	0.6232	0.1337	1.3946	1.029	0.7395	1.2777	0.999	0.7174	0.0494	0.8085	1.7896	1.0165	0.4035	0.0172	0.4307	0.3285	1.777	0.2874	1.1676	0.2667	1.044	0.7632	1.266	0.3812	0.8461	2.1961	0.0383	1.4133	-0.3771	1.1753	0.9608	1.6183	0.5476	0.6771	0.8733	-0.2727	-0.3195	1.115	0.2564	-1.0974	0.8074	-0.0682	0.6984	0.4301	0.6049	0.7549	0.5928	0.0376	-0.1998	0.0932	0.2379	0.1837	0.4907	0.809	0.0846	-0.0189	0.8282	1.4291	1.2004	1.056	0.2977	2.5845	1.3285	0.3334	-1.6704	0.3696	1.3141	0.6491	1.1856	-0.1874	0.461	0.8369	1.4361	0.7428	0.8569	0.377	0.2011	0.3033	0.8607	0.679	1.3415	0.9892	0.0756	2.0257	0.5427	0.7156	1.2657	1.3792	1.237	0.6111	1.5	0.0021	1.3015	1.7985	0.9742	1.1183	0.5894	1.111	1.1798	1.7581	0.8929	1.1593	0.7567	1.1553	1.1278	0.2606	0.2136	0.4906	-0.0843	0.6096	0.5339	-0.8475	0.3191	0.4567	0.7349	0.2703	-1.4978	0.7959	0.043	-0.3971	0.4838	0.0943	0.7014	0.6587	0.3648	0.5917	-0.2316	0.1074	3.17	0.9659	1.4804	0.1253	-0.2373	0.3679	1.2868	0.3461	1.5248	0.2699	-0.2383	0.4196	-0.0501	0.3049	0.4484	0.6118	0.4904	0.1588	1.3618	0.3876	1.4644	0.1659	0.0779	0.6664	0.2518	0.0088	0.8024	1.4513	1.2092	0.3888	-3.0835	-0.184	-1.3922	0.0097	0.8978	0.3124	1.5477	-0.2402	1.4978	0.7815	1.0392	1.4522	0.5066	1.259	0.6666	-0.6606	0.3111	0.4332	1.1316	0.8552	0.4527	-0.1755	0.6951	0.0973	0.9859	-0.032	0.5988	0.3309	-0.1008	0.5578	1.6625	-0.5255	1.7033	0.1077	-0.2454	0.3109	2.4881	0.6171	0.8509	0.7405	-0.954	-0.0218	1.7428	0.7587	1.4269	0.8792	-2.3605	1.0669	0.6392	0.2456	0.6724	0.0359	2.5541	0.762	0.1675	0.3284	0.4449	0.976	0.8905	4.1539	1.8179	0.2984	0.1273	1.0045	0.5723	0.043	1.0973	0.1093	1.4807	1.02	1.5379	0.5257	0.7612	0.619	1.1672	0.7964	0.743	0.3086	0.8647	-0.151	-0.1461	0.4971	0.3836	0.9724	0.4837	-0.0533	0.9845	0.7334	1.4026	1.2889	0.2323	3.4058	0.9444	2.0799	0.5272	1.3929	0.7373	1.078	0.6832	0.305	0.803	0.9042	0.8844	0.8527	-0.2375	1.2877	2.4175	0.09	1.1165	-0.2669	0.7423	0.7258	0.3647	0.4253	1.7984	0.7573	1.5334	0.4946	0.2531	2.0049	0.2334	-0.9779	-1.4785	0.035	0.7043	0.5675	0.6623	-0.2357	-1.4106	0.8297	1.6276	0.6998	1.1763	0.2501	0.1856	0.247	0.1971	0.6528	2.7752	-0.0197	0.6189	0.4143	0.7636	0.6971	1.0759	0.7364	1.6525	0.3871	-0.2488	1.3744	0.3847	1.3704	0.4212	1.0086	0.9683	-2.2174	2.5953	1.28	2.3371	0.3609	1.6039	-0.8108	0.6727	1.4811	0.0194	0.3196	1.1324	0.8621	-0.6995	3.6057	-0.2676	1.0789	0.7301	1.2285	-0.8741	0.7921	0.0113	3.6683	3.8119	0.6832	0.3862	1.9881	0.8967	0.2301	-1.184	1.4318	0.3512	-0.747	-0.1038	1.0762	-0.0695	0.9024	2.0201	0.4078	0.2321	0.5487	0.2371	0.2584	0.0846	0.3145	0.761	0.5096	1.4844	0.6252	1.4983	-0.6767	0.3465	1.7814	0.0236	0.5561	0.756	0.7572	0.2537	-0.2671	0.7607	-0.0141	2.1726	0.4261	1.6083	0.8967	-0.7557	0.7168	0.9005	0.1888	0.6904	0.3453	0.7576	1.6223	0.7498	0.7908	0.3233	0.2741	-0.6879	1.0265	-0.8985	1.1507	1.1076	2.4797	0.3796	0.5064	0.9002	0.5222	0.6673	0.6391	0.7224	1.6042	0.5189	-1.2745	-3.7989	0.9636	0.3072	1.3791	0.2407	3.575	1.5852	0.4667	1.312	1.7606	1.3938	1.704	0.5591	-0.128	2.2481	1.0015	0.017	-0.1069	1.1521	-2.4888	0.7629	0.7558	0.7651	1.196	0.5726	1.3984	1.0041	0.7751	-0.187	0.6103	0.7443	0.9466	0.9922	0.5106	0.6196	2.047	0.09	0.0419	0.8614	0.7157	2.3716	-0.0302	0.5212	0.4467	0.5918	-1.3227	1.2737	1.3303	0.7551	0.0622	1.2832	0.0733	0.7133	0.8449	0.0428	2.5099	0.7727	-0.0716	-0.0581	1.0004	0.4778	1.2389	0.5935	0.8765	0.1184	1.145	-0.035	-0.7689	0.2003	0.1475	1.9273	0.0822	-0.3743	0.0757	0.5057	0.3964	-0.5982	1.5688	0.1972	0.1056	-0.2374	-0.1452	-1.1722	0.24	-0.6718	-0.0017	-1.3145	-0.9833	-0.2384	-0.5593	0.3723	0.3592	-0.3549	-0.802	-0.1721	0.7061	0.2278	0.2628	1.3386	0.0435	-0.7505	-0.1702	0.4737	-0.0078	0.6466	-0.2659	0.592	-1.1909	-0.2416	0.3708	0.7482	0.786	-1.4448	-0.7531	-0.333	0.1587	0.4501	0.3841	-0.2257	-0.6146	0.0247	1.8062	0.1922	0.8403	0.4412	-0.2435	0.6146	-0.1353	-0.0417	1.6552	-0.4435	0.8927	0.3085	0.4999	0.0882	-1.3007	0.0094	-0.033	0.7684	-0.9141	0.3852	2.0282	0.5423	-0.0078	0.793	-0.2879	0.0293	-0.2523	-0.4262	-1.4723	0.0557	0.942	-0.1226	0.9853	1.591	0.0106	0.9942	-0.2235	0.8442	2.6976	0.3811	-0.276	0.0213	-0.566	-0.4375	0.2405	-0.6852	0.1167	0.7453	-1.0717	0.3216	1.2677	0.3422	0.0131	1.2159	1.0949	1.1579	3.4597	-0.3954	0.7518	-0.2227	0.183	-0.9434	-0.5326	-0.155	-0.4579	1.7187	0.4396	-2.0818	-0.5338	0.6022	2.4172	1.7191	-0.925	-0.108	0.2281	-0.5359	1.4131	0.6638	0.8912	1.4567	-1.1465	1.8464	0.1792	-1.4626	-1.1372	-0.5137	1.5728	-0.6755	-0.8517	0.7069	0.0824	0.1586	0.7702	-0.0768	-0.2241	1.2062	0.8363	0.2776	0.0485	0.9929	-1.875	0.3919	-1.2182	0.1843	-1.1473	1.9087	0.0724	0.7648	0.267	0.548	0.289	-0.1107	0.8499	0.6746	4.2551	1.1093	-0.1355	0.4035	0.2651	0.6116	0.6498	0.2395	2.5907	0.2314	-1.0826	-0.1529	0.8016	0.3568	-1.0313	-0.3547	0.4573	0.0035	0.6173	-0.0113	4.0821	1.8717	3.6945	0.2657	0.3296	0.0293	-0.0286	-0.132	0.3468	-0.1161	1.2227	0.8147	0.5355	2.099	1.3004	-0.3755	-1.0085	-0.3105	2.8362	2.4278	1.7203	1.1692	0.5481	0.3821	2.2395	-0.8101	0.8036	0.2518	1.1557	1.6984	0.7956	0.695	-0.2252	1.8104	0.5162	1.4751	0.4456	0.6678	-0.1383	0.1299	-2.1644	0.0356	0.0951	-0.83	0.8346	-0.3354	1.0267	-0.645	-2.6637	0.9242	1.3337	1.002	0.7049	-0.1725	2.4795	2.1091	0.4834	0.0291	2.0942	0.45	0.0424	0.0086	-0.0572	1.2619	0.0481	-0.0393	-0.4206	0.0371	-1.5077	1.3378	-0.7973	0.6367	-1.6392	0.1911	0.7433	2.5402	1.4087	2.492	1.1291	0.1963	0.9761	-2.7876	1.4888	-0.5043	-0.4482	0.0353	2.798	0.1936	0.2859	-0.1697	2.0341	-1.9096	0.1024	0.1338	0.1443	0.6451	3.0927	1.8675	-0.5581	0.3393	0.4831	1.0096	0.0354	1.7878	-0.0084	0.2616	0.3045	0.8795	0.0928	0.1689	-0.2542	0.7457	0.9544	2.0562	2.199	3.1438	1.1369	0.8487	0.9474	0.2923	-0.4835	1.1218	0.8991	0.4227	0.2105	3.636	0.5377	0.1622	1.4292	0.7476	-0.4726	1.151	-2.0388	0.5928	1.6314	0.2934	0.0514	0.8781	-0.3951	0.3592	2.0221	4.139	1.0603	0.199	0.5355	0.6373	0.4686	-0.2341	-3.0873	0.3432	-0.0037	0.491	-0.0901	0.1188	0.1024	-0.072	0.3657	0.2135	1.2867	0.9536	-0.5669	2.1092	0.1237	0.2839	-0.3443	-0.249	0.3992	0.1169	0.4395	1.219	-0.0721	0.8642	0.5416	1.5498	-0.156	1.5771	0.5759	0.5171	2.2177	-0.3912	0.3018	0.2001	0.0242	0.1739	0.677	0.4228	0.5864	-0.257	-0.2063	-0.3384	-0.1399	0.8627	-0.3734	-0.1495	0.4852	0.1862	-0.2165	-0.8442	0.046	-0.4073	0.6834	-0.2973	-1.2126	0.0017	-0.532	-0.1644	3.0856	1.2506	-0.4583	0.0549	0.0393	-0.6167	0.0209	1.4105	0.267	-0.1255	-0.1805	0.457	-0.321	0.1594	0.7726	-0.8499	0.8505	0.5694	0.1884	-0.0298	0.3386	1.2245	-0.2296	-0.0449	-0.9932	-1.5008	0.4301	-0.1619	-0.8465	-0.0339	0.068	0.7313	0.4884	0.4537	-0.5651	-0.0913	-0.5534	-0.2963	-0.2119	-1.2946	1.2826	-0.2837	1.0085	-0.2226	0.8162	0.5184	-0.6671	0.4758	-0.2265	0.9667	-2.0165	0.2686	-1.5787	0.1005	-0.1542	-0.7859	0.5779	-1.7835	-0.3231	0.2914	0.3486	-1.4497	0.0478	0.2454	-0.1385	0.145	0.1315	0.0568	-0.0061	1.1151	0.1347	1.7703	-0.2114	0.1506	1.5936	0.1733	0.5912	0.5049	-0.1438	0.6776	-0.5818	1.5798	-1.7053	-0.4197	-0.0891	1.6026	-0.6679	-1.9055	0.7113	-1.7794	0.3402	0.5109	-0.5757	0.7098	-0.133	0.2633	0.5165	0.0998	1.1089	1.2026	-0.6124	0.3425	0.1344	-1.1789	-0.3447	0.1423	0.3981	2.1671	-0.152	0.4407	0.9614	2.222	-0.393	0.8369	0.1392	0.4046	-0.0971	-0.129	1.2662	-0.1086	0.7519	0.1117	0.0717	-0.5425	-0.241	-0.926	-0.4104	0.5098	-0.6167	3.4878	-0.0378	0.9699	0.7907	-0.0018	0.1938	1.1662	-0.0854	0.4319	-0.1626	0.166	0.106	2.4832	1.028	-2.7586	0.3807	-0.5426	-0.036	1.5964	-0.5903	0.81	0.2355	0.944	-3.1654	2.2029	0.4804	-1.2856	1.2295	-0.1602	-2.4285	-1.6888	0.0213	1.4981	-0.1475	2.3071	1.1727	1.4304	-0.4108	0.9583	-1.5661	0.3096	0.2059	0.8765	3.0609	-0.2993	1.126	1.2165	0.4003	1.5945	0.3897	0.703	0.0545	-0.1313	0.881	-0.5224	0.6271	0.7751	1.3204	0.336	0.3457	1.4014	0.9087	0.5918	0.468	0.9222	-0.1716	1.2305	0.371	0.2922	1.0837	-0.3577	1.0835	0.8243	-2.5393	-1.0413	2.0034	1.1139	0.4591	1.545	2.0471	1.7584	1.9555	-0.0335	1.2801	-0.2201	1.7216	2.5217	-2.3351	0.0278	0.5503	0.3725	0.2107	0.4171	0.9118	0.7034	-0.8256	0.6036	-0.7257	-0.0328	-0.3588	1.3078	0.4895	-0.2362	0.8799	0.4668	0.325	-0.1901	0.969	-0.5652	0.1171	-0.3528	0.5809	-0.3205	0.4283	0.2461	0.0239	0.8652	0.0489	0.2487	1.2415	0.7319	0.6222	0.4583	1.9274	-1.871	-0.0788	0.2281	-0.2556	1.3378	-3.9904	-0.0681	-0.3232	-3.8524	0.3859	-0.09	-0.3953	0.1739	0.2817	-0.3926	0.0319	0.1776	0.2043	-0.0832	-0.2967	0.0106	-0.0731	0.5568	-0.1223	0.4942	0.7279	0.1672	-0.7868	-0.1524	-0.2268	0.3048	-0.1446	-0.1279	0.129	0.7833	-0.094	-0.0005	0.0922	-0.2487	-0.2777	-0.0937	0.0079	0.3503	0.2827	-2.8348	1.3909	0.1074	0.0167	0.6664	0.5219	0.7514	-0.3288	-0.279	-0.4527	-0.0694	0.349	0.8706	0.0415	-1.8027	0.218	-0.6915	-1.3912	-0.9517	-0.6607	0.1555	0.4266	-0.1757	-0.1347	-0.2423	-0.1634	-0.3189	0.2944	0.0876	-2.5246	-0.0747	0.0082	-0.0766	0.2475	0.5123	0.3041	-0.1123	-0.1835	-0.5143	0.3191	1.2868	1.3034	-0.0234	-0.1705	0.0804	-0.1972	0.1981	0.9942	1.849	-0.6559	-0.3008	-0.4727	0.3453	0.0608	-0.8235	0.2684	0.2307	-0.0049	-0.4432	-0.2682	0.0728	1.2995	-0.0006	-0.4455	-1.0108	-0.1383	0.0353	0.2611	-0.007	-0.5683	-0.0208	0.2751	0.0483	0.3266	0.2371	-3.3299	-0.7283	-0.0833	-0.3552	-0.9821	0.0418	0.4714	0.4202	-0.59	-3.0383	0.5513	0.2337	-0.2008	0.4004	-0.0762	0.6029	-0.3976	0.1547	-0.8175	0.1026	-0.0718	0.3401	-0.3633	0.2432	0.4653	-0.5185	0.4863	-0.7109	-1.3855	0.7709	0.2144	0.0374	-1.9709	-0.8777	-1.1757	-0.2	-0.0575	-0.1881	-0.3042	-0.8063	-0.2595	-0.1574	0.1666	-0.0847	0.9882	0.6918	0.2059	0.3871	-0.0185	-0.0295	-0.3641	1.0608	-0.5999	-0.3123	-0.0303	-0.5433	-0.1805	-0.1033	-0.876	0.5997	-0.5238	0.5516	0.0211	1.5856	0.8709	0.4941	-0.5272	-1.1598	0.1879	1.5787	0.6119	0.0007	0.3737	-0.9849	-1.0442	0.0577	0.0065	0.1453	0.9167	0.046	0.1135	-0.111	0.0676	0.1545	-0.1627	-2.4447	0.0338	-0.3491	0.7493	-0.1676	-0.2418	-0.0206	-0.5449	-0.0169	-0.6499	-0.2073	-0.1507	0.3272	0.1848	-0.1397	-0.4658	-0.2329	-0.3087	1.3752	0.029	-0.3775	-1.2406	-0.0706	-3.7831	-0.7944	-0.4354	0.0705	-0.6308	0.0017	-1.3308	-0.2516	0.19	0.0248	0.0377	0.2756	-0.15	0.4949	-0.1816	-0.17	1.211	-0.2477	0.6332	-0.5239	-2.5213	0.765	-0.0536	0.1298	0.4573	-0.5961	0.8381	-0.1279	0.2769	-0.2669	-0.3209	0.108	-0.6067	-0.7196	-0.7825	0.0583	0.2294	0.302	-0.4057	-0.6992	2.0435	-0.4396	0.0071	0.2044	0.8156	-0.3337	0.4182	-0.1403	0.0492	-1.4303	-0.0455	0.2516	-0.0197	0.04	2.1657	0.3623	-0.689	-0.1299	0.2607	0.3789	0.5285	1.4971	-0.0453	0.0302	1.9242	-1.7907	1.3229	0.4817	0.0173	-0.0385	0.8492	1.2162	0.137	-0.0016	0.4559	-1.7054	-0.8327	-0.1056	-0.3289	0.9084	0.4711	0.714	1.54	0.5653	1.1929	-1.5647	0.1612	-0.2062	1.312	0.1926	0.0038	-0.415	0.9249	0.4069	0.5241	1.202	1.872	-0.4245	0.7166	1.8699	0.6538	1.0118	0.67	0.2275	0.2753	0.7419	0.5306	1.9559	0.5467	1.2081	-0.0918	-0.4484	0.2939	0.8369	0.4811	0.2037	0.4114	2.5701	-0.9767	-0.2193	-0.2935	0.7941	0.5919	-0.0237	0.3674	0.8462	1.1574	0.1355	-0.1604	0.2635	0.1293	0.9141	2.3272	1.6704	0.9485	0.3734	-0.265	0.0796	1.1356	0.345	1.8112	0.9684	-0.2282	0.6562	1.2834	1.4052	0.2772	1.4252	0.4072	1.0182	0.4574	0.2662	0.497	0.919	0.729	0.5285	0.4779	0.5553	0.6532	0.3657	-0.6056	1.0017	-0.3371	-0.6829	0.0967	0.6688	0.9762	0.0989	2.9825	0.0229	0.419	-0.0625	0.4875	-0.163	-0.0343	1.7168	0.4132	-0.9901	0.3387	1.1674	-1.1698	1.763	1.1687	0.5189	-0.0075	0.2028	1.4492	0.0755	-1.6468	1.5308	2.4028	0.3003	0.1031	0.5783	-0.8466	0.2379	-0.5507	-1.3476	1.4205	0.8846	1.2467	-0.3918	2.3151	1.9711	2.0628	0.3257	1.7986	1.4065	0.0721	2.5597	0.7809	0.6619	0.6832	0.3727	0.2616	-0.4873	0.763	1.5881	1.3586	0.4844	2.3869	0.9245	0.1145	0.1495	3.711	-1.3628	0.2618	1.4485	0.3023	-0.2559	0.3127	0.3041	-1.0059	-0.1797	0.3544	0.0813	-0.323	-0.9626	0.0056	-0.5947	0.191	0.4025	-1.7466	0.1602	-0.019	0.6748	1.0742	-0.6862	-0.3269	-0.817	-0.0999	0.3071	0.4668	-0.9046	-0.0481	-0.0676	0.5555	2.0856	0.3965	-0.2536	1.2019	0.4694	-0.7046	-0.4071	1.581	0.4261	-0.3871	-0.5582	0.1802	-0.0422	-0.9818	0.0336	0.1968	0.0742	-2.0485	0.246	-0.0457	-1.0635	-0.4704	-1.0846	0.1241	-2.3549	0.0465	-2.1834	0.2693	-0.9313	0.1845	0.5001	-1.2895	-0.0392	-0.4184	0.7173	0.015	-0.5851	-0.0486	0.1513	-0.7819	0.2512	0.4093	-7.7302	-1.087	0.1315	-2.0171	0.0069	0.4712	-0.4903	-0.5744	0.2479	-0.6204	0.168	1.4285	-0.019	0.4383	0.5035	-1.0293	-0.0614	0.646	0.0517	0.4318	0.7999	0.1714	0.4031	0.1904	0.1319	0.6612	0.3198	-0.3477	-0.0516	-0.3445	0.2973	0.3865	0.1234	-0.2486	-0.2261	-0.5934	0.0474	-0.7103	-1.355	1.0384	-0.5929	0.7508	0.6173	-0.2654	0.6154	-0.2295	-0.4263	-1.5323	0.0933	0.2495	-1.0852	0.2968	0.4191	-0.7776	-0.3605	-2.0271	0.0921	-0.3261	0.6474	-1.5258	0.1376	0.2458	0.1303	-0.0288	0.7154	-0.0987	-0.0221	-0.2291	-0.4413	0.4614	0.4426	1.1157	-2.2372	0.3661	0.6892	-0.5325	0.8983	0.5458	-3.9538	0.9745	0.9818	0.8022	0.338	0.8317	0.3152	-0.9658	1.3355	-3.0943	1.443	1.5806	1.0088	0.3632	-0.2268	0.3117	-0.0031	-0.2859	-0.0462	0.0687	0.6083	0.3485	0.9802	0.0751	-0.3094	0.3144	0.6627	-0.6963	1.3212	-0.042	-1.7954	0.1151	-0.3857	1.2316	-0.2321	-0.2965	0.2615	1.1879	-0.0197	-1.7246	-0.1841	0.2058	0.1487	0.6721	0.1719	-0.6557	-0.0069	-0.0739	-1.392	0.3762	0.0904	-2.195	-0.5215	-0.2636	-0.4114	0.538	-0.6883	1.7496	0.7425	-0.2669	0.4226	0.2525	0.1796	0.1312	0.474	0.934	-0.0544	-0.7885	1.1534	-0.1646	0.3683	0.3471	-0.3136	0.746	1.7804	1.0646	0.0955	-0.5377	-0.0247	0.7673	0.1029	3.7455	0.2642	0.6826	-0.3246	-0.1645	0.4747	-0.7375	0.3909	-0.3696	1.6949	0.0739	1.2582	0.6953	0.3438	1.0854	0.6099	-1.058	0.471	0.3842	-1.1813	0.1877	-0.524	0.5874	0.2228	-0.4775	0.2676	0.629	0.9204	0.035	0.8692	0.1036	-0.8248	-1.2503	0.5217	3.0259	0.9577	0.128	1.0333	0.4757	1.8563	1.7133	0.2273	0.6849	-0.4072	0.7644	0.5546	-0.1737	1.6443	0.5462	0.3496	0.0492	-0.5393	2.4082	0.3571	-0.5216	0.1099	0.0979	0.8272	-0.1028	-0.6236	-1.5156	2.4893	0.3487	0.5129	0.5562	0.942	0.8309	-0.3451	4.6521	-2.0434	-0.4113	0.5178	-0.8355	1.0007	1.269	-2.2194	0.9806	1.5733	0.6972	-0.275	-0.0637	1.7707	0.7445	1.3068	0.2261	-0.2942	1.6219	0.0984	-1.1813	0.743	1.696	0.5296	1.9492	3.0437	0.0347	0.4505	2.5206	-1.1044	0.4992	0.2434	1.6005	1.0555	0.1069	2.6082	1.6348	1.9831	-1.0025	0.1793	0.9209	-0.3612	0.7153	-0.0582	0.8256	0.8766	0.5545	-0.9212	0.9925	1.2625	0.8107	0.5317	0.5441	1.5478	-0.2944	0.8341	0.1855	0.3281	-0.2946	-0.1773	0.6329	0.292	0.5282	0.7714	0.5283	2.6384	1.5336	0.3805	0.9152	-1.0137
108_6-week	2.2972	-0.8142	0.7251	0.7222	0.4601	0.5962	0.2175	0.2564	0.157	0.0519	-0.0257	0.655	-0.4888	0.2858	0.263	0.1367	-0.1413	0.2376	-0.2319	1.0069	-0.6725	0.1828	1.5243	0.6154	0.7786	1.0841	2.0258	0.4405	-0.1901	1.653	-0.4969	0.7357	1.3224	0.6667	-0.004	1.5483	1.4133	0.4708	-0.4755	0.4862	2.4501	0.9474	0.543	-0.0944	0.871	1.1114	3.2661	2.5997	0.7574	0.8458	0.4756	2.3615	2.1406	1.2456	-0.1357	0.7811	0.7446	1.412	1.2769	1.6832	-0.4412	0.2873	1.5681	0.8432	1.2188	0.3731	0.642	-0.5069	0.3922	-0.0108	0.0018	0.9767	1.0731	1.087	0.6352	4.0809	0.9317	2.2824	1.0101	2.1946	1.3588	1.017	0.582	1.2374	4.4148	2.1366	0.2499	1.769	2.1215	0.6672	0.9683	1.6896	1.1496	1.4205	2.4622	1.0571	1.5598	0.659	2.3153	1.5948	1.4547	1.6974	0.6467	2.2265	1.1484	1.2804	4.7721	0.2882	3.2444	0.5518	0.4058	0.7449	2.3837	1.3727	2.0042	0.7721	-0.4985	0.8367	0.4091	2.2172	1.1863	1.3498	0.7453	0.984	0.6223	1.5463	1.5624	1.894	2.2193	1.2042	1.2566	0.7166	-1.1176	1.8612	2.0842	0.8574	1.0366	0.2083	2.2179	0.3093	1.0308	1.1715	2.8104	0.0881	1.0133	2.2729	0.4409	1.9331	1.0781	0.1615	3.6843	0.3731	0.1999	4.7452	1.4452	1.2988	2.755	1.8897	1.4	1.153	1.0886	0.9187	0.6434	1.0672	-0.5775	2.2607	-1.1396	0.9201	2.4808	1.5447	2.4804	1.6017	1.6829	1.0671	0.5915	3.657	1.0192	0.2657	1.175	2.9811	3.8365	0.9081	1.715	1.7297	2.2719	0.3995	0.8894	0.2073	1.0209	1.1554	-1.2319	0.5561	0.8599	0.8552	-1.0328	1.1683	2.608	0.1789	1.1638	-0.1242	1.6096	1.8508	1.3135	1.4322	1.544	1.075	0.9562	0.3715	2.9701	0.8014	0.8667	-1.573	0.7046	0.6245	1.2576	1.3103	2.5673	2.9083	0.4487	0.5316	0.9165	0.8417	1.0007	0.525	2.0539	0.6804	1.5254	0.7189	0.8978	0.6887	0.6793	1.6682	0.9125	1.0959	1.7527	0.0866	2.8742	0.5728	0.8779	0.6865	1.7115	0.8591	1.3579	0.5577	1.4257	-0.0874	-0.4492	0.6871	1.879	0.7559	0.0851	1.1227	1.1489	0.8841	1.3719	2.9343	0.6745	-0.1465	1.9271	2.7393	1.0556	0.7244	1.064	1.0206	1.0553	0.7478	0.4991	0.8648	0.8964	0.119	0.6425	0.8416	1.8898	0.7037	0.5544	2.7131	2.1684	1.3089	1.3931	1.7452	-0.0626	1.6767	0.7704	1.3026	1.2165	0.9529	1.0972	0.8838	1.2933	1.0576	1.2499	1.1672	-0.4306	0.9473	2.3306	0.4342	0.6774	0.1233	1.2189	0.3844	0.0229	0.194	1.5792	2.2483	0.7065	1.3533	0.4411	0.7084	0.6431	1.5118	1.458	0.7948	0.7175	0.6315	0.0462	0.6907	0.6926	0.3541	0.0911	0.623	-0.0262	2.2004	0.1123	0.7206	0.089	0.1633	0.4594	0.461	1.0224	0.8609	0.8138	0.2031	-0.5416	0.8788	1.381	0.1834	0.9866	1.3154	0.2732	0.4221	1.1645	1.0399	1.3175	-0.047	1.2865	2.3305	1.0539	0.6184	-0.5725	2.3023	1.1251	1.1937	0.3417	0.3241	0.4942	1.0056	-0.2515	0.5193	1.0614	1.6268	0.4398	1.0373	1.9598	0.8711	1.2106	3.349	0.3301	0.0853	0.9436	0.7138	0.841	-0.0081	-0.2206	0.3609	0.091	1.2657	0.3726	0.8433	0.001	1.2826	-0.1472	-4.2879	-0.971	0.6474	-0.2617	0.7113	-0.0977	-0.4102	0.4743	-0.2816	0.1946	0.0105	0.4824	0.4756	0.4041	1.2659	0.398	1.7107	0.2674	0.1037	0.2074	0.4614	-0.9486	0.1715	-0.1895	0.4385	1.503	1.266	0.4763	0.2247	0.535	0.3138	0.4699	0.9909	0.6098	-0.1167	0.6105	0.0364	-0.4849	1.2096	-0.4335	0.4328	-4.049	1.1613	1.2599	1.184	1.4088	1.7148	-0.2577	0.4093	0.3145	0.2358	1.444	0.7595	1.2355	0.9792	1.7407	0.1734	1.359	-0.5115	0.8913	1.195	-0.9336	0.638	1.3896	1.7572	1.1897	0.4708	0.4567	1.1926	0.0275	0.731	0.2699	2.0053	1.7908	-0.3273	2.0277	0.6089	3.483	1.2538	0.0539	1.0961	1.0604	1.6164	2.1909	-0.0382	0.9956	1.5176	0.9126	1.2106	0.0781	1.7015	1.123	0.4728	1.1888	1.2547	0.1733	0.0661	2.0708	0.3577	1.3092	1.6038	1.6066	0.696	0.6227	1.3995	0.1145	-0.038	1.0516	2.5148	0.8564	0.7298	3.4271	1.9973	3.8152	-0.0751	-0.5353	1.372	-0.149	1.7749	1.6521	2.8768	2.4502	-0.1886	1.3741	0.6649	1.9425	3.1099	0.7421	1.1006	1.0834	1.5566	0.9551	0.7094	0.9244	2.0591	0.6622	1.7449	1.5385	-0.7409	1.4575	0.8036	0.6896	0.2009	1.631	2.1955	-0.3558	2.2377	1.0823	-0.1421	2.6974	2.0676	-0.2557	0.1892	0.9404	2.9859	2.3711	1.837	0.3242	0.3424	-0.9446	0.9248	4.2261	-0.0846	2.6121	1.064	1.1572	0.8141	1.0943	2.2424	1.5189	0.7885	0.6429	1.6838	1.1975	0.1198	0.0454	0.2282	1.6557	-0.0212	0.3398	1.6671	0.436	1.4492	-0.1436	0.939	0.5513	-0.1846	1.9789	0.4202	0.9086	1.1103	0.4298	3.1014	0.2389	2.1592	0.19	1.3038	0.7709	1.8748	0.0254	-0.2064	0.3429	1.4968	0.9012	0.1913	-0.0626	1.101	1.6334	1.5028	0.0327	3.4518	1.1291	0.6538	1.252	1.3453	2.0907	-0.1545	0.8919	0.265	0.6177	1.7142	0.7906	1.5172	0.5662	0.7479	-0.1456	0.3836	0.5911	0.5047	0.659	0.8413	0.3185	1.8187	1.5494	1.2806	0.9841	0.4415	-0.432	1.9532	0.6764	2.2203	3.7981	0.899	-0.1769	0.2635	0.7259	0.9305	2.8534	2.0275	0.9068	2.3014	1.0596	0.0929	3.2224	0.6706	-0.7413	1.1881	0.8619	0.136	0.7062	0.905	1.1197	0.679	3.584	0.5033	0.4168	0.3879	0.7337	0.8922	1.0199	1.3142	0.0668	1.2523	1.6397	0.3635	0.7541	1.0807	2.0438	0.1442	0.598	0.4097	0.3495	0.1152	2.3628	0.1056	0.7177	1.0932	3.6856	0.3957	1.2819	1.1722	0.6559	0.8259	-0.2793	0.4837	2.6855	0.3115	0.9226	1.1164	1.1879	0.4858	1.3544	0.1759	1.3074	0.5189	0.3663	0.0506	0.6851	2.438	0.8965	1.7489	1.6881	0.3878	0.7926	2.9869	1.0154	0.9198	0.9657	1.3613	0.403	-0.4198	0.181	-0.1472	-0.0429	1.9425	1.2006	1.2438	3.2848	1.7777	-0.2959	0.9263	1.2123	0.5055	0.6282	0.3998	0.4536	0.3989	1.3661	1.1044	0.6494	0.5291	-6.2983	0.5506	-0.1162	4.1072	1.5779	0.0819	1.1292	1.0552	1.0703	2.807	0.5652	0.6562	2.1282	1.6893	0.4942	0.9952	-0.3002	-0.5696	0.3511	0.4479	0.0892	1.0779	0.3703	-0.0807	-0.2364	-0.3451	0.2248	0.4292	-0.0631	-1.2574	1.1636	0.5927	-0.8183	0.6351	0.6033	-0.2136	3.2212	0.6923	1.1557	0.4212	-2.1324	0.12	-0.0383	0.4324	-0.5889	2.7484	1.406	0.3118	0.0541	0.5714	0.3743	1.0377	0.4955	-0.2064	0.2347	0.0227	1.5817	-1.8222	0.6053	0.0673	0.7117	0.6037	0.5897	0.5151	-1.2437	0.3135	0.219	0.4997	0.7744	0.7375	0.3531	0.5798	1.4234	0.9966	3.5528	0.0718	0.6975	-0.147	0.3914	0.6842	1.3909	0.7062	0.1121	0.9564	0.8431	-0.0216	-0.0072	-0.5025	-0.0937	-2.2278	0.4755	1.0015	0.9287	-0.0688	1.61	1.7917	0.835	0.5478	0.6118	2.2444	0.2697	0.2646	0.8809	1.2468	0.2728	-0.0818	0.3831	0.179	0.8899	0.9516	2.5227	1.1204	0.2618	0.5291	0.3901	1.2867	0.6414	0.3842	0.7249	2.2087	3.5784	-0.2688	1.1177	-0.7459	0.3303	0.9717	1.748	1.0631	-0.0615	0.5985	0.3343	1.8285	-0.7909	1.7203	1.8129	1.0641	3.2334	1.0724	0.7807	0.61	0.4313	2.0044	0.6421	-0.0255	0.8855	-0.1558	2.1456	0.3942	0.3225	0.8027	2.5392	0.6527	1.6234	1.3147	1.6406	0.8195	3.8148	1.2527	1.4234	2.2004	1.128	-0.0829	1.6707	-0.2455	1.371	0.9378	-0.0637	0.7068	0.9065	-0.4603	0.6316	0.655	2.5094	0.183	2.7698	0.5776	-0.1359	1.8736	1.6546	0.5968	1.8498	2.8928	0.6921	3.2855	2.3662	2.6162	2.3297	1.897	1.2219	1.162	0.514	0.7294	1.1076	0.7204	0.3459	1.4006	0.6161	0.226	0.7411	2.1756	0.1719	1.0017	0.7698	1.1845	0.1976	0.368	1.9302	2.1193	1.0566	3.7772	0.8928	1.6506	0.3558	0.2016	2.8107	-0.0173	0.5725	-2.214	1.96	0.3632	1.083	1.8697	0.3796	2.0349	0.3707	0.9486	0.6935	0.1054	-0.1149	0.4236	0.3843	0.6901	0.8712	1.571	1.5952	1.1734	1.8386	0.7053	0.3362	1.0424	1.859	0.0389	1.3677	1.7231	1.4398	1.3155	-0.0137	1.252	0.9042	1.46	0.0926	0.992	2.7281	-0.071	0.3386	2.1099	-0.039	1.4624	1.6561	1.2921	0.9719	1.6447	0.6702	4.985	1.5515	0.4166	0.2465	0.8876	-1.7333	0.8481	2.1697	0.4967	-0.1653	0.4892	1.1405	0.1211	0.543	0.8015	0.4107	0.5488	0.5913	3.5915	0.3602	0.5035	0.7784	0.638	0.7276	1.4769	1.3886	1.1617	0.4913	0.4256	0.032	0.1885	2.4083	0.4345	0.1154	0.5944	1.4206	2.3823	1.6988	0.3331	0.6275	-4.6661	1.8052	1.1583	0.0184	1.0323	1.3492	1.7225	0.8387	0.6327	0.8581	-0.1841	-0.3577	0.6579	-0.2757	-0.9594	1.3401	-0.0671	1.2799	1.0845	1.6471	2.0553	0.8356	0.8836	0.1495	0.2042	0.2131	0.0887	0.4804	0.9888	0.3121	0.61	0.8155	0.8024	0.9873	0.5186	-0.1224	1.9529	-0.318	0.3767	0.6552	0.3402	0.7925	0.762	0.999	-0.3866	0.3654	0.2707	1.0869	0.2185	0.6617	-0.502	1.0707	0.5529	0.6957	0.6555	0.9143	0.4227	0.4055	3.1478	0.8591	1.0641	1.5259	1.5252	1.1039	-0.0031	1.7036	-0.0388	1.8952	0.8803	0.756	0.3583	0.7524	2.581	1.0113	0.3656	0.6051	0.9961	0.6545	1.0137	-0.0795	0.3679	1.1854	0.5241	0.4863	1.009	0.3004	-1.971	0.4487	0.4397	0.6481	1.3954	-4.1217	0.7777	0.3401	-0.3455	0.5239	0.034	0.7765	0.0743	-0.4187	0.5619	-0.3848	-0.2415	-1.8127	0.3451	-0.0209	-0.3464	-0.2156	0.4151	0.9257	0.126	0.9664	0.6154	0.5662	0.5715	0.5594	0.3732	0.5333	0.7241	0.0555	0.0235	1.723	0.8061	0.3921	0.4527	0.2418	-0.227	-0.1265	0.4399	1.0633	1.2257	1.0773	-0.3011	-3.4829	-0.2805	0.2106	1.1204	1.047	0.2265	1.5082	-0.1192	0.916	0.3984	0.7955	0.4132	0.2877	0.6606	0.2776	-0.088	-0.3282	-0.1236	-0.1859	0.9445	0.7039	0.0172	0.3855	0.0703	0.5116	-1.2546	0.96	1.0304	-0.9407	0.5951	0.5253	-3.9867	1.5807	-0.203	0.4661	0.0603	2.214	0.6125	0.8727	0.1574	-1.9304	0.1446	0.7642	0.1417	0.5504	1.1527	0.6905	1.1034	0.5877	0.1237	0.6528	-0.3609	-0.5855	1.0435	1.2401	-0.3013	0.9161	0.7315	0.9721	1.8194	2.6486	0.5319	0.4872	1.1178	0.6438	-0.0842	1.1026	2.2487	1.2401	0.7798	0.6782	0.8564	0.7472	0.8456	1.5421	1.4908	1.3773	0.3444	1.4274	0.3189	1.6801	0.3222	0.6905	0.8797	0.4897	0.7305	1.5713	0.5604	0.5761	0.4286	0.9956	1.0768	0.5771	2.6047	0.4706	0.7835	1.9027	1.8432	1.2305	0.9847	0.6375	2.2767	1.9224	1.0429	-0.4501	2.0606	1.9066	-0.8992	1.633	2.7908	0.9301	0.8961	0.3834	1.0728	2.5109	0.8813	1.9446	0.5374	1.0968	1.3384	0.4279	0.5584	-1.6166	0.0193	1.2012	0.8676	0.3516	-0.2603	-1.44	1.8596	2.3834	0.9855	0.9426	0.3744	0.8034	0.0487	0.6092	2.8048	3.1812	2.4764	0.3181	0.6862	1.0093	0.7971	0.9102	1.5133	1.6384	3.1654	0.1337	2.0351	1.6618	0.2905	0.0872	0.9476	0.5159	1.8767	2.4104	1.7028	-0.2232	0.5678	-0.1707	1.2158	-0.739	0.8353	0.3338	1.1674	1.1956	1.5473	-0.6194	3.6691	-0.7377	0.9536	0.3417	2.3439	0.3492	1.3532	0.5495	0.7544	3.5141	1.0669	-0.2885	2.1069	0.6093	-0.0197	0.0847	1.125	-0.3369	-0.2256	-0.1867	2.3716	0.4171	-0.5056	0.5208	-0.0893	0.2625	0.4137	0.6713	0.2753	-0.0105	2.6846	0.7616	0.3822	1.9114	0.1081	0.2676	-0.1432	0.1916	0.3793	0.6885	-0.6969	0.5499	0.5903	2.0291	0.6058	0.5312	0.6032	1.8517	0.7692	2.2571	0.6618	0.0664	3.6756	0.7664	-0.3116	1.018	0.495	1.0679	1.3594	0.7881	0.6411	0.5617	0.5744	1.2824	1.182	-0.3812	-0.7816	0.0797	2.8066	0.9302	0.1946	0.7208	0.1845	-0.3233	0.7111	1.572	0.4761	0.9515	-0.8314	-2.4736	1.3057	-0.0746	1.6837	0.8376	0.506	0.2026	0.6212	1.2502	2.2977	1.5612	1.0737	0.5977	0.0877	0.1081	-0.0222	0.4655	-0.1774	0.4905	1.9327	1.2857	0.031	1.0216	1.7968	0.9502	0.346	0.5001	0.4631	-0.4176	0.1018	0.4638	-0.1483	0.54	0.5478	0.6718	1.9787	-0.4488	0.7795	-0.3768	1.4758	2.4211	0.3515	-0.0821	0.2244	0.0481	0.4054	1.4016	1.1471	0.0325	-0.0038	1.3071	0.3678	0.3963	1.0074	-0.056	2.037	0.4093	0.3367	0.566	1.0806	0.9121	1.4416	0.3063	0.7067	-0.3795	0.6932	-0.811	-0.8152	0.3202	0.2182	0.615	-0.0922	0.5993	0.4731	0.2671	1.0543	-1.0307	0.6957	-0.1113	1.3533	-0.0643	1.3201	-0.1024	0.0501	1.098	-0.1737	-0.3707	0.1706	0.4487	0.6713	0.6924	0.2156	-0.5705	-0.2032	0.219	0.2353	-0.3169	2.0749	2.3643	0.149	-0.9323	0.2246	3.269	3.5219	-0.3023	-0.2978	0.1333	-0.4858	0.0367	0.1901	0.0789	0.3207	-0.1363	0.3623	-0.178	0.241	0.3453	-0.1309	-0.1965	-0.7634	0.3299	1.6331	0.1301	0.3106	1.7681	-0.3509	0.9103	0.0919	0.0478	0.5882	-0.2333	0.2117	0.3612	-0.3314	-0.616	-1.277	-0.6866	-0.9319	0.2016	1.5401	0.2893	1.547	-0.0149	0.3254	0.1482	-0.6484	-0.3671	0.0187	-0.9419	-0.6329	3.5109	0.2596	0.5346	-0.1944	-0.5121	-0.3746	0.2221	0.8435	1.6095	0.7561	-0.3401	-0.1298	-0.148	0.0944	-0.3236	0.5427	3.5717	1.4773	0.7762	0.118	-1.0922	-0.1062	-0.3098	-0.7895	0.8902	0.8939	1.4864	-0.9416	-1.4954	1.2604	-0.3197	-0.2906	-0.3403	-1.0196	0.635	0.6402	0.0115	-0.1221	-1.3833	0.7656	0.4913	0.8171	2.3637	-1.0626	0.6268	1.2136	0.2461	1.684	1.4576	2.9698	0.6377	0.435	1.1273	-0.0037	1.3564	0.302	0.3708	1.8704	0.8507	0.0152	0.5143	-0.457	0.731	0.53	0.2308	-0.2119	-0.8429	1.1122	0.3564	0.6416	0.6998	-1.8695	0.1887	-1.3234	0.6306	0.5985	0.0394	0.3577	1.4134	0.4219	-0.019	0.0317	0.2896	-0.4649	-0.3496	1.4744	0.9634	-0.5168	-0.2053	0.8913	0.9773	0.6739	0.1518	1.4311	0.2947	-0.516	0.9822	0.6643	0.3297	-1.5165	0.0329	0.7335	0.0766	0.2116	1.2407	1.6889	1.4066	4.2139	-0.5479	-0.2092	0.8113	-0.0252	-0.5554	0.2863	0.0934	1.5732	1.2437	1.4603	1.444	-0.7014	0.2428	-1.0326	-0.0369	2.05	0.8923	2.0611	0.7167	0.8362	0.8142	0.7796	-0.4054	2.4791	0.4367	1.3195	1.0863	0.6364	0.8162	0.8083	2.4215	-0.3404	1.1701	1.0884	1.2902	0.1163	1.0369	-1.7193	0.2903	0.05	0.2984	0.7919	-0.3353	1.2307	-0.561	-1.8275	0.0113	1.213	0.227	0.7748	0.237	-0.629	2.7038	0.5532	0.8138	0.7875	1.1071	0.1623	0.1388	0.9049	0.5973	-0.117	0.2143	-0.4838	-0.3066	3.559	0.9081	-0.7227	1.0173	-2.1849	0.4344	1.7496	0.4235	1.728	0.4595	0.5721	0.4022	0.5695	-2.3585	1.3502	-0.0931	-0.3657	-0.0201	1.7388	-0.3153	-0.585	0.4674	2.6009	-1.6372	0.8929	-0.4422	0.4567	0.1909	2.2711	0.399	0.0585	0.8148	0.9726	0.987	0.2617	0.6936	0.9279	-0.2982	0.0685	-0.6897	-0.2687	0.7026	0.1547	-0.1786	1.0791	-0.1228	1.6551	2.1658	1.6658	0.3569	0.7548	0.1107	0.2251	0.9544	0.4222	0.809	-0.2363	-1.0786	0.6714	-0.0818	0.4522	0.7423	0.3313	1.2889	-0.961	0.4298	0.751	0.3853	3.1635	1.0059	0.5554	0.3466	2.0073	3.6759	0.7682	1.048	0.3853	0.5825	0.718	-1.0015	-2.6473	0.8522	0.815	1.3813	0.8327	-1.2797	0.1925	1.1181	0.5463	1.5874	1.8961	0.5409	-0.3104	3.0057	0.5086	0.838	0.4313	0.0077	1.4089	1.0508	0.7172	0.1534	0.1795	1.3152	0.5204	1.0897	-0.0969	1.5521	1.2708	0.8226	0.8453	-0.5301	0.4621	-0.6452	0.3757	0.1324	0.6036	-0.4536	1.0332	0.3101	1.0691	0.6562	-0.2844	0.3978	-0.0711	1.9145	0.4303	0.1246	-0.0249	0.2541	0.4247	-0.1932	0.0484	0.1982	0.025	0.1434	0.3231	0.3448	-1.2844	0.2406	-0.2636	-0.12	0.1049	0.298	0.0636	0.382	0.654	-0.0507	-0.0028	-0.0278	0.3173	0.4324	-0.844	-1.328	-0.3213	4.095	-0.1958	1.1997	-0.298	0.0206	0.0419	0.2239	-0.9647	-0.9692	0.453	-0.1225	-0.1221	0.5445	0.7511	0.7335	-0.1156	-0.4823	-0.2216	0.2119	-0.2541	0.1763	-0.1758	-0.6096	0.9677	0.1013	0.7292	0.3709	0.95	-0.2427	-0.6881	-0.049	-0.167	1.0622	-0.3438	-0.2381	-0.6208	1.0876	0.2303	-0.8651	1.7731	-1.8184	0.21	-0.3212	-0.0634	1.1032	0.151	-0.5994	0.3338	1.2973	-0.267	-0.0918	0.2042	0.9313	0.0901	1.3724	0.0474	0.2213	1.4699	-0.4764	-0.9089	1.0804	-0.195	0.5645	-0.3767	1.2988	-0.8689	-0.1534	-0.5926	1.6528	-0.8942	-2.9767	0.8976	-1.8384	-0.1816	0.2783	-0.2127	0.0707	-1.0416	0.9739	0.3377	0.3602	1.3227	1.165	0.1748	0.4682	1.1305	-0.198	0.5351	-0.1458	-0.0468	1.1069	-0.4487	0.3812	0.615	2.4978	-0.8724	0.7598	0.8007	0.0626	-0.2912	-0.0851	0.5456	0.2298	0.2524	0.3087	-0.1733	-0.2833	0.214	-0.7324	0.0467	0.4528	0.1058	1.4345	-0.0257	0.5926	0.9798	-0.0034	0.1291	1.1	0.0513	0.3174	0.0978	0.5449	0.5417	1.9143	0.6108	-1.8544	0.4649	0.418	-0.5444	1.5162	-0.2842	0.55	-0.1909	1.0721	-3.5169	2.2101	0.8967	-1.1372	0.9823	-1.0459	1.2392	-0.4349	0.0335	0.1889	-1.2483	0.4087	0.857	1.7304	-0.0198	0.3659	-1.6792	0.3782	0.1471	2.132	2.109	0.1121	1.1222	1.3546	0.798	0.092	-0.1892	-1.2907	-0.3261	0.1454	0.9549	0.3129	0.8941	0.2247	0.1236	0.2379	-0.1037	1.0895	0.4954	0.3846	0.7873	0.5842	-0.4724	-0.2594	0.7045	-0.2194	0.8465	-0.4633	0.5939	0.9923	-0.91	-0.8021	1.1959	0.9335	1.05	1.0812	1.6675	0.4501	1.3911	0.4241	1.0806	-0.2949	1.1597	2.0842	0.8311	0.3269	-0.0504	0.417	-0.0154	0.3023	-1.23	0.7269	-0.3711	0.716	0.3061	0.0847	-0.3442	0.9165	0.3642	-0.035	0.3489	0.147	0.7327	-0.4318	1.4401	-1.2428	-0.2713	0.5981	0.4575	-1.4237	0.3472	0.8503	-0.5222	1.5238	-0.3475	1.0424	0.9429	1.0972	0.8697	0.3255	1.2308	1.1286	-0.1761	0.5557	-0.3375	0.0585	-4.3705	-0.2711	-0.2322	-0.4567	0.9627	0.4176	0.019	-0.1824	0.2445	-0.5904	0.0341	0.2643	0.9605	0.0482	-0.0757	-0.1308	0.0953	1.2822	-0.4729	0.4307	0.1351	0.287	-0.6279	0.1247	-0.3621	0.2762	-0.0153	-0.0824	0.45	0.7397	-0.1949	0.1841	0.3865	-0.3711	0.2675	-0.0128	-0.1554	0.5329	0.1391	-1.9649	1.8296	-0.8072	0.0209	0.4535	0.0193	0.8141	-0.2405	-0.6129	-0.2383	0.0562	0.6128	0.4693	-0.121	-0.7761	0.2539	-0.8173	-0.8099	-0.6504	0.3643	-0.1731	-0.3593	-0.4952	0.4408	0.0181	-0.8743	-0.2355	0.2458	0.3158	-2.8797	-0.0537	-0.416	-0.1566	-0.1967	0.075	0.0195	-0.0218	-0.2704	-0.1262	0.1718	1.3716	0.8427	-0.124	-0.0215	0.1684	-0.828	-1.0623	-1.9759	1.3052	0.2767	-0.0662	-0.3388	0.289	-0.4902	-0.8899	-0.42	0.2377	0.359	0.2051	0.4077	-1.3144	0.5278	-0.1755	-0.1684	-0.3085	0.7553	0.6992	0.1858	-0.3454	0.5381	0.1613	0.3784	0.1067	0.0527	0.175	-2.0638	-0.6071	-0.3574	-0.2499	-1.3359	0.7474	-0.1773	-0.0011	-0.5077	-1.7019	-0.4396	0.2694	-0.265	0.3097	-0.5936	-0.0727	-0.1966	0.0556	-0.1954	-0.6704	0.3434	0.4105	0.5529	0.2444	-1.2508	0.068	-0.4517	-0.2712	0.7134	0.5371	-0.645	-0.1439	0.0568	1.0285	1.2823	-0.4069	0.3123	-0.0522	0.1606	-0.2063	-1.0813	0.6433	1.056	0.8277	0.8973	-1.5815	0.6404	0.5997	0.6001	0.8881	1.8464	-1.0627	-0.5704	0.7074	-0.2486	-0.0244	0.0929	-0.4691	-1.833	0.1132	-0.8547	0.3876	0.4097	-0.0849	4.9957	0.3611	-0.8083	0.445	0.791	0.9389	0.2499	0.6836	0.3229	-0.1421	-0.3546	-0.213	0.5317	-2.0845	-0.3353	-0.0051	0.2541	-0.3331	-0.0834	-1.1532	-0.6805	-2.0619	-0.2406	0.469	0.0693	1.2062	0.3087	0.4114	0.1769	-0.121	-0.3756	0.0026	-0.2145	-0.1385	-0.7473	-1.0231	-0.7986	-0.4636	-0.5824	1.6365	0.5442	-0.2273	-1.0702	0.1274	-2.0502	-0.0379	0.4132	-0.3112	-0.1311	0.7842	-1.3661	3.3996	-0.2493	0.7284	-0.55	0.1919	-1.3275	-0.9386	0.0999	0.3993	1.6234	-0.4649	0.3901	0.0099	-3.4019	-0.2671	-0.2947	0.1706	0.2723	-0.8349	0.6639	-1.142	-0.0696	-0.0348	-0.5696	1.1324	0.9513	-0.6041	-0.3726	0.1825	0.7442	0.0392	-0.1458	0.1888	0.0116	0.0233	-0.523	-0.5024	0.1754	-0.1046	0.0499	0.3712	0.4956	-1.0965	0.2105	-0.1162	0.3511	-0.0709	1.2386	-0.3911	1.033	0.4953	-0.0792	0.1602	0.815	0.4318	-0.1432	-0.1303	0.9739	-1.985	1.3764	3.9649	2.6637	-0.472	0.7295	0.7482	0.3379	0.3636	0.261	-2.3702	0.0072	0.3131	-0.3135	1.1945	-0.6235	0.4501	0.0924	0.5681	1.3235	-1.2408	0.5059	0.0158	0.8865	-0.4484	0.3259	0.4449	0.2071	0.004	0.4333	1.0948	1.1792	-0.4799	0.2587	2.0423	0.3521	0.5824	0.6507	0.3683	-0.3435	0.4206	0.801	1.3176	0.1979	0.9527	0.1264	-0.6225	-0.0586	1.4352	1.288	-0.4682	0.1924	0.8774	0.874	0.4219	0.8521	0.5695	-0.1472	0.1018	0.8703	0.8845	0.644	-0.9206	-0.0147	0.4433	0.2294	0.292	2.0096	1.0941	0.7127	0.4075	-0.5085	-0.224	-0.7679	1.5896	0.7543	1.1937	3.313	1.556	1.5826	1.6936	0.3318	0.6177	0.6524	1.1449	0.6214	0.1975	-0.5007	3.8675	0.2396	-0.1204	0.4245	1.6806	0.8645	0.679	0.2742	0.2626	0.4023	-0.535	0.5548	0.1315	0.6385	2.4481	1.7398	0.5997	0.7341	-0.2293	0.8043	0.1044	-0.2046	0.4469	0.3983	-1.4805	0.257	0.1327	-0.6975	1.4777	0.924	0.7823	-0.0532	0.0979	1.211	-0.1974	-0.7309	1.2405	2.1074	0.0497	-1.9183	0.4934	-0.0332	1.0474	0.7324	-0.3532	1.0741	0.4757	1.3814	0.2107	1.0004	1.2217	1.476	0.9532	1.1191	-0.4176	0.1812	2.8491	0.7284	1.2643	0.7609	0.7872	-0.562	0.1064	0.5277	0.5682	1.4264	0.8889	1.6356	0.2852	-0.4098	1.1461	2.7398	-1.4112	0.3871	0.3467	0.6022	-0.1136	0.4632	0.0366	0.0772	-0.0184	0.7888	-0.6268	0.057	0.9759	-0.4638	-0.8875	0.2685	-0.3131	-1.4161	0.5125	0.714	-0.0693	0.0198	1.1976	-0.1796	4.5409	0.2992	0.3663	-0.7174	-0.9666	-0.1341	-0.0031	-0.708	-1.6832	0.1611	0.4832	0.0209	-0.2991	0.6507	0.3131	0.7848	0.7171	0.1488	0.7403	0.3456	0.7442	0.01	0.7683	0.3748	-0.0907	0.2454	-0.2293	0.1347	0.1976	0.1915	0.3027	-0.191	-0.5355	0.5021	-0.6766	-0.1161	0.477	-0.1946	0.1515	0.425	0.7025	-0.4879	0.4201	-0.0344	0.2519	0.3065	-1.2208	0.4752	0.6656	0.347	0.8372	-0.1759	0.2414	-1.7863	0.5107	0.1995	-0.9996	0.4006	-1.1893	2.294	-0.1201	1.0287	0.4295	0.5352	-0.1871	-0.0895	2.856	-0.9791	0.7813	0.078	-0.9503	0.3405	0.3227	-0.5769	0.1018	0.2629	-1.9784	-1.0822	-0.0887	-0.2876	0.0333	-0.1776	0.1062	0.6975	1.6693	-0.5536	0.2885	-0.8272	-1.4024	0.05	-0.6172	0.2914	0.352	-1.0616	0.2221	-0.5019	-0.1832	-0.3529	1.5302	1.0345	0.156	0.3959	0.0185	-0.8672	-0.1828	-2.1877	-0.5449	-0.3843	0.265	-0.66	-0.3384	0.2006	0.2121	1.7733	0.1698	-0.108	-0.0626	-1.3103	-0.8677	-0.63	0.7279	0.0986	-2.2488	-0.0307	0.3784	0.1348	0.6774	0.1072	-0.6547	1.7437	0.1672	-0.0536	0.0424	-0.2075	0.1357	0.2714	0.495	-0.0251	0.2706	-1.4701	0.5663	0.9782	-0.0812	0.4378	3.1501	1.5072	-0.26	-0.1757	-0.4374	-0.8599	0.583	-0.5123	0.4011	0.043	-0.9612	0.1548	0.0305	0.3859	-1.6792	-0.2057	0.2782	0.3306	0.0463	-0.5419	0.6637	0.6486	0.255	-0.9318	0.168	0.0496	0.4675	0.499	0.0451	-0.3091	0.3515	2.3355	-0.1016	0.0658	0.563	0.5053	-1.1699	0.6636	-0.6403	1.3614	-0.9492	0.6512	2.2859	0.2189	-0.6293	0.7485	-0.8946	0.0312	1.8248	1.4807	0.0243	1.2524	1.5936	0.3798	0.363	-0.1422	-0.7675	-0.0	0.5773	0.5777	-0.123	0.028	0.2873	0.64	0.0716	-0.1502	0.409	0.1267	-0.1634	0.1283	0.0154	-0.753	0.8373	-0.25	0.9502	0.6021	-2.3856	0.3104	0.7416	0.8743	-0.5207	-0.3343	0.3552	0.3466	-0.5414	1.5476	-0.1141	-0.697	0.565	0.0309	1.2789	-0.157	1.4393	-0.0432	-1.1346	-0.0867	-1.3497	0.5938	-0.5744	2.2481	1.0981	0.0418	0.5863	0.8134	1.6343	1.5294	-0.1427	1.0165	-2.2198	0.2447	0.3574	-0.131	0.2254	1.1692	0.4769	0.2703	0.3678	2.8753	-0.0022	0.4279	0.2592	0.3419	0.8969	-0.1095	-0.0609	-1.0286	1.2587	0.3746	0.8273	0.3734	0.9397	1.1315	0.061	3.9669	-1.2428	1.6522	0.8543	-0.719	0.4458	1.8326	0.639	0.9419	1.9239	0.1837	0.0233	0.3479	1.9069	0.072	0.8245	0.0333	0.9936	1.4587	0.2908	-1.0223	0.3837	1.1609	-0.1972	1.9552	2.2856	-0.3351	0.8932	2.3241	0.1192	1.229	1.0922	1.7712	1.1146	0.0208	1.9401	-5.2238	1.2544	-0.113	0.8822	0.8442	-0.0671	0.6548	0.3555	0.4123	0.0657	1.1096	-0.9764	1.1722	1.2653	1.6754	-0.0152	-0.1105	1.7292	0.885	0.4358	1.034	2.3824	0.0619	-0.5548	0.3533	-0.2646	0.849	0.6912	0.4048	2.6192	0.7405	0.4146	0.9068	-1.2175
108_Baseline	2.5791	-0.9899	0.9811	1.0182	1.7145	-0.418	1.2086	-0.2113	-0.128	-0.295	-0.3062	0.6175	-0.3853	0.4407	0.3019	0.0836	0.2702	-0.5389	0.5985	1.3051	-0.5559	0.533	3.1711	0.5275	0.411	-0.3282	1.769	1.5252	-0.2426	1.1729	-0.0449	-0.244	1.0152	-0.7287	1.7168	3.8246	3.0934	-0.1422	-0.5625	-0.2544	2.7504	2.7903	1.5776	0.7013	0.5238	0.7639	4.2773	5.5147	0.6142	0.479	0.193	1.1267	2.4807	1.5908	0.3253	0.312	0.3981	2.5278	2.5415	1.0157	1.8043	0.17	4.0254	0.3285	1.6359	-0.0327	0.0578	-0.785	1.0496	0.1865	0.0374	-0.0465	2.6546	1.8987	0.1975	3.3003	2.1702	4.9709	0.4433	1.7534	1.4851	1.6345	-0.1306	0.6343	3.4715	3.4558	-0.0135	1.1531	4.7153	-0.3701	2.4795	2.5378	0.6857	1.6364	3.9095	0.5818	3.5063	0.171	1.8678	1.2554	2.6636	3.1965	0.2796	0.8191	0.8825	0.4674	4.9983	-0.1181	1.2929	0.1005	1.1825	0.1571	3.3455	0.7838	0.5145	0.7294	-1.3105	0.4458	0.1442	1.2138	0.3046	1.2732	-0.0815	0.3249	1.2922	0.9219	2.9724	3.0616	2.7127	0.4641	0.6457	0.1735	-1.2698	2.1323	4.3556	0.0814	0.2747	0.7032	1.4606	-0.2703	0.4028	0.6145	4.9246	-0.5223	0.5973	2.6601	0.1588	1.0781	0.5585	2.0132	3.545	-0.0341	-0.2107	7.6367	0.2895	0.726	5.4216	3.9298	0.6825	0.5057	0.4715	0.2047	0.0786	0.7691	-0.8382	1.3479	0.8501	0.376	5.238	1.6591	0.6652	0.5901	0.9472	0.1394	-0.0774	6.0584	0.5448	0.6699	0.4538	0.3897	6.0474	0.3585	2.6209	1.0737	2.5527	0.2755	0.5715	0.0595	0.9584	0.1987	-2.1107	0.2741	0.3841	0.3309	-1.3748	0.4016	1.1809	0.4047	0.589	-0.3617	0.9869	0.9847	0.8284	0.8224	1.1682	-0.1774	1.7259	0.3621	1.9435	0.2041	0.7671	-1.8428	0.1945	-0.4915	0.7985	0.9638	2.1215	1.9401	0.0931	0.2209	0.7106	1.0599	0.4845	0.0811	0.5074	0.3577	0.9313	0.4023	0.4397	0.1826	-0.0459	1.281	0.4102	0.6468	1.2289	-0.1986	6.1135	0.1751	0.5351	0.025	1.1745	0.2118	0.7643	-0.0559	1.5455	-0.4661	-0.1936	1.1465	1.2503	0.4143	-0.0015	0.5817	0.4393	0.4515	0.996	5.5518	0.2984	-0.4616	1.8583	3.3419	0.789	0.4151	0.0772	2.7708	0.6544	0.3884	0.1212	0.5404	0.279	-0.2349	0.2761	0.6452	1.2842	0.3342	0.1497	1.8829	1.0031	0.8812	0.9296	1.5216	-0.3857	4.1959	0.2408	0.823	0.6554	0.4274	0.9396	0.4258	0.8533	0.5194	0.8943	0.5022	1.4042	0.3364	1.5634	-0.222	0.2656	-0.1599	0.5513	-0.0288	-0.4018	0.0556	1.187	1.2957	0.0852	-1.0055	0.0556	0.0939	1.7246	1.123	0.906	0.3189	0.6439	0.065	-0.8343	0.2476	0.2163	0.12	-0.3693	0.2151	-0.4506	0.996	-0.3852	0.2597	-0.3769	-0.3028	-0.0148	0.1916	-0.6343	1.3198	0.5065	0.0785	-0.6954	0.2753	0.7605	-0.2648	2.3807	0.9447	-0.4035	0.0584	0.5328	0.5069	0.7385	-0.2615	0.8548	1.2029	0.4983	0.0205	-1.0221	1.0349	0.3891	0.5018	-0.2364	-0.2181	0.4422	0.2313	-0.754	-0.3757	0.5825	2.7543	0.0655	0.3789	3.2694	0.3111	0.2551	2.5078	0.0092	-0.5398	0.3902	0.3462	0.7271	0.47	0.3812	0.3721	0.3752	1.3677	0.7316	1.0308	0.6064	0.8983	0.2807	-4.5722	-1.5117	0.8092	0.4694	0.9963	1.1797	0.1452	0.6502	0.0229	-1.2367	0.309	2.774	0.4575	1.377	1.0295	0.0041	2.0901	0.3917	0.3899	0.0912	2.4314	-0.1833	0.3487	-0.1424	0.6674	1.4581	1.0974	-0.0629	1.4575	0.4591	0.3217	1.1587	1.4847	0.8293	0.2166	0.6817	-0.2047	0.2381	0.8463	0.1376	0.1484	-4.5241	0.532	1.8423	2.4145	0.5573	0.5668	1.4606	1.627	0.6461	0.0551	1.1403	3.0366	2.1123	2.9413	0.9849	-0.1636	0.4421	-0.1727	0.6676	0.598	-0.9964	0.0794	0.8979	1.0378	0.7966	0.1767	-0.0875	3.8039	-0.4887	2.0494	1.4319	0.4235	2.9154	-0.7483	4.1598	0.3935	2.625	2.9289	-0.4484	0.7357	0.7316	3.1865	4.3085	-0.1099	1.5245	4.1084	1.2795	3.8098	-0.7179	1.1852	2.4722	0.8842	2.9537	0.5672	0.4163	-0.3726	3.0	1.3106	0.8558	2.7081	4.6867	1.2781	1.6353	0.7118	-0.3832	-0.6001	0.8877	2.0932	1.4275	-0.3101	5.3211	3.7603	3.3886	-0.3943	-1.1879	2.3895	-0.2991	3.8256	4.1128	5.7768	4.4282	1.4134	1.0033	1.4218	3.1492	5.891	0.591	0.5444	0.1171	0.4428	0.6244	0.0442	0.3606	2.6829	-0.0721	1.6861	0.8707	-0.8171	2.9451	-0.0898	1.3269	-0.1918	0.6747	4.3121	-0.4111	4.8928	0.4197	-0.388	4.573	4.1664	-0.4652	-0.3876	0.2313	3.991	4.7818	4.0503	-0.0181	-0.3826	-1.2195	0.2829	6.1618	-0.6994	2.4056	3.4694	0.4307	0.0239	0.4648	1.6948	0.8767	0.1402	4.0921	0.9071	0.5072	0.5195	0.9092	0.0513	0.8654	-0.3532	0.2197	1.6261	0.1575	3.1913	2.4817	0.7883	2.0857	-0.128	3.8106	0.5882	-0.1413	2.2638	0.1202	5.9987	0.0425	4.87	0.3387	0.7722	1.2198	0.3948	-0.2651	1.1986	0.2554	0.8525	0.1449	0.1998	-0.6995	0.6018	3.7268	3.5454	-0.0772	5.5564	4.2956	0.6194	0.3066	0.8423	3.5998	0.006	1.3368	-0.2188	0.1502	0.6908	0.6539	1.5065	0.5909	0.1617	-0.7624	-0.2423	0.0025	0.0762	1.3327	-0.03	-0.2107	0.7793	0.7211	0.9661	0.1586	-0.2097	-1.2248	1.6963	0.4124	1.7239	2.1476	0.1474	-0.5776	-0.0874	0.5194	0.5967	5.4866	2.8929	2.5437	2.6061	2.6092	-0.8388	1.0263	0.5544	-1.3784	0.7038	1.1563	-0.3646	-0.3659	0.6986	0.5043	0.1908	2.4487	3.5478	-0.1564	0.1766	0.2032	0.1332	-0.4862	1.1452	-0.3822	0.6332	5.2728	-0.2476	1.1211	1.9636	4.4696	-0.332	0.0925	2.2413	-0.2693	-0.297	4.1269	1.29	0.1725	0.8608	2.9933	1.5769	0.5601	2.2875	0.0144	0.4442	-0.6739	-0.0832	6.0456	-0.1311	0.5029	0.5746	0.5236	-0.2046	0.6621	-0.0271	0.5953	-0.1573	-0.2566	2.338	3.0637	5.2006	1.2894	2.6642	2.4789	-0.0845	-0.0004	1.6656	2.1279	0.466	1.057	0.2579	0.029	-0.8671	0.0841	-0.4623	-0.4342	1.1974	0.3635	4.8399	5.9826	1.8428	-0.7708	0.505	-0.0191	-0.1834	0.0355	-0.1418	-0.0779	-0.8528	0.6182	0.0737	0.1947	0.7164	-7.2367	-0.08	-0.2983	3.4242	4.5115	-0.934	0.5478	0.3265	0.7462	1.3016	0.0069	-0.1984	0.9328	3.4779	-0.379	1.5881	0.1108	-0.0652	-0.2365	0.9338	-0.6355	0.7756	-0.0282	0.1395	-0.2037	-0.1492	-0.1143	1.3647	-0.8897	-0.8299	1.4533	0.0872	-1.1759	0.4854	0.497	0.514	2.8892	0.3542	2.012	0.1077	-2.1124	0.8764	0.1868	0.4156	0.6319	2.4421	2.3933	-0.0474	-0.6471	0.1283	-0.197	1.3986	1.5526	-0.6684	0.3781	0.2217	2.673	-2.3289	0.5724	-0.6037	3.2029	0.8769	0.796	0.629	-1.3854	0.3231	-0.4709	1.7469	1.3954	1.6788	0.6809	0.114	0.4904	0.7443	7.8277	-0.0652	0.2641	2.595	1.6485	2.3785	3.0442	1.588	0.5122	1.7762	-0.2391	-0.3753	0.3391	-1.401	0.8723	-0.2075	-0.6702	3.1851	2.3734	1.0172	3.466	1.9009	2.5314	0.6526	0.234	4.3981	0.9488	2.2384	0.2116	0.6076	0.3137	0.39	0.0364	0.7993	1.7355	0.7653	1.1188	1.7897	0.5584	0.0791	1.0152	0.4891	0.5274	1.9834	1.0741	2.9793	3.1707	-0.2272	2.928	-0.8945	0.824	2.2067	4.2626	2.1946	-0.2258	1.9296	1.4211	4.1119	-1.1334	5.1527	0.7569	0.6008	5.3129	0.4897	0.7168	0.1154	0.0524	4.0659	0.2126	0.0142	1.9721	-0.4506	4.2428	0.1916	1.2998	1.8571	4.9701	0.1288	3.4432	1.2865	2.8533	0.3176	3.7242	0.3441	1.0299	4.8711	0.697	-0.1002	0.7606	-0.5482	2.6059	0.3714	0.3541	0.2428	0.2221	-0.6561	0.9522	0.7068	5.2485	-0.5541	4.7189	1.3748	-0.2295	3.1575	3.1622	0.6813	3.9732	5.2934	1.372	5.7845	6.7244	1.5114	1.3927	0.6987	1.2246	0.4514	0.2633	2.1159	0.1772	-0.2792	-0.4418	2.0733	0.0868	-0.8461	0.2274	4.0188	-0.3997	0.3418	0.2769	0.452	-0.7262	-0.3116	0.0971	0.9615	0.9361	7.2225	2.2367	2.3845	-0.3022	1.0734	5.7508	-0.4007	0.495	-2.0323	0.4745	0.0495	0.5894	4.0014	0.1272	1.5056	1.4501	0.482	0.1753	-0.1748	-0.4382	-0.3863	-0.3725	0.1551	-0.0205	1.5505	0.7115	0.4043	3.8787	1.8565	0.6279	0.1518	2.7413	0.1588	2.3865	3.8997	1.7862	0.2603	-0.3255	0.8392	1.6137	0.3872	-0.3729	-0.5252	5.6015	0.0993	-0.431	3.7017	-0.3437	2.5244	3.4046	0.6071	0.792	1.2472	1.7878	4.0872	1.5852	-0.093	-0.1207	2.5587	-2.4673	0.1974	1.1085	-0.1031	-0.879	-0.0661	2.3329	-0.2287	0.0883	0.5343	-0.0815	-0.0085	0.6829	3.0957	2.8683	-0.2376	0.3203	0.1933	0.1764	1.7015	4.2422	0.8303	-0.3508	1.4214	-0.1658	-0.1665	4.687	0.0592	-0.4087	0.1534	3.0314	3.7573	0.8234	0.1234	0.152	-4.9497	0.9105	0.4835	0.4016	2.9972	2.3188	3.2866	0.5897	0.2119	2.5322	-0.503	-0.9916	0.1924	-0.6675	-0.9081	0.7003	-0.4055	3.0086	1.2955	1.0524	1.3529	1.4061	0.2388	-0.4682	-0.138	-0.2013	-0.2421	-0.0334	0.5749	-0.1542	0.0214	0.22	0.4441	1.9201	0.1304	-0.3493	2.9692	-0.7355	0.047	-0.0346	-0.0004	0.0929	0.2467	0.1342	-0.9119	-0.3649	0.4891	0.5474	0.0636	0.7382	-0.4511	0.688	-0.2114	1.4176	0.3229	0.203	0.2703	0.0905	4.4231	1.8965	0.3813	2.435	0.8262	0.558	-0.1577	1.2046	-0.3302	3.6704	-0.0949	2.0004	0.0451	0.1826	1.3026	0.4107	0.4247	-0.0021	0.0648	0.205	2.4953	-0.0236	1.2355	1.2524	0.4383	-0.1063	1.2573	0.378	-1.6082	0.5877	1.6894	0.3891	2.3745	-3.7139	1.7059	1.8733	1.3022	0.296	0.2599	2.8017	1.3279	0.633	0.1849	-0.4942	-0.0998	-1.5101	1.9551	-0.2848	0.2252	0.0242	0.2704	2.435	-0.64	1.9882	0.4583	0.5339	1.3901	0.354	0.9809	1.3047	0.5073	0.6204	-0.0555	4.5651	2.1904	0.8974	0.472	-0.0471	0.88	0.81	1.0187	2.4907	1.1368	0.6946	0.3533	-3.3946	1.1866	0.1089	2.3861	3.246	0.3048	3.546	0.3305	2.4124	2.1156	1.8319	-0.1712	2.2632	2.0537	1.2322	0.3087	0.2195	0.6097	0.2988	2.325	0.3752	0.434	1.4787	0.791	2.3149	-1.6378	0.0163	2.5957	-0.6076	2.424	-1.1416	-3.9637	4.3508	-0.6757	0.1176	0.3931	4.7371	0.7357	1.9932	0.8012	-1.841	0.1546	2.3211	0.0341	0.4202	0.5635	-1.7469	2.4268	0.2535	-0.0055	0.4174	0.7603	0.5563	1.4853	1.7335	-0.6577	0.303	0.3934	0.1877	0.7422	4.6809	2.6804	0.9757	2.364	1.8232	-1.0679	2.3169	1.5974	3.7722	2.6694	3.5355	1.845	0.2417	0.97	0.7433	3.5624	0.551	0.021	3.9973	0.2564	2.5654	0.0231	0.6412	0.1171	0.7893	-0.4902	2.1284	0.3392	0.1984	-0.9734	0.9787	2.0543	0.436	4.3584	-0.0663	0.5859	3.5011	1.3432	0.6841	2.0336	0.334	3.4497	3.3193	0.4466	-0.9801	3.9796	4.0434	-1.2066	3.8981	1.0314	0.3231	0.1445	0.0192	2.3075	5.123	0.5934	4.3111	1.2041	1.8171	3.5897	0.4035	-0.1261	-1.6434	0.0181	0.3651	0.8059	-0.4516	0.3119	-1.6822	4.5274	4.484	0.8183	1.9563	-0.34	0.4662	-0.0512	0.2535	2.9921	4.4589	1.4834	0.0692	1.0986	1.4235	3.0633	0.4981	3.0561	0.4889	2.787	0.0944	3.5961	0.853	-0.0084	-0.2276	0.3652	0.2196	-1.2607	2.5272	2.9769	1.2218	-0.0805	1.7238	0.5779	-0.9888	0.4458	-0.1416	1.085	1.0921	2.5966	-0.7127	6.9207	-1.0676	0.6829	0.2192	1.874	-1.1842	0.9255	0.5082	-0.1572	0.2035	0.2181	-0.3621	3.9924	0.1364	-0.0623	-0.5356	2.4497	1.6398	-0.308	-0.669	1.7083	-0.2504	-1.061	1.761	-0.1041	0.1759	0.3865	2.6023	0.0354	-0.0114	1.5319	0.2548	0.1542	3.6023	-0.483	0.0212	-0.2733	0.0965	0.3623	0.2823	-0.7604	1.9491	0.1374	0.4681	1.1184	0.4471	1.3868	4.7086	0.7967	3.9945	2.5521	-0.4309	2.6027	0.2435	-1.3756	3.4474	0.2293	0.8552	2.0163	0.374	0.1768	0.247	0.6213	-0.2471	0.7953	0.2546	-0.3054	-0.149	4.8545	0.6051	-0.1597	0.2198	0.8837	-0.9636	0.2745	0.5887	0.105	0.2787	0.7672	-2.6556	0.7751	-0.309	0.85	1.9317	1.4477	0.0101	0.1852	0.5686	4.3317	2.6432	3.5219	0.277	1.1062	0.2684	-0.1436	-0.23	-0.4006	0.1061	1.7546	0.821	-0.2614	0.6117	1.1381	0.2038	0.1254	0.0653	0.0627	-0.793	-0.2981	0.0501	-0.5224	-0.2963	0.3745	0.4289	3.6785	-0.538	1.0263	-0.5096	1.0614	5.0239	-0.154	-0.6479	0.5376	-0.355	1.3052	0.6998	2.6777	-0.4845	-0.0515	-0.7454	-0.2702	-0.0328	2.5354	-0.506	5.549	1.3261	-0.3795	0.8134	0.5902	0.4871	0.7984	-0.248	0.4613	-0.7294	0.0979	-0.2518	-0.0962	-0.178	1.6978	0.6124	0.337	0.1794	0.3683	-0.1125	0.1735	-0.0672	3.2895	-0.4016	0.4303	-0.3415	0.6398	0.1589	-0.5153	0.8534	0.0529	0.0306	-0.3196	0.4624	0.1079	0.357	-0.4875	0.1879	0.3668	0.223	0.0019	0.2159	1.0652	3.669	1.0926	-0.879	0.7001	3.2733	2.9076	-0.3479	-0.0071	2.5633	-1.5262	0.1095	1.3405	0.6463	0.0203	-0.7754	-0.179	1.002	0.0626	0.2573	0.2305	-0.3255	-0.2564	0.2544	0.9713	-0.0346	1.1017	1.0634	-0.2686	0.9172	-0.1151	0.4777	4.3331	-0.3763	1.5464	-0.2571	1.5431	0.1493	0.655	-0.4131	1.0066	3.0126	2.3801	-0.5029	4.3899	1.3504	-0.5674	0.8528	-0.6308	0.7754	-0.2021	-0.7607	-0.4914	3.5398	0.4104	-0.405	0.4724	-0.6503	0.0207	1.4335	-1.0159	1.9861	3.3038	0.8615	0.4389	0.3319	0.3668	-0.4311	0.1688	1.6954	2.4984	1.549	-0.4303	0.2906	3.5897	0.839	-0.8259	3.7692	2.7022	3.4735	-0.311	-0.4026	1.74	0.7677	-0.5801	1.6507	-1.4633	0.053	0.0224	-0.5074	1.2462	-1.306	0.7692	2.5315	4.0814	0.9494	-0.0677	0.8018	0.6803	-1.4114	4.1649	1.0472	3.2468	3.1621	2.142	2.8246	-0.3563	3.1937	0.1069	1.4982	2.5054	-0.1834	-0.1162	2.0078	1.9837	0.822	0.9073	-0.0494	-0.752	-0.5371	2.557	0.3812	0.4571	0.5551	-2.1671	1.1193	-1.3085	0.7866	-1.2393	0.0493	0.2419	1.0492	0.1721	2.1602	0.4683	1.2705	-0.3572	2.7557	4.5144	2.8095	-0.5773	2.1057	2.5746	0.4481	1.8705	0.3429	2.8337	1.2866	1.1285	0.3107	2.613	1.7073	-1.5953	-0.2332	0.5615	1.1578	2.4764	0.981	4.2393	4.3021	4.4156	1.6562	1.2661	0.2698	1.6446	-1.0034	3.255	1.6467	3.9341	1.8285	0.4534	3.6376	3.3357	0.292	-0.4782	0.6886	5.6966	2.2888	3.936	2.0654	1.2147	0.4856	3.5902	-0.5491	2.1207	0.0254	3.5465	4.2198	1.409	2.7223	2.0513	5.5197	-0.1872	3.7739	0.5119	1.339	0.3018	1.6478	-0.9468	0.2727	0.0591	-0.4634	3.8344	1.3695	3.638	0.8934	-2.2104	0.0987	2.5798	2.5551	0.1055	1.1679	-0.4709	4.8903	1.1512	0.3358	1.6962	1.2385	0.0859	0.2811	1.1353	2.98	0.7537	1.8844	0.3542	-0.0287	3.4967	3.5945	-0.2734	0.4104	-2.3894	0.6074	3.5025	3.9112	1.7306	2.6165	2.6581	-0.0466	1.9205	-2.8024	3.0342	-0.339	1.6321	0.3532	5.5749	-0.1111	1.3668	0.6334	2.5553	-1.0578	3.1272	-0.3856	0.4592	0.4299	5.4945	2.2981	0.4083	1.0443	4.5745	3.6683	1.2804	3.8064	0.941	1.1725	0.7618	-0.8038	-0.1288	0.7176	0.8673	1.6003	0.8571	-0.0132	4.0234	5.4457	1.7479	1.8628	2.2052	1.5224	2.0882	3.5596	3.5347	1.5566	0.6159	-1.4075	0.272	0.6145	0.3879	2.5192	0.4548	1.761	2.716	0.7394	2.5285	0.5297	3.4329	1.2704	0.8324	0.79	2.9165	7.6291	2.314	1.1288	1.5092	3.3225	0.9881	-0.8108	-3.1313	1.0426	1.1063	1.7473	1.3502	-0.4977	0.3948	1.1488	0.8835	2.3191	1.9131	0.7454	0.161	2.6657	0.5474	0.9867	0.7577	0.3652	1.4386	3.6299	1.1511	-0.2047	0.5969	1.2967	1.8414	2.0428	0.2836	1.4019	1.5097	1.1295	-0.1885	-0.9282	0.3801	0.7579	-0.467	-0.3827	0.1976	0.5413	-1.036	0.2998	1.1953	0.4309	0.1144	0.5737	-0.4806	1.3042	0.1571	0.1427	-0.3877	1.123	-0.5357	-0.4514	0.9929	0.1768	-0.5949	1.5795	0.9875	0.5074	-0.1053	0.5657	-0.3036	-0.0541	-0.2077	1.0427	-0.0542	2.6135	0.8144	-0.4231	-0.2858	-0.0958	0.5591	0.1785	-1.8531	-0.225	0.7626	2.4168	-0.0875	1.8302	0.0334	0.4011	2.0708	0.6819	0.42	-0.6451	1.4256	-0.0432	-1.2378	0.4525	1.1104	1.5779	1.7291	-0.2069	-0.0707	0.1218	-0.1929	0.2322	-0.4271	-0.508	1.5203	0.1174	2.0217	0.8727	1.1798	1.0233	0.689	0.5835	0.309	2.0665	0.3051	-0.3795	-0.5024	3.2562	0.1978	0.2462	1.8275	-0.8378	-0.9897	4.7549	1.3515	0.6446	0.4738	-1.4184	0.475	1.4229	1.7034	0.2593	-0.0885	-0.1515	3.0726	3.6112	0.4822	1.4133	4.3479	0.1806	1.2802	2.7279	1.5209	0.789	-0.2922	1.288	1.6841	-0.0036	-0.4907	3.9204	0.7757	-1.7513	1.7717	-3.6412	3.2005	0.8571	-0.5844	3.2638	0.1879	1.1935	-0.1234	0.0193	2.8074	0.214	0.8715	1.4506	1.3382	-0.7485	0.4447	-0.2084	0.4986	3.7634	0.1994	2.2757	1.7212	4.4064	0.4754	1.6007	0.2834	0.1114	-0.0958	-0.1572	2.5937	1.4774	2.1108	0.8641	-0.2233	0.7446	-0.1289	-0.5933	0.147	0.5619	0.2284	5.0231	0.3277	3.8956	1.5996	-0.1624	0.1505	3.8615	0.4478	1.8224	0.5489	0.4739	0.4831	4.8377	1.0626	-1.2397	0.4522	0.6505	-0.2814	3.5937	0.58	0.3922	-0.0353	1.8345	-3.2543	3.9451	3.1229	-0.5797	3.6188	-0.8797	1.5398	-0.2512	2.3623	0.4431	0.7865	0.1009	3.6991	1.8793	0.013	3.8038	0.0101	0.1051	0.3199	2.4534	5.8609	0.2997	3.7446	3.0963	0.6952	0.7819	-0.189	-0.628	0.9713	1.0815	1.3474	1.3141	0.071	1.0876	0.3776	1.3533	1.4717	2.2121	2.1854	2.7086	1.0221	2.9447	-0.1804	1.9508	4.4105	-0.1422	3.6614	-0.3172	3.9604	1.2724	-0.3048	-0.9368	3.9983	2.8837	3.4051	3.7471	4.6549	3.5575	4.372	-0.0802	3.4734	-0.1735	3.3358	4.7507	1.9467	0.2607	0.3874	1.4725	1.216	1.6798	-0.5327	0.8178	-0.0345	2.6711	0.6637	0.2774	0.0148	3.4291	0.7343	1.4454	0.2842	2.2726	0.9091	0.1996	1.3052	-0.8946	0.5264	0.6514	0.504	-0.771	0.7017	2.7148	-0.454	1.5217	0.1829	1.1721	2.1494	0.8401	1.1864	0.5403	0.847	0.8264	0.2934	0.7866	0.0566	0.2511	-3.8719	0.879	0.0654	-0.5131	2.1237	0.483	0.5179	0.0256	0.365	-0.164	0.3273	0.4644	1.0862	0.1187	0.1256	0.0809	0.0369	1.4865	-0.0939	0.6478	0.278	0.0443	-0.4654	0.427	0.2055	0.886	0.2865	0.1449	0.5585	1.0277	0.4136	0.591	0.3675	-0.0205	0.3884	0.1318	0.0682	1.1736	0.7427	-1.9278	2.1295	-0.4418	0.0574	0.468	0.2775	0.9892	-0.0863	-0.5809	-0.172	0.2479	0.8555	0.6321	0.0869	2.1241	0.393	-0.313	2.1882	-0.4033	0.5256	0.0423	0.0351	0.0027	0.735	0.0957	-0.6841	0.0418	0.5569	0.9215	-2.1475	0.0701	-0.1168	0.0993	-0.0664	0.2851	0.3433	0.0534	-0.0865	0.0329	0.3236	1.5151	0.9716	0.1352	0.1566	0.2592	0.0879	-1.6836	-0.8369	5.3031	-0.2515	0.5733	-0.0694	0.0423	0.5707	-1.0356	-0.3284	-0.3583	0.1794	0.2709	0.261	0.3645	0.7517	-0.2608	0.37	0.0066	0.1166	-0.2011	0.5034	0.3534	-0.5138	0.9022	-0.0043	-0.1489	-0.6277	0.1092	-3.0938	-1.44	-0.3595	-0.0408	-0.7907	-0.0531	0.3162	-0.3162	-0.111	-2.0587	0.1158	0.0222	0.2092	0.1531	-0.733	1.2876	-1.2104	0.4394	-0.4735	-1.3319	-0.3541	0.8753	0.383	-1.3113	0.2375	-0.1817	0.8513	0.2068	1.6974	0.2081	-0.1473	1.0946	-0.5747	0.1754	-0.1409	0.5864	-0.123	1.0462	-0.0007	-0.2821	-0.7741	-0.0581	1.0165	2.031	0.1825	0.6139	0.5503	0.2118	-0.0983	1.3914	1.7186	-0.75	0.2002	-0.0434	0.0709	-0.3919	-0.1092	-0.2646	-0.9259	-0.646	-0.4867	1.324	0.6084	0.3689	4.78	1.6905	-0.5295	0.9893	1.2645	2.5521	0.5159	1.9617	0.4335	-0.2095	0.7598	0.01	-0.5187	-1.1744	-0.4392	0.1392	0.0129	1.2074	0.2834	-0.4544	0.1181	-2.0571	0.3048	0.5377	-0.2159	0.8122	-0.017	0.5255	1.1307	-0.6245	0.2311	-0.3495	1.0013	0.0388	0.2955	0.653	-0.6663	-0.546	-0.0869	3.2875	0.8235	0.052	-1.0239	0.7399	-2.5514	-2.254	-1.1475	0.0137	0.8202	0.7388	-1.5681	3.8258	0.0253	0.5422	-0.0256	0.1069	1.6046	0.8279	0.2152	1.4809	4.1968	-0.3	0.0139	0.18	-0.8289	0.3462	0.3289	0.0309	0.3591	0.4855	0.3839	-0.249	0.4176	0.0503	-0.6958	1.9128	1.323	0.1628	0.1174	2.4656	1.3151	0.0172	0.0198	0.016	1.6186	0.075	0.5976	-0.7786	-1.828	0.2638	0.4087	0.3106	-0.0952	-0.6307	0.3133	0.1103	1.0317	-0.1132	1.229	0.1915	-0.123	1.0819	0.5021	1.0874	0.6777	0.2741	0.0935	0.0989	4.2829	-2.1306	3.9417	3.9916	2.0237	1.5696	1.1195	2.1446	-0.362	1.2318	0.1775	-1.665	0.0055	0.3874	-0.2456	4.3784	1.3077	1.9785	0.7291	0.6458	1.1191	-0.8765	0.4636	1.1259	3.2449	2.3535	0.4672	1.53	3.7174	0.2298	1.2492	1.1331	3.7937	0.3744	2.2919	4.5098	3.6608	0.7194	0.7641	0.0519	1.2971	1.7804	1.4488	4.7788	2.8188	2.5803	1.7846	0.701	0.9589	3.0592	1.3091	-0.1224	1.6368	3.237	0.6539	0.0013	0.5807	1.381	2.9287	0.5496	1.9808	3.2096	3.0972	1.3485	2.6094	2.026	1.7172	3.5645	4.5425	4.1895	1.6536	2.647	-0.3049	0.0932	1.9105	2.1688	4.3556	3.7043	3.2393	1.796	1.9196	4.2484	0.1206	2.4015	1.1952	1.6441	2.3934	0.4275	0.2462	0.1799	2.1895	-0.5487	1.6793	3.0765	2.6108	0.9066	0.5326	1.0632	0.2859	-0.5636	0.5456	2.0853	0.5983	4.4581	1.5663	0.5407	0.8798	0.0618	1.0759	0.2143	0.3279	0.7411	1.743	1.1641	0.6485	0.8292	-0.0267	5.0933	2.8346	0.759	0.6877	1.0187	2.4566	1.5657	-0.8428	3.4393	5.2503	0.9627	-1.9421	3.037	0.2697	0.5804	0.8883	-1.4387	2.5447	0.6843	3.2588	0.3108	4.7781	3.0165	4.283	2.4033	3.9512	-0.5326	0.4602	4.3102	3.2216	1.4758	3.3216	2.9474	1.3897	0.8487	2.3402	3.9658	2.7959	2.6259	3.6061	0.3534	2.7327	1.5168	6.1366	2.8797	3.0255	0.1426	0.6825	0.1059	0.4974	0.2189	0.3282	0.0639	0.1566	0.8369	-0.553	-0.1458	0.7326	-0.627	0.2601	0.5283	-1.1098	0.492	0.1555	0.252	-0.8749	0.6074	-0.6398	4.0436	0.2237	2.2358	-0.0119	-0.1779	-0.4508	-0.4312	0.0374	-1.4488	0.831	-0.7147	0.3976	-0.01	0.971	-0.6097	1.46	0.5213	-0.2639	0.3062	-0.7597	-0.119	0.6684	-0.1159	0.2988	0.4029	0.024	1.1122	0.1291	0.4626	0.298	0.2119	0.8537	-0.0882	0.4996	-0.5271	-0.4185	-0.437	0.4317	0.6044	-0.2665	-0.2723	0.2785	0.5386	0.8966	-0.5419	2.3753	-0.3714	0.0636	0.7515	1.3647	0.3316	0.7977	-0.1967	-2.2819	-1.0798	0.3027	-2.7562	-0.5007	-0.3476	2.4854	-0.1983	-1.1013	0.421	0.1799	0.5373	-0.9544	2.2466	0.3866	0.2038	-0.0557	2.5285	0.4545	-0.7753	-0.4417	-0.3828	0.4094	0.6909	-0.3675	0.3662	-0.2907	0.3609	0.6714	0.3475	0.5771	1.5764	-0.112	-0.4351	-0.156	-2.0437	-0.3742	-0.9411	0.6368	1.1948	-0.8962	0.361	-0.1753	-1.0534	0.2271	1.1145	-0.0128	0.4233	0.101	0.7009	-0.3213	0.4557	-2.6699	-0.6095	1.1135	0.9141	0.0129	-0.5631	0.0786	-0.2137	2.031	1.827	-0.4382	2.5817	-0.4063	-0.499	0.5906	0.1075	0.7964	-1.8734	0.3898	-0.773	0.397	1.6673	0.5717	-1.6957	1.1408	-0.0393	-0.1292	1.3575	0.9184	0.8203	1.1146	0.5411	-1.0083	2.2881	-1.2917	1.792	1.0521	0.0505	3.6547	1.6198	1.907	0.6952	-0.9068	0.7356	0.3166	0.2965	-0.4478	-1.0983	0.0606	0.5247	-1.3895	1.2083	0.2504	1.0772	-0.2838	0.7939	-0.9496	0.6756	-0.4041	2.1627	2.4226	0.1169	0.3638	0.5091	2.4925	0.2017	1.9602	0.7647	-0.0253	-0.063	1.2474	0.553	1.4379	0.5172	-1.2704	-0.8465	2.3422	-0.7999	3.1029	-0.3232	2.8901	2.1311	-0.0995	-0.3406	1.5209	0.5144	-0.119	0.4871	2.5884	-0.1998	0.8445	3.056	0.8472	0.0567	1.045	0.1969	0.5506	0.9372	1.0416	0.3353	-0.5246	0.7176	3.0035	-0.4978	0.3472	1.6093	1.3639	1.0975	0.3408	0.642	-1.9536	1.3862	0.4442	1.7529	1.1209	3.6053	0.1514	0.8224	2.5043	0.9113	0.3353	3.0521	0.6212	-0.9041	2.114	-0.1748	2.8215	1.2687	0.6885	0.4757	1.1934	1.3771	0.0722	2.1441	1.2053	-1.0153	0.2025	0.6171	5.52	0.7672	2.1088	1.0814	0.2578	3.9393	3.8596	-0.9833	1.6067	-2.1767	0.2349	1.7631	-0.013	1.9688	1.0591	1.1587	1.8785	0.4126	5.8797	2.7425	-0.06	0.3366	0.2287	1.7671	1.1138	1.3364	-0.6214	3.6304	0.5173	2.6441	1.9985	2.8748	2.0445	0.0074	6.281	0.5383	1.6875	0.848	-0.7146	3.2032	2.9175	-0.4144	2.761	3.3634	1.2447	2.5786	-0.0574	1.8492	3.1045	3.7481	0.1041	0.6242	3.5426	-0.01	0.1495	2.5067	3.5791	0.0392	4.5195	5.5764	0.0276	1.7939	5.6421	2.7616	3.226	1.01	4.0583	0.9622	-0.1585	5.8864	-4.6554	5.9347	0.2799	0.3762	2.9487	-0.2335	1.4753	0.161	3.0024	3.1534	4.1336	-1.2168	1.5253	3.6393	4.9956	2.9454	0.1932	5.1447	0.3446	1.6658	3.8665	1.9463	0.1337	-0.0944	0.0641	0.638	1.6833	1.8794	3.2653	6.2939	4.0574	1.6403	3.1045	-0.6966
1095_6-week	1.3119	-0.76455	1.60785	0.9857	0.86955	-0.3194	-0.34195	0.2651	-1.60075	-1.12175	1.15005	-0.6242	-0.8737	-1.2301	2.02515	0.4594	-0.4114	1.20105	0.59585	-0.284	4.7592	4.01055	1.8507	0.06875	1.74515	-1.49315	-0.6434	1.52155	2.2988	0.8658	-0.70755	-0.2335	1.336	1.5765	0.76405	2.68665	2.2165	0.0794999999999999	-1.6882	0.0038	1.60345	1.51365	0.40275	0.5852	-0.28855	-0.5138	3.7627	3.37355	0.2368	0.53925	-0.365	1.73665	1.20185	-1.05415	-0.1734	-0.63075	0.0541	3.19025	1.5522	0.12465	-0.2636	-0.5773	1.85915	-0.4597	1.1144	-0.188	-0.23765	-1.5407	0.2258	-1.3389	-0.4315	-0.01305	5.166	1.61695	-0.90155	2.4036	1.5038	3.79465	0.33765	-0.51065	1.1453	0.873	-0.0124	0.02205	0.44505	3.39755	-0.03655	-0.19695	3.27725	-0.7546	1.0225	5.0733	0.0935	0.94335	4.36775	0.15215	1.99705	0.06225	0.84405	2.75405	1.67115	2.8752	-0.11865	1.233	0.63955	0.26215	5.32135	0.2232	1.0789	0.0669	0.74365	-0.0594	5.5313	-0.1101	0.76285	-0.078	-0.81645	0.0906000000000001	-3.0433	0.59525	0.17695	1.16165	-0.0536	0.1701	1.59665	-0.08955	1.89775	3.68545	1.87665	0.6008	0.18205	-0.0904	-1.6411	0.7418	1.97705	-0.46925	-0.2576	0.219	1.2803	-0.54055	0.03705	0.20825	3.13185	-0.1627	0.9695	4.4514	0.19525	0.2204	-0.0082499999999999	1.3196	-1.40905	-0.64055	-0.62625	4.14985	0.50145	0.1001	3.88505	2.83905	1.32955	0.11405	0.13275	-0.1294	-0.3143	-0.16135	1.07575	-0.0793	-1.9966	-1.275	4.0695	0.51305	1.9091	-0.0334500000000001	0.2111	0.04175	0.0904	4.42625	1.0192	0.46145	0.19575	-0.1627	4.72125	0.3019	1.5652	0.00075	1.50145	0.2145	0.23655	-1.4465	0.40115	0.61365	-0.84845	0.2438	0.58745	0.44715	0.19035	0.32565	-0.61545	0.6758	0.25495	-0.425	-0.1993	0.8696	0.30865	0.623	0.887	-0.02135	0.1115	0.0706	1.92655	0.2545	0.60205	-2.8219	-0.7063	-0.65245	0.58075	0.84855	0.76285	1.20155	0.52135	0.3675	0.4967	1.17065	0.91605	0.2265	0.8335	1.5901	-0.1447	0.3198	0.59965	0.2659	-0.1089	1.1919	0.2635	0.4681	0.51405	-0.33615	4.1434	0.1663	0.0341	0.1297	0.89325	0.2646	0.26045	0.7516	2.2187	-0.03405	-0.27035	0.7873	0.90305	0.8003	0.51455	0.89425	0.32455	0.3839	0.74965	4.6963	0.71825	0.0239	0.3083	0.3453	0.1405	-0.41005	0.529	1.25965	0.2025	0.5304	0.31285	0.33465	0.40775	-0.50715	0.621	0.30405	0.1479	0.5364	0.32595	1.1227	0.44	0.3705	-0.0358000000000001	0.0175999999999999	0.0246500000000001	2.38075	0.27885	0.49665	0.24805	0.22695	0.55415	0.15505	0.9278	0.1088	0.83495	0.1894	-0.58245	0.2566	-1.00025	-0.1142	-0.22335	-0.43965	0.475	-0.3891	-0.38575	-0.2368	0.5139	-0.0796	0.2658	0.4112	0.05375	-0.02195	-0.50475	0.15855	-0.0164999999999999	0.2082	0.49445	-0.17315	-0.6569	-0.4558	0.52355	-1.38615	0.51485	-0.1262	-0.5029	0.4384	-0.52935	-0.16235	-0.9686	-0.4094	-0.24445	0.18255	-0.80055	0.58225	0.17525	-0.1101	-1.4303	-0.0177	1.23015	-0.12475	2.79425	0.1581	-0.3697	-0.6179	0.4031	-0.3122	0.6277	0.0028999999999999	-0.34335	-0.78325	0.44655	0.34365	-0.57945	1.7073	0.09445	1.03415	-0.4362	-0.2381	-0.2063	0.0823	-0.4844	-0.15645	0.45315	4.52405	0.0789500000000001	0.0115	2.6085	0.60495	0.05935	0.10275	-0.33205	-0.5943	0.2532	-0.5001	0.13105	0.17225	-0.4901	-1.17075	-1.13635	0.0396	-2.57235	-0.0357499999999999	-0.32065	-0.0188000000000001	-0.56435	-7.56745	-1.4896	0.1282	-0.29715	-0.53985	0.5214	0.08105	-1.02865	-0.53965	0.03405	-0.51545	1.93785	-0.59945	0.58445	-0.10755	-0.84705	3.2055	-0.24565	-1.2243	-0.2274	0.43945	-1.90555	-1.2253	-0.75345	-0.73535	1.82085	0.3558	-0.7871	0.45435	-0.61	-0.19475	0.27575	-0.7386	-0.749	3.79455	0.12395	-1.7871	-0.31355	-0.1921	-0.72085	-0.4564	-7.2635	0.1812	1.3018	0.0498500000000001	-0.1014	0.19255	0.2411	0.9507	-0.50645	0.14975	-0.24885	1.09085	1.40295	1.70075	-0.70505	-0.03545	0.3614	-0.09765	-0.15045	0.53325	-0.44325	-0.766	-0.0922000000000001	0.32035	0.0738	-0.34075	0.2027	0.66945	0.31805	0.8083	0.88435	0.0045499999999998	2.45225	-0.5582	3.9178	-0.457	-0.51885	2.20955	-0.6138	1.23435	0.60475	1.4643	2.0248	-0.0356	0.5779	2.0608	0.57725	2.34075	-0.3064	0.5938	1.3191	-0.13495	1.49615	-0.3979	0.165550000000001	-0.53735	1.53505	0.61205	-0.50935	2.9658	2.22175	0.4104	1.9548	0.67835	-0.5105	-0.31805	-0.2689	0.6634	1.6764	0.4819	3.76365	2.66635	3.6115	0.12555	1.56585	4.347	-0.4953	2.6768	2.37675	5.78455	3.851	0.3036	0.1423	0.73305	2.5299	4.91855	0.20645	0.5672	-0.09805	1.60995	-0.62405	-0.19915	-0.11195	2.3059	-0.8374	1.13295	0.72725	-1.2763	1.92415	-0.1079	0.8182	-0.81965	1.5548	4.0436	-1.1153	3.22215	-0.18475	-0.39535	3.18255	2.76815	-0.709	-0.7552	0.0041999999999999	5.39375	3.50785	2.4865	-0.1298	-0.5644	-0.6446	-0.52045	3.8057	-0.5276	-0.05725	2.1678	0.00795	-0.17265	-0.1076	-0.26905	0.84955	-0.0209	2.87285	-0.5164	-0.1265	-0.6412	0.46315	0.47205	0.0405499999999999	-0.4815	0.1673	1.48785	0.3265	2.68745	-0.0912	0.4576	0.8152	-0.4032	2.88305	0.039	0.6939	1.49535	0.0938	4.7472	-0.0915500000000001	3.4381	-0.0821499999999999	-0.20845	0.61425	0.59195	0.51075	-1.1943	0.15605	-0.04775	0.19865	-0.21075	-0.5317	-0.4894	2.718	3.2615	-0.95525	4.4563	2.9024	0.4501	-0.1389	0.064	2.58455	-0.04565	-0.0309	0.24875	0.0234	-0.1908	0.33265	0.45915	0.2067	0.14155	0.0694	0.0613	0.06435	-0.48085	0.5193	-0.2361	-0.01245	-0.1361	0.31405	0.0469000000000001	-0.18395	-0.31145	-0.9933	-0.41015	0.276	0.28365	0.40315	-1.26445	-0.07305	-0.1673	-0.2132	-0.4366	3.82945	5.4372	1.207	1.9277	1.41915	-0.20565	0.6902	0.61475	-1.7623	0.0829499999999999	-0.12865	-0.36295	-0.55705	-0.1305	0.8506	-0.1196	0.1739	2.0899	-0.0954	-0.37165	0.2686	-0.1681	-0.28915	0.0628	-0.6451	-0.6213	3.58955	-0.2362	-0.27115	2.3174	3.3693	-0.8416	0.07415	1.6946	0.0623499999999999	-0.4149	2.8583	1.026	-0.2149	0.22545	0.6841	0.3792	-0.19545	0.8009	0.1355	-0.16165	-0.59995	-1.0609	3.76955	-0.5817	0.5501	0.6678	-0.0423	-0.44445	0.191	-0.4978	0.0913	0.01295	-0.28485	0.27585	1.26015	4.57725	0.31045	4.3143	0.35565	-0.667	-0.28295	0.0052999999999999	3.37105	-0.2688	0.55595	-0.6209	-0.0376500000000001	-0.7079	0.1241	0.07115	-0.5878	1.579	-0.14515	2.61125	3.6784	1.0009	-0.3741	0.37535	-0.0450999999999999	-0.0001999999999999	-0.0134	-0.3045	-0.07135	-0.7376	0.75895	-1.5532	-0.75795	-0.4632	-0.4524	-0.4934	-0.42815	-1.34825	3.4934	-0.6789	-0.5339	0.0056999999999999	0.0745499999999999	-1.02755	-0.45975	-0.2331	-0.2867	2.0942	-0.52945	0.8024	-0.59465	-1.32185	-0.77565	-0.03965	-0.5382	-0.0681000000000003	1.4025	0.8133	-1.23415	-0.23055	-0.3697	-0.04295	-2.1138	-1.2294	0.2699	-0.37725	-1.3272	-0.49195	0.3345	-0.42485	0.77505	0.12745	1.67855	-0.4241	-2.10805	-0.1701	-0.7676	-0.35015	0.57345	-1.1842	0.83965	-0.38665	-1.12845	-0.50765	-0.8084	0.24445	0.87185	-0.7992	-0.2113	0.0848	1.164	-2.23485	0.3871	0.05505	0.37275	0.6347	0.1784	-1.22485	-1.35775	2.2114	-0.3726	2.45625	1.95165	0.40445	-0.22045	1.10315	0.17875	-0.35225	5.69055	-0.6436	-0.00985	-0.0690499999999998	0.2132	0.87095	1.7613	1.54655	-0.0018999999999999	3.27975	-0.4967	-0.6757	0.2138	-2.10525	0.0423	-1.3871	0.5661	2.096	0.3708	-0.66105	2.0634	-0.05855	2.49805	-0.0493999999999999	-0.23915	2.3316	0.2031	0.40205	-0.33985	-0.41925	-0.71535	-0.20135	-0.12465	-0.7266	0.7476	0.01905	-0.23855	-0.0471	-2.16915	-1.0716	-0.02785	-0.54125	0.72835	1.7187	-0.23235	4.62885	0.134	-0.6402	2.3892	2.3152	1.1754	1.60975	4.17675	1.7159	-0.80235	1.57125	0.82355	2.5329	-0.15765	2.88045	1.67035	0.48745	3.9341	1.044	-1.1564	0.2267	0.331	2.71795	0.3635	0.16125	2.09315	-0.3922	5.1082	0.46995	2.8561	1.47075	5.7308	-0.3369	3.2632	0.2747	2.09695	0.1842	0.8149	0.0043	0.3792	3.84735	0.63905	-0.4891	0.59565	-0.4668	2.69865	0.2235	-0.73085	-0.77525	-0.21525	0.47785	-0.0164500000000001	0.3428	3.69085	-1.4614	3.4648	0.7544	-0.1934	3.5009	2.0149	-0.3019	3.30415	3.4324	1.91995	5.2495	4.30625	0.6116	0.27225	-1.93625	0.0889499999999999	-0.1078	0.15285	2.33525	0.34625	-0.1181	-0.5973	3.56535	0.3753	0.0772999999999999	0.73105	2.68575	-0.4987	0.5235	-0.22135	0.12825	0.31575	-1.1017	1.22895	0.3217	2.43075	3.33555	1.41555	3.1512	-0.12545	0.6247	4.29975	-1.18155	0.97995	-0.3082	0.8801	-0.1446	0.19135	4.72355	0.01235	1.46145	2.7183	0.47245	-0.62375	-0.436	-0.1462	0.0532999999999999	-0.13445	0.1647	-0.1569	0.73455	-0.1168	-0.10775	4.0403	2.9456	0.4896	0.38015	-0.3391	-1.54325	3.1475	5.1097	0.656	0.8147	-0.362	-0.93485	2.43915	-1.0263	0.4585	0.0433	5.06505	-1.18855	0.22935	2.9574	-1.02025	1.13495	2.72	1.0452	0.327	0.47205	1.23755	1.21155	1.32545	-0.20375	-0.39415	2.08365	0.15725	0.40645	0.52685	0.04975	-0.78665	-0.31165	2.81115	-0.1115	-0.47535	-0.0025499999999999	0.05655	-1.2894	0.1765	0.11355	1.6829	0.0980000000000001	0.33435	0.1837	-0.63665	0.7388	3.1454	1.4165	-0.83005	0.3687	-0.263	0.1719	4.5045	0.1247	-0.31165	-0.06555	4.1634	6.0991	0.62475	0.06725	0.0788	0.69605	-0.1815	0.39435	-0.2151	2.4779	3.51965	2.0646	0.27865	0.26725	1.1923	-0.2441	0.0936	0.45015	-0.75045	-0.89625	-0.14725	-0.51855	1.81655	0.66875	-0.44785	0.07465	1.64995	-0.3049	-1.16875	-0.12105	-0.7677	0.19005	-0.542	0.0443	1.1971	0.57355	0.01035	-0.1674	2.0068	0.4136	-0.1311	1.86585	-2.2203	-0.68425	-0.55635	-0.1915	0.88725	0.26575	-0.2951	-0.65925	-0.2622	2.01245	-0.1337	-0.2177	0.23075	0.3251	0.23515	-0.3742	1.212	-0.1129	0.315	-0.50275	0.2609	2.99135	4.0907	-0.22095	1.63075	0.21745	0.0695000000000001	-0.23335	-0.3845	0.16535	5.9824	-0.1539	0.83905	-0.08465	-0.2381	-0.41255	0.3517	-0.34255	0.2537	0.23845	-0.05735	3.42835	1.4968	2.49905	-0.4631	-0.12245	3.1816	0.1592	0.4653	-0.0609	-0.15675	0.4101	-1.01185	0.94545	-4.6487	1.40055	1.6399	0.0167	-0.43335	-0.7973	1.9574	-0.4021	-0.96945	0.309	-1.0242	-0.4015	-1.41695	0.60245	-0.3045	-0.48625	-2.41735	-0.1178	1.6718	-0.31055	1.0487	-0.3046	-0.43635	0.362	-0.71055	0.2046	1.21385	0.52545	0.41945	-0.24935	2.7623	1.0253	0.96915	-1.08045	0.0755	0.27055	0.4257	-0.04175	0.99485	-0.4719	0.01465	-0.0127	-2.98295	0.3112	-0.4687	1.2369	1.70605	-0.39305	2.52505	-1.4562	1.816	1.4896	0.45775	-0.14125	1.89655	2.46425	-0.2845	-1.0945	-0.18825	-0.30005	1.66905	1.32785	0.0831000000000001	0.3158	-0.108	0.2954	0.8808	-1.14755	-0.9503	1.6214	0.01625	4.1477	0.16925	-3.71045	2.78905	-1.44265	-0.06525	-0.12435	3.06555	0.2804	1.23625	1.32605	-2.7733	-0.23425	0.37035	-0.31945	0.0829	0.6059	-1.5147	1.0936	-0.35035	-0.2051	-0.60625	-0.3727	-0.5088	2.1454	0.2789	-0.0246	0.18535	0.2526	0.0475999999999996	1.0991	5.3328	1.59785	0.1374	1.4	1.3997	-0.3574	1.5263	1.7511	2.9094	1.7516	1.63435	0.90925	-0.3195	0.5232	1.63385	1.54025	0.32225	-0.34115	3.09735	-1.41315	0.0898499999999999	-0.18205	-0.8398	0.06605	-0.24285	-0.24875	4.1385	-0.24545	-0.01845	-0.6935	0.32645	1.0114	0.5874	5.7487	0.17785	0.15345	2.9703	0.2892	0.0064	0.82635	-0.2478	2.9646	1.7841	-0.27835	0.8078	2.3883	3.6628	-0.44905	2.6839	-0.88545	0.2164	0.55025	-0.25145	1.14645	3.3619	0.3541	2.91635	0.62845	2.7945	2.88555	0.2497	-0.50705	-1.89205	0.52055	0.28395	-0.06405	-0.0138000000000001	-0.546	-1.16675	6.15995	2.7975	0.53895	1.427	-0.10405	-1.52495	0.02885	-0.5405	1.765	3.07255	-0.5166	0.1818	1.1784	1.01835	2.8134	0.31095	4.21575	0.8224	-1.42715	-1.6181	2.1139	0.3447	-0.9884	-0.42485	-0.19265	0.37875	-2.261	0.0358000000000002	4.0538	0.6241	0.0072	-2.06935	-0.854	-0.23195	0.0291999999999999	-0.09005	0.3138	0.34525	3.95245	-0.7431	5.6739	-0.6108	1.9611	0.25535	2.2075	0.1266	1.43755	-0.53515	-0.4439	0.4562	-0.2732	-0.74775	3.782	-0.30255	-0.70725	-1.20945	0.83955	1.5879	-1.00895	-0.7553	1.7947	-0.36335	-1.2313	1.1014	0.13415	0.20265	-0.29235	2.12385	-0.10865	-0.1957	-0.3824	-0.2808	-0.06935	3.23945	-2.0792	0.33145	-0.3543	0.1736	-0.5428	-0.15325	0.6333	1.47685	-0.03955	0.70175	0.37985	0.0707	2.8161	2.03985	0.2917	5.38935	2.56405	-1.4235	0.0995999999999998	0.53285	-0.6932	2.3727	-0.28325	-0.1391	3.20015	0.2487	-0.31115	-0.2387	-1.4385	-1.04655	0.4565	-1.5778	0.0662999999999998	-0.0430000000000001	3.96805	0.1055	-0.0024499999999999	0.0539000000000001	4.0855	-0.50345	-0.0607500000000001	0.2898	-0.16405	0.2877	-1.1268	-4.2583	0.28435	-0.8905	-2.01515	1.96485	0.79255	0.3448	-0.32585	0.80045	2.6114	1.90255	2.52665	-0.0973	0.3683	-0.3423	-0.52375	-1.10505	-0.7479	0.0296	-3.98185	-0.312	-0.6993	-0.508	0.5224	0.0777	-0.1814	-0.32175	0.21835	-0.64245	-0.0427	-0.83785	-0.9117	-0.8102	-0.17655	-0.99455	3.85325	0.0874	-0.13075	-0.42145	0.0431	4.0138	-0.6771	-1.65325	-0.5157	-0.274	0.14395	0.073	1.3304	-0.50835	-0.62435	2.01005	-0.2945	-0.1175	3.07605	-0.61485	3.51505	0.8549	0.0638	-0.0093999999999999	-0.0259	-0.11105	-0.20335	-0.52175	-0.0860999999999999	-0.6578	0.24825	-0.1053	-0.446	0.1864	-0.0078	0.9195	-0.2003	0.2833	-0.6027	-0.4853	0.2392	0.8596	2.1939	0.4728	-0.2219	0.1089	0.4864	0.1101	-0.2208	-0.5	0.1164	-0.8572	0.5023	0.3808	-0.0167	-0.5348	-0.6307	-0.7332	-0.2829	-1.4439	0.0033	0.1226	0.0251	3.5765	0.6195	-0.5824	-0.5629	0.8393	1.3086	-0.069	0.3202	1.8945	-0.839	0.5354	0.261	0.1859	-0.2153	-0.529	-0.6662	0.7469	-0.1415	0.4362	0.7593	0.2994	-1.8121	0.1071	1.922	0.0477	0.9665	0.125	-0.2908	0.3107	0.0717	-0.8366	2.1501	-0.7973	0.3343	-0.0726	1.154	-0.2035	-0.7027	0.1287	0.0774	1.455	1.2209	0.0454	3.0652	0.9445	0.2108	0.7426	0.4276	-0.374	-0.2192	-1.2466	0.5163	-0.1975	-0.009	-0.1906	0.5242	-0.5837	-0.506	1.0733	-0.1367	0.492	1.7057	0.9666	-0.2541	0.7314	-1.5181	-0.5726	-0.1871	-0.5114	1.5783	1.1589	0.1134	-1.2189	1.0776	2.0184	0.8486	2.4984	-0.9351	1.9548	-0.0432	-0.3976	0.6356	0.7752	0.4788	-0.2471	-0.8451	-0.5039	0.1273	-1.0098	0.8359	-1.0983	0.402	0.6258	4.1035	0.4776	-0.6038	0.5637	0.7935	0.6738	5.772	0.2614	1.3735	1.1757	1.7156	2.0442	0.1413	1.463	0.1004	1.0542	1.9435	-0.3046	-0.3452	0.9211	0.1245	0.1008	1.2153	0.0967	-1.0744	-1.5104	1.2838	0.0666	0.725	0.6205	-1.8405	-0.6121	-1.2657	0.5932	-1.4222	-0.2203	-0.4631	0.9153	0.4105	0.6052	0.0502	0.3972	-0.5105	0.175	2.3438	1.0066	0.4864	0.5592	0.5612	0.0732	0.3708	0.0779	1.5394	0.349	-0.0333	-0.8792	0.9486	1.1277	-1.0552	-0.7533	0.0244	0.8416	0.9301	0.8268	2.4116	2.3657	2.4483	1.0117	0.5738	0.228	2.6239	-0.0631	3.4306	0.7218	2.298	0.0028	-0.2785	3.7152	0.9334	-0.1167	-1.9059	0.262	3.6394	3.3508	2.5723	1.3096	0.5326	-0.1004	3.0571	-1.1661	0.744	0.3195	4.2006	2.7372	0.2446	3.49	2.5196	4.0842	0.068	2.6743	0.1119	0.1643	-0.6606	0.5214	0.315	-0.5448	-0.7051	-1.0654	0.1671	1.0946	2.6928	-0.2714	-2.2976	0.7365	2.3454	0.9018	0.6536	0.1459	0.2704	1.6967	0.28	-0.3077	-0.7774	2.1447	-0.3153	0.4353	0.4752	1.4073	0.5896	2.0058	-0.4457	-1.6375	-0.3234	3.5191	-1.1964	0.5665	-2.0242	0.1833	1.0038	1.7675	0.3469	1.0751	0.783	-0.0116	0.8441	-2.351	1.6749	-0.0642	0.5389	-0.4013	2.8329	-0.2608	-0.1887	0.2434	2.1994	-0.7963	0.9743	-0.5639	-0.0544	-0.317	3.2541	1.0852	-0.6692	0.1247	0.9235	1.5564	0.1019	1.788	0.3202	0.9722	0.0126	0.3891	-0.9646	-0.2394	-0.1119	0.4582	0.1292	0.4195	1.7164	3.4082	0.1294	1.3752	0.8795	0.1056	-0.5659	1.7706	1.3581	0.0721	-0.8546	3.0469	-0.1323	-0.3494	-0.5618	2.9191	0.0365	2.0332	-0.8206	0.2422	0.511	-0.1723	-1.0688	0.607	-0.1373	0.1931	2.3474	4.8086	0.9945	0.4537	-0.2604	1.2686	0.2743	-0.3103	-2.0897	0.9552	-0.1274	1.1878	0.2282	-0.9809	-0.2118	0.3154	-0.1742	0.3933	0.7846	0.0053	-0.6726	1.1934	-0.0345	-0.9302	-0.2254	-0.2938	0.8645	0.2945	-0.12	-0.5004	0.0996	0.2841	1.3069	-0.0773	-0.4974	0.7405	-0.2032	0.0429	-0.8111	-1.1882	0.4129	-0.7708	0.4441	-0.013	0.5212	0.2865	0.8547	0.4044	-0.0967	-0.1722	0.1033	-0.3102	-0.7598	-0.9028	-0.112	-0.5569	-0.9595	0.4487	0.5693	0.0801	0.3703	0.5462	0.6795	0.4163	-0.0746	-0.3877	4.1621	0.7072	-0.3809	0.249	-0.2181	-0.6026	-0.0923	1.6783	0.4499	-0.6001	0.6061	-0.2353	0.3523	0.099	0.6483	-1.4573	1.6722	1.3419	0.129	-0.0722	0.6077	1.3121	0.9575	1.1963	3.6832	-1.116	0.7422	-1.3962	0.0778	0.1954	0.1779	1.8225	-0.3315	0.1497	0.0344	-0.3136	0.0136	-0.1163	-0.0278	-0.3666	-1.3339	0.0732	1.0578	0.2788	0.4244	1.689	0.1343	0.557	0.4256	0.9507	-1.6161	-0.132	0.8766	3.4653	-0.8197	-0.1612	0.6532	-2.7255	0.7694	0.4459	0.6016	0.0043	-0.5951	0.645	0.1849	0.26	3.8069	0.0806	-0.3882	-0.6599	1.1023	2.2097	0.1771	1.9078	3.6791	0.4106	3.161	1.7928	0.039	-0.2605	-0.6783	1.6743	-0.4238	-0.1119	-0.2003	2.2558	-0.1035	-1.4608	1.2668	0.7656	1.1338	0.1378	-0.605	1.3143	-0.6206	-0.0766	-0.2492	-0.0799	1.7541	1.2629	-1.0308	0.4556	0.674	-1.7823	0.5521	-0.3121	-0.3581	2.2198	-1.2431	2.2504	0.4661	3.4268	0.7791	0.8142	-0.5113	0.1058	-0.2492	0.4986	1.6637	0.7	1.8114	-0.605	-0.3817	-0.1479	-0.1588	-0.9549	-1.4384	0.3439	-0.1155	2.292	-0.3187	1.6207	1.5307	-0.5227	-0.1144	1.8009	0.042	0.3872	-0.4702	-0.5957	-1.2674	2.675	1.0979	-2.3876	-0.4224	-0.5185	-0.4783	1.8476	-0.2559	0.4999	-0.4782	1.4853	-3.5809	5.981	3.0525	-1.3347	2.6841	-0.3268	0.4489	-0.9789	0.491	0.305	-0.6858	0.0428	1.6184	0.9681	-0.8063	3.6276	-1.624	-0.7281	-0.4947	0.9721	2.9044	-0.6124	3.1966	3.6841	-0.1479	-0.4864	-0.9255	0.4279	0.0004	-0.8588	0.8052	1.313	-0.7948	-0.3718	0.9827	0.4493	1.322	0.8409	0.8474	0.9665	-0.0037	3.0987	-0.7715	1.7491	5.3818	0.0838	2.19	-0.5371	1.5503	0.7714	-2.128	-1.2115	2.131	2.974	2.7779	1.8592	2.3888	1.7222	4.0757	-0.4703	3.6667	-0.9539	1.206	2.7309	-1.2075	-0.477	0.4508	2.7237	1.3538	1.9897	0.6465	0.3249	-0.2266	1.4497	-2.0405	-0.1369	-0.5418	1.3975	-0.2339	0.3177	-0.109	-0.1401	0.3586	-0.9598	1.359	-1.6392	-0.4619	-0.4344	0.2262	-0.8847	0.654	0.9102	-1.0979	0.398	0.1753	-0.1896	-0.1089	0.2518	0.4245	-0.1137	-0.4966	0.5065	-0.901	-0.172	-0.5638	0.1563	-3.9725	-0.3599	-0.652	-1.3754	3.0615	-1.1541	-0.2843	0.1632	-0.4227	-0.3359	0.0806	-0.405	0.1249	-0.2001	-0.2712	0.1562	0.1454	0.4614	-0.2312	-0.4189	0.1835	-0.0243	-0.1621	-0.6132	-0.6392	-0.2646	-0.4116	-0.064	-0.1392	0.3294	0.0638	-0.2229	0.003	-0.3855	0.2424	-0.5709	-0.3481	0.5212	-0.2665	-2.1391	1.0711	-1.6486	-0.0443	0.2386	-0.264	0.2552	-0.3596	-0.6263	-0.411	-0.1333	0.2236	-0.7152	-0.3561	-0.9377	-0.3943	-0.9348	-0.9483	-0.6651	-0.0017	-0.587	-0.1589	-0.6678	0.356	-0.0645	-0.2675	-0.313	0.1015	0.314	-2.5732	-0.4219	-1.0195	-0.3417	0.0452	-0.0502	-0.3451	-0.3963	-0.7678	-0.5125	-0.2187	1.0682	0.5507	-0.2269	-0.2173	-0.2078	-0.2236	-7.9813	-1.5508	3.562	-0.0032	1.4606	-0.6042	0.4952	0.1895	-2.905	-0.0861	-2.0688	0.5458	0.1059	0.1108	-1.4589	2.3952	-0.4057	0.3583	-0.3052	-0.1875	-0.0342	0.222	0.4591	-0.2033	-0.4416	0.4348	0.0685	-0.6553	-0.445	-4.0406	-0.0201	-0.039	-0.0381	-1.1243	0.3937	-0.3776	0.8605	-0.5519	-2.3496	0.0712	0.0325	-0.8618	-0.0143	0.1816	0.4715	-0.8901	0.184	0.2857	-0.0201	-0.059	0.3559	-0.2737	-0.8927	-0.5099	0.2167	-0.5168	0.4124	4.3172	-0.0529	-0.693	-0.1105	-0.2281	-0.257	-1.054	0.246	0.0336	0.4909	-0.724	0.3484	-0.9359	0.4764	-2.2422	-1.4436	0.1682	-0.2082	0.9913	-0.4346	-0.2234	0.6136	-0.0125	0.4324	1.1015	0.3	0.9929	-0.6192	-0.447	-1.0614	-1.0597	0.1728	-0.5005	0.324	-0.1295	-0.4073	0.6109	0.7559	-0.2031	0.0037	0.0231	2.9037	-0.7207	-1.0637	-0.1386	-0.8844	-0.7634	-0.3708	0.1535	-0.8723	0.8446	-1.0311	-0.0925	-0.179	-0.5509	1.4151	-0.3687	-2.8335	-0.2315	-0.0657	0.2222	-0.6988	0.0743	-0.2313	0.1494	-0.1645	0.382	-1.0434	0.1783	-0.4449	-1.3002	0.0088	1.2679	-0.8877	0.7263	2.6246	0.7472	-0.0252	-1.3819	1.267	-0.9953	0.042	-0.7452	0.4142	-0.7498	0.0206	1.8723	-3.5895	-1.0122	-0.036	-1.4623	-0.4114	0.3098	-0.2468	0.8333	-0.1385	1.9054	-0.2114	-0.8562	1.1319	-2.7001	0.1742	0.4408	-0.3376	0.8096	-0.1725	-0.5225	-0.0385	1.7574	0.4388	0.067	-0.2833	-0.4021	-1.0937	2.3868	0.2127	1.5416	0.7594	0.2331	-0.4679	1.7193	-0.2855	-0.1467	0.5213	1.1202	0.4125	0.1779	0.2414	0.3118	-1.7022	-0.0145	0.1109	0.0049	0.2719	-0.5595	0.2024	-0.1179	-0.3294	-0.1387	0.6439	0.2714	0.5438	-0.2729	0.1297	2.5476	-1.9096	2.0055	0.0027	-0.0726	0.274	0.7481	1.9483	-0.7407	1.3613	0.4286	-1.6003	-0.0337	0.5771	0.3597	1.7866	-0.265	1.3751	0.6082	0.3131	0.96	-1.2484	0.1605	0.3425	1.78	0.6462	-0.2524	0.1114	1.0061	-0.0349	1.1785	-1.4869	2.4893	0.162	0.8658	3.0902	2.2944	-0.0988	0.4671	0.2142	0.2754	1.6508	4.0748	3.1324	1.0359	1.0311	1.0488	0.712	0.3525	1.7243	0.9501	0.2299	0.5358	1.6358	-0.1497	-0.6887	-0.4547	0.153	1.5431	0.207	1.0183	2.074	1.4923	0.5862	2.8898	2.9787	0.6906	2.2407	2.5601	2.6585	0.4455	0.8389	-0.5479	-0.5242	0.0584	0.1903	2.5078	1.1334	0.0125	0.7361	1.1781	2.0766	0.1356	0.8616	0.7278	1.4567	1.9487	0.1838	-0.4377	0.3545	0.7983	-0.2629	0.6549	1.5544	1.0767	0.1342	0.7715	0.4129	-0.6864	-1.2575	-0.6275	0.7059	0.5352	-4.5326	1.2116	-0.7691	-0.1809	2.8009	0.7827	-0.0219	0.0079	-0.6144	0.6042	0.0089	-0.0189	-0.0683	-1.2563	1.6805	3.3849	0.171	0.8586	0.0475	0.2914	0.583	-0.206	2.2926	2.8064	0.2994	-1.4647	0.9363	0.3152	-0.129	0.2955	-0.4811	1.043	-0.0344	4.3089	-0.3761	2.4049	2.4439	2.248	0.6596	2.1906	-0.2273	0.1526	5.1753	0.8885	0.3962	1.0723	0.6771	1.0911	3.0456	1.2126	1.9487	1.8636	3.3268	2.5532	0.0729	0.829	0.6161	3.9497	0.7725	1.3623	-0.5516	-0.2776	0.0419	0.0755	0.3088	-0.1387	0.3861	-0.3796	-2.9338	-1.1421	-0.6605	0.0946	-1.9432	0.9791	-0.0539	-1.3805	-0.2409	0.2996	0.0681	-0.9832	-0.7818	-1.0165	-0.0344	0.3814	1.0316	-0.0286	0.2575	-0.4751	0.1128	0.3899	-1.7447	0.7191	0.5844	0.1478	0.1069	0.7122	-0.9078	2.2533	0.5117	0.2534	0.0795	-0.766	-1.0578	-0.1061	-0.2698	0.7246	0.6011	-0.7826	-0.7642	-3.2703	-0.3346	-0.0822	-0.1201	-0.557	-1.6995	0.9797	-0.8031	-0.1629	-0.4183	0.1416	-1.1711	0.1182	0.6429	0.3085	1.1823	-0.6277	-0.267	0.3682	-0.3157	-0.0155	0.0548	0.3241	-6.1634	0.7341	1.265	-1.7474	-1.3836	0.5835	-0.2486	-0.356	-0.1837	2.1442	-0.1449	0.9526	1.0459	0.0904	-0.0026	-0.2132	-1.0721	1.0655	0.0382	0.7131	1.4883	-0.123	-0.1627	-1.3575	0.2873	0.4925	0.7102	-0.5437	-0.772	-1.1554	-0.1356	-0.365	-0.3916	1.2709	0.4675	-0.3907	-0.707	-0.2405	-1.655	0.2897	-0.2922	0.4317	0.763	-1.4302	0.1204	-0.3123	0.1219	-2.9104	0.549	-1.2562	-0.1169	-0.2927	-0.4777	-0.611	-0.6894	-0.9538	0.4045	0.1392	0.9896	-1.2495	-0.1182	-0.3131	2.169	-0.4054	0.9891	-0.8854	0.8162	-1.0904	-0.3277	1.0003	0.5487	-0.614	-1.7107	0.1851	-0.4268	-0.2936	1.0608	0.0175	-0.6975	0.7639	0.3083	-1.1414	-0.0888	0.7611	0.2465	-0.1262	0.2943	0.3939	1.3643	-3.1221	1.215	0.1953	0.0357	-0.7056	0.3059	2.1923	-0.1451	0.0309	1.0037	0.706	2.7201	0.3766	-0.6507	-0.1102	-8.089	-1.1732	0.7441	0.5186	0.4739	-0.2048	0.7841	0.0034	0.25	0.6258	1.3226	1.3529	0.1579	-0.6498	0.3727	0.705	-0.5777	0.9281	-0.3859	0.0486	0.0072	-0.5532	-1.9194	0.098	0.4841	-2.3506	0.0513	0.8806	0.192	1.8237	-0.873	2.0164	1.1651	-0.3239	-0.4041	1.7311	-0.0407	-0.0405	-0.0528	2.1318	-0.3352	0.0757	3.3649	0.3003	0.9349	-0.1502	0.2904	-0.0072	0.4062	1.6338	-0.7252	0.638	-0.0302	0.8263	-0.1938	-0.0317	1.2448	0.8282	0.0442	0.0093	0.5144	-1.963	0.7309	0.5459	0.7231	0.3923	1.8312	-0.6807	0.3837	0.5287	-0.1908	-0.1451	1.5892	0.4565	-0.045	1.4765	-1.2423	0.5538	0.1895	-0.102	0.025	0.5179	1.1468	0.6834	0.5147	0.3524	-1.0939	-0.5386	0.0177	3.2384	1.54	0.9772	0.1087	-0.257	3.2722	2.8697	0.0648	0.5355	0.0238	0.0713	0.7946	-0.5909	0.2244	1.5215	0.5344	0.8414	-1.6352	4.6797	0.4405	0.4741	-0.1344	-0.2616	0.96	0.8655	-1.969	0.3832	2.672	0.1587	2.8587	1.7234	0.5998	0.2172	-0.3919	5.3762	-1.7292	-0.2903	0.3472	-0.9159	1.1117	2.1027	-0.6823	1.3521	2.1552	-0.0437	1.182	-1.4123	1.0609	1.0758	4.476	-0.7096	-1.115	3.7904	1.045	-0.7448	1.4904	2.012	-0.3747	2.3464	2.7308	0.071	0.82	3.5214	0.5333	1.7999	-0.1576	5.7661	0.7207	-0.2676	4.2484	-3.6201	4.5543	-0.0418	0.22	1.4829	0.184	1.8177	-0.9727	2.0874	1.9153	1.8603	-1.1322	1.5453	1.3989	2.2676	1.181	-0.7289	2.8896	-0.5857	0.0067	2.7113	-1.4027	-0.2162	0.1711	0.0533	-0.8424	1.775	1.9628	1.2582	4.3461	2.3523	0.5617	0.9333	-1.1701
1095_Baseline	3.1241	0.363149999999999	-1.66685	0.8835	-0.03725	-1.5313	-4.28465	1.0574	-1.53255	-0.72165	1.61545	-0.3876	-2.6335	0.6216	2.08245	0.5871	-0.5954	1.62815	-1.03325	0.1594	4.9197	3.23775	1.3993	-0.39665	2.43895	0.79285	0.2595	0.88645	4.4838	1.3083	-0.25795	0.9085	1.4321	1.2755	0.22885	1.61295	1.17	0.8468	-0.0649	0.9868	2.92085	0.45245	-0.52195	0.5888	1.13125	0.7928	3.0872	2.61595	1.6055	1.39385	0.9001	2.02045	2.15265	1.57485	0.6033	0.74115	1.0029	2.27225	1.3572	1.99735	0.3854	0.2264	1.19945	0.306	1.1818	1.605	1.01075	0.8824	0.4949	0.3412	-0.0106000000000001	1.26585	2.1318	0.75895	-0.20715	4.7074	1.71	3.42465	1.39635	0.42965	1.3786	1.0304	0.9227	1.24505	1.43755	1.94515	1.02935	1.09125	2.36865	2.2669	0.6138	2.1581	0.2222	1.36415	2.31565	1.92045	0.92525	0.85815	1.26015	3.81365	1.21315	1.6332	1.25455	0.8816	1.47545	1.48255	3.76565	1.3098	1.5811	1.0656	1.08725	0.6297	2.8565	0.8755	2.43545	0.9188	0.59375	1.2482	-1.9406	1.79315	1.38935	0.95425	1.0505	1.2417	1.35685	1.78465	1.48525	2.06835	2.53515	1.3362	0.85585	0.7154	-0.5109	1.5071	2.02785	0.75455	0.8981	1.948	1.9912	0.56865	0.71885	1.49485	2.17335	0.7154	0.8782	2.4017	1.24375	1.2415	0.95235	0.2873	2.19425	0.55305	0.29375	5.05645	1.08855	1.3031	2.73415	3.21385	2.31235	0.79925	0.76385	0.7718	0.6947	1.02745	2.10725	1.3691	-1.0031	1.3274	3.1733	1.36535	2.8455	1.45595	1.2828	1.19245	1.1588	3.61915	2.263	1.04705	0.84155	1.001	4.09205	1.2922	1.7347	1.51365	2.18135	1.2632	1.59995	-0.2599	1.30015	1.19415	-0.87155	1.059	1.27265	1.25315	1.16345	1.11645	2.58715	1.541	1.50185	0.4682	0.9377	1.6022	1.23175	1.8296	1.7695	0.83935	-0.0708999999999995	1.0095	1.83325	0.8408	1.44085	-2.5947	0.1539	0.18745	1.63895	1.30035	1.38145	1.79715	1.27745	1.2682	1.3416	0.92935	1.58515	1.0596	1.2259	2.647	0.9441	0.8074	0.95595	0.7622	0.4793	1.7031	0.9622	0.9703	1.24515	0.50675	3.4945	0.8467	1.041	0.4971	1.61395	1.3733	1.12455	1.5482	1.5305	0.48175	0.46925	1.3194	1.19385	1.494	1.01185	1.37525	1.21115	1.0272	1.55925	3.7277	1.52975	0.9527	1.8019	1.0537	1.2618	0.97165	1.4069	1.16805	0.799	1.3455	1.30025	1.14775	1.21135	0.37655	1.2881	0.93135	1.7573	1.3557	1.03865	1.8089	1.4678	0.8786	0.6075	1.1126	0.61275	2.17235	0.86585	1.35975	1.04855	0.92195	0.74065	0.70865	1.2977	0.9718	1.32655	0.7831	-0.00065	1.4375	0.31835	0.8332	0.55445	0.23925	1.3385	0.3069	0.59355	0.6731	1.6027	1.0743	1.0155	1.9337	0.78965	1.06385	0.19385	0.85175	0.8951	1.1961	0.85545	0.73115	0.3518	0.2436	1.33745	-0.24125	1.28265	0.4141	0.2663	1.2489	0.35695	0.69145	0.1959	0.3788	0.63895	1.08575	0.69335	1.07155	1.14705	0.6049	-0.9099	0.9133	2.30795	0.76255	1.26635	1.1322	0.3894	0.2502	1.5814	0.521	1.4442	0.9439	0.68645	0.0013499999999999	1.43145	1.46095	0.31235	2.4714	0.98375	1.49475	0.4325	0.5973	0.7572	0.9423	0.4023	0.42915	1.63245	2.47075	0.94185	1.0041	1.8217	1.17175	0.96165	1.26555	0.63705	0.4866	1.0688	0.5823	0.19055	-0.25385	-0.1827	-0.35055	0.16495	0.676	0.91435	0.83475	-0.0086499999999999	0.384	-0.29405	-5.89355	-0.5002	0.5923	0.90895	0.21115	0.6913	0.0096499999999999	0.41675	0.63945	0.29575	0.25335	0.07295	-0.50005	0.74265	0.31025	-0.63685	1.4658	0.08465	0.8292	0.5688	-0.71555	-1.19215	-1.0211	-0.49475	-0.29875	1.73035	1.0196	-0.0369000000000002	1.12965	0.4193	0.40045	0.52315	-0.2907	1.1869	5.26785	0.19385	-0.5009	0.65075	0.4301	-0.12555	1.2315	-6.5949	1.1687	1.3788	0.54835	0.3238	0.55175	-0.5319	-0.0766000000000001	0.55215	1.00485	1.25005	1.26985	1.61995	1.32045	0.43745	1.31315	0.7268	0.31145	0.54335	1.07525	0.13655	-0.0294	1.7137	0.52115	-0.8037	0.90465	1.3019	0.33915	0.42165	-0.174	-0.01985	0.53995	1.69105	0.2415	1.5497	-0.2669	0.38595	0.87805	-0.1001	1.02385	0.98005	-0.0194	1.4091	0.1496	-0.6333	0.7764	0.93655	1.14635	0.2748	0.851	0.7407	-0.35305	0.65425	1.4967	0.170250000000001	0.62655	1.82745	0.0091499999999999	0.41955	1.7533	-0.59485	-0.0708000000000001	0.9921	0.92435	0.0035999999999999	0.17655	0.2544	0.5513	0.6339	1.0517	3.03905	1.87045	4.2373	0.39515	2.25975	1.6102	0.3247	2.0632	0.57895	2.87325	2.2671	-0.6815	1.2942	0.52585	1.8522	3.27545	0.20395	1.8317	0.27265	0.01535	-0.48545	0.92025	0.68025	2.2693	0.2457	1.83365	1.19675	-0.8048	1.11755	0.4736	-0.2577	-0.35835	2.751	2.3569	0.358	1.29395	0.61585	-0.40585	2.19415	2.00075	-0.1969	0.3861	0.5229	3.07725	2.23375	1.179	0.5673	-0.548	-0.8265	0.69935	2.6626	0.5385	1.60755	1.7182	0.71635	0.45825	0.1382	-0.04015	1.21505	0.5699	1.17625	0.5465	0.7867	0.0333999999999999	0.79075	1.04065	0.15235	0.2604	1.0472	1.24625	0.4688	1.47175	-0.3264	0.9457	0.4901	-0.1813	1.59275	0.9401	1.7547	0.87025	0.9188	2.8246	0.11285	2.0804	0.61465	0.47175	0.29295	0.32345	1.14165	0.2393	0.50805	0.79755	1.13035	0.32765	-0.1051	0.3867	1.5198	1.7594	-0.58405	3.0627	2.1176	0.6364	0.838	1.0186	1.82535	0.60945	0.4506	1.05155	0.7101	0.7712	0.56955	0.95245	0.4443	1.31205	-0.2881	0.3548	0.91805	0.30645	1.0318	0.6166	0.78635	0.6815	0.93965	0.7855	1.13625	0.64075	0.0404	0.14785	0.9416	1.13875	1.55395	-0.50265	0.68345	0.6871	0.1688	0.3647	2.49265	2.6737	0.4923	2.5899	0.81015	0.34845	1.6879	1.24915	-0.25	0.72305	0.53525	0.46025	0.10485	0.3306	0.8564	1.1154	1.0721	1.5886	0.6477	0.02705	1.2215	0.3464	0.70555	0.4896	-0.047	0.3174	1.48915	0.6523	0.68635	1.2153	2.452	0.1553	0.89795	0.2477	-0.54435	0.3065	1.9457	0.37	1.0552	1.17325	1.1235	0.925	0.91525	1.0682	0.7179	0.29555	0.24355	0.2646	2.57865	0.616	1.7882	1.5118	0.8763	0.42575	1.0393	0.2742	0.6233	0.57185	1.47295	0.36485	0.94125	2.59615	1.48475	2.0472	0.74075	0.3697	0.66155	1.8611	1.69165	0.4905	1.40285	0.1061	0.35875	0.1201	0.9039	0.83705	-0.0242	2.5673	0.92745	-0.0367500000000001	3.3665	0.7759	0.8684	0.69445	0.3819	0.724	0.7759	0.6802	0.62155	0.2653	1.43095	-0.3841	0.02555	0.5441	-0.0494999999999998	0.6135	0.11095	2.46335	2.4198	0.594	-0.029	1.2783	0.81365	0.61035	0.62825	1.0262	0.8111	1.1518	0.30035	0.2216	-0.10125	-0.10915	0.90675	0.25035	0.7497	0.5928	0.9168	1.2773	-0.41295	0.24965	0.2771	0.28825	-0.299	-1.4243	0.8345	-0.57095	0.6194	1.06645	1.0172	-0.26465	0.86875	0.17275	0.93735	0.4053	-1.98245	1.1308	0.2192	0.55225	0.66975	0.6598	1.58595	0.43685	0.61645	0.35525	0.4178	0.75895	0.94525	-0.6488	0.0377999999999999	0.3494	2.1682	-2.05515	0.5157	0.13585	0.82175	0.6598	-0.0615000000000001	-0.53485	-1.09565	2.937	0.4859	0.89105	0.71265	0.77055	0.47125	0.89295	1.28405	0.39205	4.00815	-0.0124	0.63185	-0.87355	0.6002	0.41215	2.5812	1.20155	0.2253	1.69385	0.0833	0.5324	0.4308	-1.17275	0.792	-2.819	1.1577	1.9997	0.7483	0.20555	2.4489	1.31595	1.58025	0.6848	1.01475	1.9219	-0.5244	0.16725	1.73155	0.65205	0.07045	0.44085	1.14305	-0.1279	1.5016	1.33015	-0.21915	1.044	-0.13105	-0.1289	0.06815	0.71165	-1.24945	0.2418	0.05355	2.90695	0.7685	-0.0862000000000001	1.1971	3.691	0.3387	0.45365	1.27855	0.456	-0.76145	-0.09215	0.06325	1.6144	0.37445	1.54555	1.12955	1.31375	2.2617	1.754	-1.0919	-0.3684	0.4002	1.53685	0.7458	-0.30325	0.17245	-0.2206	2.2706	0.82725	2.6484	0.45815	2.3599	-0.0186	0.8916	0.1562	1.27905	0.8325	2.0302	0.5547	1.378	1.85635	1.01795	0.0777	1.19775	-0.2766	1.43335	0.6416	-0.51115	-0.12335	0.76135	0.87005	0.53685	0.3303	2.27245	-0.6043	1.8997	0.3676	-0.3162	1.3912	1.3208	0.5751	1.47745	1.4679	0.47035	2.2357	0.76255	1.3959	1.17515	-1.54205	0.19355	0.7108	0.42395	0.96615	1.08965	-0.0921000000000001	0.1485	1.45845	1.0647	0.9229	1.34875	1.65835	-0.2034	0.9533	0.29375	0.54835	1.11065	-0.186	2.06415	0.6731	1.11825	1.29745	0.44755	1.3165	0.27275	0.8009	2.44415	-0.37215	0.15595	-0.4619	0.524	0.5955	0.77945	1.64255	0.91705	1.41535	0.7266	0.73745	0.50655	0.3278	0.4945	0.8932	0.59805	1.119	0.7133	0.54905	0.8291	0.29765	2.1131	1.4625	0.7602	0.97915	-0.0667	0.32885	1.1878	2.2488	1.0427	1.7955	0.8226	0.84805	1.69655	0.149	2.1023	1.4895	3.20035	-1.06155	0.40305	1.7188	-0.41365	1.39425	2.063	2.1253	0.8134	1.39825	1.08485	1.50825	1.24725	0.08145	0.87245	0.88295	0.88745	1.63995	1.57175	0.99995	-0.25245	1.04115	1.31355	0.9937	0.49155	0.39385	0.77135	0.4324	0.6722	0.61525	1.1922	1.0762	0.94105	0.9068	0.39865	0.9957	1.662	1.5599	-0.39695	0.6733	0.4258	0.6916	2.1654	0.7782	0.68675	0.59655	1.5742	2.9771	1.68755	0.52675	1.079	2.06615	0.3603	1.06675	-0.01	0.9896	1.43015	1.8807	1.10135	1.19865	1.3337	0.2772	0.1202	0.93315	0.29835	0.12005	0.19175	0.36215	0.95535	1.12535	0.51885	0.67405	0.55425	0.7472	-0.36385	0.60465	0.1067	0.86335	0.2027	0.8253	2.003	1.22255	0.77965	0.8924	1.1734	1.2566	0.412	1.84175	-1.4495	0.47995	0.86415	0.2452	1.81735	0.88665	0.687	0.23215	0.9474	0.79465	0.6023	1.0688	0.70645	0.7205	0.85525	0.3357	1.0923	0.4531	1.106	0.46925	0.4503	2.31215	1.5522	0.86295	1.41545	1.05615	0.8674	0.67905	1.0282	0.78395	2.6446	0.4054	1.01625	0.40835	0.5774	1.04895	1.0458	0.42315	0.8596	1.10505	0.62615	1.43285	1.6745	1.03365	0.5351	0.44065	3.8198	0.7929	0.8503	0.5617	-0.27695	0.748	0.13645	0.27975	-4.6197	1.67435	0.8788	0.2494	-0.49065	-0.3304	1.2497	0.5037	-0.30555	0.9293	-0.2073	0.9694	-0.32315	0.62035	0.2343	-0.43015	-0.90085	0.6267	0.8052	0.19895	1.4474	0.1042	0.66115	0.3301	0.74495	0.9915	0.51955	1.33585	0.72005	0.16095	2.181	0.8422	0.28955	0.35765	0.1886	-0.0468499999999999	0.8434	-0.16965	1.56885	-0.0115	0.80495	0.7332	-3.65925	0.1697	0.1435	0.9259	1.00545	-0.44585	2.17415	0.2901	0.5899	1.2836	0.63025	0.84355	0.54425	0.89325	-0.4684	-0.3333	0.30915	0.52695	2.48195	1.07585	0.6853	0.1977	0.3354	0.3485	0.6954	0.30375	-0.3044	1.1174	0.16635	2.6187	1.16925	-3.83895	1.72735	-0.66075	0.95405	0.53695	2.89015	0.6938	1.97745	-0.0597500000000001	-0.7378	-0.07925	1.22295	0.83995	1.2084	1.8378	-3.9212	-0.111	0.75315	0.6763	0.82545	-0.4115	1.6961	1.1711	0.3071	0.3412	0.64235	0.7416	0.4992	1.341	3.0623	0.73135	-0.4309	0.9362	0.4831	0.8224	0.6269	1.9909	1.2062	0.178	0.92865	0.33565	0.6793	0.4919	1.85485	0.98955	0.92945	-0.17465	0.92295	0.11115	-0.0888500000000001	0.09005	-0.1383	0.82215	-0.18205	0.42435	1.5618	0.13225	1.12205	0.5776	-0.12825	2.3252	0.2045	2.7019	0.24695	0.29355	1.583	0.5619	0.3733	0.92205	0.1601	1.5084	0.9944	0.83645	0.8563	1.5032	1.5467	0.04715	1.3234	0.91485	0.628	1.13465	-0.31065	0.51675	2.2841	0.7442	1.49375	0.07695	1.0654	0.90395	0.1048	0.10585	-0.94275	-0.55985	0.88795	0.55885	0.6345	-0.5105	-0.73275	1.92315	1.5368	0.44065	0.6465	0.06475	0.54405	0.27955	0.7467	0.2864	2.67615	1.0494	0.3428	1.3862	0.79405	1.1911	1.08495	0.63045	0.4706	1.22995	-0.5551	0.9744	1.3725	0.4952	0.45495	0.66855	0.46215	-1.2681	2.2703	1.2401	1.3652	0.6608	3.44495	0.3565	-0.12045	0.764	0.20225	1.5302	1.58095	1.84085	-0.0947	3.7452	-1.4355	2.4065	0.65155	2.5123	0.7117	1.91015	-0.07565	3.3034	3.6995	0.6572	-0.23385	2.3416	0.06115	0.02615	-0.36765	0.35925	0.8765	-0.62765	-0.378	2.4606	-0.34445	0.2662	0.4407	0.09455	0.51985	-0.25025	1.02655	0.24495	-0.0611999999999999	0.3889	0.3194	0.37795	2.49185	-0.1307	0.90295	-0.0988000000000001	0.8384	0.9701	0.74345	1.529	-0.38325	0.49165	0.27165	0.53105	1.1283	1.1825	1.68795	1.1124	2.46445	0.99375	-0.0017	1.6303	0.91525	-0.0502	0.6573	0.25285	0.6099	1.50845	0.8941	0.29685	0.6911	-0.063	-0.38235	1.1138	-0.7699	-0.4857	0.2919	2.08535	1.0806	0.53365	0.6683	1.5039	0.25285	0.52785	1.0133	0.51565	0.5819	-1.0222	-4.0596	0.90125	-0.0645000000000001	-1.28395	0.94045	0.58795	0.8695	0.44205	1.89235	2.0186	1.43815	1.77895	0.5326	0.944	0.43	0.26415	-0.19265	0.281	0.4733	-2.91455	0.364	0.4304	0.8418	1.2704	0.9199	0.8929	0.83905	1.11375	0.27945	0.7102	0.41185	0.1215	0.9303	0.60205	0.05705	2.26695	0.7962	0.33965	0.30555	1.2669	2.7457	0.387	-0.42045	0.6091	0.4906	0.69915	1.0933	1.3054	0.03385	-0.09185	0.0932499999999999	0.3601	0.7236	1.34775	0.32785	1.94915	1.366	0.6805	0.5138	1.1745	1.22665	0.97345	0.28985	0.8331	0.6428	0.72025	-0.2992	-0.4559	0.0433	-0.226	1.0286	0.5161	0.6252	-0.3668	-0.5782	-0.4471	-0.4523	0.9206	0.1161	-0.5133	-0.1589	0.1613	0.1843	-1.1095	0.023	-0.5572	-0.7036	0.1412	0.2238	0.6432	0.4233	0.2348	-0.5421	0.4167	0.5255	0.1379	0.0976	0.6938	1.7618	-0.6435	-0.8602	0.6987	2.256	2.3288	0.2273	0.217	0.9331	-0.8656	-0.0553	-0.0734	1.2643	-0.751	-0.7051	-0.1345	0.1641	-0.0689	0.5169	0.3784	-0.7613	-0.9402	-0.4115	1.2549	0.4439	0.919	0.1785	-0.2359	-3.6939	0.0965	-0.0782	-0.1869	-0.8214	0.3548	0.3661	0.3715	-0.3614	-0.2541	-0.3168	0.2393	0.1366	1.09	-0.9334	2.0237	0.4854	-0.0537	-0.1906	0.6084	0.3796	0.0087	-0.1852	-0.7701	-0.6706	0.3756	0.502	0.226	-1.1441	0.2346	0.7478	0.2899	0.6849	0.7248	0.3819	-0.3348	1.2484	-0.0907	-0.2387	0.7398	-0.2869	0.9137	-0.1223	0.9255	-0.379	-0.349	-0.3306	1.0038	0.3711	-0.6914	1.8521	-0.0287	-0.5102	0.6266	1.5581	-0.2632	0.9603	-1.0238	-0.3734	1.1795	0.7186	0.2851	-0.7673	0.636	0.4846	2.4894	1.1733	-1.5347	-0.2642	0.1813	0.945	2.0288	0.0792	-0.3214	-0.0797	-0.2153	0.1495	-0.4575	-0.9254	0.0984	0.1462	0.9976	0.2475	-0.0854	0.067	-0.8159	0.5017	0.9577	0.175	-0.2693	0.0838	1.0141	0.4998	-0.126	1.343	-1.6582	-0.1505	-0.7174	0.5462	-1.2965	0.4683	0.4741	1.1033	1.1548	0.432	0.3904	0.085	-0.0278	-0.2271	1.0122	-0.0486	1.1744	0.0223	0.077	1.0155	0.0325	0.4546	1.2484	0.0814	-1.2633	1.2166	0.6115	0.2577	-0.7479	-0.0636	0.5481	0.3497	0.1593	1.6787	2.6424	1.1482	3.5614	-1.4574	0.4855	0.6928	0.2136	-0.0346	2.0483	0.2419	1.4415	0.7642	0.727	2.2719	0.5702	0.1401	-0.6536	0.1518	1.9766	1.716	1.8176	0.7505	1.3546	0.7054	1.5002	-0.7312	1.4734	1.0543	1.5159	0.8301	0.2853	-0.573	2.7543	1.9962	0.4755	0.5305	0.7945	1.7026	0.179	0.9941	1.5065	0.5197	0.5505	2.6575	0.673	-1.2924	0.3375	0.1502	-2.6447	-0.0335	1.3478	0.6851	-0.0183	0.3416	3.1726	1.048	1.3901	0.0179	0.6177	2.6962	0.2818	0.1065	0.4457	0.6903	0.0516	0.1974	0.1097	-1.2391	-1.1978	0.8112	-0.6059	1.5924	-2.0818	0.5592	0.6884	1.4212	0.49	0.7169	0.2839	0.3813	0.7995	-1.6187	0.8465	0.5103	-1.1026	0.2122	1.3467	0.5015	0.1589	0.877	2.6825	-0.2623	0.5243	-0.0247	0.2433	0.3617	1.8545	0.9981	0.0858	0.7867	-0.0493	0.1441	0.3452	0.6633	1.3298	0.0159	0.7071	0.9832	-0.2062	0.3646	0.3543	1.0521	1.2194	1.6219	0.6481	1.7157	0.2036	1.7413	1.4774	-0.0463	-0.3329	0.0475	0.3441	0.4084	0.1171	3.7431	0.7381	0.4972	0.381	0.5772	0.7474	0.5515	-1.0808	0.708	0.4878	0.3552	-0.2499	1.3516	0.7219	0.6676	2.9841	3.4606	1.5691	0.9352	0.3555	0.7597	0.8685	0.1871	-0.7413	1.617	-0.0346	1.7858	1.3165	-0.0023	0.4492	1.1288	0.939	0.1968	1.6764	0.739	-0.0524	2.5625	0.4953	0.0681	0.5453	0.3226	1.5095	-0.5871	0.5811	-0.1709	0.8187	1.3832	1.1147	0.0365	0.2454	1.4246	0.933	0.8599	-5.3282	-0.7231	-0.5034	0.2666	0.5958	0.3117	0.128	0.4541	1.4469	0.1534	-0.2679	0.2935	0.0267	-0.6387	0.0426	-0.373	-0.0173	0.215	-0.0001	-0.0494	0.3813	-0.9086	-0.1339	0.067	0.6852	0.292	0.0982	0.0328	4.1061	0.8829	-0.057	-0.0649	-0.8649	-0.8013	0.3932	-0.3782	-0.019	0.7337	0.0905	0.2592	-0.1898	-0.4181	-0.2967	-0.2249	1.5878	0.3886	0.1643	0.5034	0.2605	0.7712	0.9302	-0.1375	1.3308	-0.7242	0.0821	-0.0988	0.493	0.5602	-0.2187	0.837	0.1209	1.061	-0.1916	0.2259	-0.6532	0.1791	-0.4406	0.3918	1.2765	0.3266	0.4113	0.3306	0.7496	-0.1739	-0.0166	0.5487	-0.4229	2.8503	-0.6578	0.6399	0.5857	1.7315	-0.8504	-0.4458	1.6557	-0.992	0.2826	0.4985	-0.52	-0.1302	0.9713	0.0691	0.6925	2.2042	-0.0557	-0.3094	-0.1599	-0.6951	-1.1595	1.0066	-0.9516	0.3499	1.8282	-0.5061	0.6638	1.2445	-0.2528	0.5223	0.3029	1.9171	1.8078	0.2876	-0.0326	0.8673	-0.0163	-1.6164	0.3265	0.746	-0.8941	0.0432	-0.4078	0.2586	-0.2752	0.031	-0.4766	0.6918	-0.0286	0.3156	0.1578	0.2626	0.9284	-1.7277	0.5152	0.2533	-0.5976	1.6353	-1.0944	-0.1747	0.2913	1.3597	0.6982	-0.0214	1.0156	0.8349	0.859	0.221	0.4148	-0.0461	1.1582	0.1869	-0.0589	0.3405	0.3095	-0.3592	-0.6299	1.0882	0.1691	0.4549	0.4235	0.0465	0.4369	0.4729	0.7974	0.7098	0.5607	0.8147	0.2626	0.2606	0.045	1.2673	0.8939	-1.6875	0.4775	0.3639	0.1831	0.4859	-0.1838	0.7848	0.019	1.1006	-3.1618	2.8818	0.785	-0.483	0.6833	0.5747	1.5388	0.2481	-0.3596	0.8583	-0.5628	1.0903	0.5828	1.708	0.0916	0.4358	-1.3414	0.2979	0.456	1.7047	1.5106	0.7017	1.432	1.3781	1.7509	0.7138	0.1092	1.1932	-0.6681	-0.1368	0.9165	0.3228	0.1073	0.627	0.9743	-0.015	0.0819	0.9659	0.3931	0.4672	0.7313	0.6486	0.0101	0.0487	0.7694	1.1059	0.8693	0.1417	0.2401	1.4879	-1.4931	-0.6432	0.9107	0.7629	0.305	0.8614	1.3082	0.8812	1.2882	0.3001	1.1071	0.1227	0.7792	1.1742	-1.1404	0.3802	0.0955	0.7675	0.3909	0.5215	1.1868	0.9228	-0.8594	0.8049	-2.423	0.6944	0.4011	0.7304	0.234	0.3232	0.7434	-0.3482	0.9602	-0.2257	1.972	-1.5746	0.5234	0.4324	0.771	-0.5872	0.7363	0.1399	-0.1993	0.9899	0.7073	0.471	1.4791	0.8908	0.844	0.3442	-0.4931	1.104	-0.2706	0.653	0.0052	0.4134	-3.1316	-0.1539	0.0469	-0.5769	1.105	-0.3983	0.3115	0.672	0.0139	0.2726	0.6277	0.0998	0.2331	0.2003	0.0756	0.2009	0.6914	0.8246	0.0289	-0.0957	0.4729	0.6139	0.1032	0.1617	-0.0405	1.0541	0.1547	0.2444	0.1244	0.8861	0.6851	0.5272	0.1838	-0.0237	0.7833	0.2305	-0.0432	1.1	0.4607	-3.2404	1.9656	-0.326	0.0556	0.7817	0.2531	0.7373	-0.0308	0.1693	0.2462	0.1093	0.378	-0.6032	0.0486	-1.2626	0.3207	-0.497	-0.7002	-0.225	0.6446	0.1341	0.2118	0.0268	1.1502	0.3081	0.3915	0.1922	0.7184	1.0263	-2.5179	0.1392	-0.3292	0.1371	0.6096	0.038	0.1809	0.3517	-0.164	-0.0012	0.1542	0.7292	0.5554	0.3112	0.3678	0.5452	-0.7253	-1.0727	-0.0783	1.7385	0.2556	0.3982	-0.8101	0.3051	-0.0359	-1.0029	0.0842	-1.3171	-0.1713	-0.5784	0.2773	0.625	0.3499	-0.083	0.6951	0.0569	-0.1946	0.7329	-0.2093	-0.4246	0.6175	-0.2287	-0.4444	0.2292	-0.5063	0.434	-3.0933	0.3403	-0.6231	0.2821	-0.9349	-0.0174	0.2488	0.8296	-0.8695	-2.3108	0.2779	-0.0299	-0.0487	-0.303	-0.575	-1.06	-0.2811	0.0433	0.6939	0.077	0.0754	1.4269	0.4845	0.3059	0.4081	-0.6248	-0.7403	-0.1003	4.3636	-0.2585	-0.3578	0.1904	-0.0437	0.2454	1.2004	-1.072	-0.1275	-0.0884	0.3339	0.5162	-1.0151	0.1936	0.8128	1.2896	0.7488	-0.0551	1.3948	0.5977	0.6976	1.1506	0.248	-1.2749	-1.1587	0.1216	0.7373	-0.2165	0.3804	-0.2606	-2.031	0.5642	-0.238	0.2277	-0.3657	1.4236	0.2702	0.1833	-0.7819	-0.3331	-0.1017	0.5154	-0.5488	-0.0389	0.4859	-0.5944	-0.938	-0.5116	-0.059	-1.8165	1.4205	-0.1175	0.2572	-0.1569	-1.1681	-1.6354	-0.7597	-0.5914	0.3955	-0.6497	0.5166	-0.852	-0.0307	-0.5574	0.3331	-0.5944	-0.4314	-0.879	0.2595	0.0591	0.7413	-0.1992	0.9252	-0.5893	0.549	1.9873	1.5365	-0.1295	-0.5546	0.4353	0.7795	0.1078	-0.0946	0.0854	0.0871	-0.871	2.901	-0.3321	0.2137	-0.6534	-0.4006	-0.6444	-1.1153	-2.2326	0.3725	0.1184	0.8959	-0.8134	-1.3076	0.1237	-3.1067	1.2988	0.4948	-0.0109	0.9146	0.5313	0.5893	0.4317	2.0423	-0.3334	-0.7382	1.2473	-0.0179	1.0992	1.0328	0.2013	0.5797	-0.642	0.604	0.1396	0.5916	0.4965	-0.9094	-0.3888	-1.6808	0.2281	-0.2959	0.1837	0.8619	-1.3958	0.424	0.1709	0.6536	-0.0793	0.9323	0.2592	0.1568	0.7343	0.0305	0.2652	0.8826	0.3676	-0.6355	0.913	1.1086	-1.4653	0.5019	1.2056	-0.1735	-0.0284	0.4407	0.7835	-0.574	0.3289	0.4495	-3.03	0.0157	0.7122	-0.1123	0.621	-1.3892	-0.6726	0.0447	0.7464	0.9673	-0.9257	0.3709	-0.1336	0.4017	-0.3008	0.4821	-0.325	0.1184	0.2249	0.8304	-1.3207	1.6596	0.042	0.1761	1.1574	-0.1925	0.9048	1.3798	0.3131	-0.9576	0.7746	4.2901	0.9657	-0.3037	-0.0109	0.6352	0.3755	0.5315	1.0746	1.2816	0.8075	0.2523	1.8016	0.0239	-0.0826	0.7347	0.7975	0.3656	0.2761	-0.1238	0.5512	0.5885	0.8888	0.3563	0.0875	0.2953	0.4378	0.9125	1.5184	0.88	-0.0012	-0.0306	0.1065	-0.171	1.2066	0.9437	-0.1041	0.1094	0.251	1.5505	0.9449	-0.1843	0.2458	-0.3213	0.7848	0.3644	0.4358	0.5258	0.0326	0.4441	0.1718	0.2095	0.2318	0.3972	1.1408	0.1814	0.9588	0.1742	-0.48	0.2379	0.2107	1.2474	-4.4704	2.0794	0.6379	0.4083	3.1815	0.5951	0.829	-0.1281	1.0236	0.4315	-0.6631	0.3451	-0.0052	-0.492	0.3138	0.7249	0.4308	0.4293	0.1116	0.7118	-0.2649	-1.4966	1.4336	1.3945	0.0952	-0.6874	0.2983	0.9234	-0.6373	0.7348	0.0264	1.1568	0.367	1.7304	0.6845	0.5954	1.5758	0.8422	0.2392	1.1451	0.3661	-0.0415	3.0362	0.0704	1.2284	-0.0991	-0.7656	-0.8005	0.6629	0.7907	0.4929	1.4874	0.5099	1.6429	0.6778	-0.702	0.4407	2.2541	-0.3823	0.1893	0.0238	0.376	-0.0203	0.2218	0.7057	0.4796	0.3385	0.4792	0.6265	0.0936	-1.0031	0.4666	0.0495	1.0318	0.5723	-2.1232	0.7646	-0.0776	0.3632	0.6543	-0.4648	-0.5752	0.2835	0.6043	0.7872	-0.0744	0.7697	0.5449	0.3097	-0.1213	-0.9963	-1.0972	0.3934	0.7701	-0.1702	-0.2342	-1.2384	1.0971	0.8426	-0.5902	-0.2436	0.2393	0.8548	0.3898	0.6299	0.6036	0.2088	0.6149	1.0839	-0.8495	0.2167	0.9349	0.4796	0.2661	0.7883	0.3448	-0.198	-0.1209	-0.109	0.1516	0.0454	-1.1752	0.3581	0.2026	0.7654	0.4937	0.8131	0.0718	0.0133	0.3203	0.1571	0.7602	1.8816	0.3239	1.7498	-2.177	0.1583	-0.5943	-0.7461	-0.2939	-0.9703	0.589	-0.2674	0.2541	0.6698	-0.6878	-0.1704	0.2056	-0.6978	0.8977	0.8225	0.8822	0.7317	0.1995	0.0093	-1.0331	0.6391	-0.0128	0.7592	0.6584	0.2228	-0.7734	0.376	0.2355	-0.2187	3.6539	0.8318	-0.1974	-0.2723	0.2504	-1.9779	-0.1712	-0.177	0.6871	0.7712	-0.5766	-0.3128	-0.1684	-0.4924	-2.3247	0.0944	0.1047	-0.2619	-0.9095	0.7002	-0.5329	0.0921	-1.6897	0.874	-0.0668	0.3346	-0.3038	-0.6535	0.6222	2.3255	-0.5646	-0.3494	0.1812	-0.0121	-0.4465	-0.1802	-0.7106	0.3143	0.2168	-0.9271	0.3741	-0.5011	-0.1844	0.6585	0.6806	-1.1492	1.5888	0.3205	-0.127	-0.1364	1.2309	0.4579	-0.7019	0.5669	-0.7699	0.4091	-1.4116	-0.2776	0.2783	0.4483	0.7537	0.2261	1.0651	1.0692	-0.351	-0.0921	0.1133	1.9194	0.4846	0.5322	-0.592	0.8952	-2.0534	0.4918	1.3662	1.2923	-0.2014	1.1037	2.1988	-0.0712	0.4015	-0.2399	0.3902	0.8022	-0.6116	0.6422	-0.459	-0.5704	-0.2334	-0.0771	-0.1343	0.0022	-0.1104	-7.1872	0.4973	0.5939	-2.0893	2.8851	0.1179	0.6911	0.8991	-0.9445	0.7985	1.9654	0.0377	-0.2231	0.5152	-0.2309	0.1406	0.8236	0.0149	0.1004	-0.8924	1.5735	0.1106	1.9988	-0.6812	0.4479	0.4577	0.1148	0.7705	0.0466	0.545	0.1595	-0.2023	-0.3806	0.1167	-1.3245	1.5206	-0.3827	0.1144	0.1415	-0.2858	-0.2637	-0.0291	0.8637	1.6349	-1.1299	-0.1888	0.7179	-0.4454	-0.5759	-0.2832	0.9801	1.3775	0.1212	0.6021	-1.0935	-0.3359	0.4083	0.2388	6.1563	0.4702	1.6108	-0.6656	0.3964	-1.1731	-3.7462	0.2843	0.0963	1.8928	0.9542	0.1262	0.4144	0.9791	1.2355	0.5948	0.0584	1.3427	0.6877	0.7243	0.0512	-0.1965	0.8596	1.9545	0.0216	0.2356	-0.6045	1.8599	-0.8078	0.9847	-0.0274	-0.3757	0.7198	-0.039	-1.2557	1.5889	1.5375	0.7603	0.7099	0.4704	0.5259	-0.0371	0.0964	3.185	-1.8163	0.041	1.3975	-0.4227	0.3421	0.8999	0.2854	0.7796	1.2191	1.3725	0.1668	-0.8435	2.5633	-0.5487	1.5082	-0.0586	0.8112	1.251	0.9064	-0.7301	0.7142	0.5604	0.0026	0.6044	1.0655	0.5967	0.5	1.582	-0.276	-0.0431	1.0437	2.3712	1.5667	0.3321	2.6841	-5.649	0.3591	1.2025	0.4577	-0.5362	0.8429	0.4209	0.1479	-0.9964	0.673	-0.2254	-1.052	0.1437	0.6092	0.7646	0.0396	-0.244	1.1881	-0.356	-0.0519	-0.0824	-0.1618	0.6525	0.4431	0.5935	0.1813	1.3055	0.5823	0.2259	1.8699	0.763	0.579	0.5533	-0.4466
1098_6-week	0.7762	3.9036	-0.128	0.4353	0.6037	0.4674	1.3468	-0.1863	0.1635	-0.0364	0.0878	0.6704	-0.4591	-0.1915	0.2005	-0.0438	0.0315	-0.2083	-0.0181	0.1214	-0.7639	-0.1294	0.4849	0.2717	0.0589	-1.0868	-0.3793	0.2787	0.5001	-0.4835	-0.0966	0.5567	0.3606	1.7603	-0.2281	0.9025	0.1555	-0.0519	-0.0777	-0.2582	1.7937	0.3391	0.0611	-0.0011	0.3471	0.7045	1.1331	1.2553	0.1109	-0.3636	-0.1316	2.476	1.4358	0.4145	-0.3017	-0.5775	-0.1658	0.3248	0.9866	0.8422	-1.2671	-0.4083	1.0877	-0.0144	0.0449	0.9691	-0.0099	-1.2429	0.0681	-0.0841	-0.237	-1.6936	0.6418	0.7094	0.3675	0.8084	-0.2669	1.7599	0.3072	0.337	0.7981	0.7298	0.3288	0.4217	0.6602	0.9779	0.1613	0.1028	0.8092	-0.3546	0.5935	0.7984	0.2038	0.6704	0.9916	0.6026	0.1074	0.2865	-0.1811	-2.833	0.1224	0.5874	1.504	1.818	0.3416	1.0037	2.9554	0.4018	1.4945	0.2422	0.2646	0.3396	1.4215	1.0188	1.2584	0.8614	-0.9873	0.8711	-1.5524	1.1282	0.3035	0.6306	0.1418	1.7912	-0.1893	0.1161	0.7959	0.7611	1.3109	-1.635	-0.0696	0.3416	-0.1149	0.8016	0.6524	0.1525	0.5562	2.7063	2.1278	0.398	0.2787	0.3441	1.6393	0.239	0.0744	1.1568	-0.3451	0.9728	0.4184	0.799	-0.8077	1.3807	0.09	1.9036	0.608	0.5487	0.6261	-0.5382	1.7824	0.6079	-0.3327	-0.1929	0.0328	0.5343	-0.4998	0.3071	-2.3291	-0.9446	1.6386	2.0698	3.1446	1.5203	1.0658	0.822	0.4909	1.9421	1.5073	0.0879	0.6195	0.7843	1.7412	0.2871	0.1203	0.7819	0.579	0.6026	0.4223	0.0113	0.5598	0.8164	-1.4935	-0.0668	0.4803	-0.2422	-0.122	0.4416	1.0444	-0.056	0.1813	-0.0151	0.2109	1.3435	0.7392	-0.1637	0.1578	0.5533	0.3468	0.161	0.7428	-0.1096	-0.1791	-0.1413	-1.6154	-3.3884	0.1805	1.203	0.9252	0.3974	0.2249	-0.1466	0.0935	-1.695	-0.0575	-0.0626	3.6124	-0.4873	0.9745	-0.067	-0.5578	-1.5317	0.9232	1.5553	0.1997	0.0309	-0.3317	-0.5246	0.9614	0.1895	0.2082	1.1508	1.5542	-0.319	0.7377	0.7728	0.4827	-0.4041	-1.0276	0.2684	2.2884	-0.5521	-0.1841	0.1087	0.0809	-0.2678	0.9893	1.9126	0.4241	-0.491	0.0398	1.1911	-0.0202	0.0191	3.8965	-0.43	0.393	0.0238	0.1557	0.0492	0.4171	-0.5422	0.0847	0.4635	1.9342	-0.2845	-2.2222	0.7065	0.8967	0.7267	0.0598	0.9702	-0.2622	1.3993	0.1891	1.3679	0.0487	0.7116	-0.7875	-0.0348	0.6666	-0.0188	1.2704	0.3823	-0.9813	-0.3911	0.7585	0.0873	0.3401	-0.3204	1.4811	0.1662	0.3104	-0.4854	-0.1709	0.537	-0.3928	-0.2877	0.1166	0.1972	0.284	1.314	1.0038	0.1537	0.1085	0.3772	0.5536	0.9165	0.293	0.6452	-0.2738	0.6165	-0.0796	0.6091	-0.0846	-0.3616	0.2374	-0.3124	-0.0186	0.1158	0.236	0.3555	0.1534	0.2523	0.4109	0.2684	-0.4837	0.1837	0.2987	-0.7225	0.9537	0.1323	0.2386	0.263	0.6382	-0.4624	-0.0297	1.3414	0.5071	0.0975	0.4721	0.3359	0.3986	0.6181	0.2363	0.672	0.2434	-0.5748	-0.0608	1.3653	0.3069	-0.1571	0.1634	0.2507	0.0309	0.7995	-0.5575	0.742	-0.3531	-0.5606	0.5875	0.4722	-0.0868	-0.1573	-0.0676	0.0833	-0.0883	0.6643	0.919	0.4386	0.6515	0.7916	0.2241	-4.571	-0.6562	0.8131	0.5372	0.0273	-0.1046	0.3582	-0.8975	0.0897	0.1027	-0.3393	-0.0992	-0.2259	0.0466	0.9055	-0.3037	0.2186	0.1691	0.3969	0.1793	0.3013	-0.8422	-1.0642	0.3539	0.1335	1.2978	0.7074	-0.4072	-0.2055	-0.8075	0.2206	0.8368	0.912	0.2049	0.8032	0.3732	-0.1716	0.3746	0.077	-0.6648	0.1716	-5.9137	0.0118	1.0012	-0.0638	0.7125	0.8214	0.8606	-0.1888	-0.2267	-0.4518	1.9347	0.0175	0.5576	0.6069	0.6811	0.2218	0.2066	-1.7185	0.1034	1.275	-0.4833	-1.0089	-0.1287	1.1498	0.3695	0.4179	-0.086	0.5957	-0.2933	0.1682	0.2692	1.5988	0.8698	0.5085	0.9365	0.0158	0.4262	-0.5773	-2.3811	0.5154	0.1365	-0.1749	1.2674	0.1885	-0.4684	0.7739	1.3379	0.5726	3.2193	0.8307	0.7669	-0.9359	0.5652	0.0295	1.1084	0.5007	1.3199	0.0355	0.4823	0.0638	-0.5707	-0.0382	0.298	0.4182	0.5702	0.6248	0.5733	-0.6689	-0.0732	-0.1904	2.3234	1.0551	6.3715	-1.1748	-0.793	0.5076	0.753	1.0059	0.1919	1.2144	1.3401	-0.2284	0.6632	-0.4792	1.2111	1.874	0.3446	1.2525	0.99	1.7617	2.358	0.7108	-0.2403	1.314	0.2829	6.5232	0.9626	-0.3619	0.3386	0.6738	-0.3172	0.7297	1.0983	1.1292	-1.5727	0.0564	-0.2697	-1.3208	1.539	0.4992	0.0037	-0.3143	0.3786	1.8701	0.4607	0.7908	0.3058	0.0021	-0.2812	1.3244	2.9489	0.024	0.7669	0.1128	0.1951	-0.4718	0.696	-0.5685	-0.3963	-0.1643	0.5688	-0.571	0.3007	0.0983	-0.5037	0.2696	1.4157	0.1824	-0.0033	0.4003	-0.2684	-0.0036	-1.1797	0.3675	0.1249	-0.0566	0.9342	1.2043	3.2144	0.442	1.4648	0.835	-0.0348	1.0694	0.0605	-0.0028	0.1023	1.4593	-0.6684	-0.4565	-0.3639	-0.2075	0.0241	-0.0265	-2.1822	-1.1865	0.3614	0.5214	-1.1937	2.5758	-0.1048	0.5135	0.178	0.3198	0.4572	-0.4113	0.2301	-0.0473	-0.3122	-0.0553	1.0824	1.129	2.091	0.3135	-0.6674	-0.3593	0.2463	0.3773	-0.6209	0.972	0.0196	-0.667	0.6633	-0.1966	-0.9112	0.2239	-0.9655	0.5165	0.2938	0.2865	5.7899	1.017	0.5106	0.1497	-0.4043	0.7877	1.5459	0.9289	0.6465	1.1764	0.2015	5.0177	0.4526	-0.1059	-1.1731	0.3663	0.2881	0.2747	-0.4273	-0.0027	1.1838	0.4144	1.9166	-1.0374	0.1961	-0.2748	0.0786	-0.6089	-0.79	0.5399	0.1761	-0.1291	0.5476	-0.2223	-0.4626	0.2013	0.5906	-0.5082	0.3179	-1.0783	-1.5724	-0.1916	0.9611	-0.2468	-0.071	0.3849	0.4002	-1.1108	-0.7536	-0.1033	0.3482	0.6254	0.7046	0.0794	0.6759	-0.098	2.0676	-0.8221	0.4168	0.0384	0.6792	-0.753	0.8136	0.243	1.7172	-1.3414	-1.6249	1.0882	1.1429	0.1705	-0.6286	-0.5078	0.4548	0.4075	0.2919	0.2533	-0.0789	1.0405	0.7886	-0.1325	-0.3043	0.4926	0.1715	2.0463	3.0041	0.0499	1.4619	0.5157	0.0305	0.2343	-1.2212	-0.7631	0.738	0.6848	-0.2613	-0.8297	0.085	0.2373	0.3218	-0.034	0.425	1.2067	-0.0436	-0.9596	-0.072	0.2115	-0.3415	0.705	0.7851	-0.7693	-0.1711	-0.0625	0.4107	-0.6348	-0.0838	-0.1611	0.0084	0.6981	-0.2463	0.0639	-0.8518	0.6956	0.8646	0.5796	-0.3396	-0.3082	0.298	-0.2167	-0.5546	-0.959	0.3852	1.2217	-1.1066	0.4773	-0.5775	0.0451	-0.0269	-0.1697	-0.0447	-0.0484	-2.2432	0.1925	0.8236	0.1971	-0.039	-0.0884	1.0497	0.6535	-0.2707	0.2327	-0.4572	-0.4118	1.2037	-0.5728	0.0804	-0.5178	1.3538	-2.1649	0.0515	-0.1549	-0.0501	0.3739	0.6653	-0.2169	-1.3729	0.0994	0.411	0.0257	0.0645	0.3281	0.4287	-0.7939	0.0927	0.3845	1.806	0.441	0.5057	-0.737	-1.6387	-0.4574	0.4107	0.0635	0.0249	0.4797	-0.553	0.1492	1.9449	-3.8163	0.085	-2.6847	0.238	0.341	-0.3139	0.2674	0.5415	-0.6582	0.3031	1.3561	0.4226	0.8527	-0.0963	-0.6175	-0.4602	-1.0144	0.5035	-0.3656	0.9382	-0.0345	-0.2836	0.6634	1.862	0.2077	0.5528	0.0647	0.0017	-0.0902	0.2455	-0.2034	0.4096	1.3256	0.8596	-0.738	0.1048	4.596	-1.0983	0.1236	-0.0909	-0.004	-0.3919	-0.3184	-0.1488	0.3431	0.2097	0.5916	1.8372	0.3631	2.538	0.3577	0.6596	-4.411	-1.1363	0.5333	0.5367	0.0573	-0.4908	-0.7207	0.0872	-0.2141	3.2302	-0.2051	0.8616	-0.1401	0.3545	-0.0596	0.5067	-0.4234	0.8694	0.0266	-0.1675	2.2755	2.7669	0.3278	3.795	-0.542	0.0481	-0.0044	-0.9431	0.0196	0.1667	-0.8308	-0.6284	0.9331	0.7447	-1.5856	1.2016	-0.3278	-0.3754	0.2472	0.1818	0.2068	-0.266	0.5302	-0.2249	2.0436	-0.2876	0.1665	-0.3119	0.7591	0.0864	0.3985	1.0082	-0.207	0.3665	-0.1149	-0.9706	0.1843	-0.3491	-0.6666	1.0147	1.2309	-0.3256	0.8955	-0.0734	0.557	0.2765	-1.0353	6.0303	0.5295	-0.5918	2.0069	0.4957	-0.2589	0.2092	-1.2679	0.9586	-1.7501	1.8453	-0.4698	1.4131	0.6701	-0.2061	-0.0682	-0.6689	1.1817	-0.382	1.204	-0.7704	-0.5685	-0.2581	0.6906	0.1226	0.4791	0.5068	0.5498	-0.6188	-0.3841	0.7139	-0.2514	0.0169	1.6179	0.4926	0.1207	0.0218	0.2631	0.194	0.8268	-0.1663	0.452	-0.3703	0.55	0.4646	-0.2491	1.3068	-1.8038	3.6821	0.5289	0.0764	0.9677	0.0625	0.6465	0.5476	0.5351	-0.5068	3.9835	-0.3001	-0.2933	-0.4824	0.3824	-0.2736	-0.0504	0.5515	0.6646	0.197	0.0134	-0.1928	-0.3988	0.2523	-0.3371	-0.5615	-0.4655	-1.164	-0.0516	-0.0576	-0.0016	0.2567	-0.0484	-0.3921	-0.4877	0.1182	0.1988	1.7826	-0.4993	-0.2991	0.4325	0.5517	-0.6328	-0.0727	-0.3481	0.7252	0.0015	0.9803	-0.0974	0.1144	1.4168	1.0373	-0.0075	-0.395	0.4406	-0.1302	0.4924	1.541	0.0731	-0.124	-0.9771	-0.0296	0.2411	0.0263	-1.2581	0.2469	-0.6633	0.4926	-0.0334	0.3787	-0.01	0.1334	1.8015	0.2639	-0.6029	0.0685	-0.4764	0.1583	-0.2642	-0.5644	0.0481	0.0853	-0.3081	0.0443	0.2953	-0.6197	0.1572	0.1167	0.627	-2.5973	-0.1593	1.0625	0.3638	1.0784	0.1764	-0.4149	-0.3973	0.5466	0.6804	0.1483	-1.1618	0.7034	0.7052	-0.2012	0.5799	1.0032	0.0854	-0.2803	1.833	0.1341	0.1072	0.3245	0.9741	0.7632	-0.0637	0.295	0.0586	0.0004	1.248	0.1954	-0.2611	-0.3254	0.7235	0.6663	0.9915	0.3568	0.5093	-0.0331	-0.4476	0.7772	0.3602	0.3952	0.7548	0.3057	0.4283	0.0872	1.9549	0.9512	0.3333	-0.5091	0.1437	-3.7797	0.2025	-0.1742	-0.1128	0.3082	-0.1182	0.2749	0.3843	0.4733	0.1811	-0.309	0.2688	-0.6136	0.3144	0.2706	-0.014	0.6837	0.5479	0.3105	0.8708	0.6859	0.1008	-0.0737	-0.0119	0.6816	0.9305	0.5837	-1.5645	0.2269	0.5821	0.725	1.0155	-0.0183	0.4975	0.2572	-0.811	0.311	-0.3326	0.2157	1.5361	-1.3119	0.5578	-2.2579	0.111	-0.8869	0.6783	0.1666	0.2074	1.4788	1.5497	0.2166	0.0526	0.319	0.2737	0.3289	1.0343	0.2298	-0.3929	0.2723	-0.3593	2.212	0.112	-0.0724	0.3872	0.7163	0.0115	0.4006	-1.1839	0.2882	-0.4038	0.077	0.1426	-0.3623	-3.1905	1.0082	-0.5318	-0.0965	-0.4416	0.6126	0.6411	0.3478	-0.1101	-2.5225	-0.3095	0.2553	0.2207	0.399	0.6876	-1.5104	0.6059	-0.254	-0.5474	0.4397	0.691	-1.7068	0.4195	0.5396	0.0042	0.1478	0.2125	1.0893	2.187	1.63	-0.4497	0.2249	-0.1761	0.5937	-0.3139	0.4306	0.1488	0.691	0.3259	-0.6157	-0.0771	0.5693	0.4311	1.3834	0.538	0.4653	-0.1831	0.1822	0.4822	-0.697	-0.1486	0.0023	1.2209	0.1488	0.4208	0.5928	1.1094	0.3209	-0.8418	0.2913	0.6336	1.0583	1.4633	0.6485	-0.7043	1.5421	-0.073	-0.486	0.1312	-0.7878	-0.3319	0.4901	0.6679	-1.5415	1.016	0.8704	0.0757	0.3102	-0.561	0.36	0.4962	-0.1707	0.2134	1.3763	0.0091	0.274	0.3224	0.0948	-0.2095	0.076	1.05	-2.018	0.4532	0.5653	0.0992	0.8091	-0.7633	-0.8334	0.7286	1.0978	0.2712	0.6354	0.3056	-0.0757	-0.5521	-0.0494	0.497	2.5241	2.1214	0.3309	0.2626	0.1094	0.4864	0.2248	0.5907	1.6557	-0.9591	-0.5459	0.5201	-0.0948	-0.8012	0.2911	0.1361	0.461	-0.4592	1.0706	0.0922	1.9778	0.0005	1.3247	0.6052	-0.9931	-2.2294	0.1384	1.6966	-0.1442	-0.1542	-1.1172	2.2983	-0.6647	0.0196	0.5035	0.3779	-0.0331	0.5948	-0.3208	0.1749	2.4508	-0.37	0.3009	1.0001	0.1237	-0.6531	2.8286	-0.2399	-0.7205	1.8389	0.3855	0.1916	-1.1023	-0.097	-0.1862	1.134	-0.019	-0.9436	-0.8365	1.2705	-0.8098	-0.3324	-0.5565	0.3214	0.4762	-0.1655	-0.6657	-0.4738	-0.1641	-0.6844	-0.9617	1.8754	0.1643	-0.2116	1.6173	-0.9023	-0.1887	-0.1311	0.8449	0.0526	0.6132	-0.2131	-0.9146	-0.1009	0.1286	-0.5838	0.105	-0.3462	0.4861	0.3196	0.0187	-0.1213	-0.1455	-0.0946	-1.0037	-0.1684	-1.0542	-1.8473	-1.2138	1.5169	-1.7983	0.9389	-0.3411	-0.0605	-0.3083	3.4606	0.2658	-0.311	0.3605	-1.4001	-3.7311	0.631	0.4022	-1.6946	0.0591	0.2433	-1.5938	0.5893	0.1664	1.2271	0.3275	0.4395	0.1544	0.7603	-0.7946	-0.3672	-0.4724	-0.6267	-0.7721	-3.7476	0.2427	0.5148	-0.0483	5.6582	0.8506	-0.1965	0.3337	0.3049	-0.3682	-0.1058	0.0735	-0.1377	-0.1847	-1.4835	0.6601	0.4181	-0.1002	-0.3402	-0.5513	0.6924	0.9926	0.2342	-0.0699	-0.1363	-0.4429	0.1766	5.3392	0.178	0.5019	0.6412	-0.4042	0.1435	0.1255	0.3254	-0.3724	0.467	-0.4817	0.0734	0.1739	-0.0678	0.1499	0.2301	0.1399	0.5915	-0.4689	0.9516	-1.2746	-0.6963	-0.3279	-0.6347	-0.0859	-0.8892	1.7782	-0.79	-0.3386	-0.6585	-0.9443	0.288	-0.3604	-0.7636	0.1529	-0.2323	0.7246	-0.5455	-0.1996	0.3606	-0.3262	0.3624	-0.3866	-0.1592	-0.3587	0.2201	-1.3208	-0.9626	-0.7718	-0.0626	-0.9117	0.2798	-0.9027	0.1905	-1.019	-0.4577	-0.6952	-0.0935	-0.8647	-0.208	-1.0924	-1.7498	0.0104	-0.3829	-0.5791	-0.4134	-0.7066	0.3688	-0.6975	-0.0044	-0.2515	-0.3777	0.6103	-1.3098	-0.0285	1.6016	-0.1437	1.3192	-0.7355	-0.6003	0.158	-0.2125	-0.5196	-1.3939	0.1092	-0.3861	-0.285	0.3888	0.285	-2.6753	-0.4355	-0.992	-0.1622	0.2353	0.1482	-0.0053	-0.2807	-0.2048	-0.0893	-0.2099	-0.2334	0.1534	-1.0208	0.1316	-0.7646	-0.1644	-0.4329	0.1269	-0.702	-0.2934	0.1564	3.837	0.3146	-1.2707	0.5125	-0.8184	0.1458	0.7422	-1.0637	0.1441	-0.1466	-0.3863	-0.8459	-1.0257	0.263	-1.6602	-0.2449	-1.7982	-1.4769	-0.5427	0.1147	-2.1298	-1.77	0.2034	-1.0549	-0.4339	-0.4224	-0.9838	-0.183	-0.4955	-0.7096	-0.0106	-1.4869	-1.6438	-1.6052	0.5678	-0.722	-0.6708	-0.1351	-0.7073	-0.2401	-0.7523	-0.425	0.0129	-1.1097	-1.3537	1.1269	-0.116	0.4248	-1.2482	-0.5479	0.8502	-1.3427	0.0277	-0.1065	-1.0306	-0.2857	0.1305	-0.3608	-1.257	-1.6842	-0.3411	-0.4284	0.1258	-0.8725	-1.9652	-1.0855	-1.6926	0.009	-2.2739	-0.5975	-0.5069	-0.1309	0.3395	0.1261	-0.0985	-0.2909	-0.4624	-0.6831	0.4999	0.8251	0.5834	-1.5781	-0.4971	-0.4658	-1.4354	-0.5339	1.0808	-0.0709	-0.7546	-2.6195	-0.9018	-0.6685	-0.751	-0.5821	-0.0573	-0.9178	-0.0424	1.1909	0.0843	-0.3711	1.1681	-0.1857	-1.2479	-0.0922	-0.1595	-0.3441	-0.6738	-1.2761	0.2359	0.1083	-2.6821	-0.2209	-0.5425	-0.3868	-2.041	-1.7094	-0.588	0.1274	0.4822	-0.8706	1.4405	-1.1575	-1.401	-2.0085	0.4677	-2.023	-0.8386	-0.5146	-0.3321	-0.4932	-1.3976	0.1134	0.3537	-0.336	0.0732	-0.0653	-0.8282	-0.1939	-0.2758	-0.8801	-1.2684	-1.5493	-2.1072	-2.3963	-0.6423	-0.7032	-2.607	-1.0551	0.0006	-0.4189	0.7143	-0.3672	-0.899	0.7453	-0.9113	-2.621	-0.4795	1.1528	0.0861	-0.3643	-1.5089	-0.5154	-0.8635	-1.1517	-0.0444	-1.1318	-1.0222	-1.634	-1.3657	-1.3685	-2.1523	-0.138	-1.1773	0.3571	0.9283	-0.5971	-0.3282	0.3152	-0.9478	-5.3084	-0.9772	-0.9343	-1.2013	-0.5936	-0.4897	-0.9404	-1.0684	-1.0532	1.0622	-1.2858	-1.1661	-2.5036	-1.0224	-0.407	-0.2001	-1.3028	-1.1678	-1.4342	0.2491	-0.8935	-0.8219	-1.0779	-0.93	-0.9571	-0.5781	-0.1561	-0.296	-0.5288	-0.2712	-0.1446	-2.3526	-0.7694	-0.0413	-0.5924	0.8469	-1.1144	0.4046	0.2836	-0.6811	-0.0263	-0.4714	0.3438	0.4121	-1.1551	-0.1619	0.0746	-1.1678	-0.831	0.4303	-0.4539	-3.5459	-0.3794	-0.6538	-0.6448	-1.11	-0.1218	0.1866	-0.6001	1.4387	1.3141	0.3197	0.5504	0.8204	-0.7145	-0.06	-2.0445	-0.6183	-0.3409	0.4197	0.2106	-1.169	-1.6091	-0.5993	-0.6221	0.0835	0.019	0.1448	-0.0275	-0.1801	0.3485	-1.034	-1.5668	0.2885	-0.5652	0.5096	-1.3835	0.1605	0.0037	0.0658	0.6576	-0.5755	0.2962	-0.2228	-1.7402	-0.1666	0.6051	-0.5317	-2.0102	0.6503	-0.6093	-0.7622	-1.2673	-0.3434	0.0166	0.5873	-0.5607	-0.6988	-0.2004	-0.5701	0.0205	-0.3396	0.1646	1.0575	-0.5798	-0.2553	0.2114	-0.7731	-0.3652	0.0975	0.7363	0.1434	0.1396	-0.3037	-0.5544	-0.3498	0.9676	-0.6244	-0.641	0.1044	-0.1353	-0.015	-0.4566	-0.2045	0.3401	-0.5787	-0.4825	-0.056	-0.5554	-1.1744	-0.5091	-0.4252	0.2169	-0.0787	-0.6922	-0.0321	-0.6482	-0.7628	0.433	-1.7451	-0.9292	0.3498	-1.0112	0.3897	0.524	0.2402	0.446	-0.395	0.0273	-0.0063	0.0016	-0.1396	-0.4121	-0.032	-0.4632	0.042	-0.2951	-0.6405	0.5859	0.552	0.165	-0.3475	-0.3447	-0.6887	2.226	-1.4035	-0.7254	2.5735	0.9112	0.8249	-1.3915	0.8682	-1.8088	0.8695	-0.747	0.5264	-0.3023	-0.8262	-0.0903	-0.5985	-1.4809	-0.3962	0.1223	-0.1607	-1.407	-0.3068	-0.0375	-0.1937	0.0896	1.0822	0.1143	-0.0905	0.7522	-0.7847	0.6392	5.3759	0.2187	1.0039	0.219	-1.1953	-0.3371	-1.0456	-1.4024	-0.6256	-3.9493	-0.0694	-0.2105	-0.921	0.2301	-0.0685	-0.0496	-0.4311	-0.1754	0.1863	-0.9529	-0.2262	-0.4869	-0.1405	-0.8959	0.0645	-0.5138	-0.5634	0.2719	-0.5786	-2.0834	-1.7165	-2.3352	-1.9888	0.0833	-2.6074	0.1575	-1.2238	0.1805	-1.6229	-1.1868	-0.1348	-1.1634	-0.5131	1.2211	-0.4019	-1.4979	-0.3512	0.5756	-0.7842	0.2626	-0.7643	-1.0105	-1.3599	-1.0635	-0.1037	-0.5339	-0.9934	-0.1126	0.2119	-0.5393	-1.8386	-0.6384	-0.3013	-2.7024	-0.0372	-0.0249	-0.4445	-0.3909	-1.5831	0.568	-0.2133	-1.0372	-3.5816	0.5958	-1.361	-1.3261	-0.1782	0.4779	-1.2054	-1.5268	-1.7555	-0.4535	-2.3002	0.6393	-0.9548	0.6499	0.0765	-1.893	-2.0346	0.0988	-0.9235	0.2866	-0.4629	-0.7885	-0.6017	-0.5872	-0.5591	-0.9193	-1.3787	0.6145	-0.843	-1.3653	-0.5107	-1.2167	-3.7796	-1.0411	-0.6134	0.0658	-0.8697	-0.2268	-1.3655	-0.1457	-0.667	-1.3735	-0.599	-0.7943	-1.3392	-1.6679	-0.439	-0.2556	-1.0807	-0.405	-1.9256	-0.5368	-0.0107	-0.7576	-1.1455	-0.7495	-0.1878	-0.5412	0.1801	-0.998	-1.461	-0.4397	0.5846	0.2296	-0.09	-0.7287	0.3051	-0.2411	-1.0209	-0.7947	-0.4306	-0.3596	-0.2809	-0.621	-2.6908	-0.1578	-1.1277	-0.2859	0.0886	-1.3997	-0.4788	-1.3589	0.4441	-1.1277	0.2942	-2.2294	-0.5026	-1.3525	-0.2439	-1.8315	-0.2655	-0.3232	0.3405	0.0797	-1.0866	-0.1876	0.2627	-1.2917	-0.5222	-0.5541	-1.3961	-0.6111	-0.8415	-1.0158	-1.1797	0.1472	-3.4702	-0.0098	-0.5824	-3.2228	-1.5156	-0.9199	-0.8583	-0.2357	-1.3679	-0.6615	-0.5721	-0.8393	-0.6207	-0.4503	-0.3941	-0.3815	-0.1995	-0.2639	-0.0535	-0.0344	-0.5953	-0.2232	-0.7271	-0.9961	-1.0009	0.1207	-1.0851	-0.2082	-0.4815	-0.1466	-0.8156	-1.8856	-0.2149	-0.6616	-0.6858	-0.6114	-0.4434	0.0727	-0.2182	-5.4954	1.5837	-1.131	-0.0985	-0.3025	-0.1874	0.0466	-0.3325	-2.0537	-1.1778	-0.3511	-0.4728	0.3693	-0.315	-3.0676	-1.0721	-1.1582	-2.4157	-0.6781	0.2641	-0.9092	-0.2776	-0.4467	-0.8547	-0.746	-1.0211	-0.7755	-0.2998	-0.4351	-3.2851	-0.7663	-2.392	-0.2169	-0.5006	-0.6159	-0.2323	-0.1222	-0.6875	-0.8355	-0.1956	0.6589	-0.9213	-0.2984	-1.0983	-0.0624	0.1916	-4.1456	-0.1382	0.4515	0.332	-0.2229	-1.3516	-0.8032	-0.3451	-1.0033	0.735	-0.4781	-0.9499	-0.5914	0.2898	0.1713	0.2967	-1.941	-0.3953	-1.1932	0.3367	0.1881	0.6376	0.1059	0.114	-1.5176	0.1394	-0.6865	-0.1054	-0.3075	-4.2301	-0.6373	-0.4416	1.1117	-1.2728	-0.8577	-0.7781	-0.3977	0.0655	-2.2838	-0.2491	0.3509	0.561	-0.8678	-0.0692	0.1671	0.7424	-1.2227	0.1389	-2.3827	-0.3946	0.2279	-0.5712	0.1914	-0.3626	0.2273	0.2284	-1.0044	0.1782	-0.6186	-0.2394	0.0953	-0.3556	-0.7492	-1.4194	2.7672	-0.7001	0.6485	-0.0387	-0.0581	-0.4807	0.4553	0.1559	0.6539	-0.5273	-1.0219	-0.1017	-0.0624	-0.5761	-0.1567	0.1138	-1.4974	-0.3179	-0.8665	-0.249	5.5561	-0.3209	0.3603	-0.9494	-0.2462	-1.4873	-0.596	0.1692	0.2046	0.4708	0.6604	-0.3874	-2.0454	0.1839	-0.3343	0.4558	-0.2621	-0.3708	0.0108	-1.6683	0.011	0.5399	-3.5288	-0.7172	-0.3308	0.447	-0.3818	-0.1403	1.0155	0.3446	-2.2515	0.4164	0.0081	-0.588	-0.8893	0.5681	0.3575	-1.0447	-0.8538	0.1834	-0.819	-0.6729	0.2982	0.4933	-5.6924	0.7012	0.3559	1.0199	0.6576	0.0395	0.1138	-0.5517	0.3531	-2.956	-0.4054	0.2529	0.2944	0.4155	0.2635	-2.1204	0.4946	-0.6782	0.8148	1.0574	0.0425	0.9259	-0.5456	0.2936	-0.0438	0.0232	1.1136	-0.5507	0.3176	-3.5943	-0.6354	-0.0298	-0.0793	0.6841	0.0252	-1.805	0.0899	0.5341	0.6311	-1.2612	0.6799	0.0088	-2.6585	2.0277	-0.0177	-1.285	-0.385	0.2726	-0.181	-0.1278	-1.3056	-0.6631	0.3163	1.7471	0.0067	1.8789	-0.3783	0.1214	-1.8944	-0.984	-0.1327	-0.1213	-0.4207	-0.3517	-0.2414	-1.2004	-0.4856	-0.1983	0.4525	-0.4993	0.4067	0.543	-1.8921	-0.1204	-2.7794	1.2474	-0.786	0.6426	-0.6652	-0.7485	-0.4436	-0.3058	-0.767	-0.1811	-0.7773	-0.427	0.2988	-0.0069	-0.388	-1.2009	-0.1554	-0.3164	-0.1828	-0.2073	-1.6318	-0.0227	-0.3292	0.2464	-0.1733	-0.6658	-0.1145	0.1714	-0.6838	-0.2441	-0.815	0.8877	-0.8355	-0.2246	0.5595	0.0297	-0.6345	-0.3481	-0.1857	-1.3838	0.0683	0.4594	0.4439	-0.1884	-0.6159	-1.1494	0.4865	-0.7225	-0.1323	0.1141	-0.5415	-0.5754	0.0312	0.1741	0.7054	-2.5211	-0.3076	-0.9483	-0.0884	-0.0426	-0.1979	-1.5087	-0.2724	-0.985	-1.0346	-0.2646	-0.2804	0.9081	0.0053	-0.9421	-0.9792	-0.5349	-0.784	-1.9106	-0.426	-0.9551	-0.0857	-0.0125	-0.1121	1.0173	0.3625	-0.1365	0.4633	-0.0501	-0.0029	0.2696	-0.5273	-0.2868	-0.1844	-0.063	0.4796	-0.3345	0.4962	-0.0508	-0.7509	-0.7099	-0.8047	0.0173	-0.7017	-0.8193	0.1033	-0.1636	-1.1789	0.8101	-0.7088	-0.4885	-0.5279	-0.2981	-0.4555	-0.4295	-0.7529	-0.2022	-1.2106	0.0924	-0.125	-1.5536	-1.1175	-0.7366	-0.3082	-0.4131	-0.1944	-0.2915	-0.7024	-3.1687	-0.2818	0.1062	-0.0644	0.4564	-0.7998	0.0449	0.3558	-0.8515	-1.0893	-1.2731	-5.4032	0.0294	0.2034	-0.2027	0.7014	0.0224	0.0923	-1.0211	-0.2516	0.2332	1.6935	-0.0572	0.27	-1.2353	0.0263	-0.3539	-1.5719	0.3418	-0.8633	-0.169	-1.0353	0.1756	-0.262	-0.3705	0.2549	0.739	-0.9808	-1.0232	0.4632	0.2039	-0.5943	0.2693	-0.0383	-0.2215	-0.4032	1.3827	-0.2723	-0.0266	0.0097	0.3003	-0.2988	-0.5626	-0.297	-1.2607	-6.5774	0.4384	-0.6065	0.0561	-0.4664	-0.476	0.2917	-0.2653	-0.4533	0.2258	-2.0828	-0.0654	0.5432	0.6733	-1.1943	-1.5911	0.0781	0.1142	3.7931	0.3543	0.5011	-0.2425	0.0256	0.3091	-0.0701	-0.329	-0.7768	0.0432	0.7014	0.571	0.3369	0.5718	1.0398	-0.005	-0.8691	0.492	0.0525	-0.4406	0.3701	-0.7026	0.4445	-1.3148	-0.0359	0.2127	0.1304	1.4482	-0.1176	-0.3879	0.6721	-1.2574	-0.0771	-0.8804	0.4175	0.9877	-0.7766	-0.3076	-0.317	-0.7455	0.4875	-2.9192	-0.1593	-0.3139	-2.9105	-0.4391	-1.418	0.8003	0.3551	-0.3502	1.5303	-1.0554	0.2376	-1.034	-1.3484	-0.264	-0.5985	-0.4606	0.0109	-0.3063	-0.374	-0.2629	-0.2257	-0.161	-0.1951	0.0365	-0.3019	-0.7923	0.3339	-0.2761	-0.055	0.0899	-0.1588	-0.3206	-0.6659	-0.1243	-1.4266	0.0388	-0.5902	0.0292	0.2393	-0.9723	0.6442	-0.7524	-1.5789	-2.0043	0.9746	0.1101	0.6692	0.1795	0.1199	1.2015	-0.1352	-2.2925	0.224	0.4978	0.9899	-0.0156	-0.4696	-0.6578	-1.3166	-0.4114	-0.3784	-0.2208	0.1121	-0.0992	0.2802	0.7185	0.5755	0.3902	-1.5603	0.2117	0.2888	-0.8288	-0.3587	-0.1018	-1.3696	0.9573	-0.5792	-1.2751	-0.9473	0.2185	0.131	-1.3119	-1.2675	0.8371	-0.0486	0.0167	0.6658	-0.0389	-0.2035	0.2139	-1.3007	0.0035	-7.5654	-0.8116	-0.1348	-0.2887	0.4243	0.026	-0.1982	0.2539	1.306	0.4591	0.8191	0.2779	-0.1741	-0.216	-0.0245	0.4899	-0.2059	-0.5068	-0.3195	0.0621	0.1562	-1.7026	0.2004	-0.5601	-0.071	0.4996	-0.3098	-0.3471	-0.2893	0.3334	-0.2854	-0.517	0.0795	-3.4113	-1.3445	-0.0121	-0.0235	-0.2763	-0.976	-0.5517	-2.9217	0.0674	-0.7978	-0.0351	-0.8301	0.569	-0.5051	-0.1404	0.0155	-0.4258	-0.2331	0.0224	0.8141	-0.171	-0.7814	-0.3898	-0.5521	0.3304	0.0853	-0.4987	0.4604	-0.0902	0.1834	0.1654	-0.6874	-0.0147	-1.1431	0.0016	-0.2976	-1.5694	-0.378	0.1646	-1.0387	0.1382	-6.3152	0.4909	-0.8472	-0.1029	-0.5904	-1.4115	-0.3838	1.3026	-0.3225	1.239	0.0947	0.0742	0.2611	0.3132	0.2634	0.3556	0.5215	0.5357	0.4336	-0.1751	-1.4051	-0.4266	0.7106	0.8538	-0.2459	-0.1523	-0.7181	-1.125	0.8448	0.6346	0.0519	-0.2833	-2.9762	-0.6171	-1.0882	-1.8743	-0.2216	0.1064	0.0668	0.0967	-0.5506	1.1389	-1.6169	-0.4558	0.3168	-0.6599	-0.7489	-0.294	-0.0804	-3.3807	0.5623	0.0337	-0.8427	-0.4691	-0.1202	-1.1057	-0.7837	2.627	-2.1216	-0.5023	0.245	-0.8317	0.4347	-0.3087	-0.0307	-0.4215	0.043	-0.5985	-2.0985	0.583	0.2841	-1.7488	-0.7418	-0.0582	-2.3253	-0.2091	0.0839	-1.7172	-0.0691	-0.2216	-0.0436	0.2702	0.6642	-1.3674	-1.0253	0.184	-0.9269	0.4174	-0.151	-0.5198	1.0394	-0.5666	1.1943	-4.5317	-0.0516	-0.6319	-0.2775	-1.6675	0.0675	-0.951	-0.8905	-0.6763	-0.7899	-0.9082	-0.6048	0.7695	-0.7266	-1.9628	-0.5228	-5.5383	0.4463	-2.7586	-0.8054	-1.3163	0.0519	-1.296	-0.4522	-0.0591	0.5758	-0.8742	-0.5924	-0.0611	1.0575	-2.045	-0.2224	-0.0277	-1.8446
1098_Baseline	-1.1976	-0.8335	-0.159	0.1178	0.2594	-0.0764	1.5569	0.2622	-0.1377	-0.1311	-0.8077	0.4711	-0.0155	0.4339	0.0599	-0.4765	-0.1415	-0.4752	-0.2194	-0.1384	-1.0451	-0.0684	0.6401	0.0708	0.1654	-1.332	-0.7526	0.236	-0.3933	-0.143	-0.6273	0.4088	0.9447	7.6644	-0.0075	0.7056	0.6064	0.2206	-0.3991	-0.3022	0.5717	0.036	0.0525	0.0417	0.2133	0.9021	-0.4099	1.8342	0.0817	0.2526	0.1578	2.7007	1.3942	2.0796	0.026	-0.6681	-0.3515	1.3507	1.2548	1.0005	-0.621	0.1564	1.273	0.4749	0.0153	-0.4395	0.2387	-1.0309	0.0494	-0.3466	-0.2518	-1.1357	1.1027	0.5221	0.0319	0.2582	-0.271	2.5906	0.4071	0.708	0.664	0.5507	0.7808	0.4076	0.2625	1.4071	0.0519	0.4881	0.7743	-0.0796	0.6392	2.0524	1.3848	0.7329	1.0727	0.1699	0.5423	0.3843	0.2055	-2.8287	0.6686	0.4878	1.392	1.6275	0.6455	0.4879	2.9847	0.535	1.5266	0.1222	0.3011	0.5462	1.9974	1.694	0.9816	0.49	-0.9429	0.8203	-1.5867	0.7098	0.6772	0.6792	0.6463	2.2475	0.0697	0.491	1.1149	1.491	1.4715	-0.4194	0.1925	0.3248	0.3834	1.5721	1.0925	0.2332	0.4225	0.8637	1.3149	1.0543	1.0299	0.1933	1.9672	0.5198	0.5789	1.6888	-0.2999	1.2055	0.4901	0.7499	-2.1508	0.6545	0.3898	2.2934	-0.2703	0.6944	1.288	0.8192	2.6071	0.6313	0.9162	0.399	0.3299	0.6468	-0.9808	-0.2253	-2.1893	-0.7266	2.4591	0.2968	1.8239	1.3742	0.9415	0.5215	0.553	2.4872	0.2931	-0.0988	1.4104	0.4199	2.1124	-0.0427	0.545	0.4493	1.1355	0.3402	0.7963	-0.0096	0.7654	0.0776	-0.6151	0.2422	0.8158	0.8907	-0.0244	0.5857	0.2853	-0.001	1.0861	0.6687	0.0597	1.0475	0.4807	0.2958	1.088	0.3788	1.4874	0.4223	0.2244	0.6612	0.3688	0.9002	-1.1292	-2.9891	0.6506	1.2833	0.5587	0.3725	0.677	0.4374	0.359	-0.2476	1.3145	0.4723	0.9406	-0.3108	0.9168	0.337	0.3756	-1.2159	1.2966	2.1017	0.7817	0.5422	0.243	-0.0572	1.4205	0.5904	0.5027	1.0218	2.454	0.2329	1.9044	1.1446	0.8871	0.315	0.596	0.8677	1.8469	1.9863	0.4189	1.0285	0.7435	0.4729	1.71	2.7357	0.7903	0.1902	-0.7599	1.6682	0.3871	0.4863	5.3296	0.6393	0.939	0.7535	-0.3594	0.7686	1.0192	-0.0268	0.7525	0.5075	1.8606	0.7895	-1.4541	1.8154	2.6069	1.6593	0.5175	1.2759	0.7114	1.4637	0.6296	0.439	0.0268	1.1451	-0.1568	0.7662	1.27	0.0342	0.6319	0.8984	-0.6914	-0.5114	0.8937	0.5001	-0.3707	-0.9373	2.0195	0.1642	-0.0034	-0.0855	1.1418	0.1385	-0.1426	0.1555	0.3768	0.4635	0.7097	1.3837	0.9242	0.0321	0.8847	0.7481	0.9792	0.8322	0.7203	0.7568	1.7413	0.4308	0.0691	0.6878	0.4334	0.4154	0.1567	0.3145	0.2135	0.0071	1.7658	0.4395	0.2821	0.4689	-1.3649	0.5434	-0.1237	0.4636	0.8132	-0.6219	0.427	0.2322	0.7057	0.6867	0.9669	0.1649	1.1061	2.1614	0.9159	0.8172	0.5931	0.5312	0.3246	0.944	0.1757	0.0446	0.9097	0.0017	0.2413	0.5207	0.5394	1.9007	0.5737	0.9828	1.1786	-0.1192	-0.1024	0.1159	1.4415	-0.4972	0.7497	0.3476	0.0676	-0.5589	-0.2833	0.0321	-0.4461	1.3113	-0.453	0.7379	0.8442	0.9862	-0.2926	-5.7874	-1.4592	0.1706	0.4589	0.0892	-0.4213	0.2566	-0.4987	0.0059	0.2325	-0.1091	-0.1314	0.0638	0.0325	0.7492	0.4857	0.9442	-0.3247	-0.0396	-0.222	0.0615	-1.1853	-0.8789	-0.0255	0.2449	1.1074	0.0898	-2.013	-0.1552	-0.9082	0.4738	0.9067	0.4064	-0.2839	1.7736	0.2717	-0.4477	0.5728	1.2948	-0.4875	-0.1183	-7.6811	0.2505	0.7705	0.457	0.7461	-0.5909	1.4253	0.4235	0.3361	-0.5053	2.9291	0.3099	0.9277	1.1166	0.8002	0.1731	-0.1694	-1.4296	-0.0417	1.16	-0.2483	-0.4944	0.1744	1.3296	-0.6003	0.4871	-0.1343	0.654	-0.307	0.0976	0.0728	0.8359	1.1484	0.3754	1.0926	-0.3558	0.6848	0.2304	-2.2725	-0.0105	0.0149	-0.5672	1.2012	0.4696	-0.1283	0.7945	2.113	0.915	0.9584	0.6467	0.8118	-0.617	0.6573	-0.0073	0.7427	0.3609	1.1927	0.147	0.1273	0.4743	-0.302	-0.1102	0.4985	0.8364	-0.3694	-0.8984	0.3265	-0.9006	-0.0378	-0.3696	2.8487	1.5435	2.9546	0.1092	-0.4356	1.4818	0.8712	1.2416	0.3707	1.8146	1.8134	-0.3998	1.5805	-0.9268	1.6724	2.0773	0.2409	0.9906	0.5607	1.8151	1.718	0.9313	0.0827	1.5092	0.0755	4.3224	1.341	-0.2954	0.2436	0.1408	0.2681	0.0804	0.9266	1.9748	-1.1061	-0.0745	0.0064	-0.5663	1.9063	0.4868	0.01	-0.9053	0.5247	2.8663	1.1804	1.3267	0.4547	-0.2107	-0.9187	1.5041	3.0018	0.5946	-0.3858	0.3709	0.5503	-0.0387	0.268	-0.469	0.4037	-0.2432	1.5012	0.0171	0.3395	0.2872	-0.233	0.4566	0.9558	0.0555	0.4709	1.0229	-0.0975	0.7127	-0.3711	0.7009	0.2937	-0.0811	1.2232	1.5578	2.7731	0.8135	1.6743	1.5381	0.1708	1.823	0.5276	0.3098	0.5148	1.4928	-0.5965	-0.3469	-0.1256	1.0371	0.3323	0.7149	-0.8507	-0.773	0.9846	1.2959	-1.3258	2.9681	0.2078	0.8988	0.1163	0.5674	0.6602	-0.2587	0.1381	0.5272	0.0862	0.7794	0.6773	1.0176	2.6319	0.552	-0.103	0.0267	0.1319	0.2628	-0.2315	0.2288	0.8659	-0.3107	0.7563	-0.6683	-0.2452	0.5913	-0.4194	0.5945	0.5169	-0.1324	-0.3177	0.9167	-0.6063	0.0571	-0.2441	1.4753	1.9698	2.0422	0.783	0.8546	0.2542	0.0529	0.6332	-0.691	0.3955	0.7379	0.5071	0.5352	-0.3635	0.4574	1.1919	0.8347	-1.234	0.0183	0.2266	-0.5602	0.1212	-0.1119	-0.2327	0.5823	0.1518	0.0025	0.641	-0.1494	0.4197	0.6754	0.9236	-0.6382	0.2714	-0.5977	-1.4309	-0.17	1.1336	-0.2837	0.5083	0.1313	0.2095	-1.0357	-1.5211	0.2249	0.8397	1.0024	0.1638	0.0198	1.2788	0.0872	2.9794	-0.3311	0.5712	0.4143	0.4495	-0.9502	0.2045	0.3964	1.8702	-0.1805	-0.1691	1.6439	-0.0377	1.2484	0.6353	-0.0113	0.4317	-0.5966	1.1038	0.7144	0.1455	-0.5635	0.3304	0.7869	-0.013	0.1765	-0.552	1.8746	1.6412	0.8354	2.0654	0.6126	-0.068	0.4094	0.3798	-0.6753	0.9654	0.8948	0.1821	-1.192	0.3638	-0.5809	0.5161	0.2996	-0.6288	1.502	-0.1579	-2.258	1.0435	-0.0904	0.0083	0.165	0.8613	-1.0807	-0.3127	0.2833	-0.5415	0.3292	0.3778	-0.2146	0.1389	-1.1592	-0.0997	0.3395	-0.4353	0.1191	1.291	0.5205	-0.7171	-0.0135	0.2278	0.0993	-0.0814	-0.6593	0.129	1.1459	-0.6609	1.0385	-0.0031	0.3082	-0.0645	0.1205	0.0509	-0.1212	-2.1881	-0.0276	-0.0386	0.122	-0.0146	0.3218	0.9094	-0.1193	-0.9874	-0.1264	-0.6052	-0.9014	1.5164	-1.0147	-0.3052	0.1006	0.9361	-2.3665	0.8796	-0.0135	-0.6988	0.2381	0.7021	0.0938	-1.0943	0.0881	-0.2876	1.0168	0.6857	0.2661	0.0429	-0.4185	0.181	-0.3486	2.5709	0.2825	0.4442	-0.4572	-1.4652	-0.0967	0.891	0.6059	0.0744	1.0911	-1.2367	-0.0771	1.3926	-2.7591	0.1912	-2.9775	-0.2992	0.9437	0.3347	-0.0145	0.3718	-0.4411	0.6653	1.4549	0.3729	0.2887	-0.4723	-0.239	-1.466	-0.9488	0.9418	-0.1653	0.1898	-0.1375	0.0193	0.3451	-1.3186	0.3869	0.8105	-0.252	0.2178	-0.1417	-0.1568	-0.1709	0.4575	2.1551	-1.7526	-1.3744	0.5173	-0.8214	-0.46	0.6395	0.7227	-0.2134	-0.7617	-0.1632	0.228	0.3021	0.1886	0.4783	1.9649	-0.0243	2.3123	0.0089	0.8883	-4.5963	0.4315	0.8386	0.7361	-0.1271	0.1885	-1.3117	0.8706	-0.5474	5.4848	0.038	1.5408	-0.2138	0.5995	-0.2106	0.8498	0.111	-0.2758	0.1075	0.1892	1.1848	3.1231	0.0643	4.2312	-0.8226	0.4856	0.286	-0.816	-0.0147	0.2881	-0.2333	-0.2665	0.7474	1.5077	-1.2236	1.6177	0.1659	-0.6788	0.7278	0.3117	0.3378	0.2944	0.8305	-0.0469	1.9455	-0.2361	0.9951	-0.5238	-0.0302	0.2824	0.316	0.6671	0.2401	0.1499	-0.9611	-1.0302	0.8196	-0.2644	-0.647	0.4143	1.284	-0.6548	-0.0046	-0.845	0.4669	-0.234	-0.372	7.7104	0.7169	-0.1901	1.6593	1.0176	0.7793	-0.0355	-0.9996	1.3906	-0.77	0.1275	-0.7532	1.4162	0.2243	-0.3376	0.9213	-0.5544	0.7142	-0.3012	0.8283	-0.4823	0.5978	0.2137	1.0152	0.3437	0.736	0.7139	0.244	-0.0062	-0.271	1.5781	0.7918	-0.0107	0.9894	1.2368	0.1406	0.0744	1.1002	0.8585	0.8884	-0.1674	0.0925	0.5558	0.7925	1.4616	0.0581	2.1513	-1.4951	-0.4804	0.4251	0.3187	1.0678	0.9514	0.331	0.802	0.596	-0.0655	0.169	0.5702	0.5038	-0.128	0.5838	-1.2764	0.5886	1.1682	1.0908	0.5555	0.2705	0.6212	-0.2081	0.6707	0.1603	-0.5714	-0.0891	-0.646	-0.4112	0.5133	1.2089	0.8665	0.2857	-1.0351	0.4959	0.2415	-0.1763	-0.756	0.0142	-0.2757	0.6519	1.4765	-0.324	0.2925	-0.1427	1.3099	1.5265	1.1956	0.4897	0.6949	1.8474	-1.9844	0.2543	0.6227	0.5606	0.5169	1.2838	1.7956	0.345	0.3301	-0.9246	-0.6227	0.3628	0.2925	-1.5766	0.8741	-0.6296	0.77	0.8986	-0.1468	0.4031	0.6382	2.3774	0.7878	-0.2073	0.7072	-0.0725	0.2603	-0.0644	-0.4791	0.8232	-0.1384	0.0304	0.2704	0.6125	0.2609	0.5653	-0.1656	0.6905	-2.047	-0.1539	1.8266	0.9657	0.7502	0.0483	-0.0236	0.22	0.8735	0.294	0.404	-1.1175	0.8002	0.0449	0.2693	0.7643	1.532	0.3931	0.6105	2.2484	1.0533	0.3959	0.3219	-0.0713	0.5272	0.2756	0.3626	0.2118	1.8644	0.5976	0.3318	0.7901	0.077	-0.0075	0.4948	0.5905	0.4	0.1358	0.8458	0.6502	0.3836	0.4132	1.2235	-0.2672	0.0982	0.2807	0.0029	2.1063	0.2663	-0.4347	-1.2751	-0.5736	-4.2351	-0.3663	0.018	-0.2076	-0.353	-0.3853	0.7031	0.4772	0.1221	0.1104	-1.1301	0.0705	0.0419	0.2025	-0.1447	-0.2744	0.5831	1.002	0.4331	1.4406	0.8598	-0.0789	-0.0672	0.2578	0.5466	0.1623	0.3521	-2.4449	0.226	-0.1642	1.3535	-0.043	0.1266	0.3405	0.2865	-0.6988	-0.1784	-0.6348	0.4342	0.5145	-1.0796	0.436	-3.1698	-0.5496	-0.8924	0.4815	0.5234	-0.0369	1.512	1.7502	0.7385	0.1068	0.7711	0.7582	0.1219	0.7651	0.0204	-0.8905	-0.5042	-0.095	1.8968	0.454	0.1629	-0.3044	0.2621	0.0353	0.2465	-0.6359	-0.0482	-0.4145	-0.2806	0.9622	-0.6474	-3.1797	1.0529	-0.4004	-0.8684	-0.1095	1.3551	0.4676	0.4203	-0.3554	-2.2433	-0.4588	0.2168	-0.0276	0.3457	0.4138	-5.3229	1.0654	-0.2549	-0.699	0.5056	0.0287	-1.9597	0.8513	0.1303	-0.4793	0.1197	0.3078	1.4309	1.9323	2.2637	-0.0311	-0.0153	-0.2125	0.3031	0.3871	-0.0016	-0.0105	0.2713	-0.0148	-0.2931	-0.5107	0.8564	0.2188	1.856	1.0547	0.401	0.0663	0.1687	-0.0059	-0.3476	-0.1055	-0.4201	3.1717	0.0701	-0.2483	1.2076	1.1157	-0.3258	-1.2793	-0.3712	0.0227	1.0986	1.9791	0.6066	-0.5937	1.3179	-0.7738	-0.3892	-0.2026	-0.7709	0.0802	0.7474	0.3839	-1.5052	0.8383	0.9233	-0.5128	0.2153	-0.5333	-0.2164	0.1206	-0.6147	0.0735	1.4993	0.3708	0.2991	0.2565	0.3838	-0.1487	-0.0401	0.672	-2.1672	-0.1525	0.5633	-0.5683	0.2964	-0.6746	0.1937	1.7654	1.2344	0.022	0.5879	0.0163	0.0561	-0.6038	-0.0423	0.1408	1.5088	1.2242	-0.0006	-0.1089	-0.1039	0.3421	0.0516	0.9002	0.5847	-2.2536	-1.0615	1.8169	0.0148	-0.807	0.2439	0.1415	-0.1264	-1.3325	1.327	0.829	0.8123	0.3573	-0.0419	-0.3821	-1.1986	-2.1583	-0.1609	1.0697	-0.3085	1.5388	-0.6523	2.8268	-1.191	-0.1937	1.1599	0.2594	-0.0696	0.0299	0.3635	1.0881	0.2598	-0.3709	0.0909	1.7824	-0.2518	-0.7967	3.6803	-0.3436	0.5996	0.697	0.2705	1.0728	-1.5558	0.7362	0.0977	1.7124	-0.7107	-0.9114	-0.7236	1.7598	-0.3968	-1.425	0.0955	-0.082	1.4274	0.1744	-0.7165	-0.5252	-0.2107	0.5536	-0.7573	-0.0721	0.3591	0.2405	1.5838	-0.7986	-0.279	0.6047	0.6546	0.8085	2.172	0.3637	-0.8918	0.3616	-0.4259	-0.1595	0.4129	-0.0222	0.7629	0.5549	0.3333	0.1073	-0.0064	0.21	-0.5125	-0.2275	-1.119	-1.7107	-0.1443	1.8168	-2.247	0.4871	-0.4724	0.6199	-0.1352	3.56	1.4822	0.2223	0.5666	-1.0299	-3.6065	0.1835	0.4083	-1.046	0.0584	0.4453	-1.0793	0.6483	0.0532	1.3418	0.6042	0.7408	0.2483	1.1355	-0.1387	-0.0148	-1.028	-0.1024	-0.3377	-2.7653	0.3427	0.4332	0.2342	5.8465	0.3079	0.1682	0.1212	-0.1159	-0.8772	0.1446	0.2971	0.0456	0.9745	-1.331	0.5562	1.2126	-0.0163	0.2044	-0.084	-0.5861	1.5369	1.7716	-0.0271	-0.1197	-0.2271	0.2558	2.8426	0.5796	-0.4011	0.4566	-1.0892	0.4123	-0.0732	0.8653	-0.1474	0.8907	-0.0719	0.1859	0.3578	0.2706	0.1858	-0.1144	0.1776	0.0659	-0.3149	0.8091	0.0386	-0.5801	-0.0086	-0.2282	1.0902	-0.2901	2.0994	0.2896	-0.4166	-0.7947	-0.7302	1.0792	-0.386	-0.2826	-0.7222	-0.0409	0.6625	-0.1749	0.29	-0.075	-0.9212	-0.794	0.0611	-0.2247	-0.0561	-0.3119	-0.9354	0.255	-0.0285	0.1092	-0.0653	0.0814	-0.0717	0.0431	-1.3264	0.39	-0.6229	-0.551	-0.2014	-0.2253	-0.7525	-1.3384	-0.3297	-1.1765	-0.4117	-0.0966	-1.1761	-0.5602	-0.5817	0.4502	-0.2643	0.4064	-0.0218	-1.1476	0.5746	1.5605	0.5562	0.1669	-0.8124	-0.7343	0.9471	-0.4392	0.4346	-1.1419	-0.5579	-0.2356	0.6605	-0.0109	0.061	-1.2561	-0.7373	-0.9998	0.2953	0.1622	-0.0508	1.3247	-1.2854	-0.4145	-1.5609	-0.2005	0.4081	0.3329	-0.5298	0.1579	-1.2473	-0.2066	0.1943	0.9341	-0.0009	-0.016	-0.2249	5.4255	1.5605	-0.1365	-0.7182	-0.3646	-1.4443	3.4479	-0.3171	-1.1722	-0.0348	0.2818	-0.2364	0.5687	0.4954	0.5452	-0.2729	-0.7073	0.4674	-0.01	1.143	-1.6527	-0.6093	0.5358	-0.3936	-0.7267	-0.4714	0.5077	0.1687	-0.2184	-0.7776	-1.2348	-1.1474	0.2937	-0.0601	2.187	-1.1604	-0.2784	-0.1725	-0.1207	0.1349	0.8305	0.4131	-0.9842	-0.7066	0.1352	1.5756	0.3085	-0.5745	-0.9565	-0.1462	1.8207	-1.1155	-0.4842	0.361	-0.8942	-0.0301	0.3265	0.4049	-0.4777	-1.0812	0.4848	-0.6002	0.3399	-0.4277	-2.4951	0.1118	-1.347	0.6163	-1.4903	-0.5186	-1.0449	-0.8003	-0.178	-0.8329	0.4003	0.1593	-0.5422	-0.3797	0.9201	1.1596	0.4361	-0.7168	-0.7186	-0.3039	-0.5761	0.0825	0.6964	0.0504	-0.8469	-1.5228	-0.099	-0.2113	-1.22	-0.2865	0.3097	-0.2518	0.1105	1.3795	0.7684	0.6212	1.2564	0.2411	-1.7808	0.1813	0.1798	0.0454	0.2807	-0.4546	0.8384	0.142	-2.9503	0.6626	-0.8756	-0.0858	-2.0521	-0.045	0.6421	1.549	0.9271	-0.3704	2.2711	-0.4389	-0.7967	-1.2782	1.0963	-2.2478	0.5996	0.1547	-0.2445	-0.0977	-0.2244	1.329	0.2791	-0.1212	0.1784	0.4137	-0.3052	0.5759	-2.6329	0.1634	-0.5453	-0.8702	-2.156	-1.7084	0.2901	-0.322	-2.0328	-0.4061	0.2983	-0.055	1.8679	0.4795	0.2753	1.1353	0.3628	-2.5042	-0.4068	0.9757	0.4429	0.2044	-0.0102	0.2344	0.21	-0.524	-0.2634	-0.7541	-0.8197	0.0833	-1.1293	-1.1403	-2.0425	-0.5409	-0.2893	-0.0792	1.7747	0.0402	0.0203	-0.3574	-0.3043	-5.5323	-0.0588	-0.1156	-1.6502	-0.2876	0.7954	-0.932	-0.0532	-0.1583	2.0674	-1.0275	-0.4221	0.2883	-0.135	-0.9148	0.6669	0.0064	-0.811	-0.7683	-0.007	-0.3843	0.0694	-0.1018	0.4661	-0.7706	-0.0135	0.8395	-0.1522	-0.1409	0.2046	-0.3243	-0.864	-1.0289	0.3004	0.5388	0.9934	-0.545	0.014	-0.0586	-0.0398	0.2704	-0.1665	0.5649	-0.6343	-1.4781	-0.8368	0.6222	-0.4737	-0.5631	1.2121	-0.358	-1.3461	-0.4427	-0.262	-0.2035	-1.9355	1.0336	0.6538	0.1593	1.6154	2.2589	0.2717	1.5664	0.4218	0.0765	-0.0082	-2.4173	1.1169	-0.2122	0.2499	0.6088	-0.3854	-1.8687	0.0037	-0.4824	0.4467	-0.5031	1.2957	0.3422	0.6684	0.609	-0.607	-0.8843	0.8992	-0.1295	1.0077	-0.4334	1.6151	0.6686	0.8972	0.9797	0.0624	1.1412	0.0864	-0.4766	0.0497	1.2977	-5.8826	-1.5802	-1.2749	-0.9098	0.3541	0.0798	-0.7921	0.3739	0.0352	-0.3954	-0.9962	0.2112	-0.5958	0.9939	-0.2615	0.2284	1.4579	-0.1219	-0.9897	-0.2495	-0.5795	-0.0937	-0.3392	0.5274	-1.2445	-1.5917	0.3909	-1.4885	-0.0843	-0.6977	-0.5499	-0.1336	-0.8231	-0.31	-0.5632	-1.1708	-0.2425	1.2128	-0.5898	0.4998	-0.4057	-0.6179	-0.3082	-2.3334	-0.0744	-0.3872	0.0357	0.1325	-0.5707	-0.5588	-0.9488	-0.7031	-0.5385	-0.2329	0.1589	0.0405	-0.5935	0.2212	0.1985	0.6239	-0.5773	-0.4067	0.5643	0.2035	0.2278	0.209	-0.5824	-0.4917	-0.0827	0.3133	-0.0774	1.2697	-0.4191	0.1525	-0.0759	-0.5692	0.746	1.2648	-1.5594	-1.0783	2.4918	1.9469	-0.5027	-1.5046	-0.6399	-1.7898	-0.1648	-1.7826	-0.2367	-0.1383	-0.3079	0.6522	0.6163	-0.9577	-0.283	-0.1928	-0.0613	-1.1617	-0.8486	-0.2204	-0.4629	-0.0254	0.7177	0.1794	-0.4662	0.3417	-0.8488	0.2768	-0.3201	0.4371	1.3699	0.4171	0.2584	1.1517	0.1135	-1.4485	-0.8464	-3.8083	-1.9339	-0.5291	-0.3731	-0.106	0.2082	-0.6557	0.3075	-0.3503	0.4116	0.2549	-0.1666	-0.8319	-0.004	-1.1592	-0.0301	-0.9864	0.1789	1.1484	-1.1191	-1.239	-0.7446	1.0958	-0.8336	-0.9851	-1.6779	-0.8392	-0.8328	-0.2132	-0.0334	-0.6149	0.689	0.4516	-0.0246	0.1655	-0.1443	-1.5583	0.0071	1.1385	-0.8928	0.314	-0.0198	-0.3227	-1.1178	-0.6397	0.0187	0.1476	-0.6706	0.4896	1.769	0.4023	-1.6392	0.3073	-0.0177	-1.4749	-0.0586	-0.0034	-0.2766	0.4074	-1.3133	0.4792	0.1813	-0.0231	0.7422	1.7604	-0.0723	-0.9008	0.4646	-0.2956	-2.5141	-1.2691	-0.9913	-0.4775	-1.2108	0.6185	-0.2647	1.1337	0.4909	-0.7244	-2.0378	0.0912	-0.3006	0.8145	0.6343	-0.6679	0.001	0.619	-0.5647	0.2243	-0.9022	0.0809	-0.7658	-0.8452	-0.4658	-0.6355	-3.9941	0.1473	-0.3817	0.4512	-0.977	0.011	-0.7816	-0.2555	0.5537	-0.2052	-0.1231	-0.777	-0.869	-1.6352	0.2738	0.4576	-0.1978	-0.0798	-1.6042	-0.5756	0.8011	-0.0822	-0.644	-0.1081	0.5763	0.4757	0.746	0.1618	-0.0542	0.1551	-0.0579	0.6737	0.9454	-0.1715	-0.5482	0.2266	-0.5737	-0.3908	-0.684	-0.3969	-0.1407	0.2933	-2.9725	-0.0933	-0.8961	0.1523	0.4675	-1.6638	0.399	-0.3758	0.8303	-0.8998	1.4533	-2.5627	-0.3985	-0.6664	-0.0536	-0.6194	0.2151	-0.706	-0.6889	0.3296	0.0613	0.4464	1.2472	-1.2941	-0.1209	-0.3771	0.3109	-0.0242	-0.3113	-0.7897	-0.5204	-0.4979	-3.1817	-0.258	-0.1449	-2.5038	-0.1308	-0.1859	-0.8316	0.0858	-0.5983	-0.2934	-0.3804	0.0849	-0.1507	0.0337	-0.1558	-0.3251	0.0551	-0.1788	-0.2855	-0.0404	-0.0457	-0.0668	0.1252	-0.4436	-0.6647	-0.5891	-0.9946	-0.0526	0.1417	0.128	-0.8947	-1.6027	-0.1323	-0.4615	-0.6982	-0.0445	-0.2467	-0.5464	-1.1467	-5.2183	0.6214	-0.8654	-0.1192	0.5123	-0.2201	0.503	-0.3457	-0.4746	-1.0004	-0.4045	0.086	0.6055	-0.3907	-1.5644	-0.5388	-1.3334	-1.254	-0.648	0.7645	-0.7609	-0.0046	-0.7604	-0.7151	-0.0782	-0.0869	-0.9095	-0.3872	-0.4408	-2.7776	-0.1638	-1.6993	-0.2404	-0.2517	0.1574	-0.7489	-0.0793	-0.499	-0.3299	0.0695	1.025	0.4916	-0.146	-0.3873	-0.8955	-0.0393	-7.6135	-1.9794	0.4215	0.9513	-1.9967	-1.1101	-0.1691	0.0556	0.8453	1.3243	-1.3234	0.4749	-0.4768	0.4183	0.0798	-1.4745	-0.4992	-0.6258	-0.2816	-0.1673	-0.5402	0.2379	-0.2901	-0.3315	-0.2452	-0.029	-0.2928	-0.5052	-0.0715	-3.1605	-0.6597	-0.3116	1.5053	-1.6383	-0.3319	-0.1158	-0.1089	-1.1987	-3.2034	0.0979	0.599	-0.018	-0.7918	0.2612	-0.5116	-0.4798	-0.298	-0.2596	-9.504	-0.3259	-0.1226	-0.6822	-0.051	-1.1785	0.3211	-1.7234	-0.2459	-1.5317	-0.4558	-0.8848	-0.3882	-0.9719	-0.7419	-0.536	2.0184	-0.2645	-0.2177	-0.1207	0.2772	-0.4736	-0.735	0.5752	-1.0814	-0.736	-8.5269	0.7387	-0.4339	-0.6114	-0.5352	-0.0531	-0.4641	-0.5768	-0.3878	-0.3698	4.3154	-1.3954	-0.1347	-1.3238	0.0816	-0.9512	0.3077	0.1642	0.3056	0.8383	0.145	-0.4623	-0.7855	-0.2721	0.5149	0.154	-0.331	-0.5166	-0.8414	-0.9088	0.5533	-0.1358	-1.734	0.1473	-0.0535	0.7968	0.2013	-0.405	0.1151	0.1198	-3.1368	-1.3171	0.6007	-0.7731	-0.1796	0.2169	-0.0837	2.5776	0.0651	-0.4019	0.0141	-0.5359	-0.43	-0.3582	0.837	0.4341	-0.9966	1.1066	1.1686	0.2237	-0.7368	-1.1342	0.2773	-5.1633	-0.8236	0.2526	0.2948	-0.635	-1.0549	-1.548	-0.1895	-0.1191	0.2639	1.2643	0.1732	-1.4117	-0.5706	0.696	0.77	0.3698	-0.1025	-0.7214	0.8296	-2.428	-0.2659	0.253	0.23	0.9502	-2.7534	0.181	0.8489	0.218	0.5405	-0.3072	0.5997	-0.0899	-0.3262	1.6005	-0.9994	1.5975	0.4645	0.1921	0.0277	-1.1292	0.0391	-0.4532	-0.8622	-0.2618	0.259	3.4914	-0.2123	0.4752	-1.9494	-0.0263	-0.2932	0.4962	-0.1208	0.5025	-0.6114	-0.8784	-0.9312	-0.72	0.6161	-1.4411	0.5931	-0.1321	-0.4994	-0.0115	0.0459	1.0891	-1.1658	0.5073	0.0535	-1.1687	-0.0001	0.0257	-0.5264	0.3898	-1.4839	-0.2147	0.3506	0.569	-0.4308	-0.2595	-1.1317	0.2881	0.669	-0.2475	-1.2355	0.0648	-0.2884	0.1398	-0.9905	-0.1841	0.2044	1.578	-0.0292	-0.2351	-0.8199	1.6643	-0.6089	-0.2179	1.4478	-0.0296	-0.3458	-0.8924	-0.0695	-1.0929	0.2579	0.2821	0.2703	-0.146	-0.1861	0.4438	0.0542	-0.8203	0.2546	0.3218	-0.2359	0.1376	0.8012	0.1204	0.4684	-2.0156	-0.5944	-0.846	0.1218	-0.3177	-0.2292	-0.1045	-0.162	-0.4607	-0.8055	-0.5971	0.1263	0.8918	-0.2683	0.0061	-0.1531	-0.3292	-0.7281	0.2512	-0.4259	0.1069	0.3841	0.2358	0.1365	1.4203	0.4747	0.1712	1.2418	-0.1742	0.4022	0.3821	-0.2622	0.2958	1.6417	0.1648	0.148	-0.1201	0.5431	0.5103	-0.417	-0.2695	0.5029	0.1285	-0.8292	-0.0384	0.2096	0.3754	-0.4874	1.2656	-0.2108	-0.2469	0.5867	-0.4207	-0.2377	-0.1763	-0.5531	0.027	-1.4914	-0.2249	0.4212	-2.2632	-0.6195	0.698	0.0208	-0.2881	-0.2117	-0.2046	0.3175	-2.9437	0.3905	0.7962	-0.0934	0.2735	-0.0627	3.0559	0.6124	-1.4946	0.4361	-1.2003	-6.4559	0.8731	-0.5428	0.016	1.435	1.317	-0.0843	0.3672	-0.0208	0.3166	2.9575	-0.1099	0.3464	-0.7691	-0.8883	0.9169	-0.2359	1.0377	-0.0987	0.0679	0.3713	0.8428	0.0239	-0.2932	0.4886	1.345	-1.1987	-0.3612	-0.8605	-0.5373	-0.1942	-0.2679	0.1199	-0.866	0.0733	-0.7623	-0.5155	-0.3267	-1.1254	0.7762	-1.4271	0.6251	-0.2039	-0.7832	0.5097	-0.0327	0.1636	-0.5406	-0.8758	-0.5784	0.1432	-0.0842	-0.1296	-0.305	-0.1021	-0.3599	1.0024	-0.2322	-0.6717	0.0541	0.0828	-0.9794	0.5844	0.3756	-1.8994	0.7579	0.6517	0.2015	-0.1268	-0.3856	-0.0632	-0.6043	0.027	0.7522	-0.0256	-0.2803	0.1023	-0.5439	-0.8828	-0.6368	-0.0277	-0.1041	0.1184	0.3335	0.2931	0.8837	-0.559	0.0702	-0.3908	1.4609	-0.5721	-0.1815	-0.8936	-1.7341	-0.7706	0.34	-0.0034	-0.2606	-0.191	-0.5019	-0.2777	0.0533	1.1883	-3.3666	-2.0177	0.1219	-1.1797	-0.1215	-0.5694	0.739	0.016	0.3168	-0.071	-0.2456	0.5174	-0.1057	-0.5336	0.4148	-0.4161	-0.3734	-0.817	-0.4047	-0.0332	0.1809	-0.3647	0.0957	-0.0296	-0.0766	-0.1203	-0.7879	0.1737	-0.3404	-0.2611	0.5952	-0.2187	-0.381	0.1165	0.6535	-0.5223	-0.7917	-0.4113	0.4696	0.0066	-0.875	0.0804	-0.8251	-0.8455	-2.3934	1.1317	0.9012	1.004	-0.1403	-0.3768	2.9221	-0.0567	-1.8581	-0.3889	-0.805	0.9841	0.1181	-0.0535	0.4388	-0.7268	-1.5788	-0.8301	0.1504	0.8343	-0.5023	-0.8027	0.0217	-0.8679	0.247	-0.6219	-0.4229	-0.6221	-0.4447	0.977	0.0948	-1.4731	1.1333	-0.5188	-2.0327	0.0544	0.9652	-0.0272	-1.066	-1.5375	-0.1283	-0.3876	0.0646	-0.5751	0.0456	0.5135	0.3036	-0.8437	0.3348	-0.2419	-0.222	0.2999	0.3922	-0.5226	-0.6318	-0.1133	0.1103	1.4231	-1.3772	-0.3818	0.2398	-0.1511	-0.1256	0.4048	1.3485	-0.0221	0.1162	0.0399	0.9007	0.0745	-1.8556	-0.1185	-0.4078	0.2201	0.0806	-0.4945	-0.1208	0.0695	-1.6451	0.3725	-0.2741	-0.0308	-2.9888	-0.9672	0.2059	-0.2558	0.6232	-1.236	0.2783	-1.9367	-0.0169	-0.403	0.1299	-0.3156	0.1189	-1.4021	-1.4462	-0.1381	-0.4456	0.0657	0.2226	1.0437	-0.9899	-0.8329	-0.1593	-0.5584	-0.2513	-0.0937	-0.3255	0.1878	0.0577	0.5738	0.0223	-0.6713	0.4503	-0.1767	-0.6574	-0.3945	-1.5789	-0.6537	-0.9205	-0.6597	1.1164	-1.2421	-0.3133	-0.2244	-1.5233	0.0227	-0.244	-0.7299	2.3457	-0.3655	1.6048	0.0123	0.6401	-0.1666	-0.1668	-1.769	0.8554	0.2366	1.1338	-0.363	0.2894	-1.0337	0.3199	-1.0681	1.2931	-0.2013	0.0238	-0.5762	-0.3698	1.2803	1.1698	-1.4602	0.9046	-2.5933	-0.5835	-0.6226	-1.1873	-0.2314	0.2163	-0.0616	0.0999	0.3109	2.0558	-0.6255	0.3734	0.1428	-0.1676	0.212	-0.1773	0.4878	-2.8999	1.0963	0.2988	0.3518	-0.4456	0.0321	-0.6781	-0.1054	3.2165	-1.6059	-0.9167	0.664	-0.4735	0.8033	0.4079	0.6502	0.0823	0.5686	-0.9487	-1.4905	0.9617	-0.1952	-1.8034	0.6592	-0.4035	-1.9573	1.3501	0.2829	-1.9565	-0.2956	0.0131	0.5346	0.5803	1.4251	0.0978	-0.3557	1.3007	-0.1166	0.8381	0.4693	1.818	1.8727	-0.1072	2.3885	-5.7531	0.5147	-0.9095	-0.166	-0.7676	0.3112	-0.5991	-0.0047	-1.297	0.179	-1.8194	-0.7618	1.681	0.4501	0.5708	-0.7821	-5.7742	0.7432	-1.8709	-0.2604	-0.32	-0.2258	-1.1643	-0.0218	0.1262	0.7954	-0.2206	-0.2596	0.5309	2.0487	-1.3896	-0.1542	-0.094	-1.4398
1103_6-week	4.1738	-0.5748	0.4306	1.1183	1.7108	0.0171	0.3622	-0.3825	-0.0998	-0.0076	-0.2257	0.4274	-0.3114	-0.6197	0.4209	-0.0767	0.277	-0.3758	-0.1009	0.3286	-0.3025	0.5808	1.8173	0.4699	0.8969	0.5115	-0.3311	0.9851	5.3046	1.6603	-0.5631	0.6361	1.5883	1.9502	0.5752	2.6173	1.3452	0.8035	-0.4733	0.555	4.1156	0.8959	0.4473	0.4102	0.6702	1.8613	0.2922	2.951	0.7117	1.0285	0.7562	4.2851	2.5049	1.0817	0.3377	1.5136	1.1134	0.9	1.5682	0.945	-0.0439	1.3069	2.0204	0.2259	1.0134	0.046	-0.0374	-1.2104	0.5178	-0.467	0.2834	1.3349	0.4122	0.6316	-0.4781	5.6078	1.0976	3.0622	0.2835	2.2391	1.2216	1.027	1.2186	1.023	0.4579	2.0877	0.0979	0.1885	2.3994	0.0539	0.1306	0.076	1.2943	1.5343	1.6005	0.9682	2.0216	0.5334	1.059	0.074	1.3601	1.7275	0.4168	0.7691	1.0151	2.1009	4.5138	1.2279	4.155	0.2084	0.8791	-0.0512	1.5428	0.7181	0.4226	0.9541	-0.6946	1.3094	-0.2833	1.1542	1.9559	1.2424	-0.0258	0.7949	0.3716	-1.3648	1.6513	1.2745	2.7561	-0.5784	0.6794	0.6261	1.7431	1.8567	2.3102	1.2991	0.7557	1.8152	0.9963	-0.2899	0.9114	0.3392	2.3747	0.5446	0.3361	1.7489	0.7551	2.4129	1.1529	0.5069	0.5964	1.1688	-0.498	6.341	1.6344	1.9658	2.9733	2.1035	1.8773	1.0012	0.0603	0.3435	0.9748	1.3358	0.3622	-1.2171	-0.6722	0.8295	2.9992	0.4339	4.408	2.0765	1.839	1.4878	0.8001	3.6297	2.0473	-0.2062	1.1589	1.7639	4.041	0.5018	0.6263	1.1351	2.1156	0.7655	2.1915	-0.5614	0.4359	1.5689	-1.0402	0.1344	1.3653	1.0531	0.9167	1.7301	2.1814	1.7253	0.7828	0.3668	1.464	2.4132	0.8488	1.6829	2.2815	0.8232	1.4579	0.4829	1.9403	1.3904	0.9509	1.5593	0.096	0.5248	1.6515	2.3203	1.4495	2.6215	0.751	0.506	1.6112	1.0556	1.7929	1.0119	2.3621	3.3243	2.7725	0.3231	1.1842	0.1769	1.7053	1.6652	1.424	0.9141	0.7416	0.2629	3.3966	0.5984	1.1683	1.2036	1.5963	0.7529	2.5409	0.63	1.8847	1.4645	0.7464	1.7739	1.0821	1.7523	1.0168	1.5603	1.9278	0.7492	1.2041	3.3999	0.4728	0.2317	0.656	3.1074	0.5515	0.6004	-5.9038	1.5243	-0.0055	0.6447	1.3373	1.0297	0.8489	-0.0825	1.0793	1.1902	1.9756	1.0377	-0.6606	2.305	2.5044	2.2767	1.476	1.931	0.8217	2.6374	1.5076	0.4285	2.1911	0.9462	0.8024	0.7451	2.3012	1.4328	0.384	0.3954	0.6764	0.847	2.1589	0.7097	0.556	-0.9043	1.4224	0.6994	0.59	0.5659	1.0899	0.8405	0.07	3.0129	0.7427	0.4784	0.9122	1.8887	0.7926	0.5707	1.4206	0.685	1.832	1.0408	0.3059	1.1467	0.576	0.0098	0.02	1.6122	-0.118	1.4177	-0.4615	2.1355	0.3965	0.8821	1.9806	0.7822	0.9845	0.9358	-1.3029	1.4917	0.6339	-0.1134	0.7279	0.844	0.5887	0.4505	1.1678	-0.44	1.9601	-0.3422	1.4071	2.473	1.4348	1.3167	-0.5182	3.0878	1.613	2.4081	0.1059	0.501	0.0517	1.8111	-0.8977	1.1396	1.6951	-0.2966	1.062	1.0511	2.0807	1.1644	1.859	1.1157	1.1999	0.5207	2.0859	-0.0411	0.1281	0.4056	-0.3516	0.3409	0.2226	0.2143	0.4011	0.0413	0.538	1.7022	-0.5049	-5.5756	-2.3051	-0.1602	0.1956	0.3103	0.0319	-0.4302	0.1698	0.0549	-0.0838	-0.3304	0.4111	-0.8245	0.2701	-0.3048	-0.5424	0.6562	-0.3749	-0.1055	0.2847	0.9207	-0.497	-1.3822	-0.5329	-0.0046	0.193	0.6111	0.4414	-0.3087	1.2142	-0.0448	-0.7925	0.6043	0.9394	0.483	-0.0218	-0.9641	0.0251	0.2456	-0.8403	0.1866	-7.3208	0.8332	1.1691	1.0055	-0.1664	0.7032	1.3027	0.4566	-0.2974	0.7097	1.1264	0.7347	1.4906	1.3794	0.9678	0.065	-1.169	-0.4705	0.305	0.8207	-0.406	-0.1022	0.0237	0.0303	1.6188	0.9729	0.5716	0.3218	-0.6838	0.4892	0.2298	0.5877	1.81	0.491	2.0252	-0.2372	1.5524	0.9968	0.4335	0.8215	0.8369	0.2685	1.1955	-0.1492	0.1112	1.0546	0.4278	2.0446	2.0332	2.1709	0.9274	0.492	1.3324	0.4812	0.1688	-0.3341	2.1285	0.0388	1.0968	1.1326	1.1659	0.8145	1.8061	0.8971	1.1646	1.3937	0.8201	-0.061	0.9579	-0.2232	3.21	1.699	3.0733	0.531	2.3152	0.6385	0.2272	1.9404	1.7988	2.5308	2.9623	0.1286	1.7848	0.3841	1.9656	3.1261	-0.1199	2.0594	0.7982	3.3981	1.3805	1.4083	1.0098	3.0872	0.4577	1.2687	1.9659	-0.5533	1.7536	-0.144	0.9084	0.3682	2.2889	2.1753	-0.6136	2.1653	0.6445	-1.362	2.613	1.5972	-0.1764	-0.0575	0.7236	2.8426	2.4454	2.0259	0.5989	0.374	-0.9758	1.2681	3.1092	-0.156	0.8839	1.7289	0.3103	0.4531	1.0378	0.6678	0.5107	0.3028	-0.502	0.5561	0.9101	0.0638	0.3057	1.6623	1.3963	0.3248	-0.0965	0.5025	0.2965	1.3181	0.4691	1.4499	-0.3589	-0.0358	1.3882	1.6438	1.5562	1.3997	-0.0341	3.6689	0.5314	2.7675	0.4914	1.3035	1.0144	0.361	0.5259	1.1198	0.8919	1.1189	1.8068	0.3255	0.4813	-0.4993	2.304	0.8456	-0.6947	3.314	1.8126	-0.1424	1.8246	1.4373	2.0086	-0.5185	1.229	0.6867	0.9391	1.5394	0.8967	2.2966	1.7453	0.4897	0.0402	0.7881	0.6854	0.5847	-0.1632	1.3948	0.6945	1.1518	1.5626	0.035	-0.02	0.2167	0.1028	1.109	1.123	-0.1028	3.0297	-0.0588	1.1698	0.6839	-0.3226	1.1349	2.9569	0.6445	1.1206	2.3434	1.3177	0.9406	0.8474	1.4554	1.1836	1.2658	1.7753	0.0345	1.271	1.2805	0.6836	0.9787	3.0819	1.8578	1.1447	0.672	1.459	0.2958	1.8879	1.2382	-0.2217	0.0609	3.0574	1.9013	1.5345	0.8328	3.2036	-0.9724	1.0928	0.3198	-1.0871	0.0831	2.1723	0.1959	1.2285	1.1798	0.7013	0.9993	0.5996	1.3435	0.6278	0.7661	-0.4099	0.283	3.2107	1.0035	1.1917	-0.2458	1.5186	0.0548	1.8926	-0.6241	1.8217	1.5339	1.4862	0.2746	1.3872	2.8238	-0.2051	0.856	2.2571	-0.6784	0.8569	1.1524	0.1773	0.9922	1.5398	-0.1288	0.5832	-0.2404	0.6143	0.6026	0.0086	2.4647	1.1452	2.5035	4.2693	0.631	1.04	1.3957	1.7116	0.9627	1.2437	1.3744	0.4085	0.578	1.5444	-1.2383	0.4597	1.0068	-0.3244	1.4012	-0.4687	1.5303	2.9392	0.7723	0.93	1.7944	1.5356	-0.0596	-0.109	1.2264	0.8398	2.0635	-0.0312	1.5397	0.0556	0.1241	1.3247	0.3811	-0.3666	0.0261	-0.2526	-0.1304	0.0149	0.5726	0.6723	0.7524	0.1206	-0.5934	0.8151	0.0831	0.4796	0.6131	0.7608	0.0747	-0.1719	0.4766	0.9072	0.3471	-1.5001	1.1859	0.5027	0.3557	-0.394	1.526	1.9022	0.6659	-0.4469	0.3214	0.3449	-0.0294	1.4428	-0.8575	0.1719	0.2489	2.7412	-1.8182	0.7891	-0.0956	1.1442	0.5818	0.0399	-0.5987	1.8338	0.7349	0.5473	0.3936	0.8586	1.0377	0.2121	0.4725	1.3237	0.4611	4.7317	2.459	0.6501	-0.2101	0.5714	0.8818	2.4199	0.4773	0.1401	0.5234	2.7757	0.7592	0.9695	0.8928	0.8504	-1.3743	0.4745	2.0793	0.67	0.5002	2.1047	3.3288	0.5285	0.6195	0.6236	1.489	0.8616	0.7151	0.2861	-0.1172	1.2328	-0.0269	0.6124	1.109	0.9965	1.4182	-0.807	0.6781	0.0765	0.1663	0.4082	0.7086	0.8056	1.3831	0.1589	2.1922	1.4373	-0.4117	1.2491	0.9529	0.7564	1.1012	1.7245	1.1042	-0.162	-0.5504	0.1726	1.9787	0.8214	2.1007	3.7138	0.632	2.6839	1.208	0.5693	-0.8159	1.0903	1.2813	1.6094	0.3108	0.6334	0.2366	2.1567	0.4576	0.3022	0.371	2.2567	0.3411	1.2755	-0.3513	1.4673	0.2772	1.1672	1.2024	1.0288	2.3029	1.7596	-0.3995	0.6653	-0.1838	1.2611	1.4865	-0.4632	0.5462	0.5642	0.1715	0.6722	0.8238	3.1043	1.2223	2.6721	1.7709	0.4362	1.4674	2.0496	1.0711	1.538	2.4541	0.5513	2.7882	0.1718	-0.3575	2.0743	0.1416	1.2951	0.7469	0.2124	0.5628	1.5437	1.5281	0.1856	0.5894	1.5509	0.9456	0.8991	2.1381	-0.0272	0.7769	-0.2058	1.8503	0.8342	0.4887	2.9384	1.5587	-0.1082	2.1004	0.9617	1.0262	1.1749	-0.1511	3.0315	0.0218	0.5853	-0.3028	0.5584	-0.1532	1.4894	1.2572	1.2059	-0.0072	0.064	1.1946	1.2044	-0.3028	0.5576	1.3845	0.6972	1.2252	1.748	1.2031	1.2474	1.3712	1.9253	0.9136	-0.0233	1.25	2.0027	0.2694	1.3864	1.6741	0.7542	2.3609	-0.1992	0.9556	0.9342	1.4041	0.4504	3.1706	4.077	1.4906	0.2134	2.2365	0.2205	1.9648	1.304	1.3703	1.1313	1.617	0.3536	1.9162	2.049	0.4807	0.4011	1.1067	4.1751	1.7768	1.5394	1.4057	-0.0828	0.9717	1.5911	0.7905	0.4191	0.2246	0.241	1.0439	0.4203	0.0607	1.9333	1.1254	1.2125	1.1089	-0.2019	1.1611	2.1235	1.9252	0.7702	0.5864	0.0082	0.3069	1.6212	1.419	0.4701	0.8137	1.0573	0.8311	1.9617	0.3312	0.7567	1.2247	0.0647	1.1482	0.7651	1.5955	0.9353	1.7171	0.5213	1.0406	1.8706	0.0102	1.1792	1.3768	-0.2698	-1.8546	1.2525	0.4868	1.2567	1.5739	0.8163	1.0421	1.5029	2.4844	0.2234	0.5366	-0.3286	-0.1686	0.5231	0.7023	-0.7246	1.7589	0.0584	0.2281	1.0877	1.1422	0.2533	3.0177	1.4891	0.9479	0.0656	0.9165	1.7981	0.6223	1.5568	-0.379	0.0335	-0.6071	1.9177	0.9962	0.4179	-0.1346	1.5836	-0.3357	0.4782	0.5595	1.7189	0.3221	0.1709	2.8939	0.4597	1.6667	1.9163	2.1897	1.7615	0.6771	0.8123	-0.215	0.1527	0.8538	1.7055	-0.2053	0.8429	1.4189	1.8677	-0.2499	1.2062	2.2888	0.9132	1.0262	-0.3513	0.2418	0.0535	0.4063	0.446	0.0401	0.1497	-0.3639	0.1009	0.6109	-0.0217	0.799	-4.3024	1.2165	0.3653	-0.2208	0.2258	0.4253	1.3074	0.7699	0.1644	1.3156	-0.1274	0.0718	1.2069	0.8548	0.2323	-0.1416	-0.0311	2.2602	1.1924	0.7478	2.0768	0.288	0.9225	0.559	0.7695	0.5435	0.5366	-0.9734	0.0166	0.3383	2.3673	0.6848	0.1228	0.585	0.0484	0.1461	-0.0081	0.3182	1.3922	0.114	1.763	-0.971	-2.2296	0.5518	0.6787	1.1332	1.1994	0.3085	1.5613	-0.2859	1.4304	0.5755	0.695	1.9434	3.5662	0.4886	0.5107	-0.203	-0.0056	0.6814	-0.306	1.21	0.9977	-0.2665	0.9963	0.374	0.8992	-0.3945	-0.0411	0.804	-0.0744	0.6222	1.0316	-3.4699	2.435	0.6186	0.5388	1.6851	3.5101	0.5797	1.0696	0.4643	-1.4234	-0.0123	0.6916	-0.0688	0.8539	1.8493	-2.9869	0.7415	0.5884	-0.0644	0.4559	0.181	0.1415	0.1551	-0.1153	-0.2015	0.3942	0.9388	1.074	3.6336	2.5	-0.0503	0.0474	1.5267	0.885	2.6606	1.1294	-0.0329	2.1429	1.8417	1.0791	1.5186	0.5033	0.7722	1.7814	1.6253	0.5385	3.7519	1.4846	0.5601	0.2979	0.501	0.3888	1.3358	0.2903	0.2505	0.8786	0.0349	1.0144	0.546	0.2147	0.5983	1.2109	2.1652	1.2429	0.8391	1.5193	0.7014	0.9372	1.224	1.5937	1.4901	1.6599	1.2116	-0.9068	1.9073	2.3011	-0.9455	1.7587	1.4946	2.0112	0.2857	0.4052	0.9822	2.4591	0.6623	1.4366	0.5847	0.4354	1.0279	0.4166	0.3153	-1.2501	-0.0847	1.3582	0.201	1.2231	-0.3817	0.2804	1.2068	2.3825	0.9897	1.0017	0.1679	-0.5017	0.4335	0.4202	0.6349	3.0811	1.0548	0.112	1.1722	1.0149	1.6462	0.8007	0.6597	-1.2823	1.2027	-0.1748	1.9169	0.7844	0.4529	0.1542	1.1001	0.7604	-2.1767	2.9628	1.3736	0.6005	-0.0763	-0.5044	1.1166	1.0772	1.3628	0.1818	0.286	0.8414	0.3035	0.3462	4.7675	-1.3524	1.3179	0.177	2.0951	0.3719	-0.4125	0.4264	-0.8485	3.6616	0.4204	1.597	2.2525	0.397	-0.3389	3.9036	1.0558	-0.1937	-1.2099	1.2786	1.2691	0.8368	0.7461	1.302	1.3709	0.528	0.5028	0.6147	1.2424	-0.3645	0.3018	1.9899	0.8752	2.9463	1.5675	-0.2738	-0.0204	1.0248	0.0079	-0.127	0.911	0.9902	1.2442	0.3957	0.5433	-0.158	-0.2354	2.1944	0.8281	2.2415	1.0577	0.2051	1.4673	0.5009	0.0242	1.0973	0.4355	1.901	1.2214	1.815	0.4882	1.3658	0.7257	0.801	2.7299	0.0484	-2.6296	-0.5979	1.5178	0.1038	1.1981	0.644	0.6728	1.2106	0.9794	3.122	2.9788	0.3255	-0.1376	-3.0088	1.9954	0.7329	1.3548	0.6466	0.5066	-0.2743	1.1325	0.6563	2.7354	2.6575	2.1595	1.1186	0.503	-0.2091	0.8679	1.4285	0.097	0.0329	-2.742	1.2547	0.5275	0.3013	1.2243	1.044	0.3356	1.0037	1.623	-1.1296	0.5935	0.444	-0.3585	1.111	-0.1999	-0.1321	2.3465	0.2255	1.332	0.576	1.769	3.2437	0.3498	0.1025	0.5749	0.0035	0.8172	2.4301	1.3066	0.6807	0.9465	-0.4038	0.4817	1.5527	0.8664	0.4231	2.9335	0.9558	1.1989	1.1643	1.2634	0.521	1.0717	0.2384	1.0282	0.6462	1.2913	0.7629	-0.8315	-0.5742	0.0712	0.3279	0.2177	0.8368	0.2868	-0.0743	0.0365	-1.143	1.8701	0.5585	-0.7308	-0.2633	-0.0883	0.376	-1.5303	-0.5294	0.5403	-0.2892	0.0559	0.091	-0.5689	-0.3786	0.1111	0.0202	0.0532	-0.2665	-0.0701	-0.135	-0.4784	1.6639	-0.105	-0.9408	0.4296	-0.3211	0.1598	0.0466	-0.1206	0.0341	-0.8018	0.2551	-0.7125	1.6302	0.0438	-0.5619	-0.7544	0.6738	0.224	0.2342	0.5339	-1.2749	-0.8369	-0.6204	1.8422	-0.3525	-0.1458	0.4924	-0.0034	0.6564	0.0264	0.046	0.7626	-0.1082	0.2999	0.3659	0.0923	0.0066	-0.0895	0.1452	0.1055	0.9133	0.2954	-0.7694	2.07	-0.1326	-0.08	-0.8046	-0.0314	0.467	0.2769	-2.1067	-0.0871	-0.1197	0.5327	-1.0499	1.0174	-1.6643	-2.2019	0.9267	-1.6451	0.8502	0.007	0.6795	0.2854	0.8567	0.0789	-1.3178	-0.4172	0.3236	1.7451	0.3438	-0.4209	-0.2851	0.8046	-2.0882	0.0173	0.9838	0.0071	1.987	-0.0789	0.7153	1.4232	0.8485	0.093	-0.5514	-1.3116	1.4729	0.3902	-0.6898	-0.0607	-1.2615	-1.373	-0.284	0.4185	1.7783	-0.2504	-0.0372	-0.2231	0.5567	-0.1416	-0.7198	0.3273	1.0901	0.1893	0.3893	0.2687	-0.0798	-0.6387	0.3122	2.1609	0.4071	-0.135	1.062	0.1146	0.7879	0.4169	-0.2196	0.902	-1.462	0.8185	1.175	0.326	0.7662	-1.4157	-0.2403	-0.3684	0.0016	-1.7112	-0.5123	0.2323	2.1438	-0.245	0.6599	0.3855	0.7103	-0.7101	0.493	1.4494	0.7758	0.2065	0.1549	1.0504	1.809	0.6454	0.4477	0.8789	0.1556	0.0864	-0.3213	0.6182	0.7859	-0.7454	-0.1449	1.0563	-0.4685	0.3194	2.3677	1.3562	1.8036	2.1699	0.7865	-0.3385	0.8867	0.1897	0.0202	0.8803	0.4641	1.6039	1.2214	1.3895	1.4599	0.2238	0.2672	-2.4213	0.5417	2.5553	0.3122	2.196	0.5496	0.476	0.2978	0.881	-0.6524	-0.3249	-0.7242	1.0664	1.9085	0.3803	0.538	0.2561	2.326	-1.1614	1.1186	0.8577	0.6905	0.5138	0.7646	-2.5786	0.808	0.3362	-0.2685	0.0858	-0.538	1.1194	0.0947	-1.452	-0.2856	0.3217	-0.6427	0.5451	-0.0336	-0.9671	1.2666	1.7029	0.7034	-0.3638	0.4666	0.1616	0.2262	0.6377	0.7609	0.3752	-0.1011	-0.2392	0.1184	-0.0887	-0.1609	-0.597	1.5549	-1.5043	-0.3231	1.3447	0.5761	1.2697	0.53	0.5016	-0.5348	0.6712	-4.1466	0.8702	-0.0268	-0.8822	-0.5185	1.8211	-0.3313	-0.2426	-0.2408	2.5586	0.3612	0.6008	0.1232	0.4666	-0.6483	2.3686	0.2422	-0.5667	-0.087	-0.4739	0.4787	-0.3501	0.994	-0.7386	0.0904	-0.0817	-0.4743	-0.8584	0.2521	0.5423	0.4489	1.0091	-0.7119	1.2846	2.4798	0.5257	-1.0808	1.1349	-0.0146	-0.5899	0.3421	0.3581	0.3375	-0.238	4.7795	0.0682	0.3666	-0.5223	0.0656	1.1501	0.1937	-1.4916	0.1574	0.6812	-0.3773	0.6439	1.753	0.0735	-0.6261	2.7775	3.1183	0.2844	0.1279	0.586	0.7426	1.0262	-0.0532	-1.6131	0.4274	0.6216	1.6996	0.5067	-1.7397	0.4868	0.0031	0.3677	0.7253	1.6194	0.0323	-1.2274	0.5081	0.4037	-0.4317	0.1221	-0.6518	1.862	0.6842	1.4833	-0.2458	0.3669	1.591	-0.1894	0.4473	-0.3813	-0.3104	0.7128	0.641	-5.7638	-0.9636	-0.6592	0.6061	0.3659	0.3293	-1.2749	-0.393	1.4068	0.0412	-0.1521	-1.3446	-0.3719	0.0195	0.0783	0.3043	0.3481	-0.3571	0.2508	-0.0231	0.7095	-0.2511	0.6371	-0.5032	0.3568	0.2382	-0.0475	0.0069	0.5613	-0.79	0.2991	0.1414	-0.2505	-0.0718	0.1215	0.9804	0.6148	-0.7903	-0.4527	-0.1356	-0.3467	-0.0081	0.6446	-1.0186	0.5597	0.1976	-0.6089	0.315	-0.2216	0.0041	-1.0625	0.5299	0.4516	-0.8699	0.907	0.0569	-0.9888	0.5344	0.4179	0.9893	0.3276	1.456	-0.2223	0.3963	0.6959	0.7592	-0.2616	0.608	0.1992	0.1103	0.9316	1.9488	0.2048	-0.7325	-0.398	0.4627	0.644	-2.5241	-0.3814	-0.2291	-0.6891	2.217	0.5785	-0.8627	1.3811	-1.787	0.5058	-0.7747	0.0007	-0.5871	-0.514	1.3284	-0.2379	0.6305	-0.253	0.3661	-0.9365	0.647	0.191	1.1962	-0.8631	-0.3625	2.6738	-0.6633	0.4498	0.815	-0.2856	-0.0334	1.0542	0.8159	0.0607	-0.0558	0.0636	1.6926	0.0709	-1.9058	0.5651	-3.6895	0.8698	0.3415	-1.3204	-0.6825	0.2104	0.2633	-0.7374	-0.2651	1.0427	2.1422	0.553	0.6946	0.6548	0.8983	0.1837	-1.1204	-0.0416	1.78	0.569	0.3478	0.657	2.2038	-0.8083	0.9018	-0.4997	0.4155	-0.4661	0.1381	0.992	0.0741	0.6226	-0.4075	-0.5356	1.0313	-0.4144	-0.5658	-0.0818	0.4993	-0.5597	0.8508	-0.6276	0.4221	0.6859	-0.4324	-0.525	1.4443	0.0676	1.1149	0.8798	0.2223	-1.2701	1.7928	0.3468	-3.3469	0.7177	0.2245	-0.7266	1.042	-0.8837	2.0322	-0.2404	0.5207	-3.1152	1.181	-0.1704	-1.3542	0.4392	-0.0844	-1.0416	-2.1095	0.0234	0.1443	-0.4744	-0.05	0.9427	1.4119	-0.0003	-0.1263	-1.5428	0.2884	0.5323	1.3092	1.9405	-1.0732	0.4444	-0.0903	2.727	-0.3186	-0.0933	-0.3002	-0.3787	-1.9222	0.2326	-0.7516	-1.1046	0.0872	0.0219	0.3253	-0.2544	0.3036	-0.1834	0.1851	0.4138	0.0044	-0.6436	0.3403	-0.098	-0.6435	0.4838	-0.2979	0.8574	0.5798	-2.7819	-2.246	1.2778	0.6667	0.0842	1.1104	1.3277	1.4135	1.3905	-1.7824	0.2689	-0.8448	1.7396	2.0362	1.2908	-0.2459	-1.3171	-0.257	-0.4649	-0.0674	0.7674	1.4137	-0.0363	0.3506	-0.0107	0.0238	-0.9159	0.212	0.5573	-0.8272	-0.4471	-0.1656	0.0453	-1.3282	0.8076	-2.0385	-0.3178	-1.0573	0.5766	-0.6445	0.6474	0.4533	-0.7555	-0.0738	-0.0867	0.4765	1.0996	-0.6467	-0.3346	-0.3096	1.0831	-0.7322	-1.394	0.4203	-0.4395	-0.8652	-4.8096	-0.2459	-0.4121	-0.5793	-0.51	-0.4059	-1.0644	0.0981	-0.1329	-1.0982	-0.2898	-0.1	1.012	-0.1745	-0.0714	-0.3563	-0.3503	0.9913	-0.247	-0.5937	-0.4501	0.2699	-0.6068	-0.667	-0.5609	-0.3829	-0.7309	-0.1359	0.123	0.2407	-0.1487	-0.8788	-0.021	-0.0453	-0.4532	-0.3394	0.1445	0.0776	-0.7984	-3.3246	-0.6859	-1.1331	-0.0802	0.4408	-0.4744	0.2576	-0.4117	-0.1202	-1.0942	-0.2367	-0.1811	0.3457	-0.5578	-0.9761	-0.444	-1.2221	-1.2463	-0.1702	0.2599	-0.8881	0.0724	-0.724	-0.3413	-0.0454	-0.159	-1.2473	-0.71	-0.3766	-2.7106	-0.2826	-0.5224	-0.5084	-0.2223	-0.1564	-0.7157	-0.2255	-0.7175	-0.5476	0.26	0.969	0.8392	-0.3287	-0.0115	-0.1086	-0.0077	-0.3735	1.0762	1.5463	-0.2526	-0.5329	-0.3904	-0.1439	-0.0338	-1.5415	-0.104	-0.9509	-0.1245	-0.006	-0.4967	-1.6971	0.3421	-1.5798	-1.0474	-0.9172	-1.7257	-0.6504	-0.7727	-1.0803	0.2588	0.0558	-0.2564	-0.1811	-0.6036	0.6474	-4.0769	-0.5555	-0.4535	-1.4144	-1.1119	-0.0625	0.3031	0.3493	-0.6355	-3.0233	-0.078	-0.2072	-0.1613	0.5839	1.0462	0.4029	-0.9311	-0.9546	-0.4853	-0.8051	-0.3392	2.5731	0.0411	0.8048	-0.8436	0.4243	1.0369	0.439	-0.7302	-1.0657	-0.5956	-0.8829	-0.7232	0.1708	0.9124	0.4287	0.1942	-0.4698	-0.5072	-0.2189	-1.7122	-0.0301	-0.882	0.164	0.2514	0.627	1.2243	0.2857	0.1334	0.2317	0.1701	0.2799	-1.7577	-0.1284	-0.006	-0.5033	-1.2706	0.292	-1.0855	-0.2715	-0.7104	-0.2011	-0.2719	-1.2118	1.1806	0.638	-1.156	-0.496	-0.3521	0.2172	0.4672	0.9973	-1.0343	-0.6976	-1.5586	0.1448	-0.1033	-3.9255	-0.448	4.3558	0.1159	-0.6696	-0.3503	-1.0991	-0.1955	1.683	-1.9429	-0.6286	-1.2103	-0.1842	0.1849	0.1821	1.4405	0.1522	-2.6612	0.7099	0.422	0.297	-0.4567	0.1419	-0.4192	-0.5784	1.1193	1.985	-0.4556	-0.8584	-1.2961	0.281	-0.0653	0.2286	-1.4796	-0.2423	0.7159	0.7913	-1.5929	0.3561	0.0403	-0.2004	-0.5545	-0.2353	-0.8337	-1.0143	-0.725	0.6932	1.6698	-0.6813	-0.559	-1.0404	-2.488	-0.591	-0.5875	-0.4612	-0.044	-0.3932	0.0736	1.2461	-0.2661	0.3472	0.123	0.8639	-0.1294	-1.714	-0.4102	1.2103	0.5418	0.1315	-0.1843	-0.056	0.8305	0.0305	0.6086	-0.5724	0.6787	-0.5807	-0.6938	-0.1277	0.9441	-0.9429	-0.1138	-0.355	0.4305	0.1529	1.6069	0.6781	0.1697	-0.121	1.4733	0.3641	0.0697	0.8964	0.2286	-0.26	2.0333	-1.3575	1.9242	1.0286	0.0864	0.8011	1.0951	1.0615	-0.2407	-0.2055	0.2809	-2.2991	0.1616	0.3686	-0.0196	0.2363	-0.1116	0.7698	0.5797	-0.4497	1.9787	-1.2498	0.2157	-0.0406	0.912	-0.3071	-0.3965	0.3357	0.1673	0.5448	0.4126	0.7948	1.9221	-0.2371	0.5607	1.4721	0.4625	0.3695	-0.2613	0.2977	0.0532	0.8445	0.7286	1.4465	0.2393	1.4615	1.3014	0.3047	0.5659	0.9393	1.4151	0.7668	0.3308	0.7411	0.322	1.1226	-0.0778	1.1311	-0.6723	-0.5661	0.9058	1.2169	1.1241	-0.8169	-1.0979	0.3356	0.2643	1.3363	2.1454	1.7291	0.8572	0.2338	0.1071	-0.056	-0.1029	1.4849	1.5731	1.0382	0.095	0.4276	0.7053	1.6431	0.3316	1.2344	-0.0906	1.5177	0.7128	4.8696	-0.4385	-0.0121	0.6777	0.1305	0.589	0.8109	0.1506	-0.266	-0.1261	0.3566	0.2487	0.2989	-0.1974	0.107	1.4933	-0.3897	2.6415	-0.4387	0.7359	0.3214	1.2295	0.569	0.1391	-0.1558	0.4697	-0.3804	1.1854	0.9595	-1.2215	1.1925	0.4687	1.2388	-0.5557	0.2826	1.0703	-0.0008	-2.4663	1.3436	2.1361	0.2709	0.2797	0.4129	0.5036	-0.1513	0.3022	-0.6595	-0.8914	-0.471	-0.0672	-0.7918	1.0499	2.4488	1.4911	0.4547	1.495	-0.0957	0.4161	2.7926	0.496	1.3846	-0.6016	0.6255	0.2142	0.0568	1.2593	1.3676	1.3882	0.1972	1.8911	0.3435	-0.2944	0.8797	3.2257	0.7892	0.265	-0.7397	-0.7567	0.29	-0.1964	-0.6683	-0.3787	0.265	0.2533	-0.0792	0.1968	0.5864	-0.651	-0.6232	0.2642	0.1657	-0.4931	0.0172	-0.2643	0.3201	-0.7814	-0.8315	0.1797	0.141	-0.1372	0.3271	0.0732	-0.787	0.0332	-0.0927	0.3131	-2.8856	0.1102	0.3226	0.6136	-0.2558	-0.1299	0.1416	1.2664	0.6836	-0.0436	0.5608	-0.4618	-0.0937	-0.1129	0.1756	-0.0157	0.3598	0.8275	-0.0197	0.2929	0.5791	-0.0151	-0.1579	1.0199	0.2125	0.174	-0.6374	0.5262	0.477	0.1291	-0.222	1.7776	0.3516	0.1551	0.8351	0.4078	-0.0955	1.292	0.3562	0.2156	-0.9574	-0.2244	0.8089	0.8652	0.8929	-1.2427	0.2829	-8.1683	-1.0866	-1.5305	-0.1841	1.4306	-0.1213	0.6565	-0.1066	2.3681	0.1188	0.4358	1.8843	-0.6535	-0.9951	0.8151	0.9966	1.6156	-0.4653	-0.1427	-1.2081	0.5665	-0.399	0.1238	0.296	-0.8199	-0.6237	0.1778	-0.4296	0.6413	0.2176	-0.6644	-1.5913	0.143	-2.0632	0.4182	-0.9049	0.6197	0.4375	-1.0365	0.8563	-0.3784	0.0973	-3.7919	0.3217	0.8619	-0.4438	0.4183	-1.2029	-0.606	-0.3639	-2.5934	-1.3824	1.1634	-0.2936	0.2909	-0.3492	0.3298	-0.8011	-1.1145	0.7547	-0.5387	0.4101	0.1491	-1.5581	1.4702	-0.2419	-0.5461	-2.5866	-0.426	0.6581	-0.2718	0.8004	-0.3881	-0.8409	0.0359	0.286	0.4999	0.625	-0.4402	0.1107	-0.2412	0.6821	0.1281	0.0015	-1.8582	0.4373	0.1442	0.2139	1.4956	-0.4463	0.6301	0.0645	-0.4478	-0.012	0.8335	0.8359	0.9052	0.0425	-0.5159	-1.3644	0.9173	0.8322	0.0573	1.0763	-0.1455	-0.1759	0.8712	0.6778	-0.6406	0.6685	1.3049	0.4832	-1.5846	0.0827	0.9027	0.3315	0.0629	0.1019	0.1342	0.1505	1.6463	-0.3516	0.4124	0.2948	-3.507	-0.0005	0.8916	0.5026	0.2743	-1.4227	0.6738	0.2549	0.4347	-0.1425	0.2925	-0.3778	-0.5637	0.3849	0.2821	0.4726	0.3608	1.3763	0.3184	0.6939	0.2479	-1.3796	0.0666	0.3337	1.019	0.1538	-0.3288	0.2767	0.1962	0.089	0.3445	-0.476	0.5093	-0.1824	0.0609	1.1658	-0.645	0.8663	-0.7295	0.9208	1.4045	0.2149	0.338	0.5981	1.0027	0.284	0.007	0.9784	2.741	-0.6279	0.4548	0.3023	0.6079	0.8907	-0.5453	-1.3573	0.2564	2.2056	-1.3649	0.632	-0.3492	-1.2805	0.4536	0.2741	2.4966	1.1768	1.0828	0.7907	0.1303	1.8609	1.3317	-1.3532	1.4246	-2.7433	-0.1917	0.5102	0.0825	-0.0561	1.3803	-0.2371	0.664	0.0724	2.9473	0.0928	0.3073	0.268	0.9373	1.1045	-0.4164	-1.8285	-2.2643	2.7232	0.5392	0.2642	0.1878	1.0247	0.3131	-0.0655	3.9021	-1.6901	-1.3989	1.0294	-0.634	0.6368	1.0087	-2.8098	0.8461	1.7485	0.5756	0.2571	0.3365	2.9602	-0.2337	0.3603	1.4542	-0.3208	1.4136	0.3764	-1.0409	0.4228	0.9716	0.1692	1.9582	3.0511	-0.1815	0.7131	2.8937	0.3486	-0.0187	1.1463	0.2807	1.086	0.1823	3.2671	-0.5983	1.747	-1.695	1.5462	-0.3561	-0.2103	0.5808	-0.8111	0.1959	0.2351	0.5307	-0.5611	-0.1524	0.9886	2.0153	0.2137	-1.2091	1.5759	0.1247	0.39	0.8071	2.0071	0.1316	0.5139	-0.4749	1.0339	-0.3616	0.7337	-0.2382	2.3932	0.7143	0.1579	0.4685	-0.2903
1103_Baseline	2.7702	-1.4027	0.4522	1.5603	0.8536	-0.0925	-0.0184	-0.4836	-0.3186	0.5192	-0.0827	0.3649	-0.2476	0.3	-0.3314	0.2353	-0.1784	-0.7563	-0.055	0.3166	-0.4078	0.0654	1.2192	0.4036	0.2508	-0.3713	-0.4099	1.163	3.5738	0.9634	-0.7313	0.3067	1.1733	4.6649	1.0017	1.8545	1.478	0.4221	-0.6651	0.1311	2.602	0.8247	0.299	-0.0383	0.0452	0.3544	0.8867	3.6322	-0.0232	0.1651	0.1564	2.697	2.1285	1.108	-0.2709	0.5305	0.9635	1.7461	1.8895	0.2028	0.8073	0.4088	1.758	-0.2545	0.8126	0.0041	-0.4799	-1.4407	-0.1065	-0.487	0.1041	0.0572	1.241	0.7329	-0.5812	4.6631	1.1837	2.9375	0.0369	2.8145	1.5173	0.4985	0.7885	0.5724	0.2339	1.9003	0.0835	0.2756	2.3035	-0.288	0.6071	1.3371	0.8482	1.0618	2.0567	0.7595	1.6343	0.1231	0.7323	0.3817	1.3643	1.6871	-0.4728	0.8688	0.6965	1.6432	5.7505	0.6349	1.9468	0.0916	0.6935	-0.583	2.5059	0.558	0.1767	0.6517	-0.3011	0.7277	0.1849	0.777	1.3577	0.5865	-0.1782	1.3089	0.7044	-1.512	1.5515	2.4133	3.1915	-0.7559	-0.0648	0.3526	2.4199	2.3544	2.2633	0.4834	0.4234	1.4151	0.4172	-0.4838	0.3342	0.1069	2.5192	0.2917	0.4941	2.156	0.4209	1.5749	0.908	0.6679	0.4729	0.2185	-0.3962	5.1694	1.1774	1.0525	2.4688	1.9123	0.8189	0.6763	-0.5666	-0.2581	0.4407	1.1313	0.0799	-0.5867	-0.1361	0.9294	3.3449	0.368	4.7074	1.1971	0.8418	0.4153	0.3444	3.1864	0.7367	0.0923	0.4215	0.2266	3.761	-0.0771	1.3306	0.8065	1.7999	0.5943	1.3252	-0.8766	-0.0034	0.4714	-1.3913	-0.0238	0.6749	0.2479	0.623	1.0764	0.4427	1.6218	0.3269	0.4778	0.3282	2.4765	0.6301	1.1294	1.6484	0.1064	0.4406	0.2233	1.4018	0.9133	0.5542	1.0091	-0.5975	-0.08	1.196	2.1363	0.9218	1.3598	0.2378	-0.1049	0.8553	0.6506	1.1473	0.4809	0.4419	1.84	1.9075	0.1825	0.8445	0.173	1.2215	0.8866	0.8276	0.8215	0.3138	-0.0698	2.6986	0.2209	0.7386	0.9814	1.068	0.3717	1.63	0.0062	1.2091	1.103	0.7288	1.2036	1.1514	1.0917	0.3402	0.9869	0.9146	0.2024	0.5784	3.3438	0.0286	-0.0132	0.7747	2.8567	-0.0403	0.2588	-5.9012	2.0065	0.1319	0.2551	0.8399	0.7627	0.1448	-0.3609	0.9873	0.7286	1.7483	0.4497	-1.1351	0.6803	0.8576	1.5002	0.4927	1.3489	0.0917	2.0557	0.9339	0.6491	1.1471	0.1513	0.7633	0.4845	1.9392	0.8298	0.6107	0.2141	0.6804	0.7238	1.1808	0.3013	0.3944	-0.3867	0.8907	0.4604	0.313	-0.1228	0.544	0.5695	0.2468	1.5725	0.4479	0.5772	0.6119	1.1543	0.3848	0.3198	0.9136	0.0958	1.0856	0.9123	0.3307	0.3738	0.4833	0.0258	0.4038	1.0373	-0.0723	0.7841	-0.2198	1.4083	0.2148	0.5196	0.9294	0.6605	0.5122	0.9399	-1.1312	0.9642	-0.1918	-0.3033	1.1175	0.8359	0.1789	0.6785	0.5124	-0.7958	1.4413	-0.5766	0.9754	1.8979	0.8143	0.5931	-1.1355	2.0934	0.999	1.7329	-0.0224	0.2002	-0.1154	1.0794	-0.9454	0.9804	1.0052	1.6465	0.6851	0.5171	2.6571	1.0213	0.9212	0.6712	0.7329	0.1342	1.2053	0.3266	0.1675	-0.0655	-0.6836	0.2406	-0.4788	0.1752	0.2127	0.6556	0.6996	1.0776	0.0842	-7.4123	-2.2374	0.3746	0.4899	0.0881	0.2219	0.0354	0.0301	0.1431	-0.321	-0.6105	1.5697	-0.6461	0.56	-0.9441	-0.4907	1.3337	-0.1052	0.2554	0.2091	0.5178	-0.349	-1.179	-0.2794	0.4099	0.1725	0.063	0.2748	-0.8159	0.4329	0.3279	-0.0587	0.7064	0.2772	0.5758	-0.2952	-0.5991	0.1237	-1.098	-1.1591	-0.3602	-8.3182	0.168	1.408	0.5845	-0.0351	-0.1091	1.1488	0.4009	-0.3872	0.5845	0.631	0.6688	1.3048	1.6542	0.3113	-0.4259	0.0728	-0.2294	0.3994	0.0227	-0.4423	-0.4905	0.9169	-1.7441	0.6867	1.3377	0.5184	1.11	-0.9742	0.4915	0.3417	0.1648	2.1746	-0.0833	2.1133	-0.2858	0.9537	1.5443	0.4284	0.1849	0.5534	-0.13	1.6637	0.076	-0.2634	1.0833	0.1311	1.4522	-0.0714	2.0102	0.5034	0.3918	1.0964	-0.0401	-0.2471	-1.0123	2.2169	0.0948	0.3651	0.9504	1.7072	1.0378	1.7074	0.3073	0.5839	0.2633	-0.0549	-0.8509	-0.283	-0.7789	3.6192	2.0548	2.7753	0.0305	1.3218	1.6226	-0.3939	2.2097	1.617	2.9597	2.7237	-0.0807	1.0206	0.4877	1.9931	2.4862	-0.1861	0.8628	-0.0048	2.0749	1.3382	0.5581	0.2132	3.3887	-0.2499	0.6759	1.6276	-1.1596	2.1516	-0.3758	1.82	0.4553	0.5988	2.1018	-0.715	2.0366	0.2472	-1.7693	2.4764	1.6219	-0.6418	-0.8642	0.1759	4.0138	2.3758	2.2976	-0.402	-0.3823	-1.7434	0.91	3.3571	-0.8652	0.2473	1.3977	0.0637	-0.1855	0.5687	0.2003	0.4091	-0.0527	0.5885	-0.6438	0.0847	-0.2969	-0.4129	1.4218	0.6014	0.0422	-0.2447	0.444	0.0537	1.381	0.8056	0.7551	-0.353	-0.4538	1.9741	0.8054	0.6774	1.294	0.0362	3.468	0.195	2.9141	0.1405	0.6326	1.6177	0.5927	-0.2083	0.6446	0.6422	0.7114	0.8242	-0.0964	-0.4487	-0.7807	2.3567	1.5173	-1.0186	3.4823	1.981	0.0863	0.762	0.6052	2.3984	-0.6666	0.5827	0.0961	0.3715	0.6751	0.5867	2.7573	1.9149	-0.2722	-1.2562	0.2559	-0.088	0.0031	-0.3416	0.7527	0.0634	0.0082	0.8515	-0.0537	-0.1843	-0.1307	-1.3703	1.3207	0.5387	-0.5363	0.9951	0.1011	0.6528	0.5108	-0.2556	0.359	3.2397	2.0794	1.3023	1.9176	1.195	0.0684	0.5765	1.1994	0.5116	0.7352	1.177	-0.2936	0.1764	0.903	0.2722	0.5468	0.6127	1.7286	0.6461	0.5775	0.8453	-0.0521	0.7133	0.7932	-0.2364	0.1903	2.3591	1.2115	1.157	1.2092	2.7571	-0.832	0.625	0.6275	-1.3995	-0.2008	2.8682	0.4556	0.8014	0.9144	-0.7401	1.0463	-0.0076	0.7588	0.7731	0.1025	-0.1326	-0.2496	2.3664	0.3509	0.9941	-0.4564	0.6109	-0.0724	1.6354	-0.7488	1.0558	0.8428	0.6975	1.0332	2.052	2.7208	0.1593	1.9958	2.0007	-0.9764	0.6185	0.8604	1.0237	0.7957	0.9509	0.2067	0.3837	-0.8286	0.4069	-0.0635	0.0184	2.5626	0.5266	1.6624	3.7053	0.703	0.5662	1.0066	0.1836	0.5174	0.4281	0.7052	0.1787	-0.2518	1.0328	-1.7173	0.0633	0.7797	0.016	1.0502	-0.4787	1.0417	2.2761	0.0079	0.5693	1.0545	0.7899	-0.4491	-0.2414	0.6542	0.3323	1.927	-0.0892	0.2182	-0.3386	-0.2152	0.4978	0.4604	-0.3306	0.278	0.1858	-0.4177	-0.2941	-0.1869	0.4696	0.0753	-0.1332	-1.0496	-0.0812	-0.1023	-0.551	0.3041	0.1998	0.1779	-0.3153	0.0121	0.666	-0.0559	-1.8165	0.7054	0.0036	0.1132	-0.0217	1.2206	1.7729	0.0708	-0.3127	-0.2721	-0.1995	-0.1415	1.392	-1.035	0.5651	-0.0276	2.8333	-2.6676	0.5669	-0.3063	1.2575	0.5082	0.0378	-0.5603	1.1206	0.7044	-0.2002	0.5271	0.6649	0.3267	-0.0568	0.2184	0.3552	-0.2544	4.2417	0.9667	-0.3119	0.1173	0.4837	0.5675	3.4909	-0.3332	-0.215	1.1436	0.7533	0.2797	0.2006	-0.8207	0.2022	-1.695	-0.5061	1.4216	0.1281	0.4349	1.7086	2.1717	0.5021	-0.2312	-0.2331	1.4089	0.3384	1.0183	0.0605	-0.1047	-0.1077	-0.3499	0.7738	0.5604	1.295	0.8696	-0.4031	0.3067	-0.9291	-0.3105	0.3729	0.1586	0.5221	0.9112	0.8531	2.8454	-0.2638	-0.9401	1.4627	0.7975	0.5643	0.881	1.9993	1.791	-0.1825	0.4574	0.299	1.8833	-0.0425	1.6848	2.412	0.1936	3.8431	0.0966	0.2332	-1.8348	0.7911	1.4725	0.7104	0.0388	0.4444	-0.0821	2.1754	0.1527	0.0777	0.7227	3.1238	-0.4145	1.477	-0.2724	1.3329	-0.2864	0.5223	0.4123	0.1265	2.5727	1.4031	-0.7907	0.1919	-0.587	1.6197	0.7382	-0.2536	0.2832	-0.2324	-0.047	0.1942	0.7165	2.8084	0.269	3.5681	1.6083	0.2085	1.7351	1.4998	0.2126	1.6006	2.5467	0.8721	3.8368	0.2713	-0.4418	0.59	-0.5353	0.5487	0.2081	0.3064	1.0341	0.3533	0.8716	-0.8706	1.3022	1.0175	0.6711	0.0906	2.4581	-0.1716	0.4838	-0.5381	1.5245	0.0769	-0.4881	5.2383	0.4466	0.3094	3.5671	1.3967	1.346	0.3541	-0.307	3.1042	-0.2397	0.2674	0.0192	0.4875	2.3839	0.6909	2.0201	0.6852	-0.9568	0.5448	0.9306	0.8076	-0.5222	-0.0008	0.3746	0.0328	0.4162	0.7892	0.7409	0.515	0.7462	2.2336	1.5826	0.0804	0.5833	2.4249	-0.1884	1.3695	2.0241	0.6241	0.9191	-0.5292	0.4532	1.053	1.0901	-0.078	0.6039	4.074	1.116	-1.2826	2.2273	0.1552	1.9643	1.4929	0.7664	0.8538	0.6373	-0.0022	1.1955	1.4426	0.0409	0.0676	1.221	3.2843	0.9487	0.3397	0.7899	-0.4023	0.349	1.988	0.1917	0.3776	0.2233	-0.021	0.4107	0.2314	-0.1707	1.4308	0.3426	0.9451	0.4307	-0.3641	0.9331	1.8519	1.3679	0.4696	0.8304	-0.193	-0.0279	2.2461	0.9919	0.0886	0.5877	1.8333	3.1603	0.8601	0.3376	0.4185	0.3749	-0.6709	1.5215	0.3932	1.5414	1.1527	1.8	0.4088	0.3605	1.3594	-0.1425	1.0358	0.8416	-0.4327	-1.7473	0.2598	0.2702	1.0202	1.7262	0.2993	0.519	2.3807	1.6668	0.2348	0.2122	-0.7596	-0.3723	0.0805	0.4179	-0.3224	1.4631	-0.5499	-0.4919	1.1985	0.5656	-0.1524	2.9025	1.4361	0.5621	-0.2037	0.5257	1.0024	0.2501	0.6132	-0.8714	-0.3654	-0.0467	1.4001	0.4621	0.2796	-0.8933	1.0298	-0.402	0.7888	0.5576	0.8527	0.2087	-0.1259	3.3939	1.2604	0.8718	1.5282	0.9843	0.9001	0.1829	0.422	-0.5085	2.2486	0.5908	0.9295	-0.3671	0.5281	0.7425	1.0473	-0.5551	0.7837	1.1638	0.2302	1.3003	-0.5043	0.525	-0.1273	0.1079	-0.1724	0.5172	0.1878	0.8549	0.0948	0.667	-0.642	0.9722	-4.4871	1.1441	0.4133	-0.4161	-0.0965	-0.1157	1.5998	0.3543	-0.0504	1.0509	-0.7202	-0.067	-0.1773	0.2634	0.3123	-0.4794	0.0052	1.4216	1.7661	-0.0084	1.5988	-0.08	-0.3256	0.5843	0.5313	0.2077	0.4171	-1.4344	0.1883	-0.0408	1.5498	0.8199	-0.0215	0.3111	-0.0904	-0.4608	0.1987	-0.0547	1.714	-0.2384	0.8581	-1.0244	-2.495	-0.0216	0.1219	0.5921	1.0667	0.1365	1.5582	-1.2679	1.8621	0.666	0.5771	1.1292	3.1635	0.5959	0.5636	-0.2919	-0.0197	0.2119	0.0105	0.9857	0.2588	-0.4355	0.8369	-0.2542	1.1095	-0.8921	-0.7828	1.267	-0.4804	1.1267	0.4323	-3.7389	1.5764	-0.1892	-0.2159	0.9106	2.7985	-0.0543	0.9882	0.3928	-1.0106	-0.4493	0.7089	-0.5007	0.3082	0.9568	-2.6569	0.6853	-0.0559	-0.5335	0.0672	-0.3664	-0.1761	0.2467	-0.549	-0.1331	-0.1396	0.4954	0.3265	2.2433	2.8935	0.6105	-0.0342	1.0816	1.0157	1.9059	1.2179	-0.0372	1.8062	0.7411	0.5186	2.1945	0.1402	0.4956	0.3753	1.5195	0.0909	3.4734	1.4622	-0.0552	-0.2111	-0.1111	0.0182	0.8337	-0.1034	-0.3592	1.4092	-0.1165	0.705	0.0105	0.6869	0.7136	1.2442	2.9945	2.6048	0.4088	1.4191	-0.1496	0.2243	1.0506	0.686	1.3614	1.3322	0.277	-1.688	1.8777	3.137	-1.2415	1.2112	0.0305	0.8658	-0.2808	-0.2239	1.0111	2.2238	0.2547	1.0207	0.4912	0.7243	2.1113	0.1123	-0.2526	-1.2838	-0.0153	0.5245	-0.4839	0.4123	-0.0857	-0.5692	2.3001	1.7705	0.5176	0.9028	-0.2603	-0.2077	-0.0172	0.1097	0.7439	3.0777	-0.2238	-0.2062	1.0507	1.0708	1.0131	-0.1236	0.9791	-1.8519	0.4607	-0.418	1.5376	0.1684	-0.2951	-0.4088	0.5665	0.3924	-3.1894	2.6149	1.5131	0.432	-0.716	-1.8214	-0.0029	0.3487	0.5632	-0.0255	0.011	0.3531	2.152	-0.148	4.3949	-1.7851	0.4181	-0.2765	2.4652	-0.0485	-0.6594	-0.0451	-1.4042	0.4065	-0.2101	0.798	2.8433	-0.0191	-0.3938	1.714	0.8994	0.1418	-1.4271	-0.1134	0.3955	0.0873	0.1364	1.096	0.5011	0.3948	0.0765	0.876	0.9052	-0.3209	0.6503	0.8484	0.3986	2.7226	0.3495	-0.1877	0.1195	0.4627	-0.0758	-0.2279	-0.504	1.0151	0.1039	0.7802	0.425	-0.626	0.7562	2.9458	0.3998	2.8017	1.197	-0.381	1.0975	0.0846	-0.3623	0.8077	0.0098	0.7359	1.6756	1.1028	-0.2798	0.7638	0.02	-0.2084	2.0865	-0.2216	-2.3772	-0.4685	1.9811	-0.2677	0.255	0.3149	0.1347	-0.2081	1.2546	2.149	1.424	-0.1307	0.2643	-3.0429	1.3232	0.71	0.3932	0.9836	0.717	-0.574	0.9032	0.3937	2.29	2.2598	1.904	0.8171	0.6533	-0.0447	0.2578	-0.0935	-0.0401	0.4355	-3.366	0.6034	0.4581	0.1807	1.747	0.3551	-0.5	0.6127	0.9015	-1.0503	0.2951	-0.1056	-0.9978	0.4172	-0.1684	0.0105	2.3034	0.0649	1.1718	-0.1022	0.9266	2.7201	0.9826	-0.0258	0.1079	-0.258	1.1829	1.0378	1.2957	0.1483	0.8783	-1.1998	-0.0553	0.7882	1.591	0.3599	2.3587	0.8057	0.1717	0.7471	0.4196	0.0049	0.4089	-0.1741	0.3019	0.0782	2.6284	-0.0796	-0.6459	-0.547	2.6438	0.8696	0.0581	0.3177	0.2464	-0.4497	-0.377	-0.3677	2.8148	-1.1909	-0.8875	-0.0778	-1.2129	0.4311	0.0383	0.2937	-0.0463	-0.4078	0.1694	0.9997	-0.6683	-0.167	-0.5623	-0.3473	-0.2507	0.1998	-0.1796	0.3503	-0.2388	3.7873	3.2683	-1.2017	0.3438	-0.6358	-0.2869	-0.1774	0.1211	3.6218	-1.2733	-0.0827	2.5069	0.5823	-0.8508	-0.3748	-0.4929	-0.0575	0.4041	0.9664	-0.9959	-0.0189	0.3424	-0.0024	1.8321	-0.1584	-0.4375	-0.201	-0.7977	0.25	-0.2293	0.578	6.2385	-0.3608	1.9597	-0.6581	2.7136	0.465	-0.2989	-0.9648	2.145	2.5215	2.7753	-0.3412	4.2697	3.0536	0.0894	-0.7438	-0.1156	0.4674	-0.4191	-0.4031	-0.3627	1.6916	0.2876	-1.5411	0.1402	-1.1973	-0.4447	0.5538	-0.8695	1.84	5.2417	1.104	0.425	0.2641	0.4082	-0.3434	-0.0773	-0.7186	3.4199	2.572	-0.9531	-0.572	1.6479	1.1277	-0.1954	2.6302	1.013	4.3729	-0.443	0.6146	2.3026	-0.3326	-0.0123	1.194	-1.509	1.4239	0.2119	-1.3334	0.6984	-1.5384	1.1215	0.29	3.3324	1.1879	-1.0922	0.7726	0.6025	-0.5401	1.8683	-0.2528	4.8239	3.2597	0.9842	2.2941	0.0449	3.2171	-0.1652	0.9663	4.3361	-0.2882	0.3962	2.7341	3.5815	1.4243	1.1877	0.3594	-0.0793	-1.0945	1.9393	-0.0333	0.503	1.3857	-2.5629	1.8281	-1.1417	1.1559	-2.4557	-0.7511	0.0075	0.5798	-0.4383	2.1742	1.1629	1.4062	-0.1986	2.1509	4.3146	3.0213	-1.0492	1.6298	1.9275	0.4488	2.3214	-0.0884	3.4363	0.9771	1.3297	-0.1202	3.2211	3.6215	-0.8513	-0.8965	0.174	-0.7203	1.9691	1.4601	3.8911	4.0955	2.9994	2.6775	1.0734	-0.2851	0.0707	-0.6868	2.819	1.7718	3.9866	1.5689	0.119	3.6747	1.7822	-0.2811	-2.6875	2.359	5.004	2.3956	4.2798	3.6115	-0.1425	-1.0185	6.7997	-1.5476	-0.9137	-0.0003	2.9556	4.1677	1.778	3.6012	3.5467	4.7558	-0.9614	4.5527	0.205	-0.1951	0.0078	2.6112	-2.5526	-0.0168	-0.906	-0.387	3.1614	3.2873	3.4596	0.4879	-2.6077	-0.864	2.3918	1.105	-1.1382	0.6583	-0.5151	3.4574	-0.4031	0.0694	-0.1732	0.583	0.4795	-0.0228	0.4695	2.7174	0.7845	1.0781	0.1431	0.3991	0.5707	2.4523	-0.6103	1.1506	-0.1926	0.054	3.0954	2.9168	1.5346	3.6339	1.8997	0.2696	1.6903	-4.8234	2.8415	-0.0886	1.5411	-0.5485	4.3315	-0.2581	0.9905	-0.2853	2.6283	0.8178	2.2613	0.0396	-0.1463	-1.0432	4.8488	2.5572	-0.8124	0.5987	2.6205	3.4311	1.5746	3.502	-0.4805	1.3172	0.793	-0.9147	-1.0896	0.0538	0.5645	1.9351	0.4128	-1.1641	3.3409	4.3841	0.6357	0.793	1.6345	0.7449	0.9941	2.9314	4.0167	0.133	0.9381	3.8958	0.2837	-0.0237	0.1641	0.9415	0.4919	0.5557	0.6257	-0.1577	2.2304	-0.3843	1.1171	1.3635	-0.1669	0.2133	1.9856	6.6342	0.1146	-0.1055	0.411	2.9258	0.4686	0.4745	-2.6398	0.5035	0.2435	0.8538	0.5691	-1.2618	0.0964	0.161	-0.7205	-0.1984	-0.2169	-0.2253	-1.0875	0.4072	0.3986	-1.1487	-0.1408	-0.4936	1.6992	2.6118	0.9551	-0.8208	0.1584	0.9635	1.4423	1.5755	-0.3065	-0.2589	0.6103	0.8576	-5.7089	-0.8824	-1.0722	0.8974	-0.6305	0.7312	-1.5765	0.992	0.9136	-0.1583	-0.5944	0.1119	0.7102	0.9504	0.4054	0.2532	0.3031	-0.1051	0.606	2.1369	0.5966	-0.6979	0.4688	-1.1112	-1.7147	2.6782	1.7778	-0.8346	-0.8186	-0.2877	-0.3032	0.7869	-1.589	1.0979	0.4993	4.7585	0.6966	0.121	2.783	0.1917	-1.078	-0.0152	-0.5063	-1.3814	1.2905	3.0367	0.4366	-1.2976	0.0465	-0.1564	2.1469	0.6055	0.2217	-0.4215	2.733	-1.4555	0.7847	-0.0489	1.2713	2.4136	2.314	0.353	-0.2171	0.2048	-0.5105	0.7439	-0.5555	0.605	1.1028	0.6768	3.2396	0.958	2.4669	1.7784	2.5404	0.0953	1.2364	-3.0357	-0.1708	-0.1268	-0.7158	4.8426	0.148	0.8126	0.4933	-0.1879	0.9255	0.5812	2.8938	0.9203	-0.5775	2.0246	0.451	-0.0544	0.7767	-0.4695	-0.2186	4.6537	2.9007	4.8908	-0.1305	1.0918	4.6457	1.3068	1.7639	3.326	1.5866	-0.0555	-0.6548	1.5953	0.6405	-0.217	1.4106	3.4012	-1.1911	-1.3524	4.1467	2.7404	4.23	0.7555	-0.3634	2.7493	-0.3449	0.4546	-0.3103	0.522	3.276	1.4139	-1.0417	1.3892	-0.1801	-0.5778	0.9291	-1.5574	-0.2367	4.6421	0.072	1.9551	2.5374	5.1693	0.6989	1.4221	0.2487	1.2793	-0.6607	0.0339	1.9665	2.5539	2.1676	0.0287	-0.7662	0.8784	-0.2069	-0.3934	-0.1947	0.2086	-0.4282	4.7608	-0.8168	3.5336	0.7814	-0.6255	-0.61	3.2039	0.1961	1.3363	0.3792	-0.1837	-1.2754	4.2599	1.8174	-3.4862	0.2641	0.5824	-0.8289	3.311	-0.3427	1.7226	-1.0429	1.4915	-3.0961	3.1275	2.2797	-1.1628	3.3553	-0.2346	-1.5737	-1.3544	2.3794	0.6018	0.4624	-0.6906	2.8193	1.2217	-0.1881	2.6047	1.0515	-0.2229	0.1868	1.1316	4.5586	-1.2628	3.443	2.2426	1.0949	-0.3581	-0.6	-0.0288	2.4714	0.3329	0.9228	0.6564	-0.9772	0.4957	0.1621	1.1656	1.9506	1.8923	3.6435	2.13	-0.1837	1.605	-0.7197	1.4903	3.2343	-0.923	2.8165	-0.7102	3.7612	0.4112	-2.1915	-2.162	4.0415	2.9164	1.7423	3.4019	3.5944	3.9465	3.5634	-1.8756	2.0056	-0.9759	3.3304	4.3163	1.6779	-0.5975	-0.0081	0.5447	0.8496	1.238	-0.3776	0.4297	-0.729	2.4234	0.2642	-0.1838	-0.6686	2.6669	0.5002	1.2556	-0.2974	1.1886	0.6767	-0.8318	0.9946	-2.1831	-0.1519	-0.6951	0.7091	0.647	0.3254	2.0964	-0.2026	-0.6506	-0.1808	0.4225	0.3395	-0.5605	0.2365	-0.1738	-0.3662	-0.4152	-0.6639	0.1361	-0.5099	-0.4839	-4.5127	-0.1776	-0.3833	-0.6055	1.1767	-0.3429	-0.7605	0.3703	-0.3617	-0.5852	-0.2519	0.0873	0.7266	-0.0492	-0.1881	-0.1894	-0.0227	0.6124	-0.2882	-0.5084	-0.3891	-0.0255	-0.6816	-0.1451	-0.4346	-0.2657	-0.5085	-0.0838	-0.2881	0.4739	-0.0282	-0.5746	0.0068	0.0008	-0.2391	-0.5772	0.0133	0.2987	-0.1255	-3.115	-0.7895	-0.3169	-0.0424	0.1304	-0.2266	0.7117	-0.2085	-0.4158	-0.7352	-0.1759	-0.2439	0.3926	-0.3427	1.7267	-0.1094	-0.1493	1.9952	0.2228	0.3411	-0.7251	-0.105	-0.1954	-0.0158	-0.1581	-0.1903	-0.7531	-0.2892	0.1053	-2.9618	-0.474	-0.5432	-0.3008	-0.1403	0.0073	-0.4663	-0.2001	-0.5215	-0.4306	-0.0562	0.9614	0.8418	-0.2744	0.0019	-0.1965	0.0613	-0.6776	2.3842	5.1336	0.3114	-2.1803	-0.3697	-0.2033	0.3336	-0.1134	0.0346	-2.7933	0.086	0.0439	0.0721	0.2035	5.279	-0.6272	-0.5346	-0.3959	2.5965	-0.0251	0.53	0.3317	0.5101	-0.2047	-0.0388	0.1923	-0.0068	0.0092	-6.0447	-0.0535	-0.2588	0.1081	-0.8955	0.2397	-0.2758	0.4914	-0.7769	-1.7674	-0.0603	-0.4737	0.0673	-0.5252	-1.2343	1.1129	-0.0635	0.7083	0.2505	-1.3716	-1.053	1.9093	0.8012	0.6852	-1.3379	-0.2838	-0.5296	0.3182	0.7364	-0.0664	-0.4973	0.7658	-0.5482	-0.4076	-0.9181	0.6625	-0.1676	2.1979	-0.2709	1.4108	-1.1282	0.0441	-1.3366	0.5366	0.2069	0.496	0.6342	1.6231	0.3638	-0.79	0.9419	0.7567	-0.323	0.9105	0.4044	-0.5731	-1.0987	-0.3434	-0.6097	0.1187	-1.0868	0.878	0.5065	0.6496	1.0058	2.6444	-0.6663	1.6268	-0.0871	2.187	0.1008	1.9815	0.3724	-0.3048	-0.0575	-0.0897	0.0928	-1.1211	-0.416	3.9944	0.3116	0.7534	0.4296	1.4886	0.0053	2.6525	-0.814	-0.795	0.2641	-0.5195	0.5274	-0.7001	0.1019	0.2204	0.4282	-0.0077	0.1901	-0.1819	0.1575	1.2487	-0.2803	0.6746	-0.2503	5.7243	0.1977	-0.2537	-0.3115	0.5222	-1.6915	-1.5893	-0.0138	0.0169	-0.3636	-0.1611	-0.6279	-0.1766	-0.3393	-0.8063	0.142	0.2106	2.2747	2.0261	-1.2122	1.0324	3.332	-0.0314	0.0623	0.2305	-1.5608	-0.1216	0.9439	0.0365	-0.0538	-0.8707	0.3674	1.1483	-0.0146	-0.9693	-0.5636	2.4163	0.8528	-2.7344	1.2314	2.4199	1.1301	-0.2189	-1.0366	-0.0906	2.2633	0.1977	1.5093	0.0908	-1.3694	-0.0209	-0.005	0.0498	0.1588	-0.0058	-0.1702	0.3045	0.0887	0.2006	1.7725	2.4846	-0.1637	0.0726	2.2518	0.774	0.3703	0.5587	0.2554	-0.6886	4.2199	-1.72	3.8302	0.4259	-0.134	0.8208	1.4284	3.8075	-0.0933	1.7062	-0.024	-3.0456	-0.2977	0.6154	-0.3026	3.0656	2.3685	1.991	3.8949	0.074	0.6738	-1.4065	0.4961	1.2898	2.8445	1.7549	-0.64	1.2426	3.589	0.066	2.5672	0.7964	4.2442	0.5834	2.7895	4.385	4.0	0.8487	-0.9048	0.3055	0.8401	2.0959	2.1257	6.4772	3.4099	3.2661	2.9484	0.2332	-0.1831	2.2893	1.1828	-0.1756	2.3315	1.2921	-0.0066	-0.4785	0.0368	1.5298	2.4214	0.8689	2.5627	2.7792	3.5595	0.9986	1.3724	2.1671	0.7153	4.0797	4.6382	4.1441	2.001	2.0784	-0.5821	-0.5771	0.9318	0.6299	4.7674	3.2831	0.1867	3.6099	0.9572	3.9476	0.5761	4.1625	2.203	1.5454	3.3306	5.0209	-1.0396	-0.8206	2.8504	0.0148	3.2439	2.5777	2.5617	-0.252	0.3902	0.1023	-0.7342	-0.1924	-0.4976	3.3765	0.9568	1.7209	2.4272	-0.8171	-0.0157	0.3017	0.7533	-0.4872	0.3852	-0.174	1.5581	1.7729	1.1513	0.7582	-0.9697	4.499	2.9721	0.5529	0.476	1.3147	2.7622	1.0033	-1.2438	3.686	4.7611	1.4638	-0.5334	2.9854	-0.8716	-0.2225	0.035	-2.4876	3.2515	-1.0347	1.2808	-2.3761	6.6423	5.1189	4.1157	3.5217	5.3955	-0.1178	0.8635	3.9415	3.1311	1.611	3.7381	2.6212	2.3671	1.434	2.2596	4.2936	4.4621	2.6805	5.4983	0.5967	1.5102	0.1808	5.8225	3.2238	2.6279	-0.2778	-1.8292	-0.3792	0.8829	0.7525	1.0439	0.1496	1.0989	-0.3089	-0.2719	-1.6488	-0.0028	0.0022	0.1222	-0.0457	-1.6806	-0.5976	0.6304	-0.3144	-0.4024	-0.2688	-0.2129	0.1061	-0.0383	1.8259	-0.0815	-0.6203	-0.5675	-0.1464	-0.4715	-2.828	1.0004	0.2263	0.7838	-0.4301	0.6386	-0.0562	5.1158	0.6377	-0.635	0.2321	0.0813	0.2276	0.0084	0.4638	-0.6844	0.9109	-1.7136	0.6647	-1.2501	1.1497	0.2265	1.0943	0.2641	1.6881	0.0929	-2.344	-1.327	-0.3376	0.4728	0.2227	0.8194	-2.3739	-2.0401	3.2942	-1.2174	-0.1173	2.3478	-0.6457	1.0364	0.9769	1.0264	-1.0513	0.7049	0.0033	-3.2908	0.1483	0.191	-0.2061	-0.0693	0.3344	4.5426	-0.5966	1.4901	0.1245	1.0814	-1.072	0.1814	2.2948	-6.4125	1.7913	0.5059	2.3473	1.4006	0.0092	-0.6192	0.4217	-0.4453	0.2457	-0.3252	1.4332	-0.3335	-0.1022	0.5722	-0.2203	-0.3422	-0.3122	-0.6924	-0.4915	0.0784	-2.857	0.1694	-0.6439	-0.0674	2.7342	-0.9797	0.714	-0.7922	0.154	-2.449	1.1044	0.3362	-0.1497	-0.1538	0.2511	-0.3486	1.0978	-2.5832	-0.5832	0.3522	1.6308	0.2249	0.3701	-0.4621	-0.6172	-1.2163	1.4393	-0.938	0.4477	-0.0321	0.0468	-0.4933	-1.1661	-1.242	-2.5521	-0.1034	-0.0612	0.6227	4.1718	-0.1365	-0.3951	-1.276	-0.9921	0.1507	1.395	0.1405	0.8981	1.5339	0.3691	-0.2347	4.3933	-0.6849	2.3435	-0.1343	-1.1117	4.9607	0.3204	1.1524	-7.8942	-0.2781	1.7634	1.0624	1.0683	-0.0571	-0.0951	-0.0051	-6.657	0.2276	2.2248	1.2267	0.5052	-0.1068	1.2581	-0.3805	0.6702	0.3191	1.8152	3.0616	-0.2521	0.5384	0.1683	2.8254	0.3324	3.2413	-0.0266	0.2412	0.0481	0.6735	-0.334	1.7437	1.413	-2.4381	-0.0719	1.822	-0.2829	2.1906	-1.2893	5.632	0.1077	0.0256	-0.3051	1.641	-0.0126	-1.124	-0.1282	3.3584	0.1167	1.1878	3.6147	1.0164	0.18	1.6865	0.7754	0.1054	0.9634	4.603	-0.4193	-0.6946	0.4332	2.6205	0.4915	0.416	4.9218	2.167	0.5607	0.5042	3.7335	-0.8493	1.4435	0.0979	1.4818	0.4626	3.06	-0.4357	-0.5013	4.0897	2.4027	-1.6176	3.3027	1.301	-0.3	0.9287	-0.444	2.5602	-0.3819	0.4799	1.4785	1.5796	0.6948	0.3203	2.654	1.6021	-0.6467	-0.375	0.5671	5.474	0.8533	1.0505	0.9064	-0.3986	4.2892	2.6203	-0.3493	0.1203	-2.9962	-0.6695	2.5358	-0.4322	0.738	0.998	1.1017	1.3359	-0.2274	6.3694	3.8621	-0.3569	0.5239	0.0936	4.0535	0.2435	-3.0887	-1.9413	3.6725	0.8105	2.2387	2.699	3.4471	2.0732	-0.7179	7.4602	-0.3395	-1.8196	0.3265	-1.2439	2.6922	3.6534	-0.5921	2.571	3.3342	0.3567	2.1128	-0.6169	1.9385	4.9558	4.2572	0.7258	-0.2392	3.1516	1.7278	0.6208	3.0981	4.937	0.4162	3.5242	5.7966	-0.8597	2.8921	5.0116	2.5079	2.1372	0.1016	2.094	0.1602	-0.4108	5.5674	-0.7347	6.155	-1.1998	0.7198	2.6566	-0.5156	1.1871	-0.8986	4.2274	2.8807	4.0799	-0.8309	2.7128	4.1955	4.2539	1.1312	-2.0378	5.0745	0.1055	1.4254	4.1347	1.5429	-1.0733	0.2192	-0.673	0.7335	1.8081	1.7913	1.57	6.0869	4.4827	2.7978	2.7867	1.7073
1122_6-week	4.9474	-1.0752	0.4618	0.257	0.4946	0.1809	0.0454	0.1308	0.1414	0.0814	-0.6535	0.2696	0.0713	0.0331	0.2845	-0.3014	0.3371	-0.1993	-0.3184	0.8027	-1.2809	0.1144	2.3571	-0.0184	1.2573	0.7488	0.1453	0.7468	-0.1265	1.1676	-0.5296	0.077	0.747	1.4388	0.1059	3.1756	1.7093	0.7612	-0.843	0.7348	3.2106	1.4207	0.6232	0.1248	0.7116	0.1755	2.24	3.0901	0.407	1.271	0.6452	6.1462	1.7332	0.5429	0.5568	0.0524	0.3652	1.0689	1.1663	1.1874	-0.6429	0.4484	1.8746	1.2517	1.0159	-0.0258	0.0254	-0.8941	0.2685	-0.5747	-0.3807	1.0648	0.9197	0.909	-0.0168	6.0791	1.6749	2.8496	0.9194	0.483	1.109	1.3729	1.3988	1.1537	0.3866	2.4038	0.4243	0.9546	3.1948	0.6826	1.6349	1.0965	1.2201	1.2529	2.2209	1.4028	2.8081	0.9024	1.3984	-1.2667	1.478	1.9187	0.7288	1.5345	1.4782	0.8296	3.8082	1.0156	2.2188	0.3511	1.157	0.5306	1.7776	1.5153	1.6354	1.3179	-0.3372	1.3188	-0.4823	1.4483	1.844	1.7129	0.5368	1.0538	0.9401	0.1596	1.7784	1.0165	2.2782	0.5562	1.3807	0.9601	0.0047	1.1125	3.705	1.3165	1.1545	1.7148	1.96	0.4297	0.9191	0.9325	2.3351	0.8682	0.3877	1.6921	0.5258	0.3219	1.6603	0.888	0.2771	0.1154	0.0467	6.5802	1.1784	1.8358	4.0544	2.3511	1.1672	1.1155	1.4452	0.9395	0.4373	1.5067	1.0383	0.0794	-1.1808	0.312	3.2634	-0.0359	6.5106	1.5141	1.1558	0.2134	0.8577	4.5563	1.153	0.9141	1.1811	0.6661	5.1119	0.9217	0.7053	1.2107	1.9911	1.2935	1.0862	0.1918	0.8299	1.0896	-0.0419	0.6733	1.5377	1.4684	-1.6329	2.252	1.1062	1.9749	1.455	0.6542	0.013	1.7883	1.6301	1.1378	1.8465	0.5458	2.0472	0.6964	3.249	1.5845	1.3891	-0.9558	0.0215	-0.7632	1.4191	1.3629	1.9154	1.9189	1.2046	0.8407	1.1485	0.0151	1.385	1.077	1.7438	0.4136	1.0282	1.0723	0.9976	0.1345	2.0264	2.1379	0.5044	1.3479	1.2997	0.2682	4.5346	0.7358	0.7953	2.2005	1.8597	0.9159	1.624	0.4434	1.6771	0.8624	-0.0615	1.3471	2.9214	1.188	0.6688	1.4536	1.8883	1.1581	1.0818	3.7007	0.4313	0.5126	1.169	1.8832	0.5714	0.9347	1.6602	1.1765	1.3102	0.9827	0.7663	1.1325	0.6685	0.0368	0.8147	1.2012	1.4803	1.032	0.2378	2.2889	1.7925	1.7223	1.2126	1.7334	-0.4985	2.9047	1.3291	1.4778	0.9231	0.7004	0.6168	0.752	1.6623	1.1547	1.3507	1.074	0.0793	1.0642	1.7452	0.7168	0.6348	-0.1941	1.4729	0.6948	0.8488	0.756	1.8459	0.4867	0.5232	2.4796	0.648	0.9909	0.4177	1.7266	1.2473	0.8118	0.6716	1.1504	2.1166	0.9897	0.4624	1.2533	0.4196	0.6222	0.4609	1.6919	0.809	1.6085	0.303	0.8571	0.5361	0.9916	1.7046	1.1484	0.8431	1.0857	1.0105	1.0837	0.7303	0.9097	0.8564	0.7864	0.9826	0.6274	1.1461	0.8193	1.1941	0.7148	1.6779	2.2538	1.5422	1.0057	0.5926	2.1189	1.5911	2.1608	0.7091	1.4164	0.7723	0.6192	0.0709	0.6019	1.1227	-0.0732	1.0529	1.2504	2.2215	0.8352	1.4549	1.4744	1.342	0.021	1.378	-0.1214	0.2707	0.0879	0.0296	-0.2033	-0.0423	0.3	0.8374	0.6819	0.9262	1.4849	-0.9478	-5.3293	-1.5198	0.6674	0.5632	0.2394	0.4636	0.2896	-0.4337	0.1188	1.1334	0.0366	0.6599	0.4672	0.3652	0.5338	-0.7547	0.5541	0.0868	0.347	0.0714	1.5079	-1.1748	-1.6857	-0.0049	0.712	0.6805	1.5776	-0.4375	0.4881	0.6884	0.3901	0.486	0.4938	1.0334	0.0331	-0.2766	-0.6304	0.4543	0.0183	-0.5909	0.5709	-6.8076	1.5133	1.0987	2.1112	-0.1172	0.316	1.2171	1.2926	0.2299	0.7881	0.4489	1.8304	0.9091	1.4566	0.7827	1.5721	-0.618	0.3225	0.9126	0.7396	0.1538	0.2781	1.3538	1.9373	1.3833	0.7489	0.8399	1.7247	-0.2307	0.5497	0.277	2.1284	1.3159	0.5335	2.1175	-0.4048	0.7847	1.6442	-3.0078	0.2943	0.7712	0.9507	1.094	0.266	0.794	2.7708	0.8089	2.4451	0.2229	2.0628	0.5822	0.268	1.1801	0.4119	0.0452	1.3921	1.4821	0.4453	1.43	1.4846	1.1927	0.7915	2.1908	1.164	0.3518	1.3576	1.1288	0.6382	0.1648	0.707	3.194	1.9612	3.2082	0.7628	-0.4818	0.5476	0.2541	1.8892	1.944	3.246	2.9333	0.3346	1.1356	0.532	1.4645	4.7408	0.4627	1.0556	0.5478	5.522	1.6656	0.9002	0.5971	2.012	0.565	0.8867	1.7953	-0.3586	1.1057	0.0482	-0.5192	0.7349	1.8925	1.7008	0.2712	3.2585	0.3876	-1.2892	2.4526	2.1904	0.0512	0.9213	0.3054	2.336	2.4716	1.7225	1.227	0.291	-0.9066	0.5951	3.1466	0.3564	0.5987	2.9412	1.101	0.8262	0.8018	0.5125	1.0081	0.7219	-0.0039	1.1621	1.0549	0.1444	0.2419	0.812	1.3683	0.5784	0.1781	1.962	0.1792	1.9915	0.7815	1.435	0.7174	-0.051	1.3908	0.9677	1.4541	1.5499	0.5372	4.2599	0.0794	2.588	0.7873	1.7409	0.5683	0.989	1.3654	0.6247	0.1426	1.7351	0.937	0.5363	0.5842	-0.1056	2.6669	1.2407	-0.6616	3.2339	1.9849	0.3242	0.8911	1.747	1.1798	0.5656	0.8319	0.7261	0.6033	1.3465	1.1984	0.701	0.3255	1.1606	0.8454	0.7464	0.4682	0.7588	1.2149	0.0527	0.4007	0.8157	0.4424	-0.2319	0.1029	0.896	1.4141	0.66	0.7036	0.5783	1.929	-0.1032	0.496	0.5332	0.1181	1.4907	3.8337	1.0756	0.8596	3.1661	1.5503	1.1251	0.7806	1.4411	1.5997	1.5792	1.2972	0.6391	1.2935	0.8281	0.503	0.7903	0.9227	2.0969	0.1914	0.629	1.2306	0.9561	0.7788	1.1702	0.6494	0.5457	3.6533	1.0919	0.7241	1.0915	3.3786	-0.2398	0.734	1.3844	1.4645	0.1874	2.2143	0.6932	1.0515	1.0549	1.3977	0.4269	0.9904	1.798	0.2859	1.3456	-0.9405	0.306	3.757	0.6183	1.4519	0.8508	1.2491	0.486	1.0709	-0.418	1.6074	1.0206	1.2541	0.197	1.1972	3.3014	-0.0424	1.1003	1.7394	-0.1539	0.6147	0.9378	0.9482	1.1149	1.2378	1.5336	0.3659	-0.2909	0.8699	0.6972	-0.1924	2.0764	0.8896	3.5006	5.0901	1.15	0.6817	0.983	1.413	0.691	0.7461	1.178	0.5161	-0.1068	1.2575	-1.9162	0.1817	0.8163	0.879	1.262	0.0385	1.2569	3.2303	0.6307	1.1545	1.4036	1.2352	0.4455	0.6177	1.1675	0.7188	2.4005	0.6	0.8376	0.1028	-0.42	-0.21	0.6413	0.6735	0.3882	0.84	0.2123	-0.1683	0.1006	0.5685	0.1258	0.481	-0.7115	1.4912	-0.0397	-0.9375	0.931	0.855	0.4915	1.1959	0.2107	0.8696	0.6206	3.3039	-0.2626	-0.0819	0.3191	-0.3065	0.1039	0.4117	0.2819	-0.1678	0.1579	0.1014	0.2552	1.4503	-0.4341	0.0078	0.17	1.3838	-2.1934	0.8473	0.1179	2.017	0.8091	0.2117	-0.255	-0.9537	-0.1761	0.1031	0.8085	0.5255	0.6975	-0.1906	0.4197	1.8865	1.0869	5.6269	0.9674	1.2507	-0.5315	-0.0718	0.1131	2.2579	0.9758	0.4034	0.6412	0.6491	0.2986	-0.2019	-0.8113	1.1983	-1.134	0.946	2.5011	0.8644	0.415	2.6738	4.1006	1.9219	0.8903	-0.4428	1.5469	0.3316	0.5068	1.1507	-0.2172	0.2977	0.4849	0.9091	1.2873	0.7387	1.0426	-0.386	0.3316	2.042	0.7074	0.2406	0.6072	-0.1887	1.1691	0.786	1.5582	1.5508	-0.6735	1.0072	-2.1751	0.4304	1.3891	2.4657	1.4697	-0.7292	0.0355	0.2004	2.4634	0.047	2.4232	5.7104	1.8061	1.925	2.2416	0.4515	-0.3314	0.4834	1.944	1.0977	0.1373	0.3564	0.0628	1.7672	0.4593	1.2873	0.7891	2.8314	0.2802	1.1988	0.5127	1.8276	0.3199	1.3994	1.1206	0.9646	3.3574	1.1303	-0.5442	1.3462	-0.587	1.5675	1.1277	-0.1906	1.0793	0.5885	0.7208	0.098	0.6089	3.4872	-0.7232	2.2565	1.1237	-0.1775	1.3463	2.2837	0.4831	1.9895	3.0124	0.5699	2.0122	0.2709	0.377	2.0133	-1.4021	1.0115	1.714	0.2466	0.5168	0.8735	1.2959	0.0466	0.7373	0.3995	0.371	0.7472	1.5541	-0.579	0.3876	-0.9302	1.367	1.1493	-0.5949	2.2397	1.0416	0.0739	0.177	1.0688	1.001	0.9253	0.3658	3.1275	-0.5906	0.8542	-0.5688	1.0826	-0.1263	0.7669	1.1684	0.2143	1.0855	-0.3119	0.5541	-0.9582	0.1858	0.2736	0.923	0.5956	0.6246	1.4737	1.2897	0.9713	0.6596	2.257	0.7406	0.5222	1.5876	0.8457	0.8214	1.0219	1.8361	1.2613	2.0875	0.2898	1.0738	1.1764	0.9784	1.1732	3.1888	4.122	0.1935	0.1136	2.2412	0.1096	1.3896	1.942	1.6999	1.0526	1.6478	1.1441	1.8417	1.5899	0.8369	0.476	0.9871	-0.6261	1.2149	1.7405	0.8231	0.321	0.7885	0.3525	0.6659	0.8343	0.6087	0.2649	0.5844	0.4627	1.2054	1.9832	0.9354	0.9003	0.8494	-0.0452	0.6389	3.2298	1.5308	3.1758	0.3911	-0.177	0.0759	2.1941	1.0009	-0.3892	1.0471	1.8234	0.4133	1.6449	0.3829	1.0175	2.0451	0.2515	0.9112	1.1133	1.7413	1.1366	2.0019	0.9871	0.7488	1.3236	-0.0841	1.5737	1.0048	0.3468	-1.126	1.4133	0.3455	2.0309	1.0728	0.8361	0.9124	0.2571	1.1551	-0.2096	0.4611	-0.5041	0.3707	0.6907	0.3333	0.2084	0.8517	1.1897	0.8981	1.3024	1.0003	0.1096	2.6733	-0.0003	0.826	-0.0831	0.8055	1.4835	0.7512	1.3852	-0.2065	0.6011	-0.1581	0.292	0.9179	1.055	0.292	0.4718	0.4506	1.1825	0.2684	1.097	0.4662	0.5992	2.815	0.4237	1.0526	1.5897	2.2608	1.2053	0.3394	1.6189	-0.2054	0.2059	1.7757	1.6358	0.6894	0.7543	1.17	1.3345	0.8203	0.3838	1.6913	1.1156	1.3913	-0.2711	0.5907	0.7122	0.7597	0.1587	0.504	0.4107	-0.1825	0.1	0.9713	0.2127	0.3838	-4.0293	0.9889	0.9131	0.4119	-0.0145	0.7242	1.3639	1.2104	0.0283	0.4275	0.0942	0.2432	-1.4794	1.165	0.537	0.471	-0.6249	1.0599	0.7843	0.6149	1.2149	-0.0088	1.5037	1.2283	1.0534	0.778	0.2067	0.7719	0.5323	0.0488	2.3093	2.1265	0.7752	0.5252	0.5259	-0.3486	-0.1872	0.4838	0.7342	0.2741	0.714	0.2723	-2.9496	-0.4642	0.5322	0.607	2.0062	0.4962	1.8468	-0.5899	1.0574	0.9732	0.3655	0.8235	1.0498	0.5058	0.3134	-0.5113	0.5595	0.4448	0.2906	1.2784	1.2098	-0.3219	0.7611	0.4927	1.7662	-0.3526	-0.2488	1.2145	-0.0316	0.818	2.6905	-2.7024	3.4209	-0.3286	-0.2578	0.8408	4.024	1.0891	0.7459	0.3946	-1.5208	-0.1444	1.3762	0.0175	0.8688	1.8089	-1.0574	0.5338	0.7448	-0.2996	0.8226	-0.2576	0.0756	0.8947	0.5505	-0.1302	0.8596	0.5772	1.0168	5.6284	2.6148	0.8051	0.4053	1.4339	0.9587	-0.1433	0.783	0.4995	2.577	2.3508	1.5656	1.2101	0.6552	0.7498	1.1399	1.8736	0.9091	1.9102	1.9392	-0.2053	0.7616	0.4515	0.0022	1.2769	0.481	0.3992	0.7843	0.6518	0.7663	0.3711	0.1675	1.224	1.0306	1.9595	0.4301	1.1311	1.4737	1.3307	0.7431	1.2493	0.3948	1.8064	1.8708	0.9189	-0.7571	2.1321	1.4504	-0.4064	2.1412	1.1153	0.7497	0.8871	0.1618	1.3666	2.9017	0.6939	3.2804	0.5239	0.0683	1.1502	-0.0601	0.7205	-1.5569	0.1194	1.1534	0.6183	0.4811	-0.4294	-0.5399	1.4468	2.6852	0.9468	1.0598	0.2138	-0.0232	0.0205	0.5724	1.0535	1.9398	0.4171	0.2837	0.5921	0.5614	1.7475	0.7192	0.7673	0.1409	-0.1909	-1.2013	2.822	0.9063	0.2127	0.412	0.746	0.7072	-0.5229	2.4574	1.7318	0.5763	0.3726	1.2134	1.1014	0.2965	1.0599	-0.0168	-0.0216	1.3338	-0.0836	-0.7934	5.2361	0.5127	1.2489	0.4939	1.3312	0.0717	0.069	0.3445	0.4609	3.5868	-0.0609	1.7942	2.4946	1.0013	-0.1329	3.9245	1.4701	-0.6047	-1.5005	0.1647	1.6099	0.0646	0.5126	1.0444	1.3969	0.2685	0.6143	0.5664	1.0964	-0.2379	0.1313	1.0286	0.6934	2.8946	0.9052	1.6951	-0.4866	1.0152	0.3497	0.4874	0.1328	1.2461	1.7617	1.3083	0.6081	0.5689	0.0481	1.2925	0.9272	2.0583	1.1897	0.3229	1.4339	0.3718	0.37	2.4536	0.1249	0.6301	0.128	0.8526	0.6106	1.3166	0.7702	0.154	1.8616	-0.1724	0.173	1.5496	0.7434	-0.6925	1.1876	0.8547	0.3891	-0.0918	1.2314	-0.1835	0.9463	0.2419	-0.7318	-2.6993	1.2528	0.6265	1.3065	0.8781	0.9631	-1.296	0.8336	1.9734	2.5273	1.958	2.3541	0.7903	0.5877	-0.624	1.4266	0.5705	0.0574	0.5029	1.9071	0.7025	0.5127	0.7319	1.5207	0.4464	1.1694	0.8397	1.1146	-1.1485	0.8428	0.7283	0.3891	1.0335	2.866	0.5801	2.4505	-0.1505	1.0025	0.3614	1.7698	3.4046	0.0666	-0.4066	0.6362	0.5589	0.0637	1.6715	1.3916	0.6429	0.1114	-0.3295	-0.029	0.2865	1.1821	0.2169	3.7099	0.6298	0.3917	0.2847	0.9317	0.4165	1.3521	0.5068	0.8876	-0.2118	0.9266	-0.0029	-0.4546	0.4824	0.1438	0.2094	-0.0064	-0.573	-0.2048	-0.0354	-0.578	-0.9322	2.2894	0.277	0.5501	0.0959	0.3396	-0.165	-0.6151	0.3381	-0.0957	0.068	-1.0922	-0.1309	0.2003	0.4954	-0.3615	0.0831	0.8002	0.1031	0.8541	0.0922	0.1966	1.0863	-0.2862	-0.1434	0.42	0.5818	0.3755	0.1296	-0.4155	-0.5617	-1.2355	0.9033	0.1514	0.5256	-0.2095	-0.783	0.4475	1.4104	0.6425	0.1677	0.4819	-0.1632	-0.2331	0.3559	2.1631	-0.5948	0.2399	0.7967	0.0787	1.4082	0.3477	-0.211	0.2284	-1.3132	-0.0067	0.5371	0.8269	-0.435	0.2637	0.1017	0.3517	1.8766	1.486	-0.2109	2.5759	0.1234	0.5486	-0.1018	-0.1748	-1.0314	0.2048	-0.0703	-1.0306	-1.0483	-0.0398	0.5161	-0.0219	-0.758	0.0898	0.4566	0.4876	0.7025	0.7586	0.7808	0.4857	0.3642	0.3117	-0.11	0.9042	0.277	1.703	0.9411	0.0967	0.2053	1.743	0.1005	0.4865	0.4274	0.536	1.4607	0.8722	-2.1643	1.6073	-0.2026	-0.121	-0.4561	-1.1688	3.3091	6.3641	-1.2464	-0.12	-1.1146	0.8598	0.4829	3.7179	0.9935	-0.4543	0.7378	0.7752	0.9592	1.9721	-0.2199	0.8585	2.0618	0.2635	0.4178	-0.5802	0.363	-0.0585	-0.0825	1.2068	-0.5233	-0.1199	0.4418	-1.3128	1.0919	0.8607	0.1315	-0.5996	-1.9176	0.6246	0.5949	-0.0937	1.5574	-2.0143	0.3377	-0.3098	1.3488	-1.5882	-0.3551	0.4547	1.342	-0.6338	1.4156	0.2022	0.1154	1.0306	0.862	2.582	0.6084	1.1503	0.4366	1.0902	0.6273	1.5581	0.3072	2.4495	0.5068	-0.5159	0.1206	1.2126	0.2035	1.5188	0.1347	0.5109	0.1086	0.9208	1.1591	2.6217	3.1092	2.9236	-0.0462	0.7539	0.2351	-0.347	-0.4376	1.1442	0.9567	1.7176	1.0407	0.4775	2.0694	0.9456	-0.0779	-2.4123	1.0101	4.9341	0.8255	0.9726	0.3729	0.4993	0.3885	1.1511	-0.4176	1.7674	-0.1404	1.6066	2.9344	-0.4425	0.603	-0.1026	3.2322	0.3655	2.5872	0.9865	1.191	-0.0005	1.0174	1.0493	0.3252	-0.3111	-0.9546	0.657	-1.1504	1.6851	0.0626	-3.0822	0.4594	1.5589	1.2239	-0.2645	0.0896	-0.9033	2.0173	0.121	-0.1155	0.6777	0.2369	0.1091	1.3158	0.9761	1.3873	0.444	1.2279	0.3869	0.6284	-0.0801	1.1456	-0.7765	0.5305	-0.2431	0.4743	0.9926	1.5386	2.0027	0.5117	-0.288	0.325	1.021	-3.4429	1.1797	-0.0665	-0.5575	0.0431	3.2539	0.3838	0.4589	0.5586	2.5647	-1.181	0.43	0.0255	0.4824	-0.5012	3.9895	0.924	-0.9742	0.0382	0.5648	0.3582	-0.8919	2.3392	0.2589	-0.516	0.328	-0.025	-0.0707	-0.2432	-0.0943	0.9209	1.3034	0.2053	1.2561	4.1477	-0.0494	-0.1125	0.7517	0.1364	-1.0199	1.5844	0.7317	0.6534	0.6015	-0.3575	0.3322	0.2018	0.3684	-0.5145	1.1676	0.3308	-0.7007	0.2287	0.9999	0.5349	0.2634	0.649	0.3549	0.2782	3.0791	4.7112	1.5604	0.5629	0.8948	1.7067	1.1774	-0.0963	-1.1408	0.7104	0.3282	0.5259	0.4872	-0.7482	0.3469	0.5581	1.1457	-0.0054	1.3341	0.022	0.0012	2.1875	0.6483	0.1948	0.7491	0.2028	0.7962	1.4911	1.6571	0.6419	0.4039	1.2716	0.4356	0.9236	0.0433	0.4789	1.1327	0.6662	-0.1843	0.004	0.0461	0.7307	0.6108	0.0516	-0.3187	0.0279	1.2965	0.2308	0.1614	0.2338	0.0187	0.9543	0.6172	0.527	-0.7108	-0.1786	0.5475	-0.1081	0.4424	-0.3228	0.7633	0.3553	0.0808	0.3458	0.0784	0.0465	-0.0242	0.0483	0.1119	0.6564	0.5288	0.0391	-0.078	0.2087	0.2852	0.9368	0.1192	-0.1094	-0.004	0.4027	-0.2719	-2.0817	1.0356	0.5315	-0.0349	0.6626	0.6467	0.3711	-0.6555	1.2627	0.4577	-0.0459	0.0377	-0.4753	-0.2686	0.399	-0.1843	0.9826	0.8291	0.771	0.0147	0.2484	0.4853	1.3645	-0.4596	0.179	0.5605	2.1474	0.7981	1.1755	0.4518	-2.3986	0.6241	0.5683	-0.1772	-0.6593	-0.9442	0.0689	-0.9464	3.3447	1.177	-0.008	1.4438	-0.5684	-0.2007	-0.7225	0.1998	0.667	0.3887	1.1883	0.453	-0.8535	0.7657	0.1184	0.2652	0.0049	1.3551	2.9276	0.8975	0.4856	3.6119	-0.2052	-0.088	1.0146	-0.3432	0.8586	0.2566	1.2707	0.4852	0.3289	0.3381	2.3501	-0.5601	-1.2765	0.7181	-2.2609	1.1482	0.264	-0.6319	0.1409	-0.1639	0.8697	0.4844	0.5917	1.9836	2.1752	1.1661	1.2708	-0.2367	-0.4892	0.5818	1.1697	1.096	2.8223	0.3625	0.8653	1.914	0.7503	-0.2228	1.6806	0.3868	0.4791	0.5914	0.3348	1.932	-0.4223	0.5822	0.3562	-0.3695	-0.1937	-0.0728	-0.6747	-0.3659	0.2521	-0.2071	2.1669	0.4177	1.9835	1.1717	0.4143	-0.0682	1.9562	0.2697	1.5947	0.2198	0.4612	0.5597	3.4014	0.4045	-2.0619	0.1778	0.3389	-0.3725	1.2862	-0.3386	0.2967	-0.2418	1.0632	-3.4995	1.3654	0.2324	-0.58	1.2454	-0.6841	-0.1679	-1.2929	0.519	-0.0418	-0.2455	0.2104	1.955	1.622	-0.0724	0.8929	-1.6811	-0.8474	0.3077	1.1906	3.7599	0.4576	1.3482	0.8112	1.0533	0.9841	-0.1497	-0.1943	-0.5508	-0.5388	0.0898	0.2808	-1.4688	0.3651	-0.0463	0.5151	0.0434	0.7679	0.1059	1.2481	0.2304	0.9304	-0.2828	0.0479	0.5081	-0.1513	1.8971	-0.5441	2.0606	1.4062	-0.8591	-1.1041	2.0191	0.9106	0.2023	2.2187	2.6514	2.0366	2.2803	-0.7533	1.0971	-0.5307	1.8441	3.1671	-0.2094	0.4126	0.2124	0.1525	-0.0813	0.4322	0.2674	1.0075	-0.0071	0.9854	1.7434	0.6374	-0.0653	1.5291	1.3302	0.3112	0.3597	0.646	0.9939	-0.1561	1.6864	-4.5058	0.3667	-0.2527	0.6886	-1.0387	0.7494	0.2721	0.6513	1.4194	0.2546	0.4001	1.1545	-0.28	0.5105	0.3493	1.1027	-0.2768	-0.1146	0.4953	0.1409	-0.2922	-3.0699	-0.1942	-0.2448	-0.8566	0.1497	-0.2333	0.033	0.2432	-0.2034	-0.5394	-0.0601	-0.4273	0.8334	0.1929	0.0541	0.1646	0.0433	0.7689	0.0074	0.0663	0.1019	0.1682	0.8358	0.1726	-0.2757	0.1247	-0.1612	0.0795	0.0867	0.9335	0.3184	0.5249	0.1327	-0.0774	0.3949	-0.1296	0.1249	0.828	0.0896	-1.2841	1.5622	-0.518	0.0416	0.4215	0.1303	0.8232	-0.1443	-0.0578	-0.1386	-0.0175	1.1335	-0.3827	0.2266	-0.4681	0.3356	-0.7358	-0.4976	-0.1619	0.6426	0.1615	0.2675	-0.209	0.2411	0.3422	-0.0198	-0.0124	0.0892	0.3457	-2.3501	-0.1361	-0.7102	0.0004	-0.0785	-0.3186	-0.2424	-0.108	0.0227	-0.3012	0.471	0.1144	-0.2063	0.151	0.2364	-0.5269	-0.4282	-0.1937	0.1306	3.3928	0.8903	-0.0422	-1.2939	-0.0345	0.3349	4.445	0.1827	0.9622	0.2868	0.19	0.4949	1.0533	-0.2186	-0.3939	-0.1457	0.0403	0.6779	0.6208	0.4521	0.0799	-0.091	-0.5939	-0.1591	0.5742	-0.4819	0.6253	-2.8551	-0.4869	-0.1807	-0.1759	-1.1667	0.1768	-0.0644	0.8832	0.631	-2.2767	0.5049	1.5669	0.3685	0.0362	1.2916	0.7056	0.1853	0.5178	-0.2312	0.0108	0.6169	1.1939	0.2981	0.0368	0.2316	0.0407	0.9507	0.2702	-1.5144	0.9477	1.1207	0.9525	0.0413	-0.0525	0.7924	-0.1882	2.8119	-0.3188	0.3954	0.6681	-0.861	-0.7513	1.0859	0.5224	0.4313	0.6771	0.9186	-0.3848	0.7239	0.1034	0.4901	1.3406	-1.9761	0.576	1.1266	-0.2935	-0.8151	0.5974	-3.5187	-0.0156	1.5608	0.2405	-0.602	0.6357	0.3021	0.4261	-0.9572	-0.0157	0.2625	1.2582	0.3079	-0.0389	0.6687	-0.4916	0.5825	-0.7143	0.6068	1.1481	0.1964	0.9959	0.8642	0.5881	-0.9681	0.2665	2.3749	-1.7698	0.5704	0.1721	-0.7356	0.0831	0.2322	0.9185	0.3237	0.6402	0.2762	-1.1368	-0.274	0.0478	0.6702	0.6038	0.5618	-0.3024	0.7069	2.4272	-0.5481	0.439	0.13	0.5822	-0.1954	-0.1	0.3273	0.6402	0.4827	0.4511	-1.7818	0.1862	-0.1213	-0.1259	-0.3949	0.5323	0.7325	-0.3894	0.3061	0.4719	2.5833	-1.5558	0.3318	0.3286	-1.8566	-0.6981	2.3068	0.2307	-0.5754	0.502	0.7966	1.2304	-0.5869	-1.4027	-0.2825	0.7355	0.2876	-0.3432	-0.4998	0.7972	-1.0978	-0.4787	-0.0314	-0.0366	1.0226	-0.5014	0.2817	0.3818	-0.2041	-0.1286	-0.141	-0.0321	0.3931	0.0851	-0.4913	-0.33	1.2354	-0.0021	1.1631	0.2304	0.2935	0.214	0.4938	0.6703	0.6559	0.5643	-0.1365	-0.1532	2.8046	-1.9031	1.246	0.4001	0.2365	0.3804	0.8474	-0.5978	0.4462	-0.091	0.1757	0.5454	-0.339	0.2618	-0.0857	1.6147	-0.3785	1.2024	-0.2581	0.9271	1.4244	-0.8926	0.1529	0.0677	1.1654	1.4411	-0.1398	0.1161	2.08	0.3092	-1.1405	0.3695	1.104	-0.422	1.7278	2.4422	2.1314	0.5824	0.8312	0.407	-0.4982	0.6913	0.129	0.5363	-0.0111	1.4363	0.1737	0.0315	0.7995	1.7938	1.6001	-0.0108	1.6691	0.7938	0.7206	-0.8728	-0.0745	-0.743	-0.2891	-0.0762	0.6516	0.5255	1.3232	0.4257	-0.0865	0.6527	0.9458	1.3009	2.7889	2.6045	0.9988	1.5851	0.045	0.4955	0.5745	1.0093	2.6783	1.9481	0.3026	0.2278	2.0644	2.1326	0.5405	1.0627	0.6862	1.2553	0.81	1.3331	0.6626	1.3207	0.6756	0.1734	0.6862	0.6722	1.1069	0.8854	0.5147	0.4925	0.5733	0.6409	0.1556	0.4187	1.1978	0.6145	1.3892	0.4351	1.1227	0.1069	0.8257	0.3477	0.3374	0.7562	0.6839	0.331	0.8826	0.7316	-0.3955	2.3936	1.0116	0.9792	0.0768	0.1722	0.6398	0.7234	-1.6197	1.678	3.2928	0.5178	0.7699	0.4568	-0.6924	0.0733	0.5032	-0.3177	-0.0329	-5.4772	1.263	-0.4354	1.0101	1.4294	2.7322	0.0356	0.869	-0.0573	0.2594	0.844	0.4032	0.893	1.1715	0.8994	0.3561	0.1699	1.9194	2.3572	0.908	0.9416	0.8999	0.7708	-0.102	1.1279	5.3832	0.1877	1.3685	0.1764	0.135	-0.5255	-0.7003	0.1611	0.0747	0.2627	0.6088	0.0523	-0.119	0.258	0.2992	-1.4478	-0.2646	-0.2122	-0.384	0.3116	0.0362	0.5746	-1.1145	-0.5136	-0.8591	-0.2016	0.3631	1.4133	0.1848	-1.4056	-0.4125	-0.4165	0.7894	-2.375	-0.5388	0.437	-1.5828	0.4094	-0.0934	-0.1495	1.0697	0.0746	-0.0937	0.3137	-0.3719	0.246	0.077	0.1738	1.0199	0.281	0.5326	0.5104	-0.2884	0.5331	-0.7394	0.5561	-0.6159	0.3948	-0.0648	0.2996	0.5144	-0.3234	0.5539	-1.4987	0.0801	-0.1272	0.3084	0.4424	0.6869	-0.8061	0.8196	0.0474	-0.6069	0.045	-0.1735	0.6668	0.5974	1.0114	-2.4539	-0.226	-0.074	0.3564	-0.4751	-0.133	-2.5283	0.4196	0.4991	0.4429	-0.9488	-0.136	-0.4047	-0.7326	-1.4996	1.0023	0.3748	0.9892	-0.3061	-0.0856	-0.1738	-0.0929	0.1485	0.0968	0.2489	-0.6172	-0.1045	0.0296	-0.8607	-0.0317	-0.2252	-0.1302	-0.2364	-0.6515	-0.0897	-1.523	-0.197	-0.6343	0.3498	-0.0804	0.5397	0.9169	-2.8052	0.0179	3.1737	0.1368	0.6158	-0.0602	-0.6695	-1.1844	-0.7373	0.0008	-1.5914	-0.9649	0.8661	0.3958	0.0918	-0.3657	-0.4278	-0.2426	0.2074	1.2457	-0.113	0.603	0.2548	-1.1837	-0.25	-0.0981	0.3712	-2.3021	0.1708	-0.698	-0.8457	0.7431	-0.0722	-7.3443	0.7357	-0.6083	-0.4707	0.7004	-0.398	-0.3381	0.1711	-1.4775	1.0853	-0.0649	-1.6916	1.6869	0.0573	-0.401	1.9853	-0.8458	1.6254	0.5399	-0.3126	-0.5756	-0.0454	0.7086	-0.3389	-0.7324	-1.1478	1.513	-0.5459	-0.1239	0.0634	0.489	0.262	0.6916	-0.2259	0.4661	0.0279	0.9454	1.3427	0.2998	-1.0694	0.4113	1.46	0.518	0.2628	-0.0758	-0.0307	-0.0149	3.0912	-0.2046	-0.1321	-0.3411	-2.4232	0.9502	0.8398	-0.0547	1.8128	-0.7825	0.24	-0.4041	1.5296	-0.3992	0.8436	1.79	0.115	-0.4986	0.5837	0.2477	-0.2892	1.4955	0.6619	0.4484	1.1663	-0.2982	0.3066	0.0992	1.1686	0.0542	-0.1035	0.5446	1.2192	-0.1065	0.4819	-0.5917	0.6388	0.5878	-0.0853	-0.505	-1.0786	0.9129	0.5132	0.7649	1.7152	3.4411	0.1062	0.6174	0.3544	0.1346	0.1231	1.0309	1.9147	1.469	0.2038	-0.7977	0.6638	0.0013	-0.0161	1.1195	0.2157	1.6802	0.8462	-0.6569	0.5164	-1.0332	0.4367	-0.6565	3.6381	-0.1505	0.4013	0.3843	0.1131	2.0984	2.5886	1.8167	2.3594	-3.5794	-0.3754	0.8132	-0.1449	0.373	0.6335	0.0455	-0.0413	1.4026	4.6454	0.4625	0.1855	0.3106	1.0454	0.9245	0.0528	-1.5319	-2.3319	3.6023	0.4851	0.6347	0.5852	1.3856	1.7956	0.0957	4.558	-0.9521	0.1447	1.3661	-0.0386	0.9937	1.4357	0.213	1.0347	1.8039	-0.1224	0.5911	0.4591	-0.2767	-0.9019	0.6741	-0.2468	0.3004	2.6025	-0.0504	-1.3522	1.1162	0.6591	0.2335	3.207	3.8579	1.0766	0.4917	3.636	0.4129	0.7309	0.3672	1.1823	1.1094	0.2318	4.628	1.312	3.4071	0.537	0.7853	1.4582	-0.4257	0.4471	0.369	-0.7783	1.3553	1.9627	0.9693	0.8528	1.1026	3.3297	1.1486	-6.2652	3.6611	-0.3323	0.3013	3.2197	0.7101	0.0744	0.6011	0.4678	0.1679	-0.0082	0.5161	1.6354	4.8944	1.3479	0.6188	1.4472	-0.9404
1122_Baseline	3.7284	-1.2048	0.2824	0.821	1.5452	0.566	0.5036	-0.116	0.5018	-0.0415	-0.4085	0.1766	0.489	0.2986	-0.3979	0.4022	0.1304	0.2683	0.1412	0.7118	-0.8033	0.5491	1.3775	0.4172	1.7216	2.0832	0.8682	0.842	0.1288	1.9242	-0.1376	0.4501	1.5944	1.5298	1.1929	1.5339	1.6426	0.7898	-0.3419	0.7186	4.9668	0.8401	0.4336	0.2999	0.8529	-0.0559	2.0848	2.6156	1.0808	1.5259	1.0092	6.6253	2.0401	1.9985	0.9584	0.9119	0.6863	1.1014	1.4699	1.7697	0.276	0.4583	1.8601	1.7508	1.0247	-0.0195	0.3598	0.6379	0.5231	-0.2029	0.093	1.086	1.0594	0.8276	-0.2612	4.454	0.263	2.6423	0.8266	0.3756	1.0293	0.8539	1.3128	1.4845	0.0997	1.8468	-0.2153	2.0204	2.0424	0.676	1.3015	1.6721	0.7185	1.2239	1.7575	1.0638	2.2132	0.81	1.3689	-1.1151	1.0029	0.6658	0.3304	1.6221	1.1867	0.3272	4.076	0.712	1.4584	0.4178	0.5589	0.4653	1.8345	1.1324	0.8913	0.8628	0.7638	1.0383	0.0126	1.8686	2.0527	1.4904	0.3861	1.1875	0.7133	-0.5221	1.4371	1.4876	2.3452	-0.0132	1.2331	0.8719	0.3665	1.2042	1.956	1.1697	1.1099	1.9385	1.5957	-0.2649	0.7695	0.8638	2.1725	0.7336	0.6354	1.3789	-0.0599	0.2792	1.6501	0.9535	0.0917	0.1559	0.2296	4.088	0.525	1.3458	2.5511	1.1706	1.3474	1.0565	1.4498	0.8843	0.6418	1.4897	0.3672	0.7871	-1.5022	0.3164	2.2118	0.1101	5.9555	1.8935	1.1842	0.286	0.567	3.2873	0.6149	1.6467	1.45	0.7287	3.8169	0.8021	1.4335	0.8317	2.3819	1.5455	0.6919	0.3472	0.7341	0.8498	0.198	0.5981	1.4113	1.1462	-1.3928	2.5156	2.561	2.5633	1.4625	0.9186	0.5528	1.6806	1.48	0.9586	2.078	0.6421	2.8941	0.5715	3.1845	0.9136	1.3092	-0.8204	-0.2377	-1.0069	1.463	1.2704	2.1267	1.4139	1.1668	0.9741	1.0782	0.1417	1.2972	0.9014	1.4967	0.1592	1.7086	0.564	1.0648	-0.183	2.2719	2.1863	0.7802	1.2963	1.4558	0.2416	2.7406	0.4535	0.68	2.247	1.5035	0.6701	1.2193	0.6623	1.7372	0.7802	-0.3435	0.9245	3.0669	0.9384	0.8922	1.4688	1.6192	1.1054	1.1139	2.6242	0.0345	-0.1379	0.6811	2.0146	0.6252	0.8524	1.4257	0.7414	1.7884	0.8133	0.8442	1.3022	0.7602	-0.0785	1.229	1.255	2.1614	1.0325	0.2813	2.2552	1.3292	1.3929	1.0601	1.66	-0.879	1.872	1.1248	1.882	1.2473	0.3928	0.7608	0.7433	1.281	0.9751	1.9741	1.0023	0.9803	0.8629	1.5419	0.4805	0.5588	-0.2631	1.5754	0.5853	0.3105	0.6522	1.7687	0.5039	0.3931	2.2645	0.5577	0.816	0.4646	1.8227	1.3672	0.6464	0.9911	1.4248	2.0011	0.8497	0.223	1.8477	0.0751	0.2861	-0.1175	1.3739	0.9847	1.117	0.1715	0.8997	0.1431	0.8035	1.4798	0.4056	0.726	0.5881	1.2773	0.7463	0.8759	0.9023	1.0974	0.501	0.7389	0.2197	0.7685	0.3239	0.9446	-0.0558	1.512	0.8135	1.4525	0.5375	0.2354	2.1114	1.1369	1.9475	0.8163	1.0599	0.8238	0.2267	-0.4471	0.9427	0.6984	0.3009	0.9807	1.127	1.7724	0.4381	1.5134	1.4591	1.2243	-0.0746	1.0842	0.2579	0.4036	0.4826	-0.3598	0.1513	0.6861	0.1658	0.3759	0.7092	0.4948	1.0872	-0.6198	-5.7566	-1.8611	-0.4038	0.3605	0.3894	1.0294	0.3156	-0.6185	-0.0441	0.8589	-0.0504	0.4333	0.356	0.2712	0.3432	-0.6497	0.5985	-0.1809	-0.3267	-0.0217	0.7172	-1.6623	-1.3626	-0.2324	0.1299	0.7511	1.5144	-0.4476	1.0512	0.6666	0.5416	0.5904	0.7771	0.7257	0.6835	0.4362	-0.2147	0.0389	0.0902	-0.5126	0.9148	-6.0416	1.8763	1.2378	2.5385	-0.1409	1.4619	0.7486	-0.2134	-0.5238	0.4314	0.4065	1.5516	1.0977	1.4729	0.668	1.7589	-0.3558	-1.2703	1.2566	0.7434	0.1805	-0.4762	1.1526	3.5073	1.3871	1.2593	0.5978	1.424	-0.2638	0.3553	0.0403	2.3525	1.5058	0.0314	1.1184	0.213	1.09	0.9592	-3.1082	0.764	0.5392	0.3113	0.8137	0.3569	0.1246	2.2114	0.8267	1.4111	1.1718	2.1875	0.5631	-0.1406	0.5387	-0.0842	0.1754	1.2021	1.3981	0.1517	1.2855	1.5973	1.0076	0.4107	1.3681	1.2428	0.3135	1.192	0.8182	0.4279	0.3751	0.3702	2.9549	1.3538	2.474	0.5536	-0.1955	0.6925	-0.1041	1.7392	0.6144	2.3996	2.0745	-0.0647	0.6546	0.232	1.5188	3.3436	0.6867	1.0996	0.8751	5.8335	1.678	0.8263	0.4869	1.9753	-0.1725	1.2087	1.7833	-0.6278	0.9914	-0.1704	0.0518	0.675	1.9012	1.3356	-0.0369	2.0733	0.2542	-1.4127	2.115	1.5129	-0.2732	0.9671	0.1331	2.9221	1.8704	1.5989	1.1927	0.2716	-1.5793	0.5818	2.8318	-0.0051	1.0806	1.6318	1.1484	0.8636	0.4415	0.0448	0.4075	0.4288	0.2026	0.1148	1.0151	-0.0284	0.0423	0.8424	1.637	0.7252	0.268	1.441	0.2465	1.3672	0.0153	1.3707	0.0507	-0.2068	1.3107	0.9037	0.8583	1.4141	0.1733	2.9343	0.1507	1.4484	0.568	1.5906	0.6604	1.3555	1.6318	0.2772	0.2596	1.4674	0.9272	0.4331	0.0317	-0.3078	1.5985	0.7462	-0.6685	2.8966	1.3812	0.2153	1.2384	1.5901	1.4787	0.0697	0.9912	0.7831	0.8232	0.8377	1.2157	0.0956	0.7	1.161	-0.4151	0.4385	0.7644	0.525	1.0842	-0.107	0.3457	0.1456	0.6296	-0.1998	0.8857	0.5305	1.1484	0.6241	0.5779	0.6704	1.9268	-0.0824	0.4412	0.4607	0.2205	1.376	2.1851	1.805	0.8824	2.6389	1.0725	0.469	0.3755	1.0511	1.8716	1.9202	0.9509	0.3702	1.2666	0.9044	0.8311	0.6523	1.7502	1.4247	0.1479	1.0857	1.0034	0.4289	0.645	1.0025	0.4104	0.2058	1.7763	0.9271	0.2833	0.7929	2.2024	-0.5637	0.4711	1.3318	-0.4826	0.0527	1.9354	0.1402	1.2264	0.7146	2.3582	0.208	0.9255	1.2758	0.1099	2.2485	-0.34	0.0899	1.922	0.3947	2.1108	0.2843	1.1954	0.4662	1.2003	-0.6822	1.4201	0.5575	1.3386	-0.1341	0.4517	2.0452	0.4433	1.0686	-0.3494	-0.425	0.4365	1.1166	0.9395	0.8962	1.0105	1.799	0.0988	-0.3861	0.794	0.324	-0.2525	2.465	0.8384	2.2176	3.7231	1.0807	0.514	1.2082	1.572	0.4203	0.7906	0.9458	-0.0901	0.0504	1.1657	-1.7386	0.2263	0.7731	0.6709	1.1913	-0.1618	1.735	2.0816	0.8637	1.164	1.3293	1.1493	0.5746	0.4215	0.7039	0.4714	1.0639	0.282	0.3291	0.065	-0.6632	0.2056	-0.0499	0.3238	0.3128	0.1981	0.0581	0.3988	0.3353	0.4792	0.2768	1.5145	-0.9332	0.8034	-0.0265	-0.9735	0.8132	0.7316	-0.3142	0.6374	0.3952	0.4306	0.1326	2.8104	0.1967	0.6218	0.2779	-0.2444	-0.0651	0.4408	-0.131	-0.0439	0.3175	0.0876	0.1033	1.1962	-0.5901	0.2846	-0.13	1.6595	-2.6557	0.6896	0.1061	1.3895	0.5556	0.0062	0.5335	-1.369	0.1205	-0.0955	0.5473	0.1024	0.4758	0.4046	2.0245	1.9886	0.7268	3.7653	0.8385	1.8308	-0.287	0.0139	0.2628	1.9563	0.617	0.1038	0.3337	-0.2775	0.3346	-0.3134	-2.4289	0.9059	-1.4269	0.6355	1.406	0.4024	0.0086	1.3142	4.7238	1.0977	0.8155	0.0314	0.9809	0.5958	0.3246	0.4486	-0.9532	0.52	0.3305	0.7498	2.5839	0.4126	0.7271	-0.6228	0.3722	1.3224	0.7256	0.3324	0.9215	0.8407	0.5003	0.4037	1.8495	0.9076	-0.2989	0.8613	-1.9341	0.3872	1.0456	1.8324	2.0111	-0.0828	-0.5841	0.3154	1.7287	0.2751	1.5794	5.9928	1.5282	1.8962	2.0139	0.2498	0.0166	0.5434	1.3642	1.2168	0.1994	0.6876	0.0797	1.241	0.4229	1.466	0.8077	2.0659	0.1791	0.9846	0.8064	1.3993	0.3556	1.0859	0.8371	0.9231	2.651	0.7015	-0.7285	1.8774	-0.2717	1.2149	1.3407	-0.1116	0.7775	0.3624	0.7413	0.1492	0.7323	2.3281	-1.0491	2.4513	1.1194	-0.063	1.1183	1.5121	0.9927	1.3916	1.7822	0.4247	2.2356	0.3052	0.2051	1.7725	-1.4757	1.2062	1.5661	0.1672	1.0591	1.012	0.9455	0.0945	0.7125	0.3406	0.8905	1.0791	1.6204	-0.2919	0.6079	-1.5623	1.2277	1.2251	-0.1428	1.2966	0.9655	1.0354	0.1509	0.8198	1.1762	1.038	0.4511	2.5909	-0.8104	1.1206	0.0539	1.3687	0.3599	0.8347	1.3914	0.3793	1.0707	0.2944	0.865	-0.9753	-0.0518	0.0636	0.995	0.5162	0.6746	1.406	1.1726	1.1429	0.8776	1.3191	0.9235	0.3654	1.4617	1.2606	0.6373	0.8954	1.1292	0.83	1.8359	-0.1825	1.3315	1.0815	1.26	0.8644	2.5324	2.7447	-0.2156	1.2307	1.7163	-0.0111	1.1913	1.4626	1.5685	0.7725	1.9916	0.5302	2.4699	1.2918	0.7042	0.2919	0.6747	-1.188	1.0297	1.6288	0.3199	0.3088	0.6608	0.5813	0.6579	0.2598	0.5929	0.029	0.675	0.6369	0.6592	1.4223	0.8089	0.682	0.6568	0.0805	0.8183	1.58	1.8806	2.7737	0.1672	-0.1853	-0.0371	1.6991	0.4178	-0.2039	1.0727	1.0375	1.2231	1.3893	0.0423	1.1036	2.3115	0.4765	0.9552	1.9167	0.9504	0.8357	1.479	0.7287	0.2784	0.6801	-0.4863	0.8502	0.8062	-0.1953	-1.3351	1.2174	-0.0892	0.9484	0.9054	0.4197	0.7097	0.7297	1.2893	-0.4241	0.5	-0.7546	0.3648	0.4234	0.1044	-0.6481	1.1122	0.9645	0.9005	1.179	1.1481	-0.1686	2.4284	0.1783	0.3441	0.0326	0.5696	0.7399	0.6893	1.0571	-0.2308	0.4176	0.1552	0.3028	0.9807	0.7401	-0.1314	0.5141	0.5087	0.5007	0.1071	1.3192	0.7553	0.7296	2.3407	0.3163	0.8153	1.413	2.6057	1.3973	0.5741	1.1431	-0.1686	0.3784	1.5382	1.1228	0.6593	0.5527	1.1792	1.2389	0.9693	0.3425	1.1595	0.9258	0.8761	0.2607	-0.1054	0.5481	0.1988	0.3952	0.0344	0.5958	-1.0739	0.0309	0.5101	0.5466	-0.1099	-4.1922	1.3365	0.9566	-0.3638	0.1053	0.4434	1.0298	0.5317	0.3722	-0.043	-0.0018	0.1564	-1.142	0.3301	1.691	-0.2923	-0.314	1.4362	0.6614	0.1344	0.9144	-0.1288	1.6983	0.3489	1.1489	0.1178	-0.0236	1.391	0.0479	0.191	1.6066	1.6139	0.2554	0.2319	0.6056	-0.267	0.2205	0.3559	0.1038	-0.1456	0.7728	0.2306	-3.621	-0.0853	0.6894	0.8584	0.7935	0.0174	1.3411	0.0646	0.5886	0.5927	0.2393	0.8068	0.969	0.7167	0.8509	-0.595	0.5104	0.2364	0.6661	1.0851	1.4294	-0.3335	0.767	0.2211	0.8935	0.7472	-0.8152	0.9585	-0.0596	0.6135	5.9711	-3.0209	2.133	0.2087	-0.724	0.4841	2.9174	0.6937	0.7604	0.1617	-2.4396	-0.6435	1.2477	0.5287	1.0073	1.1106	-3.397	0.7409	0.2853	-0.1469	0.4245	0.6291	-0.1938	0.6939	0.3477	-0.3047	0.9868	0.7925	0.5489	5.9604	2.5379	0.519	0.1456	0.8642	0.6117	-0.1902	0.9449	-0.6079	1.4927	1.1607	0.8592	0.6475	0.9562	0.6572	1.2792	1.2458	1.1346	1.7895	0.8855	1.0997	0.7105	-0.0883	0.0565	0.8597	0.2237	0.3351	0.9915	0.4128	1.8554	0.2515	0.3202	1.6885	0.9892	1.6725	0.9019	0.7743	1.3896	1.5152	0.27	1.0174	0.0188	0.9653	0.8804	0.1534	-0.7312	1.37	0.9942	-0.1411	1.1968	0.1988	0.6408	0.7801	-0.1328	0.7747	2.1826	0.6724	1.8636	0.1072	0.3075	1.0956	0.0906	0.7033	-1.4575	-0.0679	0.9961	0.2467	0.6179	-0.8636	-0.9975	1.0794	1.9339	0.5562	0.6941	0.0236	-0.6686	-0.2696	0.4297	0.1415	2.1046	0.3648	0.1726	0.559	0.4477	1.5421	0.5921	0.0414	-0.2009	-0.3301	-1.4123	1.696	0.5927	0.6132	0.2639	0.9023	0.6845	-2.8079	2.9352	1.2393	1.6547	0.123	0.8534	1.654	0.2634	1.3063	-0.0525	-0.636	0.9354	0.7155	-1.3321	3.8827	-0.8081	1.4963	0.5258	1.4776	-0.0796	0.0296	0.2298	0.592	0.4091	0.0359	1.7839	2.1645	0.7315	0.0267	2.9425	1.2082	0.149	-1.6465	0.0527	1.6922	-0.0762	0.8229	1.2236	0.6989	-0.0401	0.7138	0.4631	0.6821	-0.4505	0.3387	1.0724	0.7607	2.5853	1.1274	1.628	-0.6349	0.9693	1.6827	0.0419	0.6569	0.6196	1.8891	1.4822	0.6347	0.6911	0.1642	1.4123	1.0377	1.8515	0.9132	0.4626	1.81	0.517	0.2818	1.575	0.1008	0.6079	0.4945	0.8167	0.5399	1.152	0.5358	0.7381	1.5604	0.3243	1.1481	0.4639	1.1971	-0.8824	1.1297	0.7873	-0.1248	-0.088	1.2152	-0.144	0.7224	0.3011	-1.0633	-2.507	1.2628	0.4066	1.3478	0.5998	1.4032	-1.7372	0.8498	2.1279	2.2167	1.5431	1.341	0.533	0.5448	0.6207	1.4298	0.3249	-0.6093	1.3788	1.8135	0.5883	0.6008	0.5538	1.1926	0.5011	1.0882	0.6531	0.91	-0.8419	0.7862	0.7146	0.2672	0.7191	3.1105	0.6095	1.676	-0.5996	0.866	0.3735	1.3331	2.3914	0.711	-0.6953	0.5846	0.2934	-0.0593	1.8216	0.7597	0.2673	0.2218	-1.149	0.0486	0.2534	0.6745	-0.2039	1.662	0.505	0.5918	0.5262	1.1543	0.057	0.9294	0.32	0.9011	-0.054	2.6384	0.2	-0.8645	-0.2554	0.4833	0.0521	-0.1287	-0.3525	0.7737	-0.1413	1.1616	-0.5554	1.03	-0.2438	-0.1165	-0.6187	-0.3208	-0.2837	-0.2961	0.2045	0.5326	-0.0265	0.2258	0.2037	0.0966	0.2681	-0.5445	-0.5174	-0.2442	0.7858	0.0299	-0.0489	0.8378	0.7566	-0.0416	-1.3653	-0.8308	1.5953	0.0169	-0.0769	0.0063	-1.3894	-0.5741	-0.1525	0.2384	-0.6365	-0.2296	-1.0723	-0.1164	0.5862	0.3147	0.2477	-0.3576	-0.5976	-0.7703	-0.0204	1.2407	-0.1621	0.1567	-0.4546	0.0571	-0.3161	0.0237	0.2745	0.4048	-0.3445	0.2176	0.1293	0.6939	0.0586	-1.3041	-0.3837	-0.1713	0.5601	1.1312	0.5635	1.7259	-0.0623	0.4459	-0.5444	-0.2646	-0.9703	-2.1198	-0.7205	-0.1216	-0.2624	0.3971	-0.3096	0.2146	-1.3123	0.3454	0.7264	-0.234	0.5093	1.0146	0.9213	-0.1637	1.2061	-0.9986	0.677	0.309	-0.1102	1.1206	-0.2295	-0.234	-2.6404	0.5508	-0.4466	0.4756	0.6414	0.1463	1.7446	0.1109	-3.405	1.2094	-1.0658	-0.09	0.3026	0.0098	2.8107	-0.1406	0.0224	0.4708	-1.0004	1.0935	0.1249	3.1089	0.8863	-0.6688	0.2892	0.1496	-0.0725	1.4802	0.5427	0.0608	1.7028	0.508	-0.3537	0.4965	1.4669	0.0292	0.7428	1.5713	-0.2216	-0.3999	0.4531	-0.5633	1.1412	0.8827	0.1102	-0.554	0.1997	1.3811	-0.0761	0.0279	0.8598	-2.4899	0.0932	-0.1819	0.637	-2.1115	-0.3317	0.1295	1.577	0.5736	0.3741	0.2946	0.5221	-0.2577	0.259	1.5581	1.0415	0.8684	0.0446	0.6215	0.8655	2.1659	0.2046	1.9797	0.7069	-0.143	-0.1029	1.7494	0.412	1.7448	-0.0492	0.68	0.1417	0.6284	0.9531	1.7717	1.8261	3.5844	0.8093	0.7104	0.65	0.2638	-0.4188	1.3571	0.4573	1.3529	1.4652	0.2955	1.6947	0.6885	0.0276	-0.8793	-0.0844	3.0682	0.901	1.8423	0.3836	0.5917	0.5276	0.5243	-0.4449	2.7282	-0.2116	1.6694	1.671	0.4808	0.9024	0.1229	2.1352	0.3832	1.4119	1.549	1.0421	-0.0947	0.9452	-1.0973	0.448	-0.015	-1.7293	0.2777	-0.7959	0.7915	-0.238	-2.402	-0.3242	1.1013	0.4672	0.6767	-0.4727	0.7468	1.8892	0.3326	-0.4772	1.0906	0.805	-0.0427	0.0288	0.851	0.858	-0.0489	-0.1858	0.6818	0.7518	0.564	0.8497	-0.7784	1.0455	-0.4406	0.6427	0.5417	1.4849	1.3503	1.3238	-0.304	-0.1167	0.7058	-3.714	1.5305	-0.057	-0.0766	0.2926	1.8938	0.3635	-0.2021	0.5703	2.9064	-0.407	1.0221	0.4086	0.4606	0.2448	2.7583	1.0006	-0.9095	0.3315	0.1005	-0.2235	-1.1638	1.4617	0.7834	0.2287	-0.1431	0.3973	-0.124	0.7079	0.2881	0.0486	0.9979	1.6715	1.3516	2.5273	1.1491	-0.0833	0.829	0.2897	-0.0708	0.5981	0.4985	0.8999	-0.1368	-0.6984	-0.1847	-0.1316	0.202	-0.2407	1.0718	1.0825	-1.4042	0.1325	0.755	0.5594	0.7707	1.6239	0.7414	0.1709	2.8495	4.0229	0.7612	0.1072	0.8185	1.1404	0.8804	0.2528	-2.0135	0.6717	0.3798	1.2168	0.9716	-0.6026	0.3646	1.6696	1.0263	1.2058	1.7952	0.2829	-0.7302	2.9138	0.5806	0.059	0.8694	-0.0064	0.9046	1.1091	1.2143	1.1771	0.3472	1.112	0.8302	1.0835	-0.2063	1.2241	1.0314	0.864	-4.8103	-0.2758	-1.2902	0.594	-0.3914	0.0362	0.194	0.8758	0.7197	-0.1449	0.198	-0.1216	-0.9414	-0.263	0.1789	-0.3003	0.155	0.0005	0.1931	0.1561	0.4637	-0.239	0.5504	0.7702	1.682	0.4737	0.3365	-0.2686	-0.0216	0.223	-0.2395	0.6081	-0.0217	0.1919	-0.7642	-0.0619	-0.2003	-0.8234	0.0941	-0.4458	0.1168	-0.5697	-0.7743	-0.7689	0.7409	0.7998	-0.8071	0.0392	-0.1548	1.2226	-1.1244	0.6228	0.1316	-0.7637	0.0671	-0.7116	0.1804	-0.1198	0.3244	0.7855	-1.4046	0.1944	-0.3537	0.6377	0.7202	0.1827	-0.5835	-0.3091	1.7296	1.6156	0.347	1.7617	-0.1249	0.0845	-0.2594	0.6223	-0.4854	-1.6648	-0.7848	-0.1867	-0.6912	2.2743	0.5619	-0.7661	1.6961	-1.7819	0.413	0.3595	0.5196	0.2581	-0.2276	1.567	0.506	-0.6548	0.3954	0.0822	0.4082	0.1364	0.5286	1.7245	0.5569	0.5256	1.4485	0.736	0.6906	0.6561	-0.0921	0.7887	0.6965	1.0343	1.2856	0.0011	-0.3217	2.1441	-0.3856	-1.6518	0.2578	-8.0492	0.5266	0.3205	-0.306	0.4579	0.2021	0.5239	-0.2518	-0.1773	1.0652	1.4311	0.0082	0.7201	0.0522	-1.0883	0.5722	0.6421	0.649	2.0026	0.298	0.7468	1.9911	1.8978	0.2593	0.9111	-0.5737	0.6142	0.0459	0.1471	1.114	0.2455	0.7928	-0.0844	-0.0124	0.0189	0.2219	-0.6451	0.2001	0.4482	-0.5251	1.0623	0.1491	1.2442	1.4942	0.2559	-0.1149	1.3198	0.4698	0.6634	0.0424	1.0321	-0.0894	2.1469	0.6712	-1.7726	0.6369	0.275	-0.351	0.9111	-0.1937	1.7897	0.0949	0.5286	-3.3809	2.4174	0.2608	-0.8761	1.1302	-0.0998	-1.3668	-1.2839	0.2064	1.0064	-0.4317	1.271	1.2799	1.8602	0.5092	0.6825	-1.9071	-1.4029	0.6612	1.9103	2.4915	0.5478	0.8025	0.9458	1.9279	3.0242	-0.1576	0.1746	-0.0406	-0.3974	0.8091	0.4197	-0.9814	1.0163	1.0294	-0.2699	-0.346	1.109	0.3765	0.8762	0.3792	0.6039	-0.2526	0.3547	1.1436	0.1273	1.0341	-0.3197	1.0797	1.4643	-0.6617	-0.9963	1.6439	1.0436	1.0709	1.5014	1.845	1.3637	1.6323	-1.8543	0.9157	-0.6905	1.3797	2.0325	0.7428	0.3149	0.371	0.3062	-0.1002	0.525	0.5196	0.3118	-0.1835	1.1425	1.4405	0.2812	-0.1086	0.7229	1.2849	0.025	0.0663	0.0123	1.0955	-0.1543	1.6611	-1.923	0.2094	-0.0931	0.462	-0.5644	0.5921	0.8695	0.8145	1.8751	-0.1473	0.1568	1.1823	-0.1635	0.7398	0.2943	0.998	-0.4011	-0.2103	0.4335	-0.0088	0.1424	-3.4479	-0.1982	-0.2067	-1.0547	0.5679	-0.047	-0.3339	0.1999	-0.0843	-0.7478	-0.3084	-0.0326	0.7194	0.1079	-0.0663	0.0291	0.1805	0.9526	0.0876	0.2785	0.4689	0.0127	0.8409	0.0822	-0.2074	0.2977	0.15	0.0499	0.3028	0.803	0.1284	0.7855	0.142	-0.0551	0.3821	0.0459	0.1945	0.9515	0.4198	-1.0215	1.8974	-0.0149	0.1163	0.8354	-0.1774	0.9126	-0.0453	0.2562	-0.4467	-0.0234	1.1677	0.1029	0.1737	-0.9292	0.468	-0.7373	-0.759	-0.2273	0.7678	0.2927	0.3792	-0.1671	0.2179	0.4963	0.1719	0.1499	0.2893	0.218	-2.2215	0.0175	-0.5003	0.0188	0.0312	0.4553	-0.1492	-0.1873	0.0348	-0.1136	0.6565	1.6897	0.9094	0.3188	0.2761	0.3597	1.1269	-0.1268	0.6889	1.5755	0.6652	-0.9188	-0.256	0.3571	0.0449	3.1481	-0.1493	-1.3237	-0.5503	0.1464	-0.5492	0.0881	0.4817	-1.3769	0.1849	-0.4122	0.3819	-0.0949	0.2994	0.2265	0.4116	-0.4228	0.4279	0.1917	-0.1235	1.6222	-4.4713	-0.0493	-0.3791	-1.0048	-0.7006	-0.1467	0.3384	0.2588	-0.5963	-2.4938	0.1255	1.5346	-0.0683	-0.1402	0.2066	0.6872	-0.1123	0.0805	0.5815	-1.1944	-0.2951	1.3504	0.0914	0.2918	-0.3592	0.4681	0.2306	0.7835	-0.4488	0.8928	0.7851	0.1856	0.8339	0.3937	-0.2309	0.4147	2.2151	0.3925	-0.1121	0.3475	-0.8746	0.3791	1.1818	0.9973	0.743	-0.1361	0.9787	0.7509	0.0815	0.5318	-0.542	-0.5347	-0.0285	0.0982	0.7264	-0.4774	-0.3125	0.0846	-1.2039	-0.1025	1.6878	0.5243	0.0986	0.1263	0.2982	0.2953	-0.5879	0.0211	-0.0164	0.9434	0.2731	0.205	0.3283	-0.5482	0.0057	-0.1595	0.371	0.1945	-0.5316	2.4837	0.5479	-0.48	-0.3889	1.4857	3.3107	-1.8332	0.3032	-0.3682	0.1621	-0.0936	-0.1133	0.6781	0.8582	-0.6231	0.5722	-0.8592	-0.2831	-0.3784	0.8105	0.7515	0.3905	-0.1159	0.5219	1.7546	0.0857	-0.2901	-0.2618	0.5883	-0.3757	-0.0653	-1.0217	0.2572	1.3467	-0.2063	-2.8321	-0.4918	-0.5517	0.394	-0.2981	-0.0599	-0.3389	-0.1597	0.7403	0.9442	1.2058	-0.6943	0.0379	0.419	-2.8488	-0.0829	1.9877	0.7052	0.2044	0.1333	0.2552	0.8911	0.0644	-0.8585	-0.0752	-0.426	0.293	-0.83	0.6253	0.7106	0.3164	0.2314	0.04	-0.8261	0.7302	-0.8219	0.5293	-0.0746	0.6151	-0.0853	-0.3026	-0.1068	0.1978	-0.9091	-0.6557	0.0378	0.5292	-0.5194	2.2541	-0.2349	-0.9571	-0.3437	0.2342	0.4223	0.7036	1.4572	-0.059	-0.0439	2.0141	-2.2707	1.7814	0.9431	-0.1158	0.512	1.0608	0.8167	-0.6573	0.1699	-0.2012	0.3899	-0.1339	0.2635	0.1539	0.7098	-1.3448	-0.0497	-0.1858	0.6354	1.7304	-0.9108	0.2016	0.2555	1.3894	0.5932	0.0405	-0.0993	0.8536	0.1469	0.5303	0.4565	1.7259	-0.1376	0.4724	2.1844	0.6882	1.3532	0.6978	0.2111	0.0524	0.2325	0.1451	1.3242	-0.2873	1.203	0.8117	-0.1821	0.3028	1.1023	1.5905	0.1012	1.4698	1.1862	0.4374	-0.2819	-0.111	-0.4728	0.1879	-0.3677	-1.2036	1.034	0.6121	0.7328	0.3225	0.2101	0.1119	0.9838	2.3103	1.6357	0.6077	0.633	-0.0431	0.6662	0.7418	0.8693	1.6698	0.9551	0.3098	0.2497	1.7297	1.5449	-0.101	1.3639	0.2247	1.5115	0.414	0.9429	0.5288	1.381	0.9326	-0.2774	0.2382	1.2037	0.8585	-0.0758	0.3086	0.7234	0.1544	1.0186	0.399	0.2212	1.3355	1.0463	2.0107	0.2937	1.0467	0.0868	1.102	0.4937	0.0925	0.7193	0.4034	0.5849	1.0514	1.4375	-0.4092	1.7119	1.1172	0.9068	0.0445	0.1547	0.3828	0.4799	-1.117	1.455	2.2357	0.2624	0.7263	0.0471	-0.937	-0.387	0.5606	-0.7196	1.0709	-5.4403	1.5138	-0.5436	1.6696	1.8424	2.1925	-0.128	1.06	1.1202	0.3916	1.1754	0.5843	1.4154	1.01	0.1356	-0.1865	0.3135	1.4258	1.4359	1.2555	0.991	1.4398	1.1416	-0.1906	1.158	3.7405	-0.6684	0.5346	0.4265	-1.5565	-0.6018	-0.5162	-0.2646	-0.0234	-0.1529	0.1293	-0.2873	0.3164	0.4008	-0.802	-0.6468	0.0172	-1.2774	-1.3367	0.1961	0.2557	0.2766	-0.463	-0.6082	0.0531	-0.397	-0.1085	0.7357	0.3649	0.0162	-0.9687	-0.1652	0.6435	-2.9765	0.7174	0.6065	0.1711	-0.4557	1.0761	-0.3521	0.5159	0.6241	0.2065	-0.1892	0.1711	-0.3043	0.0264	0.8154	1.2842	0.1887	0.5494	-0.4105	-0.1402	-0.3974	-0.1195	-0.1637	-0.0194	-1.0219	0.505	-1.6457	0.97	-0.2308	0.119	-1.0357	0.0757	-0.282	-0.6234	1.1026	-0.175	-0.0641	0.674	-0.9	-1.1418	0.1483	0.8192	1.0401	0.423	0.3457	-2.8745	0.1171	-0.9987	-2.5134	0.3931	-0.6699	0.8822	-0.5307	0.129	0.4241	-0.2012	-0.0543	-0.958	-0.4719	1.5246	-0.7549	0.4476	-0.4918	0.1838	-0.62	-1.1328	0.1924	-0.2197	0.2952	0.4214	0.2813	-0.4828	0.6783	0.4569	0.1398	-0.3192	-0.0249	-0.2639	-0.0917	-1.1228	-1.7376	0.3782	-0.5902	1.406	0.0183	0.9349	0.2662	-1.0035	0.241	3.6648	0.6467	0.0809	0.1626	-0.1785	0.3318	-0.3914	0.0571	-1.6947	0.1776	0.1316	0.6901	-0.1423	0.0435	-0.98	-0.2276	-0.5662	0.3456	-0.1835	0.7806	-0.3569	0.7966	0.2993	0.0083	-0.6286	-2.5703	0.2014	-0.2189	-0.9462	0.5682	0.4119	-2.2459	0.7383	0.6979	0.2286	-0.347	-2.0366	-0.1257	0.6874	0.5042	-0.8401	0.9429	-0.6405	-0.4344	-0.7186	-0.8319	0.4233	-0.0113	0.743	0.9113	0.0541	-0.1683	0.3048	0.9284	0.1309	-0.2655	-0.228	1.2143	-2.8827	0.0364	-0.1668	0.1607	-0.1833	-0.1958	0.0497	0.3322	0.019	0.256	1.3548	0.1223	-1.1576	-0.034	0.0402	0.6071	0.2497	0.2233	-0.029	-0.152	2.4087	-0.1195	0.4731	1.0125	-1.7167	-0.0968	0.379	0.401	0.6897	-0.8545	-0.1822	-0.6446	3.2401	-1.5374	-0.0523	0.9827	-0.5206	-0.2486	0.5663	0.108	0.0861	1.5982	-0.0588	0.4463	0.9528	-0.1216	-0.1112	-0.0043	0.945	0.2078	-0.2272	0.245	0.726	0.1925	0.1788	0.1773	0.2972	0.1774	0.1555	0.3187	-1.3216	0.7749	-0.2336	1.0018	1.345	1.4938	0.2741	0.262	-0.142	0.8306	0.0846	0.54	2.3454	1.2136	1.2332	-0.4194	0.0099	-0.1004	0.7913	0.6585	-0.0429	1.4958	-0.6178	0.8445	0.1457	-1.0585	-0.2048	0.9255	2.421	0.5263	0.3832	1.0167	0.3	1.8065	2.1507	0.4763	2.5439	-2.7269	0.1833	0.2483	-0.4113	-0.1308	0.707	0.3068	0.2624	1.4644	2.5394	-0.0438	0.7753	0.1763	1.0842	0.7631	-0.172	-0.0229	-2.2498	3.523	0.917	0.8978	0.8558	1.4907	1.886	-0.0375	3.4693	-1.1777	0.4521	1.2079	0.1011	0.8571	0.7775	-0.6407	0.9097	1.3143	0.3593	0.5461	1.1094	0.3392	-0.2182	1.1924	-0.0313	0.2028	1.7218	0.1532	-0.8767	1.1909	1.2383	0.1104	2.0115	2.3731	1.0018	0.4813	2.0822	0.5113	0.5305	0.9641	1.836	1.1666	0.3345	3.1584	1.2636	1.4602	0.6838	0.9141	1.065	0.1325	0.2679	-0.1113	0.0173	0.2165	0.2892	1.3554	1.4709	1.1103	2.3138	0.394	-5.4364	2.2868	0.1022	0.3849	1.2861	0.9881	0.4214	0.2286	0.8903	-0.3904	1.1316	0.8458	0.6914	2.5051	0.6039	0.5558	1.0944	-0.6057
1124_6-week	2.2362	-0.7285	0.3036	0.0295	0.9946	0.1308	0.0498	-0.2424	-0.7218	0.5591	-0.1704	0.0006	-0.1758	-0.1603	-0.4056	-0.6303	0.009	-1.0738	-0.5685	-0.0251	-0.6549	-0.3253	1.0608	0.2846	1.6556	-0.5357	0.4038	-0.3134	1.0844	0.6329	-0.2518	0.2555	0.8208	0.027	0.076	1.2948	0.4652	0.1153	-0.7569	0.4478	0.864	0.1509	0.1899	-0.3634	0.3883	0.5309	-1.2391	1.5445	0.9005	0.501	0.5739	1.8335	1.2053	0.6819	0.4341	0.3748	0.3775	0.5327	0.6014	1.0111	-1.4809	-0.1477	0.2669	-0.4441	0.7384	0.515	-0.2805	-0.3159	0.2592	-1.0472	-0.0458	0.7045	0.9813	0.6312	0.3066	3.2149	0.5774	1.8407	0.4827	-0.0033	0.804	0.3826	0.2103	0.0781	1.3809	1.4893	0.2809	0.7232	1.4291	1.0579	0.6531	1.2923	-0.0884	1.2334	1.231	0.7576	1.7548	0.3809	0.798	-0.4971	0.7711	0.8107	1.036	0.8471	1.2101	0.5415	2.6128	0.5803	0.4019	0.378	0.2107	-0.0828	1.3011	0.831	0.9592	0.5534	-0.0709	0.5263	0.1073	1.0744	1.0814	0.791	-0.2839	0.6445	0.5105	-0.0868	0.8779	0.5254	1.4801	-0.9792	0.7625	0.4728	-1.5715	0.2531	1.186	0.4524	0.4012	2.2843	1.3547	0.2651	0.4273	-0.0392	1.1808	-0.3496	0.1905	0.9126	1.1308	0.6201	0.1738	0.289	0.3799	0.357	-0.2072	4.3249	1.2665	0.7317	1.6916	0.8611	0.5101	0.3252	0.3921	-0.1803	0.4153	0.251	1.7219	0.8416	-2.7743	0.5832	1.4487	0.75	2.4961	1.0427	0.8702	-0.4239	0.2661	2.0324	0.6912	1.2475	0.3379	1.6343	3.0575	0.5415	1.0454	0.7807	1.5641	0.9453	0.8225	0.4789	0.916	0.6878	-0.6447	0.1635	0.7869	0.5541	0.8096	1.0502	0.956	1.0087	0.2186	0.1192	0.4736	1.4492	0.9059	0.6272	0.7611	0.2959	0.6193	-0.0114	1.4941	0.7613	0.5346	-0.1819	-0.255	0.1662	0.8966	1.0822	0.983	1.1408	0.2182	0.6156	0.7396	0.7011	0.9105	0.4022	1.7086	1.245	-0.1204	0.1388	0.8713	0.3926	1.175	1.1151	0.7627	0.0309	0.7938	0.1494	2.5122	0.4486	0.522	0.9321	1.4044	0.6786	1.0986	0.1174	1.0871	0.2561	-0.8186	0.7541	1.4288	1.0316	0.5174	0.276	0.8129	-0.0942	-0.9735	2.4291	0.1114	0.001	1.5601	1.1402	1.2155	0.4038	2.1088	-0.2985	0.6029	0.1745	0.2889	0.6559	0.1647	0.2497	0.6382	0.4798	0.5424	-0.1125	0.0716	0.8896	1.1184	1.5219	0.2793	0.0827	0.5177	1.5997	0.5863	1.357	0.7455	0.0887	0.1259	0.2994	0.6931	0.849	1.413	0.8132	-0.2937	0.2694	0.4667	0.2906	0.1992	0.1503	0.3848	0.4283	-0.1368	-0.0633	0.5287	0.7844	0.1252	0.6723	-0.1412	0.4803	-0.0021	0.5346	-0.0035	0.486	0.3291	0.033	0.4527	-0.1863	-0.042	0.7084	-0.4407	0.2857	0.1427	0.6791	0.2546	0.4051	0.2993	0.057	-0.0515	0.2772	0.3051	0.0503	0.5311	0.3123	-0.3875	0.5025	1.4626	0.3079	0.5111	-0.3604	0.1229	0.0583	0.6627	-0.0844	0.7354	-0.2405	-0.2191	0.5097	0.2647	0.5974	-0.2057	1.3559	0.6718	1.3658	0.3944	0.2901	-0.2209	0.4331	-0.1698	0.558	0.7329	0.0048	0.1716	0.3194	-0.5468	0.8057	1.1668	0.3066	0.0323	0.2953	0.3158	0.2006	-0.1273	-0.2233	-0.2259	-0.0762	-0.4336	1.4395	0.5581	0.4787	0.5973	0.5974	-0.2024	-6.295	-1.3643	0.8454	0.1275	0.0393	0.2791	0.2801	0.7395	0.061	0.0311	-0.4771	-0.6264	-0.3289	0.0958	1.6681	-0.4146	-0.041	-0.144	0.4127	0.1001	-0.2576	-0.6034	-1.0916	-0.2556	-0.2876	0.5199	0.636	0.8861	0.3201	0.1588	0.6113	-0.8624	-0.1649	0.5247	-0.4216	0.0268	-0.361	0.9445	-0.4667	-0.7828	-0.7012	-7.6007	2.1185	0.1992	0.4819	0.033	-0.4899	0.9887	0.3567	-0.3055	0.1968	-0.0869	0.6922	-0.3721	0.1298	0.477	0.483	0.0961	-0.7126	0.395	0.5184	-0.0839	0.0915	1.0382	0.3786	0.6401	0.085	0.4175	0.6784	-0.2429	0.0472	0.0836	1.2764	1.0321	0.1849	1.199	-0.2749	1.2366	0.7246	1.1319	1.009	0.3714	0.0719	0.996	0.1353	0.2318	0.9169	0.6438	1.0577	0.5743	1.4431	0.8273	-0.0818	0.1973	-0.0256	0.0022	-0.4547	0.9122	0.0252	0.3367	0.1155	0.2768	0.4331	1.2361	-0.3978	-0.3135	0.3975	0.5179	-0.1763	0.1764	0.0078	2.1567	1.2245	3.7274	-0.2777	0.0399	0.6312	0.1761	1.2343	0.9508	1.3183	1.5248	-0.2185	0.2008	-0.656	0.9622	1.8357	0.0861	1.1671	0.3739	1.1891	0.8423	0.5909	0.4774	0.9918	-0.5204	0.506	0.4335	-0.4623	0.4562	0.4686	-1.6085	-0.3138	0.8549	0.9678	0.4522	1.3253	-0.3919	-0.9666	1.634	1.1254	-0.5524	0.169	0.1285	2.0235	1.2945	0.9759	0.5128	0.5753	-0.6883	0.8495	2.0245	-0.2633	1.4877	0.6681	0.1762	-0.5534	-0.2696	0.2764	0.1812	0.3651	-0.2003	0.626	0.035	-0.4899	-0.2841	0.4399	0.6697	0.0643	0.1023	0.4723	0.137	0.8876	-0.6401	0.7317	0.0705	-0.1285	0.7879	0.0042	1.1356	0.6402	0.3609	2.0175	0.2353	1.5654	-0.1633	0.679	0.7512	0.7079	-0.1915	0.1692	0.3856	0.3567	0.4325	-0.3231	0.0066	-0.5898	0.1395	0.9004	0.3722	2.2818	0.9103	0.2966	0.4426	0.6645	0.7097	-0.5363	0.5549	-0.4178	0.142	0.7556	0.2388	0.7042	-0.029	0.4995	-0.3111	0.1691	0.5168	0.3128	-0.0439	-0.0533	0.0565	-0.1993	0.5288	-0.0771	0.4275	-0.2553	-1.4048	-0.1707	0.478	0.6599	1.5564	-1.1346	0.2946	-0.0256	0.0092	-0.085	1.8338	1.0373	0.4753	1.8586	0.5706	-0.0835	-0.1591	0.4379	-1.0238	0.5568	0.5046	-0.652	0.6737	-0.6768	0.2278	0.5568	1.0204	-0.2838	-0.2503	-0.4209	0.6904	-0.0594	0.1897	-0.2583	0.1228	-0.7199	1.1078	0.3573	0.5985	0.2342	1.4945	-0.3313	0.2369	0.0767	-0.4013	-0.1693	1.3964	-0.2787	-0.0096	0.3542	1.2183	0.8175	0.6132	0.4056	-0.3517	0.3572	-0.4075	-0.2882	1.579	0.2973	0.6371	-0.2207	0.6742	-0.3245	0.5732	0.0684	0.7086	-0.3926	0.4052	-2.0627	-1.2613	1.7404	-0.0573	0.2268	1.031	-0.4291	0.2673	1.3994	0.4934	0.1146	0.679	0.2333	0.0455	-1.0242	-0.0218	0.5381	-0.1018	1.4549	-0.1182	1.189	2.5459	0.3848	0.6879	0.1817	1.2978	0.1816	0.4763	0.333	0.1343	0.3612	0.7257	0.1905	0.2614	-0.0976	0.912	0.4597	-0.0827	0.4172	1.2804	0.0205	0.5311	0.7982	0.6245	0.193	0.088	0.2532	-0.1347	-0.7611	0.0649	0.3866	-0.4459	-0.2984	0.3239	0.2624	0.1952	0.7073	0.0435	-0.5787	-0.3347	0.5136	0.0043	0.4448	0.0509	-0.4307	0.757	0.257	-0.9736	0.7267	0.3327	0.2093	0.3269	-0.4376	-0.2648	0.1916	-1.9048	-0.035	0.7895	0.1236	0.1273	-0.1896	0.2479	0.5803	-0.6063	-0.0736	-0.0129	-1.0027	1.2457	-1.4966	-0.0871	-0.2943	1.1654	-2.6172	-0.7527	0.0057	0.6099	0.1754	1.1088	-0.4007	-1.6756	0.1733	0.4568	0.6568	0.4755	0.6057	0.0445	0.0715	2.0884	0.1248	2.7087	0.5828	0.8372	-0.216	-0.7603	-0.3432	1.7078	-0.4717	-0.2601	1.7182	1.4889	-0.1286	0.4192	-0.9943	0.0241	-1.8649	0.4322	1.038	0.3898	-0.3859	1.3434	1.3638	0.7716	0.2584	1.0354	1.1279	0.2811	0.1646	-0.0032	-0.7668	0.6307	-0.5139	0.8345	0.5581	0.6769	0.8566	-1.1014	0.6955	1.4771	0.3663	0.3399	0.6095	0.8786	-0.2864	0.8917	1.5285	1.8022	-1.1267	0.539	-1.9679	0.3119	0.4906	1.0807	1.1241	-0.9811	-0.529	-0.1892	1.0584	-0.309	1.1616	1.2683	0.2002	1.1117	-0.217	0.2219	-0.5463	0.4097	0.4794	0.3652	0.1362	0.1472	0.6162	1.3286	0.3061	1.6466	0.1122	1.8343	0.2748	0.3403	-0.4641	1.1279	0.0175	0.8733	0.2032	0.8331	1.3624	0.5542	0.0545	0.4185	-0.3644	0.6848	0.411	0.0142	0.0748	0.0342	-0.328	0.4223	-0.122	1.8055	-0.5893	1.663	-0.1754	-0.2778	0.9103	0.9599	0.5711	0.9512	1.2873	-0.0568	1.8295	0.834	-0.9113	0.1161	-1.7196	0.3896	0.65	0.287	0.2421	0.6068	0.2441	-0.7709	0.0947	-0.2286	0.2502	0.8464	0.5794	-0.4079	0.4047	-0.4177	0.5788	0.1787	-0.111	1.3634	0.0464	0.0085	1.0812	0.0715	0.7306	0.4007	-0.2386	1.9627	-0.9963	0.2656	-0.5289	0.6266	-0.3012	0.5475	0.2005	0.0511	0.6512	-0.2128	0.3602	0.7368	-0.8462	-0.0317	0.3488	0.208	-0.0324	1.2296	1.0481	0.9113	-0.2516	1.3528	-0.0949	0.2856	0.4624	-0.2418	-0.3685	0.4179	1.0897	0.3956	0.6817	0.5834	0.4892	0.7758	-0.2132	0.0726	2.2588	3.1683	0.3733	-0.0677	1.1217	0.2604	0.2733	0.9932	0.9355	0.1967	0.9027	0.654	1.2097	1.2085	0.0215	0.1442	0.7287	2.1936	0.5946	-0.0492	0.0426	0.5553	-0.1489	0.3097	-0.2165	-0.1069	0.3543	0.435	-0.4122	0.0319	0.0458	-0.2045	-0.151	0.0055	0.4704	0.0219	0.206	0.864	1.8984	2.4757	-0.3465	-0.0943	0.2412	1.0724	-0.3449	0.0533	0.1696	0.6224	0.059	0.5722	0.1006	0.3985	0.6801	-0.8378	0.5565	0.0303	0.4836	0.5016	1.1317	-0.2894	0.4186	0.1565	0.124	0.0104	0.7348	-0.5125	-0.683	0.0079	-0.0036	0.5838	-0.1401	0.1152	0.4672	-0.247	-0.3909	-0.3155	0.1033	-0.3902	0.0072	-0.1357	0.473	0.105	0.812	0.3403	0.5971	0.4433	0.24	-0.393	1.3887	-0.2126	-0.152	-0.768	0.1199	0.8464	-0.0356	0.4531	-0.7325	0.2042	-0.0858	0.2617	0.2918	0.1719	0.099	-0.53	-0.1261	0.3014	0.7592	0.3518	-0.3162	0.004	1.1249	0.2136	0.4422	0.9265	0.6137	0.5301	0.0076	0.7684	-0.1552	0.2813	1.0017	0.4377	-0.0586	0.2691	0.6339	0.5639	-0.2211	0.0002	0.6741	0.1057	0.5807	0.7708	0.4031	0.995	0.5729	0.7982	0.5275	0.3084	-1.7216	0.5823	0.2885	1.2341	-0.3103	-3.93	0.5966	-0.2285	-0.1068	-0.0771	0.3184	0.3683	0.3876	0.2533	0.26	0.0343	0.5231	-0.6179	0.6574	0.1095	0.086	-0.3203	0.4143	0.3783	-0.3673	0.481	0.1222	0.7877	0.1698	0.8475	0.2128	0.5598	-1.375	0.3528	0.4552	1.7357	0.6852	0.7133	0.2449	0.49	-0.3803	0.4618	-0.7776	1.1206	0.1284	1.9722	-0.1436	-2.8493	-0.1877	0.1901	0.4995	0.8633	0.1592	1.5465	-0.2357	-0.1075	0.5131	0.7974	0.3275	0.6777	0.6926	0.5303	-0.8935	-0.5471	-0.4654	0.1652	0.4037	1.7798	-0.4489	0.5972	-0.1056	0.3087	-0.4691	0.09	1.1895	-0.7266	0.5822	0.4504	-2.6542	1.3928	0.1001	-0.271	0.1433	1.9479	0.3742	0.651	-0.01	0.6738	0.4857	0.9031	0.2109	0.6425	0.8152	-1.515	0.2377	0.0655	0.2404	-0.2645	-0.2868	-0.1825	0.5474	-0.3661	0.1603	-0.0232	0.3992	0.2158	1.2	1.021	-0.0722	-0.1207	0.7552	0.1937	0.364	0.5282	-0.8803	0.9623	0.4323	0.2243	-0.0064	0.3217	0.3099	1.1835	0.9793	0.4439	1.5288	0.2842	-0.143	-0.1558	-0.2171	-0.0406	0.3387	0.2819	0.1443	0.7363	-0.0567	0.2039	-0.4596	-0.6609	0.8906	-1.1608	1.2759	-0.3272	1.1425	0.7006	-0.0896	-0.0235	0.4274	0.4117	0.7382	0.8193	0.4375	0.5954	0.6928	0.8953	-0.3117	1.0049	-0.3926	0.4907	0.2369	-0.2165	0.4678	1.5437	-0.0188	1.233	-0.0503	0.4924	0.4385	-0.092	-0.3318	-0.1447	-0.0576	0.6508	0.1832	0.1324	-1.0326	-1.3929	0.8634	1.1266	0.5046	0.5311	-0.2177	-0.8875	-0.0409	0.3175	0.6875	0.9679	-0.042	0.1244	-0.0271	0.4442	0.5931	0.2471	0.1369	0.6853	0.3901	-0.6045	0.2937	0.3321	-0.3738	-0.4201	0.0382	0.6933	-1.9036	1.2464	0.3377	0.5025	-0.039	0.5078	-0.2874	-0.0898	0.7701	0.3524	0.7375	0.5826	0.2259	-1.2	3.0123	-0.2607	0.1165	-0.5412	0.7627	-0.1077	-0.6786	-0.4672	0.4164	2.3194	0.0661	-0.1583	1.0543	0.0764	-0.4263	0.3071	0.2851	-0.2872	-0.4698	-0.003	1.0586	0.2865	-0.0328	0.4165	-0.2899	-0.2872	0.368	-0.5673	0.291	-0.1509	-0.3026	0.4044	0.4792	1.1794	0.4561	1.2229	-0.0968	0.8286	0.4993	-0.5228	1.0435	0.4585	-0.0341	0.6735	-0.3221	-0.1316	-0.0533	0.971	-0.5	0.7852	0.268	0.3158	0.9382	0.5765	-0.4562	0.6408	-0.4245	-0.0033	-0.1234	0.2915	-0.0492	0.4075	-0.008	-0.2196	0.7262	-0.5109	-0.9039	0.5817	0.473	-0.7506	-0.0509	0.0936	0.4593	-0.2681	-0.0597	0.8325	0.5239	-0.5231	-1.6861	-3.4083	0.8376	-0.8068	0.7867	-0.218	0.5152	0.2299	-0.2038	0.9367	1.3694	0.7517	1.0136	0.0206	-0.6499	0.0918	0.5561	0.0695	-0.5774	0.2316	-3.9862	0.2426	-0.1328	-0.0892	0.3773	0.2119	-0.0768	0.1035	0.5815	-0.0789	0.1547	-0.154	-0.0077	-0.3321	-0.7211	-0.1079	1.2389	-0.2473	0.1023	-0.1537	0.4093	1.6248	-0.0544	-3.2571	0.3754	-0.0966	-0.8818	1.3686	0.497	-0.0834	-0.1641	-0.3714	-0.0099	0.274	0.4436	-0.1918	1.523	0.3322	0.1954	-0.2863	0.6841	-0.0091	0.3235	-0.1721	0.5796	-0.5927	0.1626	0.2135	-0.879	0.3315	0.1334	0.4697	0.1037	-0.4911	0.0785	-0.3923	0.6503	-0.8856	1.6505	0.1483	-0.9681	-0.6189	0.1512	0.5722	-0.0459	-0.7757	-0.1651	-0.1752	-0.7705	0.5873	-0.7072	-0.3939	-0.589	0.1119	-0.0506	-0.2241	0.2476	0.1438	-0.948	0.9927	-0.5118	-0.2356	0.5293	0.479	0.2782	-0.802	0.4797	-0.8878	-2.8356	-0.1916	1.2418	0.4914	0.0176	-0.7553	0.1039	-0.5857	-0.0361	-0.0566	-0.0773	-0.7923	-1.1431	0.2686	1.1532	0.3203	0.4678	0.2247	-0.3159	0.4147	0.6389	-0.0766	-0.7351	-0.5569	0.6426	0.381	-0.2524	-0.6555	-1.0254	-0.2927	-0.5922	0.5801	0.0131	0.7562	0.7607	-1.093	0.047	-1.4937	-0.2218	-0.638	-0.7018	-1.3956	-0.9367	-0.6975	-0.5587	0.2775	0.7263	-0.2455	0.4571	1.1332	-0.2658	0.6349	-0.1277	1.2718	-0.3757	-0.2005	0.5177	-0.4645	0.0534	0.5711	0.5148	-0.563	0.315	-0.4332	1.3806	-0.2438	-1.0666	-0.5273	0.2387	0.3192	-0.5043	-0.1319	0.7511	-0.5356	-0.3034	-0.6179	-1.3568	0.2361	-2.9109	1.2322	-0.28	-1.2443	-0.3945	-0.0213	1.2637	1.4475	-0.6498	0.773	0.0262	-0.6219	0.5911	-0.0445	-0.0419	0.0415	1.0468	1.3075	-0.2153	-1.3795	0.4201	0.1736	-0.094	0.1193	-0.1701	-0.3654	-1.6298	0.2452	0.4771	-0.2221	-0.6711	-1.5788	0.0514	0.5291	0.4672	0.572	-2.0339	-0.3528	-1.2281	0.022	0.047	0.1956	0.0792	1.0231	-0.2931	-0.1213	-0.1513	-0.0424	-0.9251	0.1552	1.0235	0.7327	-0.1746	-0.4855	0.4184	1.1185	0.2381	0.2057	1.3461	-0.1661	-1.5981	-0.0613	0.4196	-0.5233	1.8816	-0.3109	0.6496	-0.0886	0.103	1.2435	0.8942	0.3947	2.8854	-0.5823	-0.746	0.6175	0.4061	0.5833	-1.0729	-0.3396	-0.4672	-0.1142	0.6231	0.4387	-0.2968	-0.4295	-1.819	0.5646	1.238	0.3723	0.2378	0.5487	-0.0606	0.5819	-0.4603	-0.5193	0.278	0.6447	0.3609	0.3381	-0.2314	-0.8256	-0.4565	0.7433	-0.1427	0.5715	0.5727	0.8356	0.429	0.9097	-0.399	-0.5223	0.5278	1.4945	0.019	-1.0134	0.0435	-0.2768	-3.7889	0.9702	0.4001	0.1479	-0.0436	0.5179	-0.7817	1.7335	-0.0278	-0.7426	2.2448	-0.2533	-0.0395	-0.551	1.3861	1.6865	-0.4847	-0.5171	-0.0718	-1.2932	-0.5222	-0.2323	-1.439	-1.0184	-2.9791	-0.145	0.28	0.3767	1.5055	0.5402	-0.137	-0.4154	0.3229	-1.9694	0.2369	-0.0508	-0.7819	-0.1367	1.1991	-0.0341	-0.3189	-0.2044	2.1525	-0.9251	-0.3074	0.1371	0.2352	-0.5596	1.2964	0.5351	-0.5236	0.1294	-0.0653	-0.6955	0.2244	-0.2558	0.0107	-0.9292	0.2349	1.2561	-0.4257	-0.2509	0.1203	-0.1138	0.9075	-0.4921	0.5289	1.1667	1.06	-1.1352	0.2058	-0.0404	-1.1521	0.158	-0.3774	0.144	-0.3441	0.8769	0.4338	-0.1461	0.7932	0.0702	0.5705	-0.0958	-3.1014	0.3477	-0.2225	-0.4572	-1.517	0.7792	0.0149	-0.1146	1.5726	2.2203	0.5312	-0.3945	0.3859	-0.1709	0.1034	0.7458	-2.4071	-0.4748	0.3867	0.8368	0.4252	0.0312	0.639	0.2062	0.0485	-0.8327	0.8279	0.4707	-0.1743	1.7701	0.0849	0.1255	-0.2814	-0.1002	0.7417	-1.2286	0.3183	-0.2394	0.167	0.8761	0.2929	0.4247	0.0676	0.2717	0.6775	0.3179	-5.5613	-0.8196	0.5222	-0.263	-0.3955	0.2941	0.3713	0.3992	1.3734	-0.1149	-0.3152	-0.3531	-0.7312	0.0754	0.3542	0.2695	0.8763	-0.2601	-0.0071	-0.0785	-0.0228	2.6983	0.1503	0.3158	0.4684	0.3333	-0.2956	-0.3061	1.0844	-0.2435	0.1003	0.2758	0.31	-0.8912	-0.3822	0.2334	-0.045	-0.571	0.3136	-0.054	-0.9119	-0.0776	-0.327	-0.8909	0.7514	0.4268	0.8776	0.9546	0.3228	0.8511	-1.1833	0.3803	0.5593	-0.3869	-0.5666	-0.4011	0.0171	0.6078	0.2675	0.1004	-0.0222	0.7429	-0.0717	0.4733	0.8061	0.2247	-0.4867	-0.9	0.3568	0.3723	-0.0981	0.3345	-0.0226	-0.1609	0.2357	0.7184	0.3352	1.5388	-1.7815	-0.5513	1.4902	-0.0142	-0.0916	-0.9392	1.2515	-2.8538	1.064	-0.032	-1.0133	0.1783	-0.109	-0.2122	-0.1574	-0.8378	0.4286	0.7374	-0.9342	0.7943	-0.4495	0.943	-0.4075	-0.01	0.5867	0.2637	0.5051	0.0953	-0.741	0.0015	-1.4909	1.2965	0.2922	-0.7279	-1.0219	0.2699	1.7209	-0.7361	-0.1029	-7.5225	-0.8022	-0.6404	-0.2121	-0.4276	0.499	-0.1953	-0.162	0.3285	0.4774	1.4946	0.3785	-0.0447	0.3194	0.2275	0.207	-0.3335	0.4229	0.9962	-1.3703	0.2536	0.083	0.5323	-1.9123	0.5697	0.2765	0.4834	0.1209	0.0806	-0.0998	-0.8927	0.4371	0.6506	0.1374	0.1354	-0.1688	-0.2006	-0.4407	0.3123	0.0421	0.5239	0.2146	-0.6829	0.3368	-0.0357	0.528	0.1728	0.1686	-0.0204	-0.6416	0.2287	-0.0124	0.5492	0.3099	-2.2432	0.4359	0.045	-0.0678	-0.6879	-0.3247	1.3141	-0.6521	-0.2573	-3.9733	1.9497	-0.2713	-0.7764	-0.0674	-0.0157	-1.8249	-1.1928	-1.0456	0.4223	-1.8134	1.0626	0.0244	1.4198	0.0587	-0.653	-2.6131	0.1792	0.2166	1.761	0.4731	-0.0947	0.1497	0.0062	0.5114	0.4177	-0.4416	-0.3929	-0.4834	-2.1714	0.3932	0.0352	1.1399	0.1359	0.3131	-0.2765	-0.9701	0.5294	0.1085	-0.199	0.1182	-1.4348	0.0386	-0.1751	-1.4887	-1.2684	-0.0974	-0.3821	-0.9757	0.3839	-0.9763	-0.5874	0.2898	0.3287	0.2133	0.2733	0.3454	-0.0296	0.3464	-0.8334	0.2117	-0.5829	1.5117	0.9857	-0.1955	-0.3039	-1.3314	-0.1867	-0.0992	-0.1443	0.3767	0.232	0.2866	-0.1265	-3.3135	0.1328	-0.0602	-0.2238	0.385	-0.7069	-0.695	-0.6342	-0.0295	-0.3628	1.0203	-2.2691	-0.4405	-0.0525	0.1612	-1.1448	0.6262	0.1784	-1.0436	0.5394	0.1243	-0.4856	0.7599	0.1759	0.4229	0.366	0.6375	1.4368	-0.0599	0.0983	-0.2302	0.1872	-3.5639	0.0061	-0.6771	-0.1073	0.3044	0.0182	-0.117	0.1049	-0.1389	0.3027	0.3399	0.083	0.7273	-0.1626	0.0376	-0.184	-0.0603	0.5081	-0.1784	-0.6383	-0.1331	0.0121	-0.7563	-0.0862	-0.4632	0.0034	0.1463	-0.016	-0.0058	0.541	-0.0503	0.1184	-0.0158	0.2961	-0.0365	0.0067	-0.1855	0.6837	0.2204	-0.3873	0.3287	-0.4822	-0.0234	0.0674	-0.1788	0.6329	-0.1003	-0.5936	-0.1678	-0.0164	0.4689	-0.8291	0.3021	-3.016	-0.3043	-0.3727	-2.2692	-1.0618	-0.1935	0.0893	-0.2433	0.0175	0.191	-0.2082	0.1273	-0.3098	0.143	-0.0392	-2.7797	-0.1124	0.0694	-0.1027	-0.0833	0.5708	0.284	-0.0246	-0.1645	-0.0539	-0.0447	0.717	0.4997	0.0183	-0.0419	-0.1278	-0.8379	-0.2056	-0.1849	-0.0566	-0.4311	-0.526	-0.3002	0.4978	-0.2392	-2.2434	0.436	-0.8655	-0.2307	-0.1339	-1.2853	0.2853	0.6503	-0.8117	0.5605	-0.4638	-0.3263	0.1183	0.315	0.466	-0.5113	-0.1824	-1.1119	-0.1966	0.0274	0.417	-4.2252	-0.5768	0.068	-0.2486	-0.9756	-0.3225	-0.0827	-0.2589	-0.6032	-2.4676	-0.7946	-0.506	-0.1674	-0.1169	-0.1937	-0.4353	0.0514	0.5547	1.2029	0.7875	-0.6349	0.7308	0.0572	-0.4071	-0.0418	0.6986	0.9248	-0.4	-2.6488	-0.7003	-1.1408	0.0509	-0.6475	0.0504	0.652	-0.9782	-0.0352	-0.2061	-0.3947	0.2606	-0.5509	0.1411	0.1866	0.2209	0.8319	1.0483	0.3089	0.3407	0.2523	-0.0659	-0.7928	2.0772	-0.5427	0.1578	0.9063	-0.6035	0.4347	0.0005	-0.0661	-2.2848	-1.0747	-0.2611	-0.0875	0.1519	-0.2898	0.2395	-0.6077	-2.138	-0.3831	0.6608	0.6666	-0.0183	0.5221	-0.3049	-1.3276	0.3481	0.1961	-1.7231	1.0611	-0.3473	-1.1911	0.3838	0.117	-0.8882	-0.8458	-2.7815	-0.1666	0.0511	0.2334	-0.1827	-0.1325	0.153	0.2223	0.1426	1.0666	-0.2847	-1.7394	-1.004	-0.7839	0.1439	-0.7528	-0.365	0.2589	0.8187	0.3393	-0.2701	-1.7115	0.3537	-2.6614	-0.6579	-0.9271	-0.6948	0.1932	-0.0957	1.7659	-0.943	-1.0181	-2.3271	-1.3929	-0.772	-0.7308	-0.0871	-0.1469	0.1822	0.3547	-0.9507	0.4135	-0.8205	-3.2933	-0.0427	0.311	-0.029	0.9183	0.1512	-0.2638	-0.3797	-0.0916	-0.2213	-0.2732	-0.5498	0.1422	-1.2523	0.8607	-0.3835	0.9279	-0.716	-0.054	0.7726	-1.0985	-0.4471	-0.1803	-0.7939	-1.3306	-0.3517	-0.0846	-0.377	0.5375	-1.6501	-0.3905	-0.4003	-0.2921	-0.3019	0.5124	0.2014	0.1938	-0.5183	-0.4153	0.4485	0.4451	0.1082	0.2486	-0.1004	0.1945	-2.2121	0.0385	-0.1058	0.0904	-0.0166	0.1157	0.2522	-0.3642	-0.2495	0.2948	2.7141	-0.1073	-0.1308	-0.1607	-0.5264	-1.0468	-0.0851	-0.7362	0.4089	0.7116	-0.9861	0.0841	-0.604	0.1629	-0.4352	-0.3418	-0.4979	-0.6855	0.0316	-0.3166	0.9554	0.3615	-0.4103	-0.1202	0.7697	-0.4821	-0.1919	-0.2395	-0.2711	-0.7341	0.2272	-0.4383	-0.0526	0.062	0.1711	-0.4762	-0.4923	-0.6937	0.12	1.1582	-0.088	-0.3794	-0.5653	-0.8192	-0.1992	0.0974	-0.5824	-6.8347	0.1324	-0.6328	0.1439	0.0112	-1.7157	0.5314	0.0403	-0.3275	-0.3283	0.8206	-0.1194	0.3588	-0.5221	-0.1476	-0.6613	-0.5819	0.2242	-0.5048	-0.3547	0.0254	2.3511	1.7659	0.3781	-0.2694	0.6246	0.4055	0.771	-0.7504	1.6196	0.5037	0.7779	0.3245	-0.4006	0.4696	-0.1096	0.0857	-0.0034	-0.2279	2.3377	0.0757	-1.2499	-0.2035	-0.1113	0.8997	-2.9198	0.7596	-0.1963	0.2707	-0.3749	0.1664	0.2615	-0.0135	0.8295	-0.2411	-1.0278	0.0974	0.3037	-1.4337	-0.4637	-0.262	0.2497	-0.2103	-0.1326	0.4834	-0.515	-2.0998	0.3072	0.5187	-0.0539	-0.3918	0.1495	0.9541	-0.0493	-0.117	-0.1655	0.4863	-0.3358	1.1005	0.4877	0.1215	0.2073	0.5008	0.1873	0.1514	-0.1267	0.0524	2.0198	0.3815	0.5839	-0.4367	0.2127	-1.0874	-0.1151	0.2655	-0.2934	0.6843	-0.3953	-0.0067	-0.0875	-1.6405	0.8802	1.4536	-0.8805	0.3749	-0.7167	0.6701	-0.1468	0.1572	0.2177	-0.1606	-0.4411	-0.0099	-0.1774	0.0088	-1.4061	-0.0672	-1.3484	0.4307	-0.7868	-0.9943	0.948	0.279	-0.2414	-0.5057	-1.3984	0.0236	0.1325	-0.4387	-0.0065	-0.0219	-0.1757	-0.1028	-0.4643	0.5344	-1.6529	0.1583	-0.0127	-0.1979	-0.0509	0.6387	-0.0856	-0.3827	0.185	0.7373	-0.3253	-0.4404	-0.2958	0.2031	0.7455	0.9414	-0.1433	0.5428	-0.1772	0.2786	-0.7106	-1.0119	0.2114	0.3286	-0.5976	0.7694	-9.4835	0.1821	-0.1751	-0.2666	-0.246	0.8839	-0.7513	-0.0483	0.0662	-0.3722	1.0901	-0.3233	-0.6458	0.3849	0.1928	0.1475	-0.4017	0.9217	-0.2633	-4.155	-1.078	-0.4381	-0.7925	0.4499	0.5192	1.3508	-0.4571	0.3673	0.259	-0.1315	0.0816	-0.1553	-0.62	0.3649	1.3287	0.1382	-0.0866	-0.212	-0.8272	-0.4632	-0.1151	0.1757	5.2104	0.0665	-0.3306	-0.7655	0.2967	-0.7892	0.8305	-0.3987	0.2394	-0.1938	-0.0974	-0.8128	-2.2948	0.1894	-0.7406	0.4998	0.0577	-0.7799	-0.0298	-1.7633	-0.4632	-2.8567	-0.482	-0.8686	-0.5319	0.2924	-0.849	-0.165	-0.6154	-2.1668	0.2277	0.5603	0.1257	0.194	-0.1418	-1.5788	-0.619	-0.2918	-0.6265	-0.0268	1.1888	-0.2476	-1.0791	0.3889	-0.38	-0.9448	-2.7838	0.3902	-0.6174	2.1058	-0.3708	-0.3376	-2.0843	-0.3329	0.2587	0.1875	-0.4033	0.7448	0.0305	0.6144	-0.1578	0.27	-0.2275	-0.8557	-0.4748	-0.4462	-1.594	-0.8091	-0.4699	0.0452	-0.6445	-0.2781	-0.8302	0.5409	0.4868	-0.0707	0.2535	-0.0484	0.3686	-0.9704	-0.1296	-0.907	0.8676	-0.492	-0.2104	0.0065	-0.1619	1.3586	-0.2439	-0.1609	0.5739	-1.6781	0.6048	-0.3695	0.4438	1.0781	-0.161	-0.2404	0.0288	1.4556	-2.7231	0.0473	-0.2222	-2.447	0.649	-0.8056	-0.0211	1.0046	-1.1882	-0.0358	0.5764	0.1766	-0.2982	0.0121	-0.8227	0.8867	0.3155	-0.0965	0.036	-0.5541	0.7072	-0.0089	1.177	-0.6446	-0.1393	0.1336	0.5701	0.1406	-0.1284	-0.0976	0.4932	0.262	-0.5181	-0.8807	0.0509	0.4587	-0.7178	0.3593	-0.5606	-0.3199	-0.1423	-0.2419	0.5805	0.312	0.8745	-0.7148	0.1212	-0.0792	0.4013	-0.0193	0.5269	1.1389	-0.0928	0.4133	-0.3672	-1.0409	0.7897	-0.4383	0.1628	0.1745	0.4719	-1.4652	0.9872	-0.8076	-1.3474	-0.7406	-0.5763	0.9454	0.6026	-0.2849	0.0985	-0.0474	0.6334	0.0314	-0.0067	1.0923	-1.8824	-0.8144	-0.2839	-0.1922	-0.2549	0.2887	0.135	-0.1326	0.0538	1.4554	-2.4323	-0.3841	0.2132	-0.812	0.1818	0.0929	-2.1957	-2.3147	2.4883	0.5735	-0.3757	-0.3635	0.8666	0.4717	-0.2809	2.5389	-2.2207	-0.319	0.8439	-0.9183	-0.113	-0.1371	-0.7241	0.1113	0.5674	0.2113	-0.3356	0.6321	0.9359	-1.7942	0.499	0.344	-0.0502	0.3138	0.0042	-1.6535	0.1467	-0.0839	-0.3164	-0.05	1.4874	-0.1212	0.152	1.386	-1.2482	-0.4306	0.4923	0.9902	0.6979	-0.0528	1.0686	-5.0191	-0.2301	-0.1637	-0.0221	-0.8084	-0.5536	0.2745	-0.3943	-0.9693	-2.1234	-0.3795	-0.8599	-0.0263	-1.363	0.2482	-0.3314	0.7806	0.3392	0.0291	-0.1361	0.0863	0.4939	0.0962	-0.4818	-0.3398	0.6133	0.0446	-0.9188	0.0396	1.7655	-1.8756	-0.2411	0.3028	-1.3646
1124_Baseline	2.6976	0.075	0.3743	0.3817	0.2572	0.5064	-0.0323	-0.2429	-0.4276	0.6146	-0.1609	0.1629	-0.0134	0.0895	0.2888	-0.2261	0.3911	-0.3628	0.0576	-0.1125	-0.3203	0.2656	0.9141	0.2333	1.8841	-0.0156	0.4857	0.8323	1.1485	0.9065	0.1341	0.749	0.9324	0.9976	0.5277	1.0171	0.8036	0.2088	-0.4741	0.4369	1.43	0.0654	0.4402	-0.0542	0.8279	2.0583	-1.1782	1.4755	1.1493	0.8728	0.7121	1.9245	1.0763	1.2201	0.5232	0.6556	0.7705	1.2188	0.5185	1.2944	-0.8818	0.0154	0.8495	0.3211	1.1404	0.3601	0.0248	-0.0358	0.2227	-0.0548	-0.0588	0.4276	1.0848	0.5609	0.2454	3.3422	0.3579	2.4953	0.7336	0.4578	0.9003	0.6146	0.4829	0.8049	1.1722	1.9383	0.3201	1.1714	1.6067	1.6351	0.8404	1.9872	0.4801	1.4501	1.9926	1.124	2.2309	0.5343	1.0701	0.3028	1.0884	1.4895	1.4475	1.3182	1.2911	0.9122	2.8833	0.7696	0.8464	0.5893	0.3829	0.2041	2.1237	0.94	1.1484	0.9282	0.7957	0.8188	0.1313	1.1224	1.1261	0.964	-0.2292	0.9254	0.8557	0.4835	1.2309	1.4	1.6652	-0.4639	0.9952	0.6948	-1.5736	0.4731	1.7047	0.8157	0.7474	2.9804	1.7765	0.329	0.6552	0.3244	1.9907	-0.0452	0.5254	1.2654	1.348	0.9155	0.492	-0.3132	1.3146	0.7683	0.167	2.0548	1.4075	1.2027	1.9761	1.2568	0.7579	0.5905	0.369	0.0832	0.7037	0.7393	2.0391	1.5375	-2.0774	1.0116	1.6811	1.6911	2.7832	1.4502	1.1256	0.2235	0.616	2.0958	0.7346	0.9314	0.7439	0.4809	3.4689	0.7969	1.4264	1.3817	1.575	1.3316	1.1389	0.763	1.3588	0.8705	-0.5432	0.4114	1.1163	0.9271	1.3545	1.3956	1.5688	1.332	0.5951	0.3513	0.7203	1.8406	1.0048	0.9718	1.1048	0.7303	0.8237	0.3219	2.0373	1.0591	0.734	0.1507	0.0938	0.4131	1.2931	1.2712	1.4688	1.125	0.5005	0.7724	1.0063	1.3157	1.1434	0.6645	2.2895	1.547	0.1377	0.4275	1.0059	0.6456	1.5422	1.3143	0.8973	0.3126	1.0427	0.3957	2.3592	0.6613	0.8306	1.4032	1.5092	0.8122	1.415	0.5387	1.4405	0.5459	-0.5396	0.9292	1.6039	1.2994	0.6061	0.3236	0.9454	0.3689	-0.7758	2.7126	0.3433	0.2587	1.7527	1.6714	1.457	0.5664	2.2136	-0.0252	0.9065	0.3657	0.513	0.9314	0.4558	0.455	0.9183	0.7753	0.8609	0.1148	0.2452	1.26	1.5918	1.4438	0.6915	0.1798	0.5334	1.9696	0.7176	1.4181	1.0069	0.3347	0.3769	0.6841	0.809	1.0798	1.4046	0.887	1.4215	0.5211	0.7944	0.5687	0.7529	0.4905	0.6645	0.6475	0.2434	0.2634	0.7382	0.9353	0.5814	0.6734	0.0487	0.9812	0.4705	0.7271	0.211	0.7891	0.4126	0.4934	0.9307	0.3459	0.274	0.648	-0.1824	0.7041	0.4914	1.1223	0.5618	0.2898	0.5555	0.2359	0.2701	0.6739	0.8351	0.3043	0.7397	0.6199	0.2878	0.8956	1.5779	0.4073	1.0866	-0.021	0.4597	0.3501	0.8472	0.1829	0.9662	0.0853	-0.049	0.3205	0.4906	0.7933	0.1321	2.1026	1.0049	1.6591	0.6	0.6347	0.0096	0.7345	0.1515	0.6682	1.0274	1.211	0.476	0.642	0.1098	1.1852	1.1098	0.8795	0.3331	0.6406	0.6317	0.3689	0.3272	-0.3209	-0.3824	0.1083	-0.1146	1.6954	-0.0072	-0.1478	0.7326	1.2787	0.1942	-5.9038	-1.6391	0.7951	0.1404	0.065	0.1481	0.5353	0.9116	-0.2256	0.4868	0.0076	-0.7341	-0.4425	0.259	1.5778	-0.0857	0.55	0.2572	0.4372	-0.3848	0.3531	-0.8493	-0.8286	-0.0086	0.1843	-0.0655	0.7755	1.3518	1.4038	0.5143	0.1591	-1.1372	0.2509	0.5653	0.7599	0.3276	0.1683	1.1546	-0.3633	-0.2259	-0.2759	-7.1206	2.2965	0.9728	0.5447	-0.7755	0.2012	1.0933	0.4143	-0.2335	1.0973	0.1702	0.7439	0.3969	1.5449	-0.0938	0.7481	0.4166	-0.0149	0.4433	0.7786	0.3596	0.2138	0.7971	0.4541	0.4869	0.9819	0.6822	0.7143	-0.2781	0.2404	0.2014	1.3634	1.0159	0.2224	1.1786	-0.0458	1.6785	0.8074	0.9852	0.608	0.6185	-0.0268	0.9644	0.0741	-0.1762	0.9618	0.7819	0.9231	0.9342	1.1525	0.5637	0.3899	0.2881	-0.1446	0.1756	-0.0401	1.1104	0.1594	0.2139	0.5892	-0.0332	0.3665	1.1421	-0.2156	0.0323	0.797	1.0425	0.6609	0.0977	0.0382	2.3686	1.7306	2.932	-0.4714	0.1966	0.7278	0.1451	1.1486	1.403	2.0769	1.9245	-0.268	0.4194	-0.6771	1.3981	2.0507	0.2433	1.4636	0.5668	1.1013	0.973	0.3772	0.6269	0.9033	-0.1655	1.0183	0.6237	-0.6964	0.2706	0.4933	-0.8516	0.2493	1.1975	1.3965	0.6904	1.3807	-0.2722	-1.0224	1.9276	0.8208	-0.3016	-0.1069	0.2765	2.3886	1.2604	1.053	0.5148	0.167	-0.7561	0.8398	2.4798	-0.1933	1.5269	1.138	0.4413	-0.1701	-0.0358	0.5731	0.6229	0.5348	-0.1911	0.622	0.3113	-0.3877	0.309	0.5486	0.8037	0.121	0.1458	0.9249	0.3484	0.8752	-0.4922	1.0269	0.3416	-0.1651	1.3194	0.3116	1.166	0.9013	0.4482	2.1782	0.4383	2.0745	0.0047	0.8431	0.7891	1.0029	-0.1569	0.1941	0.4733	0.6375	0.472	-0.3011	0.3841	-0.3586	0.3146	1.3224	0.4473	2.5752	1.2016	0.6389	0.7735	0.9153	0.7568	-0.36	0.8446	-0.1912	0.3272	0.8952	0.3148	1.2778	0.1529	0.8378	0.7342	0.1569	0.8003	0.5253	0.0926	0.2037	0.3452	-0.3154	0.9394	0.2778	0.6732	-0.1103	-0.8715	0.5805	0.7117	0.9673	0.9173	-0.7098	0.534	0.197	-0.0383	0.1877	2.0639	1.8125	0.4469	1.637	0.5891	-0.0459	0.4077	0.6868	-0.4732	0.8098	0.7461	-0.3625	0.2969	-0.4652	0.5363	0.7422	0.1886	-0.2201	-0.0049	-0.2505	0.8975	0.0874	-0.0112	0.0216	0.3237	-0.4422	0.8572	0.7621	0.8398	0.6253	1.0361	-0.0283	0.4151	0.4641	-0.043	0.0428	1.047	0.1004	0.3747	0.6399	1.0598	1.1297	1.0301	0.5677	-0.1951	0.3115	0.0162	0.0566	1.686	0.6635	0.547	-0.0984	0.945	-0.15	0.7738	0.2677	1.0381	-0.12	0.6307	-1.7159	-0.9982	1.9128	0.2487	0.9228	0.4871	-0.1987	0.6316	1.7946	1.1603	0.4322	0.9461	-0.0667	0.2074	-0.7214	0.2011	0.6129	0.0372	1.624	-0.0523	1.6433	1.8006	0.2982	1.1731	0.378	0.343	0.4607	0.7715	0.554	0.4874	0.6067	0.8253	-0.0273	0.3908	0.1878	1.3147	0.7203	0.1398	1.6855	1.1124	0.0766	0.5592	1.1499	0.8038	0.4278	0.1679	0.5526	0.2102	-0.2273	0.2797	0.4196	-0.0535	-0.4769	0.136	0.5264	0.1959	0.0665	0.1267	-0.6344	-0.2516	0.1704	0.0608	0.1998	-0.3569	-1.2196	0.2687	-0.3357	-1.2338	0.242	0.1414	0.3619	0.3662	0.2744	0.5965	0.1683	-2.3422	-0.1665	0.1773	0.4969	-0.2527	-0.1299	0.1174	0.3286	-0.7307	0.2806	0.2045	0.2921	1.1145	-1.0525	-0.4358	0.0978	0.8345	-2.9562	-0.6967	0.092	0.9478	0.4325	1.0156	-0.5248	-1.2375	0.2792	0.212	0.0284	0.3008	0.3919	-0.2724	0.0565	2.0467	0.4302	2.863	0.3039	0.9778	-0.524	-0.1405	0.4271	1.5203	-0.1211	-0.1074	1.6854	0.7061	-0.3354	0.0706	-0.6556	0.4916	-2.1134	0.5263	0.6505	0.5189	0.3897	1.3412	1.6004	0.7261	0.0936	0.8316	1.5572	0.4298	0.6718	0.5223	-1.4201	0.3872	-0.1847	0.6151	0.1301	0.0063	0.9573	-0.8376	0.4109	1.3069	0.1306	0.3321	0.7688	0.4727	0.3048	0.0756	1.9854	1.4766	-1.005	0.895	-1.7148	0.2535	0.145	1.2214	1.0113	-0.4207	-0.5929	-0.2512	1.2597	0.0892	0.8047	1.4826	0.5972	0.9273	-0.2027	0.412	-0.4374	0.5322	0.8531	0.6481	0.0965	0.3523	0.6365	1.8106	0.451	2.0231	0.1486	2.1751	0.5806	0.8477	-0.2153	1.0837	0.4059	1.3278	0.5719	0.9536	1.5411	0.7344	0.0811	0.7206	0.0531	0.8952	0.7094	0.0957	0.3225	0.2016	-0.0652	0.6576	0.0627	2.0762	-0.429	1.919	0.1256	-0.102	1.2927	1.2249	0.7404	1.2795	1.1589	0.3006	1.8994	0.7072	-0.6452	0.5416	-1.8389	0.4271	1.0786	0.2514	0.3279	0.9911	0.556	-0.6895	0.7478	0.1212	0.4175	1.022	1.0149	-0.3287	0.7734	0.2591	0.8732	0.5287	-0.0072	2.4108	0.2175	0.5304	0.7226	0.1166	0.7205	0.6769	-0.1218	2.0737	-0.9573	0.3459	-0.297	1.0217	-0.1875	0.7944	0.7667	0.3098	0.8795	0.0182	0.694	0.929	-0.833	0.1932	0.5831	0.2221	0.1646	1.1475	0.8813	0.9629	-0.351	1.6339	0.1436	0.339	0.3359	-0.1505	-0.3561	0.85	1.5646	0.6028	0.0574	0.4122	0.6183	1.1147	-0.0608	0.2138	1.6777	3.3426	0.4518	0.2667	1.1136	0.3045	0.5991	1.2285	1.2621	0.3289	1.093	0.752	1.2144	1.2299	0.3147	0.4116	0.6435	2.8441	0.8585	-0.194	0.2575	0.5171	0.2905	0.6346	0.0193	-0.0646	0.5783	0.45	0.224	0.2333	0.8963	0.0185	0.0878	0.1675	0.7586	0.1446	0.6629	1.205	1.9626	2.5691	-0.1977	0.0564	0.3997	1.4719	-0.1447	0.4371	0.4879	1.2231	1.1565	0.7291	0.3284	0.4928	1.1312	-0.5837	0.7189	0.0239	0.8461	1.1709	1.1079	-0.2049	0.8891	0.2529	0.3776	0.5177	0.9296	-0.1382	-0.21	0.091	0.2653	0.7816	-0.1409	0.5111	0.6762	-0.0932	0.0739	0.0489	0.2881	-0.0803	0.1813	0.1814	0.7617	0.1656	0.7788	0.5929	0.8217	0.8764	0.5894	-0.1399	1.8327	0.0553	0.1645	-0.4698	0.368	1.2974	0.1449	0.5536	-0.4985	0.5308	0.4753	0.545	0.5352	0.2295	0.0093	-0.2397	0.3199	0.6722	1.039	0.6359	-0.1657	0.0916	1.4742	0.7104	0.6287	1.3124	1.021	0.8319	0.3178	1.63	0.2076	1.5241	1.2443	0.6168	0.0763	0.2889	0.9294	0.8679	0.1066	0.3172	1.1566	0.2894	1.109	0.6922	0.4366	1.0406	0.0705	1.0665	0.4807	0.0418	-0.9193	0.7116	0.1942	1.8679	0.4288	-3.7138	0.375	0.7226	0.1505	0.2654	0.2915	0.7574	0.5805	0.246	1.0419	-0.2608	0.1826	-0.72	0.4519	0.4198	0.1042	0.0562	0.4837	0.2705	-0.072	0.5124	0.1128	0.8036	0.7467	0.8577	0.4506	0.4623	-1.4593	0.002	0.3224	1.4395	1.2683	0.3013	0.8526	0.8481	-0.8387	0.038	-0.5208	1.0629	-0.3667	1.965	-0.126	-3.0347	0.2757	0.5423	0.5267	0.9292	0.0262	1.5294	0.0936	0.6277	0.3243	0.6279	0.4398	0.798	0.2451	0.5483	-0.8861	0.2502	0.4929	-0.06	0.5781	1.9543	0.0359	0.3537	-0.0959	0.9395	-0.0723	0.1748	1.334	-0.5456	0.9507	0.7128	-2.7051	0.9038	-0.8058	-0.2217	0.612	2.0831	0.3582	0.447	0.067	1.7613	0.1298	0.8255	0.4434	1.1262	1.1034	-0.7872	0.8274	0.3733	0.1405	0.5425	-0.0368	0.5199	0.865	-1.1384	0.2509	0.2399	0.696	1.1044	1.4447	2.1068	0.0026	-0.0211	0.9841	0.4898	0.6588	0.6571	-0.3916	1.3214	0.7656	-0.3779	0.3835	0.5805	0.6096	1.314	1.1104	0.7286	1.8876	0.7512	-0.0753	0.0283	0.3062	-0.0218	0.5401	0.3326	0.4462	1.2181	0.0318	0.6613	0.1109	0.5947	1.3769	-1.0007	1.9215	0.3596	1.3274	1.1477	0.0962	0.4219	0.3117	0.6059	1.6018	0.9214	0.7571	0.7427	0.8339	0.9009	-0.3139	1.0314	-0.4515	0.878	0.2892	-0.3991	0.4403	1.8496	0.2735	1.3486	0.3495	0.5642	0.6099	0.325	0.0602	-0.1071	0.4664	1.0445	0.6292	0.6132	-1.0287	-1.2198	1.2861	1.5734	0.6988	1.2906	0.223	-0.7634	0.1636	0.412	0.5316	1.2052	1.0211	0.3484	0.1214	0.4988	0.8952	0.3077	0.8583	1.2521	1.2188	-0.3278	1.0323	0.7594	-0.0003	-0.279	0.5688	0.9656	0.4369	1.4901	1.1079	0.6043	0.4235	0.7033	0.0778	0.4873	1.0913	0.3619	1.5906	0.936	1.4457	-0.8989	3.0976	0.9176	0.5524	-0.3304	1.0254	0.4039	-0.5212	-0.2927	1.4089	-0.5154	0.6076	0.166	1.6952	0.7107	-0.0508	1.9177	0.678	-0.0724	-0.2814	0.372	1.6635	1.0206	0.2717	0.6725	0.1284	0.3202	0.6487	-0.1934	0.5073	0.095	0.1494	0.7146	0.7557	1.8274	1.1931	1.3744	0.275	1.1753	0.8828	-0.2066	1.339	0.9001	0.1936	1.1019	0.0567	0.1467	0.4514	0.8842	-0.2385	1.4728	0.4663	0.6203	1.2056	0.8325	-0.2927	0.6891	-0.1749	0.2617	0.6296	0.7345	0.342	0.6998	0.4527	1.5335	1.1209	-0.265	-0.5465	1.2289	0.3491	-0.4619	0.18	0.4028	0.7141	0.1843	0.029	1.355	0.6544	0.0232	-1.3354	-3.0835	1.2308	-0.3639	1.0364	0.2317	0.6094	0.5991	0.3321	1.4016	0.9892	0.9932	1.0511	0.4587	-0.4183	0.4965	0.8627	0.383	-0.3337	0.5527	-3.6021	0.6741	0.1772	0.2366	0.7214	0.6757	0.1467	0.257	0.9684	0.2186	0.4516	0.1119	0.3292	0.029	-0.2702	0.5197	1.5693	0.07	0.2888	0.1629	0.7613	2.0384	0.3327	-2.7223	0.6113	0.3189	-0.0903	1.4234	0.9971	0.3989	-0.0349	-0.0902	0.5886	0.6005	0.9536	0.0694	1.7651	0.5935	0.1564	-0.1967	0.9322	0.4475	0.5711	0.1414	0.8175	-0.4279	0.5699	0.5216	-0.8139	0.6794	0.3838	-0.3196	-0.4792	0.1866	0.1956	0.0682	1.5593	-0.248	0.6112	0.3404	-0.0072	-0.2506	0.0893	-0.0293	-0.813	-1.1269	-0.0098	-1.0021	0.0189	-0.2289	-1.2368	-0.6296	0.1499	0.2488	0.2824	0.1302	0.1776	0.3836	-0.5014	1.1956	-0.0448	0.3931	0.7607	0.5158	-0.519	-0.7108	-0.2886	-0.6576	-0.9873	0.2289	0.802	0.8444	-0.446	-0.6765	0.3699	-0.087	0.1052	0.5723	-0.0299	-1.946	-0.5703	0.0254	1.7456	0.4169	0.3191	0.4802	-0.3362	1.6444	-0.212	0.2407	-0.5505	-0.092	0.325	-0.1198	-0.9016	0.103	-1.2269	-0.1337	-0.2664	-0.0653	0.8235	0.3976	1.0989	-0.4605	-0.0788	0.5652	-0.2077	-0.8541	-0.0662	-1.5322	-0.1672	-0.446	0.3718	-0.4506	0.6834	0.2926	-0.4248	0.2161	0.6646	0.7632	0.6368	0.4628	0.282	-0.2034	1.3622	-0.6592	-0.2242	0.5371	0.1819	-0.081	0.056	-2.0861	0.0946	-1.3172	0.3504	0.1054	-0.6275	1.3736	0.2234	-1.5853	0.9021	-0.1794	-0.0844	-0.1826	-2.6714	0.5706	-0.6633	1.1458	0.4475	-1.414	-0.1251	0.1593	0.747	1.0395	-0.7528	-0.1806	0.2574	-0.0119	1.0416	-0.4865	0.2483	-0.2863	0.609	1.0048	-0.1217	1.1024	-0.0969	0.7194	-0.9243	-0.3869	-0.4573	-0.1742	-1.9344	0.1397	0.2921	0.296	0.3651	-1.0111	0.4771	0.3473	-1.131	0.3748	-1.93	-0.6379	-0.9849	-0.0135	0.084	-0.0504	-0.1667	0.747	-0.6502	-0.0116	-0.1736	-0.2222	-1.0441	-0.4228	0.8121	0.7674	0.067	-0.6995	0.387	0.9551	0.0192	0.1384	0.8804	0.0601	-1.558	-0.0791	0.1346	-0.5198	1.8838	-0.1638	0.3815	0.1073	0.2546	1.1677	1.5399	0.6569	3.1887	-1.4201	-0.3244	0.3835	0.6125	0.39	-0.5224	-0.3699	-0.0831	-0.3211	0.9928	0.5963	-0.4704	-0.3022	-2.0792	0.8511	1.081	0.7863	0.359	0.2808	-0.1436	0.3779	-0.2885	-0.6967	0.6741	0.4936	0.7077	0.1538	-0.5328	0.2708	-0.5948	0.8233	-0.1052	0.3566	0.2695	0.7843	0.3265	0.5968	-0.669	-0.6206	0.2087	0.7122	-0.4848	-2.4283	0.0674	-0.3079	-2.0052	0.7971	0.2946	0.129	-0.2764	0.0742	-0.1297	1.489	-0.5154	-0.0779	2.1315	-0.8751	0.1027	0.1382	1.4265	1.7204	-0.3834	-0.0362	0.018	-1.2359	-0.3186	0.0874	-1.4561	-1.2799	-2.8542	-0.3061	0.183	0.2594	1.2403	0.2573	0.1591	-0.3173	0.0315	-2.3306	-0.0122	-0.0212	-0.7757	-0.4901	1.011	-0.0333	-0.1956	-0.1814	1.9126	-0.5861	-0.267	-0.1822	0.5655	-0.5538	0.955	0.812	-0.6152	-0.0493	-0.2097	-0.5665	0.154	-0.1126	-0.2213	-0.5396	-0.0931	1.1383	-0.5384	0.0808	-0.2124	0.1976	0.9	-0.0098	0.5616	0.4691	0.5923	-1.1898	0.6014	0.2341	-1.1105	0.2307	0.0707	0.5417	-0.8381	0.9981	-0.2132	0.3364	0.2412	0.2931	0.2583	-0.3368	-2.9096	0.2498	-0.379	-0.4224	-1.2507	0.6753	0.2071	-0.155	1.284	1.8464	0.1984	-0.7295	-0.1378	0.1062	0.3406	0.5656	-2.3129	-0.4392	0.4199	0.7852	0.202	-0.0978	0.4338	0.2406	0.3125	-0.5215	0.5913	0.3142	-0.2317	2.0393	0.5026	0.2665	-0.3327	0.005	0.5611	-2.358	0.3513	-0.3288	0.1173	0.8185	0.2749	0.336	-0.0504	0.5984	0.6701	0.1433	-3.8191	-1.0739	-0.3542	-0.3453	-0.036	-0.4278	0.5632	-0.0616	0.4824	-0.4617	-0.2782	-0.2752	0.0045	0.0672	-0.331	0.3786	1.0028	-0.0531	-1.1897	-0.0318	-0.1169	2.6617	-0.3154	0.0257	-0.1548	-0.2287	-0.1204	-0.2406	0.8417	0.5573	-0.0941	0.768	0.2188	-0.4219	-0.2209	-0.8768	0.0758	0.3632	-0.3108	-0.4131	-1.1154	-0.1428	-0.3147	0.0302	1.0226	0.3841	0.3215	0.5759	0.5622	0.6134	-1.022	0.691	-0.1726	-1.0597	-1.256	-0.48	-0.696	0.5017	0.1954	0.4349	-1.0428	1.0747	-0.3195	0.0379	-0.1059	-0.3722	-1.0414	-1.4379	0.5425	0.02	-0.6583	0.0797	0.7894	-0.5205	0.0022	0.4427	0.101	2.9107	-2.048	-0.6739	1.0435	0.6869	0.1476	-0.4083	1.0954	-2.4031	-0.0074	0.0041	0.3278	-0.0238	-0.125	-1.5894	-0.5755	-1.1039	-0.6113	-0.2888	0.4298	1.0311	-0.5085	0.5355	-0.5867	0.0857	0.4956	0.3959	0.3942	1.0669	-1.1689	-0.4693	0.1676	1.2264	-0.0593	-0.1213	-1.2798	0.8337	1.8705	-1.8989	0.0574	-2.4228	-1.8015	-0.353	-0.7505	0.1163	0.3529	-0.4751	-0.5089	-0.3992	0.0046	0.9983	-0.8552	0.2291	0.066	-0.6914	-0.1114	-0.7921	0.2432	0.9463	-0.866	-0.1135	-1.3928	-0.2143	-1.3725	0.3455	-0.006	-0.066	-0.1735	-0.4645	0.2218	-1.1905	0.4678	0.2008	0.2007	-0.3936	-0.5328	-0.3165	-0.2942	0.3072	0.066	0.1504	0.0339	-0.7433	0.1921	0.0256	0.4232	-0.0066	0.1662	0.0971	-0.5888	0.1795	-0.1729	0.2057	0.2056	-2.1739	0.5097	0.0771	0.0368	-0.4213	-0.2277	1.1328	-0.6784	-0.2386	-4.5916	2.5438	-0.0627	-0.9321	0.0413	-0.0343	-2.0576	-1.3156	-1.2062	0.4175	-1.9416	1.3275	-0.0666	1.2598	0.1056	-0.65	-2.3132	-0.0297	0.2097	1.5671	0.5124	-0.3589	0.1479	0.3417	0.1516	0.3878	-0.5201	0.3413	-0.7455	0.0804	0.3968	0.0782	0.8188	0.2092	0.7057	0.0291	-0.8491	0.6651	-0.0023	-0.0737	-0.3124	-1.1605	-0.1498	-0.0557	-0.648	-1.4152	-0.1452	-0.4327	-0.7433	0.1946	-0.3872	-0.2159	0.4285	0.3453	0.1533	0.1208	0.3948	-0.0731	0.7371	-0.9331	0.6266	-0.9686	0.4998	0.3651	-0.3558	-0.1592	-0.2366	0.1112	-0.0596	0.0751	1.3727	0.5246	-0.9717	-0.0476	-3.0138	0.103	-0.1903	-0.2345	0.2024	-0.8046	-0.423	-0.1972	-0.0397	-0.1766	1.0373	-2.7799	-0.2796	-0.1266	0.1117	-1.463	0.4799	-0.5111	-0.51	0.3634	0.0247	-0.7083	-0.4166	0.0528	0.2968	0.2259	0.4607	1.4024	-0.1522	-0.0065	-0.1608	0.0714	-3.633	0.3335	-0.7084	-0.2853	0.5533	-0.2778	-0.1028	0.1659	-0.3216	0.1857	0.2944	0.0581	0.4531	-0.2386	-0.0299	-0.0612	-0.5084	-0.1592	-0.1555	-0.7117	-0.0488	-0.0731	-0.7002	-0.3364	-0.5559	0.205	-0.3663	-0.1807	-0.3004	0.6048	-0.2758	-0.1072	-0.1365	0.1158	-0.2226	-0.2236	0.0204	0.7979	-0.0797	-0.6058	0.3028	-0.4546	0.0362	-0.0693	-0.4301	0.5858	-0.3157	-1.185	-0.5385	-0.1266	0.2466	-1.2048	0.1214	-2.9648	-0.6464	-0.4156	-2.0669	-0.7573	-0.2556	-0.2134	-0.3507	-0.1473	0.0718	-0.2969	-0.1873	-0.4563	-0.1285	-0.2028	-2.6444	-0.2977	-0.3551	-0.2506	-0.3012	0.2179	-0.0042	-0.5178	-0.4057	-0.4743	-0.2475	0.4849	0.2754	-0.2051	-0.4379	-0.5281	0.12	0.7958	0.4504	0.2391	0.6787	-0.6621	-1.045	0.1561	0.3315	-1.3086	0.2504	-0.6701	-0.6473	-0.259	-0.1099	0.8482	0.2871	-0.206	0.4332	-0.3975	0.5096	-0.0734	-0.0439	0.0762	-0.6132	0.3855	-0.2635	-0.1212	-0.2935	0.0056	-4.7201	0.251	-0.6923	-0.7138	-1.23	0.1294	0.543	0.0412	-0.5285	-2.2411	-0.2689	-0.3129	0.3285	-0.8016	-0.6118	-0.7468	-0.7211	0.2339	0.8936	-0.138	0.5011	0.0562	0.6278	0.1196	0.741	0.6895	0.8025	-0.0204	-1.7732	0.6317	-0.2181	0.6976	-0.4514	0.2473	-8.7373	0.8623	-0.1813	0.075	0.4265	0.2618	-0.9441	0.1976	-0.8853	0.9548	0.8537	1.0565	0.5267	0.699	-0.2372	0.5888	-0.2003	0.7518	0.2126	-0.2045	0.1471	0.939	-0.145	0.1122	0.5498	-0.1736	-1.5545	-0.0865	-0.5131	-0.0051	0.3794	0.0615	-1.0388	-0.3037	0.2765	0.5487	0.6405	-0.1931	0.7534	-1.2415	-1.1715	-0.1162	0.5063	-0.9717	1.4301	-0.0143	0.2546	0.3659	-0.3941	1.2808	0.4312	-1.355	0.4577	-0.3316	0.2159	-0.3445	0.3414	-0.3723	1.181	0.0195	-2.1857	0.5304	-1.5364	-0.021	-0.3085	0.4308	0.3858	-0.9475	-0.1633	0.6077	0.3317	-0.3446	-0.3942	0.4255	-0.6617	-0.1078	0.2867	0.6254	0.4403	0.5971	1.5791	0.5022	-0.5492	-1.2949	-0.2992	-0.1438	-0.0815	-1.6739	0.5856	0.2133	0.2901	-0.6121	-0.2577	-0.2205	-4.1362	0.6082	0.0508	0.1527	-0.0567	-0.2069	0.1185	-0.0025	0.0174	-0.1193	-2.1516	1.4647	0.5355	-1.7409	0.4	0.7279	1.6761	-0.2216	0.1107	0.6332	0.8622	-0.7636	-0.5792	0.3079	0.0193	0.2228	-0.0215	0.3896	0.6435	-1.767	-0.1748	-0.1164	0.8374	0.1172	0.991	-0.0113	0.793	-0.147	0.2465	0.5299	0.0381	0.3329	-0.074	-0.2729	0.4451	-1.8394	0.2728	0.5669	0.3289	0.076	0.4222	0.3406	-0.1098	0.0197	-0.0092	2.6988	-0.0455	-0.007	0.0344	-0.2325	-1.4631	0.0584	-0.0602	1.0056	0.6523	-1.3574	0.6985	-0.187	-0.3062	-0.0612	-0.0205	-0.7107	0.3357	-0.0676	-0.5393	0.8025	0.6609	-0.6034	0.0937	0.6829	-0.5769	0.0182	-0.0184	0.1641	-0.1288	0.0528	-0.0989	0.1873	0.2039	-0.2278	-0.4026	-0.2768	-0.5769	0.7871	1.0972	0.2096	-0.6113	0.9835	-0.764	-0.2877	0.0755	-0.307	0.4114	0.211	-0.6881	0.2681	-0.732	-2.6247	0.6836	-0.1341	-0.0469	-0.0156	0.3517	0.1391	0.1241	-0.1259	-0.1261	0.3014	0.2242	0.9845	-0.4738	-0.0534	-0.013	0.0328	1.4616	0.0953	-0.0032	0.2003	0.0206	0.7787	-0.6545	1.6048	0.2616	0.1064	0.2454	-0.1361	0.3522	-0.0128	0.243	-0.0845	-0.0394	2.0246	0.1489	-0.8525	-0.3761	-0.075	0.7895	-3.047	0.7743	-0.4652	0.5509	-0.0716	0.5398	-0.2174	-0.3752	0.8108	0.0836	-0.9177	0.0373	-0.0054	-0.8612	0.1928	0.0382	0.426	0.1027	-0.1629	0.3824	0.0147	-2.0502	0.1806	0.2473	0.0299	-0.6943	-0.1233	0.8289	0.5308	0.1313	-0.4657	0.0624	-0.3574	1.2374	0.2586	0.0858	0.1262	0.559	0.2958	0.1255	0.2157	0.0199	2.1908	-0.0567	0.4221	-0.696	-0.1311	-0.8399	-0.6312	0.279	-0.5527	0.3986	-0.1986	-0.497	-0.2995	-0.0571	0.9943	1.4764	-0.8769	0.8519	-0.7369	0.8747	-0.3666	0.092	0.2076	0.0661	0.2739	0.0337	0.6366	0.2127	-7.9461	-0.3616	0.3261	0.0408	-0.5524	-1.1855	-0.048	0.3392	-0.2156	-0.4412	-0.8976	-0.0175	-0.3549	0.1381	-0.5488	-1.2088	-1.6094	0.265	-0.1133	0.6475	-8.3368	1.3345	0.1678	-0.6346	-0.065	0.1431	-1.9681	0.2476	-0.2312	-0.1845	0.2089	-0.1472	-0.0515	0.5353	1.3483	0.3516	0.9058	0.0041	-0.7552	-0.507	-0.4748	-0.0342	-0.1023	0.0489	0.2562	-0.254	0.8454	-0.8688	-0.381	0.2924	0.4335	0.0359	0.6683	-0.5289	0.0268	0.9954	0.3421	0.0052	0.5098	0.5399	-1.1515	-0.7405	2.2695	-2.1535	0.1024	-4.0018	-0.2271	-0.2014	-1.116	0.5091	-0.5541	1.7677	0.1931	-0.4116	0.0809	-1.0755	-0.1552	0.0857	-0.5969	0.2989	-0.1659	0.1725	-5.1651	-0.1676	-0.4496	0.0372	0.3157	-0.2616	5.2519	-0.7351	-0.5989	-0.5856	-0.0269	-0.1168	0.7734	-0.1443	0.7609	0.8517	-0.0456	-1.2162	-1.9577	-0.0163	-0.3643	0.1231	-0.2802	-0.748	0.4494	0.1029	0.1848	-2.2428	-0.4977	0.9333	0.7292	-0.3926	0.2754	-0.171	-1.0059	-1.785	0.3523	0.2777	-0.1168	-0.8945	-1.0004	-0.224	-0.4721	-0.174	-0.45	-0.6805	1.1998	-0.4669	-1.648	0.4337	0.2235	-0.0004	-1.8222	-0.3671	-0.2425	2.218	-0.6891	-0.3157	1.463	-1.5416	-0.7577	-0.164	-0.546	-0.0626	-0.4503	0.7613	0.3008	-0.2662	0.6171	-1.2021	-0.0585	0.0589	-1.2042	-0.3662	-0.6773	-0.3158	0.1492	-0.1635	0.3082	-0.2145	0.4368	-0.013	-0.3954	-0.8177	-8.4565	-2.1749	-0.8471	-0.0078	0.0869	-0.0721	-0.3816	0.4701	-0.022	1.5419	0.3728	-0.1468	0.2773	-1.8384	0.8226	-0.3111	0.2254	0.8872	-0.0874	0.353	-0.0242	1.6654	-0.4607	0.2727	0.3278	-1.6848	-0.6127	-0.416	0.1157	0.5344	-0.7275	-0.1859	0.4583	0.038	-0.6483	-0.1158	-0.8547	0.8481	0.2476	-0.0668	-0.4185	-0.2093	0.7575	0.3856	1.0739	-0.3875	-0.5414	-0.1709	0.571	0.2292	-0.0517	0.122	0.2561	0.0177	-0.0536	-0.2866	-0.1934	0.4983	-0.5385	0.1363	-0.276	-0.1892	0.5553	-0.3184	0.9857	-0.04	-1.0768	-0.5503	-0.0409	0.0458	-1.1382	-2.0002	0.6482	0.4063	-0.6874	0.0854	-0.2797	-1.1182	0.5655	0.2799	-0.8547	0.8919	1.0763	-0.0303	0.2646	0.6124	-0.5758	-0.037	-0.1527	1.3365	0.2342	-0.2991	-0.0536	0.4776	0.4773	0.7297	-0.2037	0.293	-2.0294	-0.3324	-1.0009	0.2748	-0.0958	0.3184	-0.298	0.0305	0.0163	1.6207	-1.5121	-0.1049	0.3825	0.1924	-0.0806	-0.0794	-1.5093	-1.7634	2.3416	0.4392	-0.2686	-0.4199	0.4082	-0.0121	-0.1596	1.8421	-2.8029	-0.1315	0.7691	-0.8051	0.0804	-0.3693	-0.7831	0.3366	0.3223	0.0757	-0.3872	0.9698	1.149	-1.6809	0.0169	0.2229	-0.2627	0.7375	0.3416	-1.8157	0.2324	-0.2094	-0.5554	-0.301	1.252	-0.5569	-0.303	0.9762	-0.5439	0.1617	0.4925	1.7816	0.5493	-0.0698	0.62	-4.8312	-0.3753	-0.5867	0.2732	-1.0561	-0.6002	0.4784	-0.3839	-0.6618	-1.1947	-0.4085	-0.9079	-0.2901	-1.1759	0.3186	-0.4149	0.7987	0.7902	0.275	-0.049	0.0853	0.3278	0.1435	-0.5774	-0.0237	0.6889	-0.3404	-1.0201	0.4348	1.8298	-1.9528	-1.8775	0.4098	-1.7688
1130_6-week	1.7807	0.1595	0.0725	0.1179	0.184	0.258	0.2661	-0.0727	-0.0894	0.0209	-0.4201	0.2826	-0.455	-0.0525	0.3405	0.22	-0.1827	1.1149	-0.0617	0.959	0.05	0.3785	0.7826	0.1383	1.0433	0.7542	0.4509	0.137	3.6478	0.6975	-0.5889	1.0859	1.3865	0.4142	0.2076	0.6266	0.2006	0.6555	-1.1704	1.0775	1.9371	-0.284	0.1159	-0.0979	1.3626	1.6967	0.9286	2.2353	0.3808	0.7054	0.8833	2.2459	1.2694	1.1336	0.6994	0.5735	0.7653	1.0509	0.7866	1.6683	-0.8571	0.2822	0.0472	0.1498	0.7332	-0.3819	0.247	0.435	0.2716	-0.4411	0.0398	0.7593	0.86	0.6626	0.3901	2.5446	1.0259	2.3771	1.6478	0.6287	0.9679	0.9812	2.1302	1.5532	2.4863	1.2799	0.9363	1.7117	1.6606	2.2081	0.5796	0.904	1.573	0.8849	1.4644	0.6991	1.1885	1.0103	1.6641	2.4219	0.7087	1.2129	1.1718	1.549	0.9904	1.2765	3.3469	0.7088	3.1132	1.0145	1.2033	0.4777	2.1284	1.2218	2.3786	1.1127	1.8381	1.0542	0.0576	0.9567	1.2552	1.3993	1.4166	1.2631	0.8318	1.1911	1.5684	1.2875	2.4665	-0.0595	0.952	1.2523	-0.1227	0.9515	1.9815	0.9746	1.4276	-1.069	0.2155	0.788	0.8468	1.2997	1.979	0.5253	0.9667	1.4845	0.6081	1.7216	0.8613	0.3516	1.4355	1.6113	0.4482	4.4781	1.4882	1.3034	1.6611	0.4729	1.3996	1.1498	1.4544	1.0426	1.1622	1.127	0.4627	1.989	-2.2825	0.94	2.1394	1.3756	4.6912	1.3882	1.2738	0.697	1.0851	2.0483	1.644	1.4013	1.2754	0.9307	3.0023	0.8713	1.3803	1.5688	1.3225	0.2989	0.945	0.2768	1.2589	0.317	-0.8649	0.2656	1.0377	0.7059	-0.2173	0.9786	2.1132	0.1049	0.9979	0.0444	0.5724	1.718	1.9356	1.1617	1.7765	0.9768	0.1859	0.4326	2.5678	0.6095	1.1642	0.9291	-0.7104	0.2368	1.7379	0.9824	1.7707	1.3139	1.209	0.7863	0.7107	1.2332	1.1679	1.0078	2.31	0.5247	0.9806	1.2632	0.8529	0.959	3.4061	2.2469	0.5257	1.4356	1.1336	-0.1283	1.1375	0.462	0.6159	3.518	0.2112	0.9204	1.479	0.6635	1.4074	0.0748	-1.358	0.7265	3.5968	1.4568	0.3092	1.6756	1.7612	0.4857	0.8239	2.1646	0.503	0.7297	1.5899	1.279	0.8513	0.5998	1.3177	-0.3461	1.0432	1.1576	0.8036	0.86	0.9387	0.1296	0.8892	1.032	2.2128	0.8291	0.8681	2.8884	1.9603	0.628	0.8052	0.9368	0.1773	0.9092	0.7982	2.4597	-0.07	0.5994	0.7484	0.4784	1.1294	0.7085	2.5247	1.0811	-2.1713	0.4925	0.5769	0.6504	0.3467	-0.646	1.5206	0.3044	0.7152	0.2067	1.6751	1.0221	0.7088	1.2857	0.6559	0.8637	1.5527	2.1536	1.2195	0.7688	0.7421	0.8223	2.9307	0.4343	0.9765	-0.1702	1.4607	0.5259	0.4708	1.3545	0.1685	0.6473	0.0502	-0.0225	0.3252	0.8222	1.3912	-0.241	0.6719	0.707	-0.4774	0.5593	1.488	0.542	1.5405	0.1652	0.4144	0.758	1.3928	0.8506	0.6576	0.7529	1.6197	-0.2141	1.5694	0.4857	-0.9065	1.3728	1.1002	1.6182	0.6699	0.027	0.8103	1.1461	0.2905	0.7869	0.9886	0.1275	0.7527	0.7011	-0.5809	0.6858	1.1226	1.3123	0.8774	0.374	0.9412	0.5727	0.6588	-0.0987	1.9959	0.0513	-0.1458	0.3424	0.2674	3.8316	0.3764	1.4223	0.4307	-5.0808	-1.6952	0.5209	0.1171	-0.0859	1.1046	0.395	0.935	0.1084	-0.29	-0.1781	0.0065	1.2908	0.4961	-0.6489	-0.0716	1.0642	-0.2742	0.4241	0.247	-0.2729	-1.1699	0.0182	-0.2802	-0.1639	0.4039	1.7902	2.5475	1.0564	0.6618	0.3992	1.0559	-0.1551	1.5375	0.5951	0.2248	3.5531	0.1038	-0.3998	-0.3158	0.581	-9.0659	1.2274	1.0949	0.2886	0.1762	0.4041	-0.1659	0.3008	0.3862	0.7802	0.4909	0.6098	0.8445	0.8748	1.3215	0.4924	1.0479	-0.84	1.2635	0.7182	0.1217	0.0291	1.5662	2.6688	1.2651	0.7633	1.3869	0.7852	-0.0703	0.0948	0.2284	1.4626	1.2223	0.5534	1.1046	0.513	1.3944	0.5858	-1.2641	2.0696	0.6124	1.2165	1.2202	0.5742	-0.112	0.9155	1.076	0.3719	0.5608	3.234	0.7138	0.2579	0.3175	0.8197	-0.177	1.0121	1.2146	-0.2459	0.7369	1.1897	0.2131	-0.1751	1.0125	1.3838	-0.19	0.5047	1.1208	1.0628	0.5075	0.3537	2.6226	1.6628	3.5066	0.823	1.592	0.6557	0.0358	1.5708	0.426	1.4375	1.6815	-0.4252	1.4304	0.3993	1.6104	2.0676	0.6305	1.2765	0.7647	1.4704	0.9709	1.3744	1.0087	1.7185	-0.4164	1.051	1.3621	-0.2417	0.6324	0.1366	-1.4942	0.0643	1.5038	1.3041	0.4256	1.2434	1.2506	-0.7093	1.5605	0.684	0.1481	0.0362	1.1381	1.8025	1.43	0.8959	0.0228	-1.3906	-0.4797	1.6816	2.9674	0.3836	3.0511	0.4654	0.7366	0.4122	0.283	1.5846	1.1898	0.7446	-0.3635	2.1907	0.9033	-0.0802	0.4572	0.5501	1.4312	0.2451	0.3664	1.5075	0.2729	0.6665	-0.9871	0.9169	-0.1077	-0.1438	0.8939	0.7142	1.1166	0.7198	0.8524	1.6391	0.195	1.5385	0.9317	1.4774	0.4432	1.1166	1.6364	0.0096	0.7885	1.4446	1.1606	1.7497	0.231	1.3711	0.2367	0.7215	-1.2455	2.6139	0.522	0.4777	1.4353	2.0717	1.1197	1.4283	2.2939	0.5763	0.5027	1.1592	1.0158	1.0147	0.4612	0.6746	0.4696	0.6642	-0.0964	0.5931	0.2803	0.5758	0.5635	0.4417	0.5005	0.4909	0.9953	1.0834	-1.6798	0.5256	0.9429	0.5056	3.1365	0.0407	0.005	0.331	-0.014	1.4787	1.7181	1.3464	0.2325	1.7913	-0.0651	0.2843	0.7951	-0.6398	1.0139	0.911	0.8126	0.2522	-0.0738	0.9833	1.0024	0.6318	2.911	-1.1154	0.1583	0.1076	0.7377	0.6126	1.6145	0.0873	-0.0704	0.2658	0.7211	0.1077	0.507	0.761	1.0059	-0.0713	0.6867	0.5959	0.3259	-0.0126	1.163	-0.4659	0.5151	0.5392	1.8037	-0.0612	0.1042	0.5176	0.4957	0.3622	0.3066	0.3369	0.6947	0.8169	1.5807	0.8357	1.042	0.6869	1.015	-0.2017	1.227	0.7498	0.7833	-1.549	-1.2807	1.3923	1.8083	1.105	-0.1323	0.2673	0.5556	2.3782	0.601	0.5967	0.7068	2.432	0.1298	-0.0861	0.7359	-0.0819	0.022	1.4579	1.1837	0.6554	1.5574	0.9912	0.262	0.9128	0.6791	0.4133	0.6337	0.4536	0.0796	0.9065	1.0641	-2.2191	0.248	0.5896	3.4654	1.1098	-0.3302	2.5145	0.6756	0.5962	0.6908	0.7188	0.9422	1.2737	0.7996	0.4434	1.2675	-0.6442	0.4057	-0.316	-0.0047	-0.753	-0.066	0.2901	0.5157	0.2192	-0.445	0.0694	-0.6271	0.2906	0.0856	0.1203	1.3038	-0.8545	0.291	0.3758	-0.7198	0.9524	0.2538	0.6627	-0.0768	0.0477	0.0767	0.2693	0.366	0.0305	0.943	0.1287	0.1096	0.4736	0.4829	0.2871	-1.095	0.19	0.3807	-0.3137	1.2335	-1.672	0.4644	0.1522	1.543	-2.0481	0.7974	-0.2454	0.6837	0.2597	0.1113	0.8754	-1.3279	-0.0339	-0.1736	0.1008	0.2906	0.1408	0.4874	0.7787	1.5931	0.8308	2.1868	0.9405	0.7796	-0.1818	-0.2339	0.4025	1.4326	0.6674	0.4564	1.4596	0.6988	0.3114	0.8173	-0.6305	0.7454	-2.5424	0.6468	-0.6564	0.7662	0.2827	1.4617	2.0928	-0.2791	0.9214	1.181	0.9009	-0.0599	0.1258	1.7325	-1.008	0.5577	-0.1853	0.6544	0.8006	0.1324	1.2225	0.7084	0.3882	1.5363	0.2366	0.1181	0.5862	0.5989	0.5064	0.6599	2.0463	2.0249	-0.5188	0.4882	2.3475	0.0917	0.2448	0.0351	1.1302	-0.6219	0.7463	-0.2529	1.0318	0.3297	0.8627	1.3311	0.5234	0.6435	1.7033	0.9874	-0.8391	0.5655	0.5334	0.6369	-0.1961	0.0737	-0.1256	0.9792	0.3699	0.8374	-0.1577	1.2079	1.074	0.8858	0.527	0.758	0.7831	1.1185	0.8281	0.6846	1.1565	0.9935	0.02	1.5333	-0.2224	0.6816	0.3265	0.0632	1.2153	0.3017	0.6751	-0.119	-0.2556	1.5843	0.2363	1.7273	0.1618	-0.1685	0.9496	0.0534	-0.2198	0.76	0.9421	0.1493	1.7127	0.2572	0.1595	0.989	-1.2543	0.8968	1.0875	0.5101	0.4624	0.5173	-0.338	-0.2875	0.4978	0.4601	0.5212	1.1681	1.4108	0.0967	0.7297	0.5189	1.0119	0.7199	0.2372	1.4128	1.3661	0.8151	0.3434	0.5027	1.0082	0.3515	0.1992	1.3621	-0.6941	-0.143	-1.2805	1.0082	0.4891	0.6131	0.8487	0.38	1.3954	-0.2585	0.5563	-0.2222	0.0291	0.1841	1.0615	0.5915	1.0306	1.0156	1.1031	2.2146	0.4633	0.7569	0.359	0.5067	1.856	0.2644	0.0315	0.6756	0.9554	0.4913	1.9525	0.0021	1.0101	0.6115	1.0589	0.4144	1.2151	0.5337	-0.7395	-0.8449	1.2073	-0.0822	0.413	0.1435	1.4604	0.6941	1.6532	-0.5396	2.6764	0.7728	0.5083	0.4466	0.2037	-3.362	0.8882	1.0419	0.6578	0.3835	0.6515	0.9831	0.6659	0.5959	0.3022	-0.1058	0.4186	0.3474	2.3235	0.1464	1.0318	1.2962	0.624	-0.1583	0.7262	0.489	1.1584	0.823	-0.3154	0.4377	0.2642	0.9353	0.7666	-0.011	0.7695	0.4371	1.556	1.5051	0.1689	0.6255	2.4108	0.0881	0.9909	-0.3585	0.4156	0.5667	0.8274	0.7348	0.5486	-0.6134	0.155	0.2142	1.017	-0.0375	0.0978	1.0006	0.3751	0.3519	0.4423	1.2384	0.52	-0.6846	0.9667	-0.3374	0.6105	-0.1542	0.5232	0.4725	0.3875	0.9384	0.4466	1.0106	0.4771	0.7211	0.9793	0.286	1.724	0.3698	0.7953	0.3218	0.2822	1.3628	0.8011	0.8158	-0.1135	0.5098	0.4925	1.2578	0.2485	0.2915	-0.3282	-0.2475	0.8021	0.5047	0.185	1.2261	0.0408	-0.2412	1.8002	0.6904	0.6224	0.7716	1.1675	1.2727	0.2121	1.2292	0.4278	0.6509	2.5535	0.4965	0.8297	0.4341	1.1689	1.0297	2.3211	0.4572	1.0077	0.8409	0.6356	0.1927	-0.2637	-0.4083	0.4153	0.1198	0.5653	0.0709	-0.5372	-0.2768	0.2525	1.1431	-0.0431	-4.4866	0.9605	-0.3273	-0.1193	0.6055	0.0245	0.3136	0.1225	0.0309	-0.1521	-0.5288	0.0329	0.1543	0.2166	0.7278	-0.3155	-0.0378	1.415	-0.0972	1.1038	1.0207	-0.0155	0.2286	0.4476	0.7562	-0.1811	0.2722	-1.689	-0.0009	0.1466	1.0616	0.4077	0.0203	-0.3761	0.241	-0.0559	0.1524	-0.6721	0.817	0.1773	1.3971	-0.2127	-2.8595	-0.5268	0.0329	0.6711	1.2517	0.095	1.872	-0.5063	0.8706	0.6471	0.5863	1.5947	0.5449	0.7798	0.7996	-0.9462	0.0324	-0.1532	0.8328	0.1863	1.1249	-0.2046	0.7066	-0.2663	0.3954	0.9784	-0.3382	0.3288	0.1856	0.6355	1.7939	-3.3701	0.878	0.7717	0.3333	0.844	1.7131	1.3606	0.4615	0.1774	1.7875	0.1275	1.4413	0.6287	1.4101	0.7881	-0.8118	0.3794	0.7947	-0.2784	0.4517	0.5837	1.2395	1.3874	0.2005	0.2655	0.8712	0.7869	0.6787	1.3123	2.0125	-0.6882	-0.0861	0.7376	0.2208	0.1385	0.5098	0.0678	-0.0733	0.1446	0.5584	0.1751	0.8873	0.5087	1.5926	0.6275	0.9808	2.8179	-0.2443	1.7421	-0.2577	-0.2053	0.6189	0.4757	0.1367	0.8366	1.0683	0.2347	1.0599	0.8329	0.3847	1.4002	0.7077	1.8392	0.7188	-0.2705	1.2804	1.2695	0.3609	-0.088	0.4411	0.8651	0.548	0.4792	-0.3489	0.8618	0.913	0.1488	0.32	0.4531	0.5986	0.5173	0.2375	0.5242	1.597	1.3718	0.418	0.3907	0.5118	0.8678	0.0156	1.1125	-1.2827	-0.4218	1.1672	0.7143	0.9949	-1.0734	-0.6949	0.8944	1.4258	0.5959	1.3294	0.1192	0.6641	0.3449	0.8064	2.0054	2.1439	0.1504	0.2202	-0.0655	0.5665	1.1346	0.2007	0.5355	1.441	0.6381	-0.6683	1.4835	1.3299	-0.0976	0.2526	1.7341	1.4684	1.4268	2.0337	0.8553	2.5979	0.5275	-0.4801	1.4561	-0.833	1.0135	0.0496	0.6263	0.5882	1.4567	-0.449	2.9327	0.3342	1.5435	0.3254	2.2168	0.5733	0.9656	1.1913	1.0983	3.3715	0.478	1.4283	1.4469	0.6336	-0.3472	-0.3374	0.4258	-0.6535	-0.2266	0.0846	1.9448	0.6147	0.7208	0.4382	-0.1378	0.5766	0.4156	-0.0768	0.4079	-0.0881	1.372	0.9664	0.434	2.0772	-0.1504	1.5574	0.4883	0.9384	0.6751	0.7727	-1.0535	0.4967	1.8317	1.1687	-0.0965	0.7929	0.2675	0.4813	0.9546	1.7759	0.2258	-0.1948	2.6546	1.1058	0.9989	0.4507	-0.0333	1.3032	1.2599	0.7562	0.1585	0.4232	1.4588	-0.1651	1.3831	-1.5889	0.8205	1.77	0.843	0.2022	1.0256	0.6664	0.1411	0.0195	0.7895	1.2329	1.1826	0.6711	-1.6318	-2.7004	0.8731	-0.2337	0.7114	0.3689	0.7144	-0.2495	0.6607	1.5048	1.2591	1.0784	0.569	0.5225	-0.7634	0.5211	0.9804	-0.0862	0.2849	0.3884	-3.0009	0.6223	0.6451	0.8704	1.0204	0.677	0.2865	0.5313	0.6364	-0.3504	0.7889	0.3928	-0.7942	1.696	2.086	0.4204	1.1137	-0.3211	0.9701	0.5756	0.8825	1.4134	0.7899	-0.4026	0.355	0.4493	-0.2912	1.2973	0.5897	0.0782	-0.3842	1.597	0.0873	0.5903	0.5512	-0.0406	0.4927	0.535	0.7466	0.7006	1.1895	1.1742	1.3969	0.3237	0.5604	0.5804	0.2733	-0.5479	-0.5428	0.4092	-0.0321	1.5276	-0.2646	-0.0857	0.0553	-0.1199	1.3622	-1.1041	1.5162	0.2226	-0.2744	-0.2185	2.2974	-0.3598	0.246	-0.7942	0.2351	-0.0709	-0.4811	-0.1285	-0.6381	-0.0778	-0.682	-0.2976	-0.2533	-1.4068	-0.5964	-0.657	0.2944	1.5249	-0.3385	-0.6023	-0.2741	1.975	0.0166	0.9279	1.1553	-1.093	-0.8918	-0.2691	0.352	-0.5337	-0.2234	-1.6446	0.5578	-0.2352	-0.1061	-0.3057	-0.0349	-0.3666	-0.9815	-0.0491	1.8331	-0.6255	0.3631	0.2684	-0.3447	0.1636	-0.9945	-1.2496	0.0134	-0.3162	0.1229	-0.347	-0.1717	-0.0003	-1.0793	-0.3338	-0.4261	0.5911	1.5394	2.6341	2.2833	-0.9995	0.0996	-0.9102	0.2826	1.5237	0.046	-0.8384	-0.5475	-0.3367	0.5461	-0.1372	0.3577	-0.7879	-0.2057	-0.0863	-0.3148	1.0044	0.3421	-0.5487	-1.3647	0.2136	-0.3304	-0.1118	-0.1943	0.592	1.3179	0.3721	-0.2014	0.2938	0.6722	0.0417	-0.6416	0.8015	0.9914	1.0485	0.3404	-1.0408	1.0389	-1.4362	-0.0748	1.1228	-5.7031	-0.3765	-0.0322	1.0265	0.1515	-1.1275	-0.2428	0.0683	1.7161	4.4148	-0.9279	0.3628	0.2673	-0.8053	2.0681	-0.0892	0.2935	1.1676	0.0532	1.1832	-0.5295	1.0088	0.8797	-0.7055	1.2449	-0.0716	-0.0169	0.4977	-0.4822	0.3287	0.9904	-0.1154	3.1204	-0.4107	0.7114	0.6117	-0.1759	0.2518	-2.1909	-0.3374	-0.6474	-0.0578	-1.4642	0.3527	-0.2194	0.1875	-1.1919	0.3632	-0.2366	0.0048	-0.4527	0.2793	1.3942	0.9243	0.3395	0.1199	0.9518	0.966	0.8672	-0.009	1.5194	0.1102	-0.6797	-0.2442	0.5667	0.7907	-0.7522	-0.2832	1.15	0.1951	0.4811	1.0834	2.3781	1.7298	3.9717	-0.586	0.3547	0.3596	-0.0945	-0.5804	5.3219	0.5631	1.3975	1.5023	1.0883	1.8937	-0.0078	0.0765	-1.5892	-0.1473	2.1938	1.0058	1.6651	0.5428	0.691	1.1182	0.8292	-0.2341	1.3172	0.9775	1.3684	1.6142	0.5	0.1976	0.5809	1.9159	0.8807	1.1765	0.5259	0.8934	0.142	1.0123	-0.5283	0.3173	1.0726	-0.6428	1.1179	-1.4377	0.9263	-0.5774	-3.6423	0.819	1.3467	0.4519	0.8992	-0.0304	0.3115	2.5168	0.6956	0.8165	1.8552	0.4046	0.0221	0.1918	1.8018	0.6337	0.621	0.1909	0.0076	-0.2473	-0.0359	0.9231	-1.0201	1.2365	-1.6814	0.363	0.5626	0.5768	1.6837	0.6182	-0.0542	0.5381	0.5641	-4.4229	0.8897	0.7506	-0.9869	0.1883	2.5816	0.292	0.2438	0.6036	2.5773	-2.2372	0.7849	0.3477	0.29	-0.5118	1.9108	1.1639	-0.3002	0.7892	0.4295	0.7833	0.4709	1.1252	0.6213	-0.8136	0.0992	-0.1766	-0.2991	0.3665	0.4057	0.5901	1.1611	1.0953	1.226	2.2711	-0.1349	0.0839	0.0669	0.0224	-0.5581	0.9027	0.2394	0.3342	0.1259	3.1793	0.1662	0.5668	0.574	1.0416	0.3268	0.1324	-2.7136	-0.8917	0.3776	0.323	2.0389	1.5576	0.4656	0.8074	2.467	3.3979	0.9809	0.4801	0.591	0.8965	0.4246	1.6566	-4.3079	1.1972	0.7579	1.4023	0.7215	-0.1333	-0.1604	0.7353	-0.0463	0.1021	2.3082	0.3702	-0.2718	1.2772	-0.2502	-0.7436	0.8124	0.083	1.1153	-0.2532	1.19	1.9148	0.337	1.2374	0.3043	1.0125	0.2605	1.0503	0.9022	0.5447	-5.4737	-0.9742	-0.0455	0.0823	0.0097	0.243	-0.1692	0.5001	1.379	-0.0583	-0.3471	0.5038	0.0476	0.8252	-0.7559	0.6354	0.7629	-1.0743	-0.7938	-0.5114	-0.0955	-0.4362	0.0822	0.046	0.7451	-0.0279	-0.1172	-0.0351	0.0239	0.7711	-0.0318	0.2362	-0.0468	-0.3248	-0.289	0.8593	-0.3246	0.0669	-0.3073	-0.7754	-0.0163	-0.1338	-1.1476	-0.1991	1.0442	0.7417	-0.1424	0.2257	-0.2327	1.0817	-0.9833	0.9307	-0.0061	-1.6421	0.324	0.188	-0.3287	-0.4447	-0.1466	0.778	0.4875	0.422	-0.0874	-0.0181	0.2915	0.195	-0.4519	-1.0137	1.6986	-0.6352	0.6465	1.3425	0.0552	-0.802	-0.096	0.6265	-1.5709	1.1159	-1.0988	-0.0247	-0.7896	0.8374	-0.4314	-0.6119	1.9858	-2.6136	0.1687	-0.3201	0.7237	-0.8254	-0.0541	-1.1134	-0.046	2.8112	-0.116	-0.2461	0.7184	0.6979	-0.0562	1.0407	-0.184	0.0615	1.8185	-0.023	-0.2012	0.8663	-0.1458	0.9113	-0.5896	0.0257	0.2473	0.0992	-0.1817	0.9943	0.7122	-1.1835	0.6434	-3.6198	-0.7361	0.1204	-0.5195	0.096	-0.4761	0.5336	-0.576	-0.8155	1.1042	0.3818	-0.5812	-0.0015	0.4222	-0.3655	-0.6779	-0.2382	1.1754	1.2852	0.2761	0.7068	0.3637	1.1223	-0.1772	-0.0559	-0.509	-0.0293	-0.1881	0.0425	0.43	-0.8465	0.242	0.2648	0.0866	0.4854	-0.0221	-1.2975	0.1144	0.8022	0.1424	1.5738	-0.1942	0.681	1.5526	0.2863	0.6843	1.0187	0.1984	1.042	0.3966	0.3106	0.1971	1.7855	1.0694	-2.2336	0.6648	0.8239	-0.0986	1.0915	-0.1638	-0.0667	0.5293	1.231	-3.3375	2.0286	0.603	-0.8968	0.9628	-0.0536	-1.3741	-0.6656	-0.313	1.0312	-0.2821	1.36	0.9683	2.0268	0.251	0.4343	-1.8063	0.1565	0.6373	1.6047	2.3368	0.0928	3.0863	1.3412	0.8698	1.2898	0.3142	1.3976	-0.2665	0.0972	1.0917	2.1254	1.3754	0.5525	1.3806	0.3763	-0.1573	1.3312	0.3734	0.5034	1.3645	0.5529	-0.0127	0.3111	-0.4214	0.0967	1.3833	0.3171	0.6342	1.0635	-0.1513	-1.2688	1.6012	0.9883	0.8624	1.188	1.7661	1.2845	1.7314	-0.2614	0.7377	-0.2859	1.2386	2.4789	0.6327	-0.1361	0.713	0.3443	-0.0092	5.1712	0.6428	0.9147	0.1203	0.7022	1.6795	0.6165	-0.2265	0.6946	0.8167	0.4944	1.2533	-0.6013	0.9519	-0.4916	1.6872	-2.4197	0.4933	0.3242	1.182	-0.0045	0.5041	0.5967	2.0907	0.8968	0.4289	0.3736	0.1078	0.9819	0.7738	0.4485	1.2836	-1.2907	-0.5805	0.4683	0.6787	0.7463	-4.0423	-0.1949	1.1798	0.377	1.6559	-1.2844	0.0197	0.4569	0.1968	-0.2336	0.4495	0.5337	1.4242	0.3401	-0.0017	-0.299	-0.0267	1.3014	-0.067	0.4911	0.309	0.3819	-0.8962	0.2149	-0.1411	0.8706	0.2914	-0.1183	-0.5167	0.735	-0.0674	0.2779	0.2571	-0.0799	0.0412	0.1244	0.1233	1.1375	0.1527	2.8538	1.9048	-0.447	0.0341	0.7875	0.4631	1.1018	-0.1089	0.2345	-0.1652	-0.028	0.1136	-0.6265	0.067	-2.1977	0.0647	-0.7267	-1.4478	-0.1851	0.5836	0.1457	-0.0084	0.122	0.9422	-0.0642	0.2464	-0.0786	0.0997	1.0687	-2.5327	-0.1145	-0.7622	-0.0141	0.09	0.1286	-0.1603	0.035	-0.2484	0.1104	0.2676	0.4568	0.643	0.2099	0.1198	0.1531	0.8309	-0.096	-0.1642	1.3205	-0.1702	-0.1205	0.0388	0.1497	0.4309	-0.5022	-0.1092	-0.0808	-0.2804	3.4658	-0.2165	0.4506	0.3647	-0.8487	-1.3011	0.5493	-0.1167	0.4966	-0.0181	-0.316	1.7474	-1.3126	-0.0103	-0.5878	-0.6215	-0.3517	-4.5296	0.125	-0.4081	-1.0272	-1.5398	0.2434	-0.0791	-0.4462	-0.605	-3.8583	0.0568	0.0925	-0.3912	-0.2274	-0.0708	-0.6305	-0.6491	-0.0679	0.1142	-2.9013	-0.4046	0.7521	-0.7373	-0.0461	-0.2567	-0.0651	-1.3848	0.4883	-0.8644	0.6513	-3.1318	-0.1212	-0.6755	0.044	0.6027	0.1411	-1.2378	-0.5664	-0.082	0.4945	-1.1588	-0.7864	0.0036	1.8309	-0.3087	-2.2728	0.0484	-0.4445	0.9454	0.3899	-0.7016	-0.778	-1.539	-0.5467	-0.2998	-0.7605	-0.1956	0.4784	-0.2249	0.1807	-1.0	0.3459	-0.2349	0.795	0.1374	0.1807	-0.4234	-0.0922	0.1161	0.9554	0.0935	0.0655	0.741	-1.1354	-0.7939	0.1053	-0.094	1.666	0.7618	0.1735	-0.1873	0.2829	-0.4486	-0.5908	-0.5166	-2.2125	-1.3054	-0.0999	1.8242	-0.6395	0.1283	-0.3034	0.8309	-0.4169	-1.5202	-1.4755	0.4285	-0.2486	-0.543	0.2333	0.0949	-1.286	-0.5001	1.5016	-0.1465	-0.2351	-0.5187	-0.0349	-3.0308	0.1336	-0.98	0.0041	0.3077	0.8837	-1.9125	3.4078	-0.2603	0.4655	-0.0591	0.4874	-0.5588	-0.8407	0.8916	0.4205	1.5379	-0.5005	0.2531	0.3133	-1.7759	-0.2899	-0.5019	-0.2423	-0.1199	-0.2616	0.3638	0.0697	0.623	0.5983	-0.1968	0.3805	0.2281	-0.8678	-0.2513	0.4333	0.7608	-0.0784	-0.1097	0.5168	0.7042	1.3993	0.5242	0.1838	0.9361	-0.2152	-0.1593	0.2275	0.7065	-1.893	-0.3956	-0.1043	0.4835	0.108	0.799	0.1019	-0.0558	0.7489	0.4648	-0.1056	0.7422	0.2991	-0.3847	0.4112	1.1851	-1.8203	0.9804	0.7233	-0.2302	0.6224	0.8418	0.0213	0.184	0.0526	0.1589	-2.6392	-0.344	0.1501	0.0036	0.4214	-2.1013	-0.2418	-0.698	0.9075	0.1857	-0.6236	-0.0925	0.1751	0.8143	1.1204	-0.2543	-0.381	0.1918	0.1582	-0.0229	2.1664	0.0477	-0.6505	0.21	2.0283	0.2227	1.2529	0.8567	0.0747	-0.0659	0.3193	0.4215	1.1282	0.5126	0.7808	0.3988	-0.0759	-1.0193	1.233	0.8401	-0.1328	0.7108	1.7683	0.3967	0.2092	-0.4464	-0.0666	-0.027	0.0018	0.0056	1.066	0.7682	-0.3906	0.6518	0.1057	0.0626	0.9099	1.9673	1.2025	0.7662	0.3942	-0.0126	0.0185	-0.0997	1.5856	1.5863	0.2423	-0.2198	-0.0116	1.0009	1.256	-0.2989	0.3892	0.0052	0.7197	0.8449	5.7434	1.1375	0.3474	0.5622	-0.0783	0.4479	0.3497	0.8395	0.2624	0.1659	0.688	0.5351	-0.087	-0.0045	0.0825	0.5386	-2.3728	-0.1042	-0.2301	-0.186	0.0381	0.572	-0.0746	-0.259	0.3538	0.3682	0.1679	-0.0001	0.3752	0.7519	1.2299	0.8226	0.2991	-0.4641	0.0659	0.8853	0.1134	-0.7442	1.314	1.8081	0.0436	1.2334	0.3597	0.1378	0.0404	0.3539	-0.6038	0.5142	-0.3355	1.178	-1.0645	0.7782	1.1779	1.3223	0.625	0.6935	0.6668	0.1085	2.6815	0.3866	0.4202	0.2833	0.1442	-0.8483	0.4656	0.8448	0.7632	0.9456	0.4997	1.1062	0.0008	-1.069	0.3858	2.6914	0.355	0.7425	1.8981	0.3369	-0.3081	0.9416	-0.2993	-0.4593	0.0606	0.3248	-0.3359	-0.0972	-0.147	0.56	-0.2631	1.3951	-0.6529	-0.9396	-3.8654	0.2158	-0.7282	0.0944	-0.587	-0.818	0.2763	0.4164	0.5759	-0.5126	-0.7307	-0.4072	-0.2661	0.1477	-1.3195	1.2747	-0.2273	-0.9402	-0.266	0.2032	-9.1914	0.376	0.4954	-1.5801	0.4398	-0.1262	0.1868	-0.2901	-0.0192	0.1089	-1.1835	0.3763	0.4987	-0.4772	-0.5905	-0.807	0.5125	-0.174	-0.1352	0.1975	-0.1352	-0.5131	-0.9662	-0.1826	-0.3267	0.5971	-0.0385	-0.7302	0.4808	-0.2507	0.0826	0.108	-0.1215	0.4669	-0.4403	-0.9758	-0.4078	0.5116	0.1717	-1.9434	0.2176	-0.1081	1.7426	0.2705	-2.6779	0.0585	0.0957	1.2577	0.6666	-0.6683	0.158	0.6369	-0.0961	1.0383	-0.14	0.2731	0.2595	0.1764	-0.4209	-0.4411	-0.0697	0.8372	-0.5534	1.5966	0.1873	-0.4598	-0.4015	-1.1804	-0.0252	0.7114	0.155	-0.5507	-0.8845	2.0876	-2.0536	-0.2198	-0.5002	0.5566	0.5533	-1.1114	0.0238	-0.9312	0.1244	-1.0447	0.8647	0.1507	0.2425	-0.4645	-0.1014	0.8762	-0.27	-1.8531	0.0061	0.2105	0.1484	0.4429	-0.1009	0.2001	-1.1243	-0.8369	0.5324	-0.452	0.9532	-0.117	1.6692	0.1628	-0.4161	0.3846	-1.9739	-0.0039	0.067	-1.3802	1.2082	-0.4814	-1.2597	-0.935	0.0137	-0.6043	-0.4609	0.5979	0.4047	-0.2851	0.8712	0.4132	0.3412	-1.1754	0.8357	0.9497	-0.4547	-0.0919	-0.169	0.9267	0.5628	-0.6844	0.2924	0.5524	-0.0455	0.3311	0.4963	0.3546	-1.1907	-0.1789	-0.0432	-0.1474	-0.3057	0.2673	0.2677	0.2882	0.1975	-1.4931	0.897	0.8474	1.0071	-1.5273	0.2161	0.4759	0.2322	-0.3384	0.0545	1.5555	-0.0072	-0.5917	0.9056	0.2166	0.0332	-2.3728	2.5304	0.0521	0.2675	0.4915	-0.8848	0.6948	0.4195	0.0044	-0.2538	0.1519	-0.1915	0.0141	0.9138	0.4309	0.0709	-1.0187	1.0542	0.1719	0.4579	0.3318	1.7474	0.615	0.8979	-0.1424	-0.087	-0.1613	0.2698	5.2304	0.4434	0.1021	-0.1043	0.6927	-0.0032	-0.0596	-0.0781	-1.6176	0.7716	-0.0819	0.8141	0.6689	1.0702	0.0859	0.6448	0.2926	0.3579	-0.7876	0.4715	2.3362	-0.2381	0.7346	0.1482	0.3751	-0.4439	0.5106	-0.148	0.2808	0.5069	-0.8593	0.8059	-0.6193	-0.2425	0.157	0.2215	2.1832	0.1728	0.1779	0.5287	-2.8079	1.2295	1.665	-0.8214	1.1987	-2.0896	1.4253	0.1446	-0.0403	-0.0771	0.1865	0.2472	0.4149	0.3367	2.8601	-0.2064	-0.1055	0.0344	-0.617	0.8105	-0.344	-0.4997	-0.551	0.516	0.6004	0.961	0.5282	0.5081	0.6149	0.1214	4.1002	-2.398	0.5862	1.2361	-0.3827	1.707	0.4053	0.5638	0.5517	1.4646	1.0732	0.2933	0.221	2.0798	-0.7405	0.5799	-0.3648	-0.3039	1.9788	-0.443	-1.313	0.6327	0.5764	1.0302	1.6802	2.3218	1.4234	0.2306	2.3285	-0.3943	0.431	0.2748	1.7861	1.4426	-0.0415	3.7799	-5.5617	0.7344	-0.3029	0.0852	-0.2244	0.0418	0.3672	0.8175	-0.5156	1.6734	-0.1985	0.5599	1.0191	1.0596	1.1536	0.4491	-0.9433	1.9313	0.5805	0.6583	0.2953	1.5339	-0.3495	0.9307	0.3194	0.0714	1.1382	0.3137	0.62	2.7762	1.871	0.3208	0.9047	-0.9845
1130_Baseline	1.4873	1.1489	0.2646	-0.0662	0.2394	-0.8355	-0.1893	-0.1002	-0.4165	-0.8129	-0.0665	-0.6684	-0.3924	-0.3222	-0.1304	0.0381	-0.6921	0.7776	-0.475	1.0861	-0.2986	-0.1859	0.3248	-0.4397	0.5961	-0.2796	0.0719	-0.0501	2.9759	0.8721	-0.1618	0.6928	1.277	0.5042	-0.2394	0.5045	0.1522	0.4397	-1.1494	0.7609	1.372	-0.4969	0.3624	-0.4015	1.0613	0.9902	0.432	1.5564	-0.0151	0.2947	0.5074	3.6436	0.4938	0.3821	0.477	0.1535	0.7179	1.2358	0.4931	1.1744	-1.2681	0.0997	-1.0364	-0.3053	0.4348	-0.2008	0.0723	0.35	-0.1275	-0.5466	-0.2335	0.7381	1.0155	-0.0285	0.0159	2.1665	0.2126	0.8614	0.9298	1.46	0.6017	0.6081	1.3235	0.9134	1.2651	0.911	0.7084	0.7377	0.2163	1.183	0.2694	1.1027	1.4804	0.9934	1.4256	0.3942	-0.212	0.5074	1.29	1.6032	0.2239	0.0673	0.5426	0.8952	1.0067	0.966	1.4481	0.2733	2.6631	0.3768	0.4207	0.0207	2.2176	0.7171	1.3445	0.6301	0.1889	0.718	0.0588	0.5499	0.5874	0.6971	1.0338	0.8633	0.164	1.1477	0.639	0.6087	1.7281	0.2383	0.8987	0.7363	-1.2086	0.2991	-0.0051	0.5469	0.8271	-1.4895	0.5795	0.1369	0.2185	0.5858	0.6848	0.2024	0.5583	1.5321	0.5215	1.0678	0.7195	0.3512	0.369	0.9837	0.0243	3.2239	0.9462	0.8376	0.3306	-1.1695	1.2495	0.5949	0.965	0.6509	0.5403	0.5975	0.2541	1.5668	-2.7852	0.3491	0.8495	0.5454	6.847	0.9351	0.6983	0.4759	0.6724	0.969	1.3598	1.7149	0.6232	0.6848	2.2418	0.4983	1.1388	0.8358	1.0332	0.7532	0.7396	0.1528	0.6607	0.4457	-1.5642	0.2915	0.8974	0.4786	-0.6156	0.9847	1.5981	0.433	0.723	0.0195	0.223	1.7405	1.4079	0.9719	1.4956	0.6337	-0.1444	0.2631	2.5053	0.3747	0.8703	0.7285	-0.6478	0.6526	1.4315	1.006	1.6669	1.2953	0.9428	0.6287	0.6888	1.7723	1.1075	0.8109	1.7729	0.6343	0.7675	0.8478	0.9069	0.7378	2.4136	1.8749	0.4031	1.2272	0.8536	-0.3662	0.4111	0.2679	0.2409	2.7631	0.4691	0.5869	1.2545	0.7889	1.5153	0.1838	-1.1637	0.4746	2.6732	1.5881	0.1439	1.2683	1.5627	0.2054	0.4188	1.4023	0.4819	0.4783	1.8373	0.574	0.5643	0.3158	1.2001	-0.7601	0.7914	0.6673	0.4113	0.5512	0.7339	-0.1508	0.8908	0.902	1.5756	0.45	0.6042	2.9167	1.8857	0.8587	0.5287	0.7769	0.1063	0.2915	0.4684	1.6953	-0.4991	0.4662	0.5473	0.1977	1.0837	0.6819	1.7844	0.7058	-2.4104	0.0312	0.4114	0.3268	0.0796	-0.9525	1.1225	0.0789	0.128	-0.0272	1.2111	0.3482	0.472	1.6142	0.4977	0.5672	0.1252	1.8895	0.938	0.4152	0.5334	0.682	2.13	0.1574	0.5909	0.1335	1.3507	0.2346	0.2492	1.076	-0.4926	0.3295	-0.2593	-0.2068	-0.0321	0.7149	0.9722	-0.5212	0.5836	0.3514	-0.4227	0.5036	1.4163	0.2828	0.8509	-0.3677	0.2208	0.5348	1.3019	0.5662	0.6145	0.2864	1.2163	-0.3852	1.2605	0.5235	-1.1588	1.4512	0.7049	1.399	0.0464	-0.1726	0.4869	0.9773	0.1403	-0.1108	0.8084	0.7968	0.3909	0.4863	-1.8389	0.5793	0.8234	0.9938	0.2485	0.0897	0.8679	-0.8516	0.3415	0.1901	1.756	-0.2323	-0.6526	-0.8206	-0.8069	-0.2277	0.2105	0.9383	-0.1622	-5.438	-1.6939	0.1147	0.3983	-0.2579	0.3149	0.2336	0.9035	0.3555	-0.3264	-0.2991	-0.4062	0.9849	0.7222	-0.0619	-0.5803	0.8253	-0.3068	-0.1356	0.4378	-0.0319	-1.3151	-0.1854	-0.0637	0.2259	0.3992	1.2533	2.0754	0.0849	0.8788	0.1646	0.1895	1.267	1.0067	0.7487	0.1415	3.7311	-0.0372	0.0422	0.0012	-0.2477	-7.3036	0.9294	0.4737	-0.0686	-0.1612	0.4854	1.0596	0.009	-0.2167	0.7984	0.482	-0.5669	0.2406	0.3837	0.7761	0.6033	-0.3132	-0.7714	1.1082	1.2777	-0.0436	-0.0333	0.7662	2.4424	1.3041	1.1894	0.8384	0.1676	0.1371	0.0244	-0.0481	0.469	0.3422	-0.0067	0.7796	-0.3149	1.1999	0.2662	-1.6917	1.2975	0.2536	0.2177	0.3459	0.2081	-0.8773	-0.1295	0.2957	-0.2054	0.4581	2.6303	-0.7446	-0.064	-0.0394	-0.0446	-0.2063	0.6432	0.5895	-0.5217	0.4102	0.6618	-0.5857	-0.5014	0.1228	0.892	-0.1732	-0.1505	0.4113	0.1702	0.05	0.1633	1.3855	0.5976	1.9404	0.4645	1.101	1.2785	0.7191	0.7979	-0.3929	0.5971	0.9908	-0.8781	0.8047	-0.0626	0.9809	0.6335	0.2945	0.6746	0.6075	2.7303	0.4988	0.8157	0.3474	0.4631	-0.6921	0.6111	0.9997	-0.5272	-0.0038	-0.2606	-1.1546	-0.4363	0.5518	0.8268	0.1859	-0.3035	0.5044	-0.7925	0.6792	-0.3706	-0.361	-0.407	0.8018	0.9143	0.4599	0.1503	-0.2152	-1.7395	-1.5801	1.7423	1.6001	-0.0265	1.0132	-0.7899	0.022	-0.2353	-0.0099	1.0263	0.5564	0.1559	-0.9637	1.0682	0.3478	-0.6391	-0.4604	0.0681	0.7192	-0.3019	-0.0804	0.7781	0.1373	0.3902	-1.2563	0.654	-0.5576	-0.1337	1.3984	0.5381	0.8496	0.9501	0.2791	0.4974	0.0601	0.2925	0.4546	0.998	0.1928	0.562	1.2078	-0.5275	0.3328	1.176	0.6686	1.3974	-0.0323	0.7144	-0.1786	0.8568	-1.4805	1.6972	-0.1187	0.4585	0.9096	1.5618	-0.0788	0.6182	2.6426	0.2504	0.1013	0.6666	1.112	0.1296	0.6405	0.5147	-0.5092	0.0836	-0.3501	0.4272	-0.1163	0.6627	-0.0275	0.2385	0.3049	0.0774	0.8981	0.4791	0.014	0.8014	1.5226	-0.1198	1.7797	0.0357	-0.4321	0.3724	0.2512	1.3694	0.8208	1.8022	0.0547	1.0758	-0.0354	0.1406	1.0334	-0.8147	0.2481	0.463	0.7114	-0.055	-0.1689	0.4043	0.7495	0.5602	1.6027	-1.9819	-0.0252	-0.1228	0.7143	0.4844	1.1172	0.1418	-0.2192	-0.0998	-0.0172	0.4435	0.5883	0.5873	0.4564	-0.1551	0.4823	-0.6708	-1.9302	-0.1671	0.1762	-0.4853	0.3125	0.3917	1.1657	0.314	0.126	0.2919	0.4406	0.0192	0.0719	0.1933	0.1086	0.8075	1.5863	0.4803	0.8307	0.5672	1.0251	-0.2964	0.917	0.8357	0.27	-2.0928	-2.2803	0.8841	1.0473	1.5216	0.0413	-0.2515	0.2156	1.5745	0.6438	0.4924	0.4469	2.0701	0.0112	-0.2366	0.5725	-0.1771	0.0076	1.5001	0.6536	-0.0976	1.1324	0.5407	0.3054	0.9204	1.4223	0.297	0.5944	0.4289	0.2024	0.259	0.8706	-2.1997	-0.1622	0.1945	2.8114	0.6291	-0.3211	1.5293	-0.1179	0.576	0.3598	0.6675	0.7645	0.3986	0.4741	0.4485	0.9133	-1.8456	-0.0053	0.2211	-0.5828	-1.1891	-0.239	0.0121	0.2428	0.2313	0.5297	0.1084	-0.1584	0.4981	0.1676	0.2576	0.2854	-0.7461	-0.4717	0.7652	-0.8142	0.9287	-0.1583	-0.0884	-0.3072	-0.0766	0.2646	0.1237	-0.1189	-0.4256	0.8323	0.3033	0.4085	0.1659	0.007	0.2695	0.598	0.2046	0.2599	-0.874	0.9071	-1.3559	-0.0319	0.1152	0.2337	-2.9073	0.9165	0.3199	0.2771	0.3256	0.047	-0.0039	-1.5844	0.6505	-0.114	0.2334	0.3417	0.3579	0.6694	0.6031	0.9755	0.5941	0.638	0.631	0.6137	-0.7298	-0.4904	-0.3241	0.9314	0.0442	0.3006	1.7664	-0.1925	0.1212	0.0181	-0.9102	0.4449	-2.3454	0.4164	0.2876	0.2157	0.1924	0.7889	1.3957	-0.3335	0.555	0.1511	0.4743	0.3963	0.6038	1.3864	-1.2771	0.8451	-0.6042	-1.0794	0.8084	-0.9994	1.1749	0.1259	0.0726	0.9245	-0.1116	0.5479	0.0816	1.0463	-0.4511	1.2391	2.21	1.4245	-0.6365	0.2437	2.5701	0.6899	0.4428	0.2445	0.9353	-0.5438	0.5487	-0.5	0.5624	0.2576	0.5534	2.854	0.3914	-0.0347	1.1955	0.9005	-1.0085	0.9406	0.0656	0.7896	0.0331	0.2098	0.5505	1.1613	0.3301	2.657	-0.6138	1.3145	0.8383	0.37	0.0172	0.5387	0.5662	0.4535	0.7021	0.5311	0.3372	1.0516	-0.2691	0.9819	-0.31	0.3164	0.1993	-0.2581	0.9635	0.4108	0.4679	-0.0454	-0.0684	1.0549	-0.0205	1.1142	0.0023	-0.2552	0.624	-0.2443	-0.4304	0.2311	0.2843	0.5849	1.1967	0.0646	0.1315	0.9923	-1.5236	0.5776	1.1244	0.4853	0.567	0.5975	-0.2265	-0.1362	1.2654	0.2089	0.3245	0.6833	0.5112	0.028	0.5824	0.639	0.8257	0.3985	-0.0005	1.4864	0.9258	0.6014	0.0767	-0.0714	0.9583	0.2416	0.1929	0.9399	-0.4182	-0.3673	-1.8769	0.6497	0.1513	0.6272	1.0121	0.3152	1.262	-0.3434	0.3213	-0.4227	0.0159	-0.0771	0.8333	0.2165	0.6484	0.8888	0.736	1.7397	0.2597	0.544	0.6079	0.4919	1.2987	0.6604	-0.3292	0.7682	1.0317	0.4788	1.7535	-0.1547	0.6731	0.5761	0.9532	-0.0625	1.1122	0.4112	-0.9047	-0.4038	0.2706	-0.4371	-0.2546	0.1533	1.0965	0.4504	1.1742	-0.8448	1.1864	0.7382	0.0168	0.4084	0.1497	-3.0383	0.8166	0.4707	0.6242	0.2587	0.4216	0.9483	0.309	0.2654	-0.003	-0.2043	0.2582	0.0222	1.327	-0.4626	0.9089	1.0572	0.5994	-0.5276	0.6512	-0.2266	0.8691	0.9958	-0.5685	0.2007	0.3909	1.1644	0.2901	-0.5177	0.5373	0.3245	2.3306	1.1383	0.2097	0.394	1.8123	0.3817	0.9499	-0.3257	0.3888	0.6212	0.2625	0.5805	0.2069	-0.8752	-0.1281	0.0737	0.8655	-0.1663	0.0823	0.6252	0.2027	-0.112	-0.0513	0.7703	0.2065	-0.9476	0.7591	-0.4264	0.1109	-0.0618	0.2882	0.209	0.4015	0.266	0.2057	0.7187	0.1606	0.8238	0.9113	0.2124	1.395	0.2031	0.5843	0.3144	0.0605	1.2397	0.77	0.5858	-0.2311	-0.0246	0.2445	0.7026	0.1013	0.0283	-0.4297	-0.4757	-0.0894	0.3703	-0.2019	1.0664	-0.0292	-0.4122	0.9116	0.7241	0.4982	0.5575	1.0512	0.8962	0.0761	1.1658	0.3078	1.2393	1.7297	0.1564	0.4786	0.0708	1.2498	0.8977	1.0431	0.1222	0.6702	0.6605	0.718	0.09	0.0045	-0.1041	0.4612	0.402	0.4298	-0.085	-0.3807	-0.0256	0.3954	0.9589	-0.0334	-4.2372	0.4108	-0.0141	-0.3685	0.3227	-0.2339	-0.0314	0.015	0.0499	0.1133	-0.232	0.1826	-0.244	-0.4153	0.6148	0.131	-0.2709	1.0457	-0.2694	0.4656	0.6479	0.2594	-0.3273	0.2702	0.3245	-0.3389	-0.0957	-2.3562	-0.0503	-0.4074	0.4403	0.4769	-0.0194	-0.0483	0.3894	-0.1049	-0.0053	-1.0036	0.3827	-1.4906	0.9989	0.0294	-2.9153	-0.669	-0.2492	0.0243	1.2739	0.2725	1.1841	-0.4859	0.6708	0.2502	0.5147	0.8546	0.6325	0.4496	0.1475	-1.1628	0.175	-0.4071	0.495	0.1995	0.6981	-0.6646	0.0336	-0.4193	-0.0156	0.2684	-0.7409	0.6745	-0.4458	0.473	1.611	-4.1211	0.2864	-0.0442	0.3582	0.9157	0.9986	0.341	0.0186	0.3705	1.081	0.1181	1.1441	0.341	1.3288	0.7033	-1.4575	0.3727	0.5866	-0.4079	0.5815	-0.2637	0.1848	1.2899	0.2436	0.3639	0.6307	0.5752	0.7217	2.9647	1.1245	-0.5927	-0.157	0.5719	-0.0104	-0.2871	0.5787	0.1554	-0.453	-0.487	-1.0166	-0.0078	0.7374	0.3549	1.9195	-0.0949	0.5	2.7515	-1.1525	0.3271	-0.31	-0.3017	0.2084	0.0195	0.247	0.6088	1.3917	0.1158	0.7071	-0.1467	0.094	1.0469	0.5616	2.3011	0.9001	-0.3764	0.3861	0.9833	0.3135	-0.099	0.2744	-0.2865	-0.0569	0.347	-0.417	0.2308	0.5138	-0.1201	-0.3828	0.1434	0.3212	0.0754	0.2543	-0.0063	0.6523	0.9869	-1.3643	-0.4211	1.0478	0.1493	-0.1505	0.8671	-1.3624	-0.5956	0.9461	0.5349	0.6144	-0.8952	-0.4876	1.373	0.3727	0.5215	0.5845	-0.0927	0.2702	0.3389	0.3247	2.1872	1.4796	0.7124	-0.0234	-0.3002	0.1875	0.0626	-0.154	-0.0663	0.8585	0.1823	-0.5086	1.0896	1.0284	-0.4129	0.4223	1.2136	0.9829	-0.7412	0.7958	1.0326	2.0623	0.1268	-0.1329	0.7795	-0.7591	0.8186	0.0883	0.3616	0.4066	2.1498	-0.3632	1.9134	-1.0591	1.3303	0.3151	1.8774	0.6626	0.7331	1.0454	0.1409	0.3582	0.3266	1.072	1.1274	0.3978	-0.1624	0.3627	0.4264	-0.3135	-0.5992	0.3369	1.7536	0.8376	0.5855	0.819	0.0246	0.5983	0.4335	-0.0928	0.5978	-0.049	1.2447	0.4765	0.4401	1.2944	-0.1624	0.8116	0.517	0.6214	0.2618	0.404	-1.1168	0.0634	1.284	0.6785	-0.1069	0.3752	0.8349	-0.2188	0.8899	2.17	0.4298	-0.215	2.2766	0.8352	0.9146	0.3057	-0.2542	1.2896	1.4676	0.7444	-0.0547	0.4757	1.1752	0.6324	1.5063	-1.2608	0.4446	1.3363	0.8118	0.0221	0.9046	0.6919	0.908	-0.0942	0.566	1.4185	1.0853	0.4867	-1.7147	-3.2699	0.9869	-0.6104	0.2598	0.1119	0.4932	-0.5492	0.408	0.9745	0.7143	1.3829	-0.2414	0.5565	-0.8554	0.5218	0.2534	-0.3726	0.0933	0.4425	-2.9632	0.4756	0.1544	0.3069	0.7475	0.5808	-0.0814	0.1936	0.5441	-0.8159	0.6729	0.0825	-1.0697	1.0518	1.7771	-0.2616	0.8286	-0.3179	0.4167	0.4135	0.6962	0.499	0.3906	-0.5088	-0.2973	0.1894	-0.9804	0.9133	0.0443	-0.145	-0.5941	1.2231	0.22	0.2854	0.4981	-0.097	-0.3217	0.4286	1.1706	0.2339	0.7642	1.0469	0.9159	0.0823	0.3485	0.2944	0.7189	-0.3088	-0.7302	0.0729	-0.1712	1.0855	0.1147	-0.2007	-0.0805	0.3673	1.514	-0.7035	0.6368	-0.2398	-0.5158	-1.0948	2.1699	-0.5728	-0.0338	-1.1282	0.335	-0.8728	-0.0017	-0.2625	-0.2868	-0.2192	-0.0493	0.0198	-0.5628	-0.2031	-0.13	0.1611	0.4524	1.1221	-0.684	-0.985	0.6754	1.4809	0.2523	1.7769	1.8466	-1.8532	-1.5929	-0.21	0.0685	0.378	-0.4224	-0.687	-0.6525	-0.0445	-0.3777	0.1678	0.3832	-0.8905	-1.2401	0.2935	1.5847	-0.698	0.194	1.3694	-0.4151	-0.1767	-0.059	-0.638	-0.755	-0.9568	0.0571	0.0274	-0.8661	-0.449	-0.7528	-0.6643	-0.2458	-0.1809	-1.3046	2.6607	1.4667	-0.9063	-0.1971	-0.2199	0.1021	2.216	-0.2975	-0.7381	0.0944	-0.2372	-0.175	-0.3341	1.4589	-0.9707	0.5408	0.2029	-0.6016	0.7048	0.1478	0.3972	-0.8749	0.1492	0.0256	-0.385	-0.192	0.4853	0.9885	0.1306	-2.2357	-1.4704	-0.0212	-0.1493	-0.2325	0.0091	0.5114	0.6649	0.1836	-1.4805	0.7168	-0.0697	0.5297	0.9668	-0.7072	-0.3399	-0.6511	0.2593	-0.7463	-1.4178	-0.2878	0.5758	-0.3861	4.6648	-1.1048	-0.9396	0.703	-1.1519	2.6012	-0.2117	-0.0368	0.995	0.3525	0.8267	-0.3004	0.6382	0.3798	0.2949	0.2257	0.9725	-0.1768	0.202	-1.0504	0.5458	0.8256	0.1048	2.9508	-1.3446	0.2986	0.9764	0.1661	0.4391	-1.497	-0.0457	-0.5246	0.0794	-1.2058	0.4093	-0.1147	0.3589	-1.2254	-0.2717	-0.0741	-0.3698	-1.3723	-0.1028	-0.1942	0.7275	0.1909	-0.09	0.736	1.0708	0.0705	0.2526	1.0415	-0.2247	-1.6955	-0.7528	0.1582	0.9291	-0.9438	-0.3159	0.7442	-0.0964	0.0799	1.0324	0.6204	0.8894	2.7025	-0.1683	0.5709	0.2658	0.3779	-0.7467	5.3459	0.4427	0.632	1.1161	1.8417	1.6482	-0.9624	-0.0319	-2.2232	-0.8494	1.0091	1.5168	0.8874	0.3504	0.2586	0.7009	0.054	-0.8874	1.0604	0.4945	1.5698	0.8281	0.2918	0.5121	0.2166	1.4056	0.7079	0.4649	0.5031	0.5968	-0.0386	0.7387	-0.8491	0.2449	0.4951	0.0203	0.8203	-1.7904	0.4194	-0.8153	-2.2171	0.0461	0.9375	0.4106	0.5422	-0.1677	-0.2088	2.1445	-0.083	1.4224	1.8932	0.5992	-0.2359	0.2105	1.5425	0.1176	0.4085	0.1585	-0.1042	-0.1286	0.3025	1.1239	-1.1364	1.1969	-1.7201	0.4121	0.5695	2.6494	1.5768	1.3341	0.5434	0.0742	0.4091	-4.5294	0.2515	0.6828	-0.9298	0.0842	1.4948	0.0731	-0.0237	0.3502	2.397	-1.6719	-0.0872	-0.0524	0.3327	-0.7597	0.9705	0.9477	-0.2653	0.7131	0.5912	0.27	0.2844	0.2145	0.5782	-0.3995	-0.1394	-0.5064	-0.3614	0.1235	0.1896	0.4396	1.9534	0.7711	0.9753	0.8791	0.023	-0.7748	0.446	0.2959	-0.5651	0.343	-0.2039	0.32	-0.1875	2.8461	-0.1243	-0.0088	0.4073	0.2958	-0.046	0.2797	-3.5473	-0.82	0.3635	-0.0172	1.5612	1.6931	0.176	0.2986	2.5241	1.8568	0.9759	0.3704	0.7138	0.3905	0.513	1.1785	-1.9201	1.3781	0.5546	1.1901	1.1372	-0.3028	0.0092	0.7354	0.4889	0.057	2.9011	0.3878	-0.2557	1.9717	0.019	-0.3335	0.6403	0.1386	0.5157	-1.4037	1.878	1.242	0.2905	1.5841	0.2483	0.6898	0.046	0.863	0.9129	0.4121	-5.5632	-0.3235	-0.2827	0.225	-0.8885	-0.5114	0.1555	0.593	0.4219	0.7144	-0.3858	-0.0603	-0.1706	0.8259	0.3209	-0.2718	0.2137	-1.3092	-0.1381	-0.1202	0.3936	0.1267	0.4902	-0.2654	-0.186	-0.325	-0.4157	0.0335	-0.0776	0.8837	-0.4176	-0.1137	0.1674	0.2036	0.3926	0.1138	0.2675	0.3654	-0.3201	0.3067	-0.3972	0.0362	-0.2332	-0.8081	1.014	-0.006	-0.1215	-0.9987	0.1528	0.0741	-1.4834	0.442	-0.9757	-0.689	-0.3054	-0.1343	-0.3855	0.4827	0.2322	0.6267	0.3019	0.4651	-0.1725	0.2901	-0.2584	-0.029	-0.5918	-0.5852	1.4243	0.237	-0.1684	0.6173	0.8423	-0.1302	-0.6019	0.8236	0.3335	-0.0813	-1.669	-0.6728	-1.5243	0.3807	0.2344	-0.9531	1.3533	-1.7744	0.0744	-0.5289	-0.012	-0.6265	-0.0024	0.5057	-0.011	2.591	0.1767	-1.1021	-0.8007	0.6941	0.1539	0.9687	0.2382	0.3071	0.3275	-0.6485	0.8906	0.9709	-0.4993	0.4733	-0.4734	0.2076	-2.2059	-0.1467	0.2922	0.3208	0.0708	-2.0816	-0.0821	-7.7092	1.1172	0.2304	-0.3127	0.0354	0.0755	0.1386	-0.1254	0.3396	0.6383	-0.3463	-0.0186	0.0601	-0.3711	0.1425	-0.5503	-0.3736	2.4819	0.2011	-1.2125	0.2847	-0.1167	-0.5593	-0.2986	0.3775	-0.6129	0.1979	0.0489	0.1329	0.2903	-0.9126	0.3599	0.2995	-0.0373	-0.2419	-0.2176	-1.1009	0.0432	0.723	0.176	0.7234	-0.0654	0.0985	1.3603	0.3632	0.697	0.1289	0.1373	0.819	0.0973	0.2451	-0.0176	0.6738	0.7803	-2.2814	0.735	0.4993	-0.1642	0.0284	-0.2241	-0.061	0.4326	0.8245	-3.3143	3.1672	0.7066	-1.0641	0.8401	-0.0824	-1.3714	-0.579	-0.529	0.6043	-0.5794	0.9495	0.3802	1.7429	0.2959	0.5536	-2.0273	0.2062	0.5537	1.7752	1.3389	-0.0931	3.0015	1.5639	1.3686	0.3979	0.3154	0.9396	-0.4034	-0.865	0.5844	1.9211	1.5174	0.3897	0.278	-0.1578	-0.1713	1.137	0.2859	0.1233	1.2684	0.8749	-0.1256	0.3749	1.0516	0.1851	0.5435	0.3152	-0.3415	0.9752	-0.0799	-1.1921	0.8709	1.3883	0.5519	0.6508	0.863	0.6291	1.8189	-0.1978	1.364	-0.9227	0.7988	1.3207	0.2094	0.1134	0.4167	0.6469	0.0068	0.3434	0.8185	0.4979	0.2234	0.1094	0.9545	0.7173	-0.3737	0.3481	0.6875	0.4445	0.9047	-0.1713	0.7151	-0.7214	1.946	-1.3783	0.8757	0.3109	0.4415	-0.3603	0.486	-0.1666	1.2105	0.9576	0.2126	0.1454	1.5018	0.3641	0.5436	0.3553	1.2987	-1.281	-0.5484	0.2869	0.7731	0.3487	-3.9166	-0.1508	-0.0485	0.2485	1.2788	-1.5624	-0.0207	0.0254	0.1628	-0.2199	0.1858	0.2409	1.0746	0.0122	-0.1633	0.0065	0.2014	0.5775	-0.4278	-0.978	0.3989	-0.1024	-0.9394	0.1237	-0.0236	0.0072	0.1145	-0.0181	-0.472	0.6977	0.0249	-0.0623	0.1385	-0.1691	0.0715	0.0382	0.0522	0.6944	-0.0798	0.5826	1.7462	-0.4219	0.0244	0.7106	0.2468	0.8154	-0.1821	0.1137	-0.3053	0.0064	-0.0162	-0.4821	-0.0548	-3.2731	0.0428	-0.8682	-2.1622	-0.4452	0.4139	-0.047	-0.1696	-0.0431	0.8332	-0.0651	-0.0781	-0.2629	0.1074	0.8791	-2.7078	-0.1832	-1.0453	-0.0853	0.0972	-0.0672	-0.3529	-0.1661	-0.3954	-0.1137	0.1421	0.1728	0.4471	0.1248	-0.0144	-0.0101	0.6063	-0.4422	-0.482	0.2406	-0.4586	-1.2749	-0.3388	-0.175	-0.3324	-0.9117	-0.5417	-0.9615	-0.2281	2.9863	-0.293	-0.1971	-0.9244	-0.7267	-0.101	0.1054	-0.3	0.0329	-0.2418	-0.3578	1.3783	-0.3621	-0.4799	-0.5099	-0.1414	0.0717	-3.3397	-0.0622	-0.8939	-0.3953	-1.4421	0.1889	-0.4049	0.2134	-0.6107	-2.7951	-0.9685	0.2985	-0.7046	-1.1008	-0.5706	-2.3582	-0.6385	-0.0495	-0.6814	-0.4272	-0.8709	0.5855	-1.2174	0.1566	-0.9936	0.3621	0.8337	-0.3364	0.4253	-0.8218	-1.2326	-0.5138	-0.2227	0.2621	1.0979	0.3583	-1.4816	-0.3228	-0.4677	-0.5985	-0.6649	-0.5879	1.1374	0.2	-0.1463	-1.2563	1.2136	0.9991	0.768	0.0329	0.8291	-0.1117	-0.6713	0.596	0.2265	-0.5604	-0.5676	-0.0019	-0.1449	0.4144	-0.9792	0.2019	-0.0717	0.7111	-0.2202	0.3011	-0.4792	-0.162	-0.0221	1.2601	0.1065	-0.6528	0.4129	-0.3547	-0.8531	-0.0069	-0.6312	0.7773	0.1491	0.2883	-0.5023	-1.3294	-0.0817	-1.3796	0.8135	-2.3426	0.0526	-0.004	-0.3012	-0.8198	-0.0558	-0.3269	0.5232	-0.5552	-1.0044	0.238	0.598	0.0108	-0.0242	0.1177	0.2793	-0.8817	-0.5369	1.0062	0.1455	0.1087	-1.1476	-0.008	-1.5492	-0.0524	-0.5393	-0.2491	-0.1391	1.6131	-2.6552	3.1145	-0.3601	0.0366	-0.6562	-0.2572	0.5828	-0.9068	0.581	-0.0912	0.3523	-1.122	-0.2917	0.3402	-2.6554	0.4902	0.2933	-0.2489	-0.0403	0.153	-0.8026	-0.4578	0.1776	-1.0026	-1.112	0.3462	0.1649	-2.3391	-2.5018	-0.8049	-2.0947	0.2884	-0.8511	0.238	0.8541	1.5977	-0.3377	0.7954	-1.1803	-0.4104	-0.2088	-0.2204	1.0774	-1.556	-0.6387	-0.2143	0.4247	-0.1986	1.3271	0.5693	0.5572	0.3426	-0.029	0.0473	1.1494	-0.1139	0.3046	-0.2596	0.6008	-1.7285	-0.0136	0.7398	-0.4325	0.461	0.3734	0.6573	-0.3042	-0.5339	0.065	-2.6246	-1.0096	-0.1517	-0.3782	0.3724	-1.9564	-0.8601	-0.7492	-0.0309	0.1415	-1.3774	-0.0814	-1.5596	0.2731	-1.0093	-0.2817	-0.2214	0.6853	-0.051	0.0568	2.2544	0.2462	-0.9344	-0.0783	1.4913	-1.0429	0.2895	0.5309	-0.336	-0.4288	-0.3079	-0.0771	0.3359	0.5583	-0.3019	0.1274	0.4652	-0.0306	0.7452	0.894	-0.3582	0.4453	-0.103	0.0511	-0.7121	-1.3087	0.4434	-0.9633	-0.1323	-0.3006	0.7694	-0.0681	0.4004	-0.0823	0.7326	-0.6104	-0.9642	0.9964	0.4777	0.7364	-0.0594	-0.178	1.0664	-0.2356	0.6199	-0.0989	-0.076	-0.3103	0.1476	1.0499	0.4515	-0.0662	0.4156	0.2012	0.9652	0.503	5.4141	0.7106	0.2601	0.3817	-0.4372	-0.1241	-0.2798	0.0547	0.261	0.1499	0.4014	0.218	-0.2167	-0.1748	0.0266	0.8082	-2.1134	-0.1713	-0.2829	0.0529	-0.2931	0.4598	-0.0819	-0.4524	0.0332	-0.0863	0.2595	-0.038	0.1086	0.4867	0.2819	1.1143	0.3282	-0.2108	-0.0424	1.0226	-0.3505	-0.7511	0.8369	0.7931	-0.0642	0.68	-0.021	0.7909	-0.37	0.3347	0.0686	-0.3025	-0.7979	1.5929	-1.0427	0.3677	0.8644	0.1766	0.7609	0.0479	-0.3933	0.1519	2.9152	0.1058	0.6988	-0.5833	-0.6075	-1.1149	1.2929	0.7368	-0.3794	0.825	0.8005	0.5812	-0.2667	-0.1543	0.9227	1.1897	-1.6175	0.4752	0.8406	0.0327	-0.7119	0.7017	-0.1317	-0.156	-0.0519	0.6605	-0.0059	-0.6523	-0.6708	0.3608	-1.3708	1.3269	-0.3376	-3.6931	-1.6043	-0.0524	0.0025	-0.2955	-0.8079	-0.2554	0.1994	0.5255	-0.0383	-0.5506	0.0643	-0.4147	-0.1943	0.079	-2.8466	0.2153	0.0507	0.1807	0.0812	0.2006	0.5964	0.7418	0.2936	0.0285	0.1105	0.7308	0.1844	-0.2607	0.1972	0.6583	-0.4315	-0.1369	0.6973	0.2446	-0.0508	-0.5349	0.4976	0.0294	0.4144	0.5893	-1.0483	0.2871	-0.758	0.301	-1.0432	1.0014	-0.7247	-0.7733	0.1962	0.1092	-0.2004	0.9141	-0.2763	0.5337	-0.2316	0.7046	1.1239	-0.0888	1.4702	-1.92	-0.0232	-0.3469	1.0261	-0.6804	0.3159	-0.0063	-0.6589	0.4801	0.2609	-1.5622	-0.0164	0.5106	-0.4464	1.6921	0.989	0.2182	-1.0454	-0.1003	-0.1121	-0.78	0.3128	1.0435	-0.5134	1.2124	-0.1184	-0.6126	0.8386	0.7354	-0.0627	0.0596	-0.0344	-0.5663	0.2823	1.5707	-2.1965	0.7553	-0.9759	0.2814	0.4715	-0.7075	0.7316	-1.7771	-0.1372	-1.7499	0.5186	0.4191	-0.3581	-0.9337	0.205	0.6086	-0.263	-2.9119	-0.3218	-0.0127	-0.4919	0.9202	-0.2637	-1.409	-0.8989	-0.8386	-0.1932	-0.2956	0.4212	-0.3193	2.0111	0.2047	-0.2902	0.7711	-2.3841	-0.5023	0.3205	-1.1012	-0.0318	-0.4868	0.1286	0.3711	0.3251	-0.6771	0.098	-0.2107	0.1273	-0.891	0.0446	0.4251	-0.2734	-1.2296	1.214	0.3185	-0.9824	-0.6174	-0.128	-0.2366	0.8293	-0.4976	-0.2523	-0.0973	0.7259	-0.2418	0.4958	-0.4719	0.9949	-0.2775	-0.5731	-0.1316	-0.6452	0.0325	0.484	-0.4847	-0.0407	-0.5947	0.1368	0.2851	1.1655	-1.3951	0.2175	-0.4374	0.3783	-0.2191	-0.1746	1.3772	-0.6004	0.0629	0.2143	0.019	0.5863	-2.7986	-0.1739	0.2512	-0.1633	0.7241	-0.893	0.0031	0.5903	-0.2723	0.2117	0.5821	-0.3354	0.5651	0.8089	0.2223	0.0431	-0.6688	0.6844	0.1181	0.5111	0.005	1.5121	-0.0933	-0.1865	0.2495	-0.0334	-0.3842	-0.2765	5.1202	0.2152	-0.014	-0.0879	0.4808	-0.3821	-0.0648	-0.2948	-1.1424	0.8125	-0.5817	-0.562	-0.3577	0.221	0.2264	0.4096	-0.1309	-0.6857	-0.724	0.3994	2.6527	0.6096	-0.1536	-0.5887	-0.3203	0.2853	1.1933	0.4532	0.0538	0.6308	-0.4405	0.4369	-0.9614	-2.0932	-0.1493	0.3465	0.4388	0.8206	-0.45	0.4195	-2.5806	0.8017	1.1464	-1.0125	0.4795	-2.4187	1.2993	-0.5935	-0.2649	-0.5609	0.0382	-0.1272	-0.0311	-0.2024	1.529	-0.8716	0.2948	0.0346	-0.4064	0.1715	-0.064	-1.1882	-0.8615	-0.0393	0.2108	0.5879	0.7561	0.7865	0.1154	-0.2464	3.4132	-2.633	-0.2265	0.8865	-0.3747	0.9304	-0.1131	0.2117	0.1817	0.9455	-0.9651	-0.1943	0.0884	1.3976	-1.1284	1.2278	-0.2352	-0.9454	1.7551	-0.2806	-0.7882	0.1748	0.2198	0.7053	0.5239	1.5122	0.9208	0.2253	1.2381	-0.4808	0.3082	0.134	2.7096	0.9184	-0.1327	0.5966	-5.1272	0.7582	-0.4779	-0.0023	-0.4703	0.3644	0.1984	0.3391	-0.7133	1.1989	-0.4673	-0.051	0.4309	-0.0906	-0.2611	0.2717	-1.3351	0.9911	0.9464	0.3974	-0.2854	0.4958	-0.1432	0.7334	-0.6413	0.1447	0.2765	-0.3242	0.4989	0.821	0.4151	0.4365	0.38	-1.7018
1146_6-week	-1.0076	-1.3462	0.0049	0.2157	0.7547	-0.0776	0.6622	-0.092	-0.0203	0.0678	-0.1846	-0.181	0.4605	0.3847	0.0541	-0.2205	-0.1809	-0.6152	-0.1597	0.241	-0.6042	0.0065	0.9957	0.0889	0.5336	0.9213	-0.1876	0.2949	4.0798	0.4082	-0.2417	0.8674	0.5484	-0.0294	0.3524	1.4074	1.004	0.4705	-0.28	0.3695	1.2798	0.316	0.2689	-0.1178	0.6546	0.9991	0.6147	2.2715	0.1044	-0.2754	-0.708	1.8245	0.9967	0.7263	-0.1205	-0.0031	-0.2848	1.0827	1.3377	0.3577	-0.4378	-0.0718	0.7754	-0.5961	0.1563	-0.7687	-0.443	0.0079	-0.3294	-0.2965	0.1267	0.0879	1.2398	0.509	0.2399	0.4513	0.4106	2.2039	0.2105	0.6215	0.4509	0.3649	0.4934	-0.0228	1.4406	1.348	-0.2252	1.0795	1.3936	0.7927	0.771	1.4447	0.4189	0.5014	1.3395	0.1158	0.8484	0.1043	-0.0879	-1.4645	0.9688	1.1171	0.7271	1.2365	0.3648	0.9586	2.4397	-0.0947	0.9562	-0.4919	-0.151	0.1485	1.4577	0.3961	0.7743	0.8248	0.3226	0.6525	0.1718	1.1662	0.6708	0.3113	-0.2886	0.41	0.7	0.9366	0.98	0.8746	1.7366	0.8939	0.5968	0.4386	-0.5518	0.5716	1.0794	0.492	0.5264	0.3606	-0.2834	-0.1072	0.3582	0.1753	1.9165	0.1737	0.1348	1.4877	0.1711	0.9624	0.5656	0.3581	-0.2315	2.5168	-0.3951	2.2489	0.2806	0.7568	1.6382	1.8431	0.6541	1.0789	0.6192	-0.098	0.2966	-0.0052	1.5819	0.899	-1.8714	0.1776	1.8944	-0.0591	1.7016	1.183	1.202	-0.0276	-0.1746	2.7478	0.4525	0.8317	0.4172	0.6205	3.0705	0.2863	0.7927	0.566	0.7389	0.5151	0.6401	-0.3046	0.3053	1.0253	-0.0166	-0.1995	0.5141	0.2232	0.3517	0.3622	1.8338	0.8167	0.5439	0.17	0.3825	1.7981	0.5567	-0.0363	0.2806	0.245	-0.4043	-0.0314	1.5677	0.4008	0.6893	0.5962	-0.8114	-0.7974	0.4819	0.729	1.5355	0.8628	0.3158	0.2312	0.2746	0.1626	0.2188	0.1904	0.72	1.6695	0.2417	0.4619	0.5735	0.3719	1.8053	0.1267	-0.255	0.431	0.6541	0.0999	1.4946	-0.042	-0.23	1.5867	1.7061	0.2355	0.8253	0.4949	0.8306	0.0931	-0.0236	0.2178	1.2636	0.5667	0.2252	0.7538	0.8657	0.1215	-1.491	2.6463	-0.4872	-0.1873	0.4641	0.6075	0.9096	0.0391	0.532	0.4208	0.3704	0.5261	0.4173	0.7123	-0.311	-0.102	0.5405	0.4572	0.1141	0.4969	0.9294	0.4669	0.4411	0.9396	0.5268	0.3323	-0.092	1.1136	0.4563	1.7474	0.8913	-0.2576	-0.6656	0.0931	0.7683	0.3992	1.7601	0.1146	0.0154	-0.3159	0.4461	0.0615	-0.2381	0.2413	0.7509	0.3535	-0.0814	0.2128	-0.1066	0.6331	0.0479	0.3971	-0.2714	0.3857	0.1113	0.6422	0.1385	0.3697	0.2182	0.3218	0.9106	0.4122	0.0607	0.1541	-0.2035	-0.0747	-0.3268	1.0629	0.3021	0.1364	-0.2903	-1.0278	-0.1247	0.3026	0.3303	0.5174	0.2769	-0.1288	0.4136	0.2766	1.0258	0.6139	0.4852	0.4474	-0.4743	0.4185	0.2953	0.4625	0.8219	-0.7201	0.3605	0.0947	0.2896	-0.0156	-0.019	1.8869	0.4861	1.0227	0.4748	0.3236	0.1925	-0.3126	-0.3289	0.2242	0.6246	0.982	0.3884	0.2319	0.2874	0.9158	0.2554	0.9807	0.0085	-0.0355	0.3288	0.0408	0.233	0.2152	-0.5687	-0.0358	-0.5837	0.0653	0.3912	0.2615	0.349	1.425	0.8603	-5.6977	-1.0203	0.4506	0.3044	-0.1334	0.046	-0.3293	-0.9652	0.2291	-0.1747	-0.3802	-0.1044	0.1721	0.3442	-0.5574	0.7834	0.1447	-0.2188	-0.1192	0.0817	0.7828	-1.1285	-0.9026	0.024	-0.027	-0.0418	1.0898	-0.3913	0.2801	0.0011	0.1737	0.5484	0.4366	1.056	-0.0966	-0.5375	-0.6328	0.4306	0.0811	0.5298	-0.1158	-7.1406	0.4616	0.3699	0.1858	0.9524	1.7318	0.2228	0.5995	-0.7647	0.2558	-0.1894	0.262	1.1421	0.7004	0.9506	0.0261	3.3044	-1.0212	0.3049	0.3174	0.1546	-0.2687	0.691	1.0918	1.431	-0.1748	0.3954	0.3103	-0.6081	-0.0176	0.3456	1.0591	0.6996	0.3179	1.5474	-0.1028	2.3229	0.6448	1.7023	-0.1624	0.4317	0.661	0.8721	0.2162	-0.0531	-0.0659	0.1257	1.1065	-0.8094	0.7269	0.4796	0.1863	0.7203	0.3266	-0.1016	0.3065	0.9089	-0.0114	0.5301	-1.4861	-0.4348	0.2771	1.5452	0.352	-0.5673	0.4295	0.4759	1.7052	-0.3106	-0.1529	2.412	1.0942	3.059	-0.3833	-0.1469	0.85	-0.1229	1.801	0.9218	1.852	1.7492	-0.1405	2.7459	-0.0645	1.3886	2.3792	0.3867	0.5034	-0.3928	1.0026	1.0301	0.5828	0.8664	1.7303	-0.1959	0.6423	0.4449	-0.6619	0.1573	-0.0834	-0.7615	-0.4194	0.9136	1.5477	-0.144	2.1152	-0.7741	-1.2101	1.6972	0.8474	-0.2976	-0.0039	0.0712	2.5431	0.5612	1.1031	-0.1701	-0.3655	-1.5892	-0.9355	2.5367	-0.0945	0.4931	0.9105	0.2037	0.3606	0.0667	1.0745	1.156	-0.3783	0.2201	-0.2207	0.3158	-0.4928	-0.0991	0.3821	1.0135	-0.0709	-0.85	1.2411	0.2146	0.0489	-0.574	0.1293	-0.3415	-0.316	0.3445	0.1825	1.1587	0.0905	-0.7713	1.8217	-0.2863	1.281	0.3478	1.1155	-0.5742	0.5331	0.5765	-0.2544	0.3705	0.4928	0.3507	-0.4554	0.129	-0.0912	0.3157	0.6279	-1.2282	2.1815	0.4426	0.3428	0.6897	1.0183	0.6669	-0.7793	0.5526	-0.241	-0.245	0.2212	-0.0131	0.6567	-0.1115	0.2557	-0.0158	-0.0634	0.1206	-0.2654	0.0212	-1.0876	-0.4833	0.2579	-0.157	-0.286	-0.1831	0.0161	0.2513	0.3777	0.0412	-0.008	1.5042	-0.6462	0.9526	-0.274	-0.2586	-0.1725	2.003	1.628	0.5689	0.4471	0.2219	-0.5902	-0.0494	1.3893	0.8797	0.3153	0.5021	0.066	-0.0422	0.1801	0.1321	-0.059	0.6495	0.5172	-0.0835	-0.4785	0.1184	0.1524	0.3542	-0.0762	-0.0356	-0.2338	0.958	-0.2872	0.2058	0.4651	1.0457	-0.82	0.2957	0.6256	-0.2576	-0.496	1.1125	-0.7431	-0.3093	0.3674	0.1537	-1.0465	-0.6295	0.3453	-0.7846	0.591	-0.1137	-0.4306	1.6724	-0.6487	0.5228	1.1103	-0.1725	-0.2562	0.5942	-0.638	0.8891	0.3469	0.3495	-0.9228	-0.2859	1.6926	-0.8949	0.9775	-0.423	-1.6724	0.4684	1.1004	0.3247	0.1655	0.3624	0.6256	-0.3347	-1.2773	0.3244	-0.237	-0.1992	0.7003	-0.0143	1.0136	1.9184	0.8272	0.6241	0.2344	-0.391	-0.3679	-0.1354	0.0244	-0.7243	-0.2024	0.4524	-2.0776	0.0328	-0.0755	-7.3732	-1.1445	-0.5817	0.3925	0.512	0.0927	0.5581	0.4805	0.4697	0.9238	-0.5305	0.3816	1.451	0.2971	-0.0396	0.3227	-0.1905	-1.1714	-0.1182	0.0518	-0.1766	-0.3233	0.7789	-0.0115	-0.1766	0.1771	0.1009	0.1278	-0.4477	-0.2737	1.9106	-0.3404	-0.6608	0.2213	-0.3463	0.0137	-0.2972	-0.0532	-0.2803	-0.1277	-1.1499	1.7324	0.5179	0.1755	0.1132	0.0737	0.5459	-0.2045	-0.711	1.0539	0.1031	0.3217	0.6221	-0.5565	-0.0343	0.0814	1.9093	-1.8382	0.5791	0.6239	0.8671	0.1813	-0.2895	-0.0609	-1.7648	-0.2571	-0.2733	0.5622	0.4435	0.2799	0.2349	0.0279	0.8302	0.0922	2.8432	-0.2586	0.8932	-0.6954	-0.6116	-0.5178	0.5379	-0.0269	-0.0946	0.5852	-0.3262	0.0477	0.0907	-1.5635	0.4541	-2.6521	0.5366	1.4783	0.0383	-0.2207	0.7812	0.6677	0.1156	-0.2203	0.0186	0.6089	-0.0136	0.1645	-0.0144	-0.3491	0.401	-0.4411	0.1895	-0.4082	0.1378	0.997	1.7086	-0.2322	0.5729	-0.1691	-0.0175	-0.3519	-0.0217	0.7354	0.2045	1.6236	1.6624	-0.2402	0.4063	-0.7023	0.0327	0.3922	0.9313	0.0319	-0.7185	0.2734	0.0122	1.1479	0.0397	0.3907	1.5321	0.2905	0.8013	0.4928	0.0142	-2.3453	0.2774	0.706	-0.0969	0.05	0.4057	-0.3733	1.2808	0.1058	1.9829	0.0207	1.8114	-0.0941	0.822	0.3572	0.8803	-0.0448	1.1681	0.076	0.3416	1.1985	0.0324	-0.3041	0.1139	-0.5481	0.8088	0.4627	-0.2357	0.3936	-0.4002	-0.0061	-0.4278	0.217	1.5629	-1.8833	1.9168	-0.0402	-0.0987	0.7879	0.8153	0.0783	0.5784	1.3306	-0.3716	1.282	0.1183	0.9867	0.7148	-0.3036	0.5215	0.2879	-0.2482	0.2983	0.1544	0.1579	-0.6833	1.0794	0.3137	0.3034	-0.1431	1.5038	-0.1132	0.1239	-1.2544	1.0678	-0.2258	0.8393	0.478	0.4083	-0.0004	-0.1707	0.7075	0.6577	0.4025	0.0352	1.9649	-0.2664	0.9956	-1.9979	0.7513	-0.2645	0.5638	1.2883	0.1074	0.8306	0.0539	0.7849	0.4136	-1.028	-0.5642	0.2279	-0.3231	0.5395	0.3332	0.8831	0.1662	0.1819	0.8658	-0.3195	0.0797	0.6664	0.5542	-0.4387	0.3533	1.0433	0.2068	1.081	-0.1591	-0.0756	0.237	0.6613	-0.5008	0.4256	1.5739	-0.0975	-0.9385	0.6313	-0.2453	0.465	0.0498	0.7086	0.1737	0.8745	0.3667	1.1038	0.3431	-0.0602	-0.0443	0.1569	3.0514	0.2037	0.3611	0.1651	-0.8024	-0.2253	0.6646	0.4852	-0.2528	0.4117	-0.385	-0.0865	-0.4747	1.1633	0.1753	-0.0903	0.0646	0.1017	-0.9096	-0.0796	0.7316	1.024	-0.7464	0.1748	-0.3086	-0.0079	0.9896	-0.5248	-0.0652	-0.1471	0.6174	0.7762	0.5567	0.1289	-0.4042	-0.4053	-0.2828	0.0406	-0.2241	0.7197	0.3901	0.8492	-0.3537	-0.1613	0.0221	0.0626	0.4484	-0.0359	-0.5255	-1.2588	0.0424	-0.3737	0.1343	0.2535	-0.147	-0.1366	0.1147	0.0062	-0.3587	-0.3353	-0.7386	-0.0376	-0.2381	-0.1425	0.9675	0.0236	-0.4362	-0.5454	0.2734	0.4762	-0.6673	1.0747	0.1396	0.0737	-1.4097	-0.0606	0.1885	-0.0997	0.4064	-0.1114	-0.5117	-0.3164	0.3162	-0.2767	0.3462	-0.7114	-1.0442	0.308	0.0023	0.2122	0.4347	0.986	-0.498	1.3062	0.3983	0.4849	0.6415	0.3915	0.6125	-0.1784	-0.4703	-0.033	1.0017	0.8194	0.1975	0.1001	0.1823	1.2272	0.5297	0.5432	-0.0252	0.6715	-0.0094	0.2561	-0.7471	0.2894	0.6367	0.2802	0.4443	-0.191	-0.3516	-1.1431	0.1273	0.712	-0.1924	-0.1918	-4.4336	0.765	-0.0368	0.0237	-0.0175	-0.0425	0.1406	0.3479	0.0488	0.4789	-0.5955	0.075	-0.9996	0.2435	0.0968	0.0607	-0.1705	0.4224	0.0292	-0.4708	0.9565	-0.0705	-0.2538	0.1283	0.418	0.4085	0.3652	0.4062	-0.2793	-0.1098	0.8284	0.5122	0.0992	0.2181	-0.1691	-0.7908	-0.0422	-1.1237	0.3261	0.118	0.3175	-0.1964	-3.3756	-0.2834	1.186	0.4284	0.1097	-0.1449	1.3488	-1.3605	0.7772	0.0624	0.1011	0.5379	-0.2908	0.3237	0.6984	-1.1736	0.1617	-0.3037	-0.1404	0.8318	0.319	-0.5799	0.4349	0.0711	0.5311	-0.0683	-0.0209	3.0046	-0.1006	0.5801	1.352	-2.0168	1.33	-0.1993	-0.3222	0.2515	1.7274	-0.6454	0.2585	0.1971	-3.5792	-0.3869	0.3281	-0.7385	0.7344	0.7939	-1.7122	0.7073	0.4657	-0.689	0.2114	-0.0707	0.1357	0.0008	0.3004	-0.749	0.117	0.1932	0.3648	1.369	1.735	-0.1318	0.1676	0.2354	0.4465	0.5192	-0.0577	0.0924	0.9567	1.0233	0.393	0.0439	0.0677	0.3808	0.7949	0.9072	-0.0199	0.7062	0.7935	0.0409	-0.2777	0.0908	-0.0004	0.1844	0.1004	0.1613	0.6821	-0.0154	-0.0166	-0.3274	-0.0646	0.3668	0.2631	1.6683	0.2388	-0.284	0.9281	0.3542	0.366	0.0401	-0.1238	1.0853	1.077	-0.0023	-1.3738	1.051	0.769	-1.0069	0.6444	0.6973	0.41	-0.1307	-0.2795	0.5715	1.1762	0.1416	1.1767	0.3889	0.1398	0.4556	0.0489	-0.0307	-1.2786	0.0961	0.2569	0.0129	-0.4244	-1.1075	-1.4727	1.0114	1.2966	-0.2146	0.4628	-0.124	-0.0374	0.2595	0.3237	0.979	2.4383	0.1668	-0.0811	0.2897	0.0358	0.9053	-1.1696	0.7703	0.6926	-0.1048	-0.4552	0.2934	-0.2341	-0.2284	-0.4002	0.384	-0.1422	-0.5271	0.4527	0.6981	-0.9693	-0.2084	-1.0025	0.9592	1.2337	1.3886	-0.6476	0.6616	0.3444	1.2025	-1.1855	3.307	0.2679	0.3673	-0.345	1.3383	0.1271	-0.6224	-0.2593	0.47	3.5516	-0.5881	-0.1679	1.7198	-0.198	-1.2999	2.8093	-0.1719	-0.0129	-0.643	-0.1835	0.7824	-0.519	-0.4203	0.1288	0.3378	-0.1384	0.2029	-0.2167	-0.1871	-0.3732	0.898	0.5205	0.1189	0.8753	-0.3534	0.2063	-0.6922	0.9062	-0.0295	-0.2646	-0.9448	0.4911	0.1864	0.6288	0.0508	0.4543	0.004	0.6159	-0.1873	1.5047	0.0706	-1.0075	0.7296	-0.0159	-0.5902	0.2658	-0.7475	0.1442	0.5339	0.3033	-0.0974	0.0024	0.1351	0.6623	0.7666	-0.272	-0.583	-0.4575	0.2623	-0.7319	-0.2656	-0.3412	0.0439	-0.8775	-0.3	0.6454	0.4037	-1.0011	-1.3571	-3.1986	0.1849	-0.5398	0.7647	-0.2062	0.1499	-0.6939	-0.0584	0.841	1.248	0.975	0.9416	0.2695	-0.4752	0.1465	-0.0823	-0.5085	-0.7909	0.3072	-4.1409	0.2034	-0.1715	-0.0992	0.3838	0.194	0.3693	-0.1144	0.3599	-1.5384	-0.1218	-0.0438	0.0535	-0.371	-0.4453	0.2052	1.1105	-0.957	0.2898	0.1584	0.8866	1.7022	-1.455	-2.1364	-0.0048	-0.1914	-0.7946	1.1937	0.4872	0.3221	-0.1513	-0.3134	-0.301	0.2724	0.6662	-0.526	0.8743	-0.4726	-0.1418	0.128	0.3398	0.3886	1.0979	-0.2799	0.2347	-0.4369	0.7639	-0.5109	-0.4841	-0.5798	-0.0937	1.2341	-0.0144	2.5612	-0.0664	-0.1745	-0.5333	-1.0739	1.0063	0.537	-1.179	0.1604	0.8405	-0.0325	-0.7158	-0.3899	-1.4269	-0.4303	0.5333	0.2397	1.1273	0.5623	0.4543	0.097	0.5821	0.1066	-0.407	0.7461	-0.2314	1.3257	-0.4478	-1.2078	0.3766	0.2342	0.598	0.0292	0.7717	-0.8844	-0.6067	-0.0855	0.0855	1.8997	-0.2571	-0.0086	0.1527	0.4176	0.0429	0.4897	0.4565	-0.0612	-0.163	0.4145	1.5039	-0.0095	-0.0888	-0.6321	-0.1977	0.1678	-0.5157	-0.1639	-0.7657	-0.4749	-0.4924	0.2477	0.1843	0.4737	-2.5604	-0.0553	-0.3325	-0.059	0.8967	-0.4259	1.7001	0.1276	0.3749	0.5873	-0.3556	-0.0674	-0.1373	-1.3725	-0.2357	-0.4192	0.4383	-0.1051	0.8206	-0.2958	0.794	0.7119	-1.1965	1.4857	0.2386	0.6261	-0.0277	0.1166	-0.9768	-1.0539	-0.2267	-0.0212	1.0106	0.4061	3.0447	0.1142	1.964	-0.4116	0.0436	1.1533	0.6957	1.1939	1.9979	0.3549	1.0876	-0.2512	-0.7737	0.3341	0.1533	-0.1329	-0.3655	0.1544	-1.0031	-1.3905	0.7326	0.3617	1.0891	1.3119	-0.6384	0.129	-0.5701	0.902	2.11	0.0071	0.3845	-0.1833	-1.5016	0.0848	0.1091	1.2723	-0.039	0.6229	1.2062	-0.3532	-0.0106	0.5549	-1.487	-0.1206	-0.0141	0.1239	-0.1367	-1.2645	0.104	-0.3111	0.3508	-0.2887	-2.2972	-0.3703	-1.522	0.002	-1.2651	0.0818	-0.8959	-0.0601	-1.1763	-0.5325	0.2618	-0.0748	-0.3713	-0.0815	-0.0363	0.6019	-0.333	-0.5159	0.1861	0.0518	-0.1469	-0.0066	-0.0961	-0.8046	-0.7231	-0.0531	-0.0294	-0.3492	-1.4814	-0.5537	-0.0074	-0.2984	0.3469	-0.0832	0.4406	0.6736	2.2284	0.6388	-0.3564	-0.4778	0.688	-1.4098	0.3504	-0.5054	0.7282	-0.2239	-0.1418	1.2255	-0.4389	-0.533	-4.6027	-0.3481	2.0741	1.3309	0.5954	-0.5411	0.2163	0.39	-0.5618	-0.1517	2.3482	0.8083	0.9628	0.4901	-0.3785	0.1136	0.1125	1.1868	-0.4234	-0.2437	-0.0336	0.3083	-0.7946	0.0895	-1.5307	-1.0023	-0.5409	-0.1939	-0.9217	-1.3175	0.4587	-0.5271	-3.1945	0.9964	0.4098	0.2736	-1.3065	-0.2334	-1.2773	1.3143	0.6131	-0.6634	0.9095	0.7514	0.1491	-0.161	0.6994	-0.0386	-0.8434	0.1146	-0.2243	0.3944	0.6072	0.7746	-1.2536	-0.6436	-2.8545	-0.1442	-0.0235	0.0035	1.2665	0.0628	-0.4542	-0.8796	0.3376	-2.7515	0.3453	0.4633	-0.794	-0.2295	1.5131	-0.2024	-0.897	-0.0811	2.3791	-0.5402	-0.3681	0.1198	0.1956	-0.588	1.3953	0.3183	-0.8093	-0.468	0.1723	0.0068	-0.5721	0.1901	-0.8183	-0.8896	-0.6285	0.1545	-0.5682	-0.1444	0.1477	0.2257	0.4586	0.8513	0.4162	1.1647	-0.439	-0.5856	-0.1816	0.0412	-0.732	0.2447	-0.1215	0.3577	0.814	4.613	0.7792	-0.0796	0.4846	0.4926	-0.0745	-0.4392	-1.6055	0.0947	-0.0919	0.164	-1.1166	-0.2263	0.0818	-0.0383	1.4489	2.6116	0.4721	-0.1278	0.3949	-0.044	0.2285	1.2132	-3.0213	0.0402	0.7657	0.0657	-1.9077	-0.343	-0.2265	-0.6587	-0.5261	-0.4238	0.6491	0.4637	-1.1923	2.6158	-0.5489	-0.6924	-0.3056	-0.3625	0.3556	-0.7662	-0.0777	0.5737	0.6928	0.7846	-0.1311	0.3878	-0.3486	-0.4863	0.3388	0.2136	-5.7342	-0.6248	0.2301	-0.0527	-0.3776	-0.1963	0.2445	0.7693	-1.3749	-0.8193	0.1224	-0.4276	1.1152	-0.044	-0.8346	0.2385	-0.2475	-1.4408	0.0026	-0.546	-0.1802	0.3056	0.7114	-0.6427	-0.3651	-0.8916	0.0989	-0.2382	0.2862	-0.6157	-0.2568	0.1284	-0.7841	-0.1845	-0.0473	-0.1317	0.0261	0.3261	-0.4809	-0.0298	0.287	0.0766	1.3585	-1.3157	1.2502	0.196	-0.218	-0.5337	-0.0663	-0.0148	-0.6924	0.4579	-0.2594	-1.5887	-0.2633	-0.7166	0.0122	-0.1306	0.0946	0.3953	-0.9526	-0.0576	0.2057	0.1438	0.0893	0.0637	-1.1544	0.735	-0.0312	0.0742	0.0338	0.1855	0.5868	0.893	-0.039	0.0533	0.3173	2.7872	-1.9446	0.4362	-1.4421	1.0924	0.0069	-1.8375	0.7137	-1.2736	-0.4079	0.7559	0.8156	1.648	-0.8573	-0.0956	0.292	1.0734	-0.6007	0.2252	-0.1497	1.0655	0.1203	0.7759	-0.6019	0.1417	1.4009	0.8245	0.2145	-0.1807	-0.7126	-0.3943	-1.6226	0.2673	0.8454	-0.7122	-0.4828	-0.5313	0.335	-3.4979	-0.5183	-7.6954	-2.8097	0.2609	-0.8996	-0.2984	0.6692	-0.3296	-0.2796	-0.6167	0.7448	-0.108	0.5335	0.1112	-1.9978	-1.172	-0.326	0.1145	-1.0319	1.5048	-0.3446	-0.341	-0.5583	0.3968	-0.4488	-0.1122	-0.033	-0.2845	-0.4705	-0.0573	-0.7447	-0.0189	-0.3181	-0.9538	-1.0818	-0.7251	-0.4001	-0.5069	-0.8434	0.1957	-0.2193	0.4544	-0.1658	-0.34	0.2332	-0.5243	-0.7582	0.4103	-0.6452	0.0492	-0.7355	-0.3343	0.6945	0.4679	0.0448	-3.1036	0.0618	0.0639	-0.536	0.3166	-1.3696	-0.0799	-0.5333	0.2411	-3.3828	2.408	0.1688	-1.5589	0.2993	0.0145	-1.5952	-1.1512	-0.9977	-0.2676	-1.0599	0.813	-0.0384	1.3225	-0.3254	-0.2548	-2.4244	-0.3938	-0.1368	0.8155	0.8425	-0.4412	0.4527	0.6686	0.762	-0.0433	-0.2895	0.8305	-0.8629	-0.6375	-0.0565	-0.1565	-1.6973	-0.4746	0.06	0.2014	-0.7078	-0.2867	-0.2955	0.2589	0.7139	0.0146	-0.4424	-0.2101	-1.0391	-0.7857	0.418	-0.2376	-0.6431	0.0726	-0.8867	-1.0684	0.776	0.3274	0.9044	0.4003	0.8757	0.4624	1.0001	-1.8803	0.6207	-0.656	1.0705	1.0632	0.2635	0.0036	0.4555	0.085	-0.2338	0.0958	0.3941	0.5294	-0.7187	-0.0665	-3.4828	-0.4233	-0.3547	0.1107	0.3139	-0.9853	-0.2988	-0.2117	-1.0578	-0.8482	0.3837	-2.2401	-0.6962	-0.7864	0.0551	-0.4168	0.2092	-0.2667	0.4428	-0.0523	0.4477	-0.5799	0.5216	1.8311	-0.2288	0.136	-0.2385	0.2931	-0.6278	-0.0977	-0.3843	0.6889	-3.8466	-0.0133	-0.1763	-1.2568	0.5778	-0.367	-0.6493	0.1182	-0.0813	-0.212	-0.1484	0.6813	1.0856	0.6558	0.1755	0.1137	0.2155	1.0129	0.0522	-0.5363	0.251	0.1424	-0.955	0.3212	0.139	0.9225	0.5809	0.2168	0.3423	0.9775	0.2347	0.4507	0.3759	0.1936	-0.2801	0.3728	0.3849	0.5378	-0.0492	-4.1318	-0.9331	0.0762	0.0827	0.0374	0.1511	1.1219	0.3422	0.2404	0.0053	0.2285	1.0524	0.6163	0.1495	-1.3745	0.009	0.0716	-1.2207	-0.9327	0.9601	0.657	0.1112	0.0194	0.4536	0.1511	0.4311	0.226	0.5637	1.1192	-2.34	0.3119	0.6604	0.2717	0.2318	0.4189	0.6017	0.4017	0.5934	0.4731	0.143	1.1371	0.4981	0.3647	0.408	-0.0785	-0.0754	1.2888	-0.2609	0.3597	0.6515	0.8699	-0.3429	0.3891	-0.6954	-0.717	-0.0997	-0.07	0.4309	0.1086	0.1087	-1.0627	0.4436	-0.3775	0.0544	-0.7453	0.7381	0.825	0.4121	0.9641	0.747	-0.0368	-0.5402	0.2589	0.4204	0.2487	-0.443	-1.0224	0.3127	0.3857	-1.3184	-0.2138	0.4669	-0.8701	-0.387	-1.7932	0.2016	0.1954	-0.0783	-0.1705	0.8694	0.7336	-0.0691	0.5566	0.0374	0.5007	-0.4858	0.4031	0.7744	-0.2477	0.415	0.0146	-0.1953	0.6018	-0.3086	0.748	2.0017	0.3389	-0.372	0.4466	1.5539	-0.1523	0.5445	-0.0266	-0.1761	1.0593	-0.1874	0.6985	0.0609	1.2042	-0.2427	-0.3857	0.8084	1.1897	-0.5773	-0.6504	0.6667	0.5903	-1.1641	0.5928	-0.1523	-0.3917	-0.1582	-0.9048	-0.5751	0.1352	0.0167	-0.1773	1.6799	-1.0954	-0.0901	0.2091	-0.3202	-1.5211	-0.3048	1.3297	-0.3448	0.0599	0.0596	-2.324	-1.6316	0.2217	0.8363	0.3018	-0.2758	-0.6576	-0.1838	-0.0416	0.3925	-0.5874	1.1916	-2.0252	0.2867	0.2428	0.3021	-0.7924	-0.1216	-0.4384	-0.0785	-0.5114	-0.1078	-0.2221	-0.3111	0.1323	-0.3527	-1.44	-0.0722	-0.2699	0.4731	1.3856	0.2932	0.0964	-0.6768	0.5212	-2.1538	-1.6195	-1.6078	-0.5113	-0.2229	0.3935	-2.8177	-0.5563	-1.382	-0.1309	-0.0294	0.2083	-0.3962	-1.0556	0.3803	0.0953	0.646	-0.9324	-0.9273	0.5478	-2.8531	0.3617	0.8367	0.0655	0.2094	0.8487	0.8155	-0.0518	-0.3164	-0.2972	0.1756	0.4966	0.2097	0.0811	-0.153	0.9679	-0.119	-0.1405	-0.6533	0.85	-0.4567	0.3031	0.0805	0.2271	-0.2355	-0.1264	-0.0185	0.8722	-0.0357	-1.3168	-0.4913	0.1109	-0.6062	0.2785	0.7224	-0.1815	-0.3029	-1.258	-0.0742	-0.0929	0.2171	0.0869	-0.3423	-0.1719	0.7657	-1.5594	1.4249	0.1943	-0.0822	-0.0073	0.0214	0.2783	-0.1874	-0.2987	-0.191	1.8271	-0.14	0.6697	-0.0477	0.2775	-1.2152	-0.5677	-0.5905	0.243	-0.0643	-1.4045	-0.5118	0.2832	0.3498	0.6646	-0.1362	-0.2899	0.7026	0.4151	-0.3903	0.1713	1.8922	-0.6686	-0.2455	1.5619	-0.3129	-0.8596	0.6331	-0.1304	-0.0798	-0.3924	0.4489	0.349	0.4891	-0.8712	0.2629	0.321	-1.6628	0.1032	0.046	-0.2267	-0.0925	0.0251	-0.4192	-0.0044	0.2283	-0.6901	-1.4687	0.0145	0.1479	0.5765	0.2879	1.061	0.8064	-1.5507	-0.5209	-0.4253	1.1612	0.1442	0.686	0.2396	-0.7558	0.3885	-1.397	0.3398	0.0952	0.5419	-0.0582	-0.0906	1.366	0.9378	0.2283	0.4107	0.1577	0.4945	0.2547	3.4208	0.0802	2.2973	0.3375	-0.4423	0.2617	0.2399	0.1781	-0.1758	-0.0763	0.2389	0.4202	-0.1524	-0.3583	0.1757	-0.0345	-1.1761	1.4811	-0.372	0.4064	-0.973	0.6301	0.0292	-0.0667	-0.1098	0.1999	-0.3464	-1.1408	-0.2317	-0.559	0.2395	0.7451	-0.1382	-0.2564	0.0366	0.2892	-0.0522	-2.218	0.5038	1.0855	0.2825	0.7447	-0.1321	0.0621	0.1463	-0.1196	-0.9985	0.5464	-1.4206	1.5581	-0.9327	-0.2817	0.468	0.7499	0.5564	0.4418	-0.0422	0.1922	3.2695	0.1757	-0.2562	-0.7293	0.7946	-0.301	-0.015	1.1561	0.1377	0.8157	0.5704	0.3262	-0.869	-0.3213	0.6636	0.7904	-0.8855	0.0887	0.1865	0.3046	-0.8121	-0.7717	-0.0592	-0.6452	-0.1477	0.0945	0.1558	0.1729	-2.4033	0.5573	-2.1316	0.591	0.377	-2.0389	0.9966	0.4994	-0.4278	2.7073	-0.7282	-0.3406	-0.3882	-0.4265	-0.1064	-0.0992	-0.6982	-0.2724	-0.3769	1.3989	-1.7111	-1.3423	0.492	0.3348	-0.2917	0.6945	-0.5265	0.4212	0.0453	-1.3306	-0.3195	0.0212	-0.287	-0.3513	-0.2223	-0.187	0.2328	0.0904	-2.5475	0.4956	-0.4668	0.0063	0.0095	-1.7395	0.3141	0.0691	-1.2174	-0.4094	-0.2504	0.0355	-0.1648	-0.35	-0.0723	0.1124	0.9421	4.1664	0.5108	0.0517	-0.0535	-0.0171	-0.143	-0.4775	-0.253	-5.8275	-1.9758	-1.532	-0.3259	0.3779	0.8017	0.2124	-1.0395	0.5736	0.2395	0.4163	-1.812	-0.108	0.3042	-0.5906	-1.179	-0.9478	0.4143	-0.519	-0.063	0.2728	0.4027	0.2858	0.1359	-0.5086	-0.1075	-0.1828	-0.2023	-0.2431	0.1268	0.3258	-0.1924	0.8735	0.1817	-0.3087	-0.2762	-0.1071	-1.6221	0.4206	-0.8816	0.297	-0.1157	-0.6775	0.4296	0.6155	-0.7053	-2.8546	0.1306	0.2668	0.107	-0.3302	0.4591	-0.0999	-0.8162	-1.2475	-0.3455	0.2942	0.366	-0.2733	0.2236	0.3856	-0.2994	-0.3846	-0.4131	-0.6025	0.7256	-0.8372	-0.4075	0.0118	0.4816	-0.5438	-1.6501	0.1698	-0.3071	-0.1333	-0.4259	0.2903	1.6735	0.1288	-0.0119	-0.1085	0.6884	-0.5717	0.3295	-0.4215	-0.0817	-0.3952	-0.0544	3.2264	1.4204	0.074	0.3255	0.8926	-0.9254	-0.3129	0.7971	-0.4757	-0.2352	-0.0801	0.398	0.6448	0.7389	0.366	-0.4463	-0.9345	0.1384	0.0761	0.1522	-0.043	0.6071	0.097	0.0224	0.7929	0.135	0.9739	-0.5025	-1.5665	-0.0881	-0.1904	0.3294	-0.0536	-0.0623	-0.3215	-0.09	-0.5345	-0.0255	0.1566	-0.2935	-2.9427	-1.0355	-0.2514	-0.3812	0.8027	-0.981	0.6745	0.6586	0.0358	2.6959	-0.2747	-1.2596	0.2218	1.7646	-0.1848	-0.161	-0.0546	0.9628	0.0788	0.8039	-0.2736	0.0312	-0.498	0.4027	-0.1075	0.1085	-0.1406	-0.1617	0.0776	0.6856	0.0609	-0.6298	0.2628	-0.389	-0.2208	-0.2975	-1.3533	-0.4753	0.1046	-0.3988	-0.5281	-0.9092	-0.2643	-0.3634	0.3429	-0.2715	0.3558	0.2555	0.6788	0.1369	0.3119	0.0603	-0.0674	-0.3789	0.2295	-0.6452	-0.1578	0.4058	0.9892	0.728	0.1639	-0.2824	0.6355	0.8992	1.8258	-0.164	-0.645	0.3409	0.1031	1.0145	1.2728	0.2494	0.942	-2.8051	1.4786	-0.5493	-0.4818	-0.3457	0.7002	-0.1545	-0.5627	-0.3874	2.1837	-0.9823	0.2654	0.1704	-0.011	-0.1087	-0.4338	0.5264	-3.8955	1.2588	0.1701	0.5179	-0.0799	0.5992	0.1683	-0.0146	3.3136	-2.6423	-0.6258	0.4737	-1.1454	0.109	-0.1397	-1.066	-0.4504	0.1838	-0.4595	-1.1457	-1.2703	-0.5321	-1.5528	0.3397	-1.0973	-0.3919	1.6088	-0.0094	-1.5262	0.3076	-0.0736	0.2756	0.9101	1.7553	-0.1869	-0.8823	1.5218	-0.2322	-0.083	0.0668	1.9988	0.3683	-0.1641	3.2218	-6.1381	0.3247	-0.8533	-0.1292	-0.0012	0.6157	-0.0731	-0.6823	-1.9365	-0.0864	-0.634	-0.739	0.2058	0.5632	0.3396	-0.2313	-0.2375	-0.3938	-0.6802	-0.2535	0.6572	0.4931	-0.9064	-0.2135	-0.9001	0.2698	-0.3829	-0.211	0.1945	1.5244	0.1053	0.1343	0.4491	-2.1695
1146_Baseline	0.2112	-0.725	1.0978	1.0342	1.3764	0.3912	0.3638	0.1273	-0.0157	0.443	-0.3873	0.81	0.3398	0.7696	-0.2454	0.1079	-0.6786	-0.9455	0.3905	0.4208	-0.3309	0.3355	2.0219	0.7971	0.6022	0.4106	0.2303	1.3275	4.6737	0.6373	-0.0806	0.4213	1.4142	1.1833	1.018	2.8399	2.0749	0.5896	-0.5372	0.658	1.7664	0.8713	0.6068	0.1846	0.739	0.9095	5.0173	2.8929	0.4493	0.129	-0.7244	2.415	0.7799	1.0899	0.1448	0.0059	-0.1783	1.6539	1.3558	0.3488	0.6106	0.1877	2.1883	-0.9017	1.0917	-0.5283	-0.097	-0.4171	-0.0312	-0.065	0.1515	-0.2913	1.3869	0.7883	0.1989	0.6721	0.4141	3.3263	0.5197	0.6884	1.5465	0.4932	0.4954	-0.0451	1.1052	2.0088	-0.152	0.7233	2.9688	0.061	1.3049	0.7444	0.8896	1.4728	2.4069	-0.0497	1.8902	0.1998	0.5015	-1.7163	1.4702	2.0647	0.7543	1.0539	0.9577	0.837	5.4368	0.1976	1.0547	-0.2647	0.3377	0.1754	2.1435	0.6353	0.8541	0.9019	-0.2142	0.4339	0.5452	0.9949	1.2762	0.4814	-0.3455	0.5386	0.8696	1.3371	1.9818	1.6742	2.6172	-0.2876	0.4364	0.479	-0.0775	0.3847	3.1928	0.3131	0.5628	-0.1869	0.3888	0.0719	0.5511	-0.0193	3.3786	0.4823	0.198	1.8608	0.5153	0.9441	0.8703	1.693	0.6074	2.1023	-0.1705	2.656	0.2965	0.7383	3.1589	3.1249	0.554	0.986	0.3801	-0.0689	0.5665	0.1607	1.5432	0.7089	-1.7546	0.4404	3.4577	-0.3818	2.2275	1.1882	1.0829	0.422	0.1709	4.3264	0.5841	0.4026	0.2484	0.6204	4.3294	0.5514	1.4953	0.8244	1.3483	0.4521	0.931	0.1617	0.5796	1.4634	-0.1443	-0.0465	0.7747	0.7376	0.3991	0.7594	2.431	0.5626	0.8267	0.2777	0.9246	1.6427	0.7526	0.2698	0.5529	0.4853	-1.166	0.235	1.8847	0.5722	0.766	0.7965	-0.381	-0.2904	0.5731	1.2703	1.5963	1.0287	0.7927	0.6714	0.7619	0.5081	0.3846	0.3848	1.4204	1.9948	0.264	0.5258	0.5817	0.715	1.2726	0.2488	0.5326	0.5817	0.9318	0.4626	3.6708	0.3567	0.1159	1.1769	1.9247	0.546	1.3634	0.825	1.5075	0.3527	0.1984	0.8489	1.3681	0.9245	0.7648	0.9216	1.168	0.3491	-1.1736	4.0771	0.0564	0.2109	0.9427	0.5194	1.2587	0.3183	0.338	0.767	0.4765	0.1974	0.5842	0.8226	-0.1154	0.1524	0.9012	0.5852	0.275	0.7376	1.3921	0.7227	0.9117	1.0135	0.6139	0.5326	0.1944	2.4673	0.7252	1.6204	1.2927	0.1459	-0.1417	0.2895	0.9319	0.7911	1.5535	-0.0224	-0.5936	0.0533	0.7619	0.1896	0.0577	0.4689	0.6768	0.4039	0.0426	0.3266	0.2739	1.7622	0.3114	0.7654	-0.1633	0.5368	0.5122	0.8126	0.2185	0.52	0.2412	0.3685	0.9534	0.187	0.253	-0.1908	0.2031	0.0268	-0.0241	1.3202	0.1534	0.2997	0.0738	-0.6201	0.0286	0.7254	0.4753	0.9548	0.5392	0.311	0.4844	0.5717	1.2378	0.7239	1.4029	0.4236	0.2039	0.4057	0.7756	0.5334	1.1936	-0.9593	0.0748	2.0688	0.3755	0.3122	0.0688	1.7466	0.5196	1.369	0.5769	0.822	0.452	0.2083	-0.1824	0.297	0.7442	0.8947	0.6253	0.3133	2.1532	1.104	0.4554	1.1797	0.2513	0.0837	0.4956	0.3636	0.4174	-0.2369	-0.5598	0.4152	-0.4401	0.465	0.6161	0.9474	0.6224	0.9017	0.9007	-5.9154	-1.1415	0.4058	0.0242	0.0562	0.4005	0.121	-0.4602	0.3769	0.2278	-0.2259	2.4539	-0.0008	0.6155	0.0923	0.8898	1.0761	-0.141	0.0824	0.1926	1.3821	-1.4008	-0.7455	-0.068	0.0917	-0.272	1.1796	0.1752	0.7129	-0.072	0.2733	0.4021	0.0993	1.3306	0.1956	0.9183	-0.4836	0.339	-0.6484	0.517	0.0212	-6.5185	0.4496	1.497	0.6016	0.81	1.8667	0.7761	0.8472	-0.0044	0.1143	0.3826	1.281	1.3363	1.9286	0.0529	0.3365	0.0799	-0.2011	0.5429	0.1075	0.3966	-0.1544	0.9776	1.201	1.5048	-0.156	-0.1935	1.7509	-0.3619	0.9734	0.6987	1.1104	1.8093	-0.0152	2.2893	-0.0651	2.2752	2.1331	1.6714	0.0898	0.3764	2.3367	2.6463	-0.2802	0.1881	0.9448	-0.9584	2.3213	-0.4279	0.8022	1.2325	0.4804	1.3086	0.0571	-0.1718	-0.195	2.1014	0.1676	0.1752	-1.6116	3.8696	0.4143	2.4826	0.3669	-0.5593	0.5812	0.2256	1.2599	0.2869	-0.1309	3.7685	2.4683	2.8462	-0.3221	0.0613	0.8226	-0.1855	2.4829	2.9694	3.2438	2.8987	0.2106	2.8465	-0.5053	2.3821	4.0494	0.2225	0.1836	0.2223	1.3167	1.019	0.184	0.2242	2.8763	-0.3495	0.9622	0.3656	-0.6025	2.3212	0.1775	-0.9686	-0.3698	0.9304	2.5133	0.2012	2.5344	-0.7262	-1.1012	3.0287	2.2887	-0.2284	0.084	-0.3792	4.375	2.9231	3.1306	0.3261	-0.9698	-0.9383	-0.5029	3.9208	0.1438	0.1688	2.3634	0.1407	0.5773	0.1968	1.133	1.065	-0.2203	4.35	-0.4894	0.2399	-0.3486	-0.0999	0.282	0.7021	0.109	-0.6331	1.524	0.1919	1.7575	0.3082	0.1686	-0.092	-0.3924	2.253	0.7309	0.8609	1.4126	-0.6312	3.9274	-0.1161	2.9858	0.3605	0.6549	1.1544	0.5703	0.0878	0.6077	0.3828	0.4625	0.2933	-0.3046	-0.0021	-0.2048	1.7278	0.8681	-1.133	4.0745	1.2378	0.8161	0.9162	0.8575	2.5345	-0.5553	0.6454	0.2297	-0.1371	0.1229	-0.0131	0.8858	0.0841	0.58	-0.5411	-0.143	0.3242	0.0526	0.1042	-0.8282	-0.7194	-0.2134	0.2312	-0.0771	0.0693	0.0394	-0.0312	0.4242	0.2587	0.1245	0.2543	-1.0344	0.6833	-0.2655	-0.8372	0.0083	3.6763	1.5527	1.3359	0.9755	1.2503	-0.7609	-0.358	1.3933	0.38	0.2783	0.693	-0.0415	0.21	-0.0656	-0.1054	0.0527	-0.5351	1.5043	0.1027	-0.2913	0.4477	0.2272	0.481	-0.1822	-0.0323	-0.195	2.8468	-0.032	0.5083	0.9448	3.0352	-0.5951	0.3305	1.5784	-0.7443	-0.3094	3.1449	-0.1038	-0.2021	0.527	-0.4627	0.628	0.7353	0.8419	-0.8846	0.1538	0.4465	-0.336	3.4083	-0.5627	0.8197	0.987	-0.0034	-0.2203	0.5013	-0.3651	0.7342	0.4181	0.0413	-0.572	0.9923	3.2716	-0.8991	1.4163	-0.0722	-1.3695	0.651	1.4164	0.573	-0.0129	0.588	0.4325	-0.2344	-1.0074	0.262	-0.1609	-0.1415	0.5044	0.3486	2.1482	4.3618	1.5236	0.4203	0.3479	0.042	-0.2467	-0.2141	0.1168	-0.5075	0.0187	0.4209	-1.7668	0.1987	0.2343	-7.1165	-1.3629	-0.5386	0.9281	2.5623	0.1676	0.3331	0.7382	0.4178	1.1094	-0.2312	0.491	1.2495	1.9791	-0.0744	0.4705	0.1606	-0.4242	0.0733	0.5964	-0.1857	-0.2063	0.761	1.1623	0.0799	0.373	0.2655	1.3262	-0.1352	0.0182	2.1654	-0.1989	-0.1903	0.8949	-0.126	-0.0815	-0.0521	0.2812	0.7917	0.5459	-1.1003	2.2271	0.6731	0.7121	0.2762	0.4013	2.3449	-0.0902	-0.3782	1.5394	0.0424	0.914	1.3901	0.0868	0.5231	-0.1693	2.1354	-2.3384	0.4761	0.4594	2.4771	0.3038	0.2835	0.4161	-1.5345	0.5196	-0.1136	0.9621	0.6953	0.9015	0.151	0.1737	0.6473	-0.0572	5.705	0.1007	0.9715	0.9104	1.1883	1.6723	1.7593	1.1155	-0.0573	0.84	-0.2216	0.0162	0.3246	-1.8914	0.9698	-1.6219	0.7313	2.8064	0.1051	0.5927	2.7612	1.1579	1.2322	0.24	-0.3154	1.946	0.8355	1.7738	0.0656	-0.2225	0.1311	-0.3061	1.2279	0.2148	0.9785	1.2062	1.133	0.5847	1.4357	-0.0427	0.7934	-0.0443	1.0472	1.6137	0.6009	2.9273	0.5798	-0.2523	1.413	-0.8448	-0.0107	0.7597	2.0628	1.4853	-0.7123	3.0057	0.2829	2.4146	-0.204	1.9191	1.6526	0.0749	3.5216	0.2665	0.3154	-2.0947	-0.0104	1.9074	-0.0165	-0.1198	0.5119	-0.5215	2.4356	-0.151	1.974	0.8726	2.7774	-0.1199	1.8259	0.7976	1.6569	-0.0901	0.9214	0.1376	0.4811	3.0577	0.1723	-0.1759	-0.4027	-0.5853	1.6543	0.247	-0.3388	0.3361	-0.4093	-0.0443	0.5257	-0.1502	3.4171	-1.7385	4.2072	0.1263	-0.1774	1.3887	1.7227	-0.1261	1.5279	3.5288	0.3429	4.779	0.5757	0.5677	0.356	-0.9676	0.47	0.1748	-0.2427	0.8983	0.1735	0.3674	-0.2382	0.7618	0.3778	0.6309	0.2378	3.1085	-0.0642	0.1946	-1.0487	0.8213	-0.1253	0.644	1.5504	-0.0205	-0.1071	1.7134	0.9309	1.3098	0.2305	-0.1183	3.5953	-0.5168	0.9757	-2.065	0.6163	-0.0432	0.5061	2.2252	0.202	0.4064	0.0194	0.6592	0.7194	-0.6029	-0.1445	0.5938	-0.1041	0.6091	0.5719	1.1353	0.5048	0.3945	2.1667	1.4812	0.4254	1.0763	0.4753	-0.1239	1.5383	1.9593	0.9885	1.0833	0.0606	0.1781	0.8453	0.5049	-0.3818	0.4417	4.0388	0.0781	-0.5638	3.0135	-0.158	0.8736	1.5533	0.8521	0.2024	0.7354	0.9839	0.41	1.3144	0.1994	0.1126	0.9501	2.5567	0.5349	-0.0343	0.3376	-0.683	0.0804	1.6488	0.5483	-0.1279	0.4039	-0.0217	0.0537	-0.2329	0.723	1.5011	-0.0406	-0.1677	0.33	-0.6472	0.1896	2.4067	1.1124	-0.9808	0.0986	-0.0774	0.3442	2.1645	-0.2157	0.0995	0.2515	1.4814	0.7348	0.9307	0.2363	-0.0596	-0.2359	0.3624	0.2783	-0.1419	1.8205	0.964	1.8414	-0.1673	0.2187	0.9281	0.312	0.678	0.3089	-0.168	-0.8175	0.3429	-0.0777	1.4855	0.1951	0.0163	0.0455	0.0732	0.5538	-0.1675	0.0141	-0.311	0.1527	0.0002	0.3033	0.951	-0.0464	-0.0673	-0.0361	0.9381	0.8607	-0.1418	3.175	0.5312	0.6286	-1.111	0.3007	0.7815	0.1988	0.8117	0.0655	-0.3315	-0.1407	0.5241	-0.0071	0.6621	0.4702	-1.0004	0.224	0.7176	0.4345	0.5954	0.7455	-0.4064	3.3239	0.6449	0.509	1.4566	0.7424	0.5053	0.2842	-0.198	0.207	1.2448	0.8404	0.9153	-0.0124	0.5411	0.9664	0.754	0.8586	0.292	0.9605	0.2923	1.1941	-0.2103	0.0809	0.3292	0.1489	0.4609	0.7411	0.1538	-0.7952	0.3732	1.2759	-0.5927	1.7444	-4.0502	1.4156	0.3461	0.1965	-0.2787	0.0132	1.5714	0.6865	0.2234	0.3357	-0.3916	-0.0674	-0.1041	0.5394	0.2754	-0.0313	0.4849	0.3794	1.8699	-0.3676	1.5831	-0.2309	-0.4801	0.4914	0.3155	0.7212	0.4554	0.5903	0.4085	0.2065	2.2151	1.7896	0.5229	0.2942	0.0334	0.1482	0.5474	-0.6445	1.7991	0.4333	0.3224	-0.0544	-3.1925	-0.1924	0.9496	0.8828	1.4695	0.2451	1.9999	-1.1075	2.5267	1.2631	-0.2116	0.4695	0.7217	0.5674	0.9786	-0.0178	0.1164	0.7574	-0.8581	1.7693	0.3588	0.178	1.0541	0.4206	1.6519	-0.1431	-0.2859	3.243	-0.3553	0.848	1.1739	-2.3521	2.5507	-0.5644	0.311	0.4485	3.4036	0.0404	0.9425	1.1644	-2.5137	-0.3757	0.8257	-0.4939	0.3889	0.716	-1.9267	1.9045	0.2306	-0.47	0.3377	0.297	0.0501	0.7777	0.2632	-0.6208	-0.0182	0.308	0.5164	1.4943	3.0659	0.4981	0.21	1.5143	1.1977	0.3438	1.292	-0.0399	2.1109	1.9766	1.3392	0.702	0.1976	0.5747	0.9668	2.0399	0.3019	0.376	1.6229	-0.4068	0.2219	0.1382	-0.1938	0.478	-0.0642	0.1564	0.8292	-0.0287	0.2739	-0.3091	-0.0591	0.5417	0.2922	2.8678	0.3262	0.0858	2.0542	0.3194	0.2933	0.6868	0.1701	2.2341	2.1228	-0.03	-1.1713	2.3316	4.1054	-1.01	1.4032	0.0145	0.4362	0.1322	-0.0937	0.8884	2.7466	0.211	1.7686	0.624	0.0919	3.265	0.1344	0.2356	-1.701	-0.0622	0.4147	0.0127	-0.3295	-0.3972	-0.9916	1.2902	2.4729	0.9404	1.3307	-0.0441	-0.2873	0.0104	0.3257	1.1872	3.0271	0.3175	-0.1845	1.2175	0.8485	1.4095	-1.0164	1.3305	0.7792	0.7534	-1.0109	2.3174	0.0026	-0.8286	-0.3844	0.4209	-0.1882	-0.912	1.9506	1.6798	-1.1509	-0.2834	0.3216	0.5228	0.9387	1.0726	-0.4379	0.4071	0.4059	1.3257	-1.0498	4.9266	-0.3484	0.5896	-0.1688	1.8815	0.2352	-0.4259	-0.1574	-0.2241	0.137	-0.4141	-0.2611	2.7735	-0.0356	-1.1753	1.7318	1.0452	0.0066	-0.3589	-0.1192	1.2651	-0.2788	-0.0503	1.1091	0.2192	0.1191	0.3561	0.5983	-0.0617	-0.1822	0.6033	0.2523	0.2248	1.9318	-0.3873	0.3657	-0.8541	1.056	-0.0524	-0.1891	-0.3354	1.1292	0.48	0.622	0.659	0.7337	0.0109	3.9794	-0.1998	2.3463	1.4384	-0.5744	1.0636	0.1447	-0.5796	1.5399	-0.3678	0.4802	0.5776	0.5243	0.1819	0.1715	0.2305	0.7326	1.0299	-0.6962	-0.7756	-0.3712	1.7386	-0.2747	-0.0394	0.0614	-0.441	-0.3173	-0.0298	1.4342	1.1675	-0.5952	-1.0592	-3.2118	0.3453	-0.4313	0.8418	0.9122	0.5634	-0.1648	-0.0267	0.9838	2.8633	1.5992	2.5194	0.5283	-0.2159	-0.029	0.101	-0.2744	-0.595	0.5487	-3.889	0.4436	-0.0453	0.042	0.81	0.2993	0.611	0.1222	0.5459	-1.3847	0.1297	0.3568	0.3615	-0.4139	-0.2837	0.0694	2.4516	-0.5691	0.3416	0.5896	0.7236	3.0377	-0.9696	-1.9598	0.4073	0.1281	-0.0798	1.3757	1.3846	0.3775	-0.2495	-0.2907	-0.0236	0.4385	1.6329	-0.2468	3.2622	0.3592	0.288	-0.1061	0.5615	0.5599	1.1923	-0.0635	0.5603	-0.1734	1.0919	0.8245	-0.8642	-0.093	5.0041	1.3944	0.4965	2.0462	0.6743	0.2356	-0.4447	0.4952	4.3432	0.4813	0.3005	-0.5896	-0.2042	-0.2463	0.1404	0.2648	0.536	0.6794	1.0418	1.4033	-0.2568	0.3369	0.1903	-0.5936	1.747	-0.5948	-0.8536	0.5072	0.3781	5.599	4.6286	-0.4279	0.5138	-0.5983	0.276	-0.2068	1.7854	4.8827	-0.5725	0.4545	4.1492	-0.2726	0.0058	-0.6804	-0.5913	0.3455	-0.2564	1.8393	0.411	0.2528	1.4125	-0.1264	1.1886	1.1564	-1.169	-0.0417	-0.4295	2.6372	-0.1753	0.1561	8.4956	0.0518	2.6557	0.4249	4.8993	0.003	1.6896	-0.1869	3.9316	4.7296	4.4868	-0.1385	6.2825	4.4566	0.631	-0.5548	0.1814	0.6738	-0.5916	0.1382	-0.2006	2.7055	0.1144	-0.3655	0.7504	-0.39	-0.5421	1.7239	-0.8882	3.7739	6.7276	-0.6015	0.8397	-0.3843	1.5116	-0.4587	-0.4874	0.0969	4.8735	4.1721	2.3157	-0.7092	4.7543	1.6653	-0.4899	4.1645	3.1714	5.5607	1.8044	-0.8769	2.9567	0.207	0.4981	3.429	-0.2342	1.0211	0.0108	-0.4841	2.3804	-1.8246	2.1929	3.2388	4.5136	-0.7443	1.8988	1.0176	1.1968	-0.3724	4.2982	1.2056	6.3649	4.1866	2.6415	3.8259	1.0389	4.2277	-1.2005	1.4661	4.7244	-1.216	-0.2695	4.0534	4.1335	0.6204	0.9686	0.0782	-0.7113	-2.3019	1.7057	-0.2255	0.3187	1.7893	-2.216	2.6648	-1.6614	2.0553	-1.208	-0.3972	-0.955	-1.2475	-2.6232	3.6458	2.7558	1.6996	0.1085	2.9674	5.2476	3.9438	-0.5192	3.6664	4.5221	-0.5222	3.4842	-0.3526	4.2836	1.6803	1.8347	-0.5057	4.2881	3.7779	-2.1621	-1.2957	-0.5305	1.5195	3.6661	-0.4257	5.3794	5.5432	3.8436	4.3671	2.1921	-1.4096	0.2719	-1.1548	4.454	3.0135	5.1916	2.7129	-0.833	4.0434	3.5195	-1.1767	-0.6819	3.2709	7.5148	2.7542	5.3541	3.1667	-0.4106	-1.3539	5.5713	-1.2004	1.9435	0.3346	4.3358	6.2827	1.9431	4.5075	4.5247	6.6155	-0.7016	5.8392	-0.6374	-0.6269	-1.583	2.789	-3.3545	-1.6678	-1.7577	-0.5138	3.8406	3.4619	4.8917	0.2392	-2.1637	-0.6671	2.8514	4.0338	-3.1256	1.7991	-1.9982	5.7724	0.088	-1.0638	0.791	0.3094	-0.2064	-0.651	-0.4842	4.0441	1.216	2.5773	0.2251	-0.3582	0.1789	4.4121	-1.9411	-1.2208	-2.8114	0.6838	4.558	3.4304	0.3992	5.135	2.7574	-0.9612	2.7161	-3.7313	4.1985	-0.202	2.7402	-1.152	6.7258	-0.6931	1.5027	-1.0339	1.8284	-1.183	2.7464	-1.7338	-0.489	-1.2024	6.7782	3.5853	-1.5678	0.5588	5.8558	4.6007	2.9636	5.2259	-1.7229	1.7128	0.0234	-0.5785	-0.9924	-1.0549	0.3019	2.8655	-0.2758	-0.5408	3.932	5.2531	-0.6528	2.747	3.1631	1.9195	1.7644	4.8392	5.6548	-0.1473	0.0812	4.5368	0.5847	0.6688	1.1093	0.7425	-0.6895	0.8055	2.7899	-0.7459	3.6782	-0.2474	-2.116	-0.9772	-0.0204	-0.2346	0.9139	8.1941	-0.0467	-1.0209	1.8518	4.7159	-0.4574	1.0131	-3.5428	-0.4976	-0.0783	0.2014	-2.4295	-1.3577	-1.0166	-1.153	-0.7959	-0.8227	0.0838	0.0565	-1.697	2.0262	-1.0566	-0.7604	-1.0785	-0.9102	-0.0281	4.0361	-0.0418	-0.0553	0.2926	0.2632	2.1708	2.629	-0.1617	-0.3254	0.0767	0.9678	0.4819	-0.537	0.5494	2.3618	1.0167	0.0014	-0.3712	1.5892	0.352	0.0649	-0.36	-0.5335	1.1303	1.1557	-0.4665	-0.5619	0.4452	0.5896	-0.2115	3.5618	0.146	0.5143	-0.2131	0.8865	0.1411	3.9565	2.5462	-1.5447	-0.4804	0.5139	-0.7975	0.5211	-0.5066	2.0629	-0.5815	5.2718	1.8468	1.3107	2.5426	0.566	-0.1452	-0.1867	0.6794	-0.7904	3.7407	4.1991	0.5285	0.8535	0.8428	-0.5223	3.8111	-0.0338	-0.6202	-0.7062	4.1816	-0.6048	-0.1054	-0.0252	2.8776	3.4394	4.2772	-0.4406	0.2016	-0.6843	-0.1083	-0.4485	-0.6066	0.9043	-0.6591	0.3134	4.386	0.0312	3.3729	1.9964	3.0488	0.7164	0.6886	1.6773	-2.2657	-0.2761	-0.9822	5.0623	-0.3587	1.6919	-0.2038	-0.6677	1.7728	5.6806	4.7586	1.8108	-1.5421	1.3877	1.6876	1.0822	1.8767	-1.1831	0.7017	0.7031	5.1311	5.9347	0.8993	1.952	5.9184	2.8311	1.9685	3.771	4.0118	-0.7271	-1.1097	1.6046	0.7685	-0.8576	-1.0496	4.2971	-0.8263	-1.2201	4.4475	-0.9981	5.0296	0.545	-0.8405	3.477	0.5292	1.1733	-0.8049	-1.3282	4.4172	-0.5581	-0.2965	2.0764	-0.5298	-1.9198	-0.6344	-0.6003	-0.6898	4.924	0.5629	4.5146	3.1907	6.1228	0.6832	3.49	-0.4182	0.2744	-0.8856	-0.3053	2.199	3.2132	0.8761	-0.134	-1.3321	1.1185	-0.4451	-1.0679	-1.5868	-0.305	-0.4189	6.0051	-0.8156	5.5185	-1.861	-1.4519	-1.4648	4.5148	-1.1385	2.2876	-0.7837	-0.8266	-0.3511	5.6822	3.3192	-3.3701	-0.7269	-0.3444	-0.8863	5.0143	0.7689	-0.5566	-1.4684	1.4048	-4.0426	2.6446	3.5558	-2.0205	5.6633	-0.5349	-2.9155	-1.6921	3.0002	0.103	0.7412	-0.7694	4.3706	0.7595	-1.1438	4.8909	1.0393	-0.9143	-1.183	0.0464	7.3198	-1.5475	4.8968	3.2023	-0.267	-0.9895	-1.1067	-0.0471	3.7518	2.9053	0.9033	2.497	-1.2171	0.8799	-0.4421	2.6799	3.0082	2.7902	4.5654	3.9002	-0.4522	3.3376	-1.0958	2.8353	4.7686	-1.9389	4.6523	-0.67	5.3072	-0.3588	-1.7292	-1.5818	5.582	3.8234	2.4674	4.9272	5.5317	5.2577	5.2502	-2.69	3.6678	-1.2287	4.31	5.3281	-0.702	-0.5218	0.3037	0.4871	1.6376	2.0184	0.0	-0.3669	-0.1168	4.401	-3.5954	-0.7841	-1.0636	4.3924	-0.1069	1.9104	-1.1107	2.2573	-1.4354	-1.2216	0.0122	-3.4986	-1.1002	-1.0104	-0.0262	0.1287	-0.1967	2.3569	-0.9634	-0.4316	-0.5801	-1.27	-0.3617	0.9959	0.3179	-0.4968	-1.2192	-0.3265	-1.312	-0.945	-0.9659	-0.0829	-4.6696	-0.2692	-0.997	-2.0796	0.7144	-1.0234	-1.1613	-0.2474	-0.7192	-0.7899	-0.7892	1.4056	2.3324	1.2225	0.7724	1.114	0.4946	1.3781	0.2259	0.6363	0.943	1.0872	-0.7053	1.7795	0.8825	1.4753	1.4596	0.8934	0.8675	2.3144	0.6871	1.6187	0.6529	0.7935	0.5526	1.05	0.6111	1.9359	1.1476	-2.6615	-0.7342	0.7899	0.0684	0.7443	0.7423	2.3557	0.9751	1.3829	0.9053	0.7863	1.8638	1.7556	0.9887	3.9763	1.1388	0.7282	2.9632	-0.1868	1.8321	2.0599	0.7242	0.7621	1.7534	0.8704	1.3171	1.489	1.4516	1.7329	-1.1246	1.1326	1.6496	0.8999	0.3904	1.6336	1.4211	1.2717	1.2587	1.4197	0.766	0.2167	1.231	1.0507	1.6835	-0.1671	0.5684	0.4954	0.063	7.6906	0.019	-0.2497	-0.3184	-0.1788	0.085	-0.6536	-0.0688	-0.4869	0.3803	-0.0294	-0.8161	-0.0378	5.7635	-0.2967	0.1286	0.0919	3.2489	-0.0845	-0.463	1.3576	0.7549	-0.3912	-0.8263	-0.0218	0.8284	-0.1313	-2.4872	0.1562	-0.5248	-0.0854	1.2424	-0.0645	0.276	0.4835	-0.6728	-2.1067	-0.214	0.2334	-0.1542	-0.4505	0.1624	1.9359	-0.005	0.0452	0.6943	-5.964	-0.4472	0.5881	1.4804	0.3957	0.169	-0.8106	1.1486	0.2998	0.2719	0.9658	1.1774	2.4356	0.3098	-0.0448	0.7614	-0.8295	-0.1709	4.2903	-1.1511	1.7826	-1.5173	0.4648	0.7377	0.877	0.3298	-1.5591	0.6871	1.0688	-0.1115	0.1503	-0.1135	1.787	-0.3498	-1.055	0.6743	0.1467	-0.3287	-0.5069	0.5135	-0.2921	0.3057	2.1083	1.9019	-4.4466	-1.7166	4.1705	-0.2931	3.5524	0.0742	2.9506	0.7244	4.0832	-0.2879	0.1089	1.7868	0.3621	0.0796	-0.4509	-0.1621	0.3011	0.2441	0.2079	0.2716	0.9469	-0.4988	-1.8003	-0.1587	-0.5983	-0.3597	-0.097	1.697	-0.4244	0.3149	-0.3672	1.6016	-0.5031	-0.2271	-0.7456	-0.3206	2.725	-0.7255	-0.6191	-0.0582	5.7239	0.557	0.3147	-0.828	1.1523	-1.5943	0.3874	0.3589	0.2406	0.8009	0.5717	-3.1807	0.3071	-0.1679	-0.057	0.696	0.2308	3.636	3.1699	0.6586	2.8485	5.8331	0.113	0.4203	0.591	-0.4303	-0.7299	2.9398	0.2698	-0.0329	0.5754	0.0607	-0.2399	0.3353	0.3716	-0.6978	4.9916	0.2225	-1.9838	-1.5618	4.4805	-0.5197	-0.0431	-0.5533	0.1906	3.0538	-0.4911	1.4193	-0.1248	-1.073	-0.8686	0.1242	0.615	-0.1384	-0.1678	0.8475	-0.2361	-0.2007	-0.0599	0.4891	2.3137	-0.4061	-0.958	2.4551	3.5167	-0.2275	0.6225	-0.4652	-0.4593	5.7182	-1.9429	4.6768	-0.4451	0.2624	1.8729	1.7856	4.2242	-0.5892	2.9284	0.2848	1.0912	-0.8247	0.9165	-0.4016	5.8336	3.7054	2.5898	3.4957	0.1702	-0.6644	-2.2365	0.5555	2.5768	3.3138	2.0907	-0.6082	1.874	6.6435	-0.0163	2.7226	0.0069	5.0073	1.6693	3.4872	5.6975	5.2373	1.8307	-0.3622	0.7987	1.7655	2.5285	3.0352	6.924	6.2771	5.014	3.7599	0.811	1.208	3.8517	-0.1998	-0.1394	3.1541	2.2273	-0.9774	-1.3597	-0.723	0.1068	4.3348	0.1492	3.7499	3.2955	5.0785	1.708	3.4415	3.6593	2.0442	5.4828	6.3009	5.4633	2.8891	3.7228	-1.0511	-0.412	3.4472	1.541	6.4279	6.0345	0.6013	4.3582	0.7583	5.3267	0.4477	4.9752	2.7216	1.3516	4.1137	2.6493	-0.8161	1.6949	4.4649	0.1435	4.2454	3.7048	4.2568	-0.3173	1.0804	-0.1583	-0.3485	-0.8915	-1.0737	5.1842	0.1467	2.8979	0.338	-1.0385	-0.4759	-1.8274	1.0792	-0.6551	0.6436	-0.5228	3.0654	3.2551	-0.3331	0.7214	-1.2888	5.8884	3.8313	-0.6259	0.8689	1.9681	3.0464	2.6696	0.0576	4.661	6.4056	3.0088	-0.7655	5.1123	-1.0176	0.9222	0.0471	-1.5507	6.5769	-2.921	2.8254	-0.6533	7.4885	5.429	5.4909	4.0484	6.0565	-0.648	1.3837	3.4459	4.9606	3.3567	4.897	3.4417	3.3906	2.5446	3.4204	5.6849	5.1186	4.1693	6.2064	-0.6786	3.9531	0.2821	6.9365	5.3687	4.3239	-0.7207	0.1072	0.3988	1.1727	0.5592	0.616	-0.421	0.9193	0.5223	0.4225	-0.1858	0.3811	-0.9898	-0.0627	0.4098	-1.0311	0.5961	0.6531	0.9157	1.9875	-0.4627	-0.4947	1.153	0.1375	3.8198	0.2567	1.1695	-0.5342	-0.0299	-0.1045	-1.7774	-0.1088	0.6239	0.9544	0.2295	2.5304	1.1918	4.4067	0.1654	-0.1364	-0.7892	0.2379	0.1109	0.3199	-0.3773	0.6049	0.3365	0.9259	0.932	1.0251	2.7146	-0.8255	0.6548	2.773	1.8388	1.0321	-0.468	-0.0921	-0.1344	0.3926	-0.2053	0.9099	1.2287	0.8218	0.6903	1.6711	-0.0406	3.0719	-0.0729	0.2407	0.2924	2.7362	-0.1667	-0.8841	-1.7247	-2.0249	0.0519	0.1031	0.9626	-0.3048	1.7672	5.5601	0.6279	0.3234	-0.1998	0.0586	0.5506	0.1355	-1.0661	1.0743	2.2244	0.2986	4.3833	2.0586	0.4161	0.4898	0.0725	0.434	-0.2015	-0.3378	2.4968	0.164	0.1402	2.7599	-0.2285	0.5944	0.4522	-0.4693	0.08	0.0259	-2.3811	1.1214	-0.5617	-0.4819	3.715	-0.7108	1.5826	-1.9298	0.5332	-2.5205	2.2621	-0.0657	0.6155	0.0324	0.1432	-0.2848	1.5572	-1.6055	-1.1623	1.0808	3.2425	1.7146	-0.4349	0.0659	-0.4867	-0.1864	3.0692	-0.3294	-0.6138	-0.0939	-0.9678	0.3261	-0.9914	0.3328	-1.1588	0.2124	-0.2076	1.4788	4.6605	0.6575	1.1034	0.1086	-0.0903	0.8897	4.0119	0.5874	1.2247	2.3741	0.8854	0.8824	5.3536	2.8864	5.2915	0.4528	-0.0045	6.4925	0.2534	3.0628	0.147	-0.3822	2.9252	0.7577	1.3611	0.3939	-2.1617	0.0188	1.0467	1.0263	3.3534	1.9568	2.3844	-0.1063	1.3386	-0.8616	1.6765	0.1043	2.4757	3.9756	0.1963	0.7562	0.5482	4.3972	0.3569	4.6487	0.3259	0.0145	-0.1168	0.008	0.4132	3.1371	1.3539	-3.1039	-1.1703	3.8788	0.0177	3.7619	-0.9575	6.1577	0.474	2.1642	1.6233	2.7005	0.759	-0.1146	0.9659	4.4032	-0.2387	1.2282	4.4065	2.2533	-0.7255	2.9777	0.6493	-0.0531	1.1858	5.733	-0.4204	-0.452	1.2061	4.5498	0.7313	0.7963	7.3072	2.4	1.0101	0.6883	4.7804	-1.9156	3.0406	0.2786	1.7705	-0.3299	5.3858	-0.4498	-0.403	4.8978	3.2867	-0.4948	6.0608	1.078	-0.032	1.5585	-0.0798	3.8575	0.6758	1.9232	-0.2774	4.6406	-1.2765	-0.8499	4.2384	2.141	0.5713	1.0892	2.0884	7.1126	0.5126	3.4885	0.3505	0.2638	5.1168	5.085	-1.9944	0.541	-2.6979	0.6716	3.9561	-0.7062	2.0396	0.4412	2.0767	3.403	-0.8094	7.4093	5.861	-0.3487	0.4995	0.3488	4.0587	1.7731	0.198	-3.4595	6.6643	0.4448	3.7396	3.4619	5.3813	3.7668	-0.7256	7.2385	0.9685	-1.1399	-0.0611	-1.4998	4.3528	4.2703	-0.4073	2.2768	4.8396	2.2651	2.7763	-0.435	-1.4337	6.0913	5.0949	-0.8919	-0.7471	4.359	2.3128	0.1163	4.3987	5.8818	-0.1615	5.5968	7.3377	-1.2924	4.2919	7.2359	3.9978	3.5454	-0.3811	2.5368	-0.0752	-0.4644	6.5731	-4.3331	7.5883	-1.3866	-0.5955	4.5477	-0.2238	2.7395	-1.8212	3.3169	6.8446	6.6652	-1.2533	2.7317	5.1653	5.9564	3.5744	-1.5762	7.0345	-0.899	1.9733	5.5833	-0.2528	-1.4091	-0.9569	-0.4756	1.99	2.6291	2.9822	3.5486	8.1135	6.5633	3.5093	4.915	0.5392
1149_6-week	0.1651	-0.3148	-0.2455	0.9149	-0.0767	-0.0322	0.1895	-0.3793	-0.1846	-0.313	0.0118	0.4921	-0.0691	-0.0941	0.415	-0.5069	-0.268	-0.4899	-0.158	0.4274	-0.002	-0.0414	0.8877	0.2865	0.4363	-0.7737	-0.118	0.0207	0.139	0.4202	-0.2271	0.3347	0.3718	0.1926	0.0884	1.0212	-0.0084	0.6584	-0.4788	0.224	4.0549	0.4148	-0.2153	0.1232	0.2452	-0.3151	-0.105	1.6478	0.3405	-0.1474	0.312	0.27	1.3294	0.9102	0.1618	2.1306	-0.4223	0.5979	0.7088	0.3464	-0.7658	-0.193	0.5615	0.5736	0.8173	0.245	-0.2691	-1.2331	-0.1069	-0.3357	-0.0132	-0.8233	0.6274	0.3668	0.4345	1.0646	-0.6246	1.6028	0.4122	3.5644	0.6033	0.0542	0.396	0.3222	0.4397	0.7747	-0.1984	1.5157	0.8276	0.2391	0.6351	1.4829	-0.0533	0.4651	1.1331	0.1324	2.3112	0.273	1.0283	3.7929	0.425	0.7869	0.162	-0.0949	-0.0159	0.609	2.4441	-0.0367	1.3268	0.1823	0.5024	-0.0526	1.2131	0.9183	1.3533	0.4666	-0.181	0.3592	-0.9252	3.1909	1.1627	0.2943	-1.2606	0.0565	-0.0309	-0.7253	0.8345	0.6543	2.4711	1.13	0.493	0.0817	-0.1226	0.5855	1.4943	0.2297	0.0412	1.4533	-0.0833	-0.0671	-0.0342	-0.1841	1.222	-0.512	0.1053	1.5258	-0.2734	1.6224	0.6273	0.5523	1.0472	2.9546	-0.4111	2.9351	0.5621	0.6095	1.2181	-1.6733	-0.5901	1.4065	-0.1255	0.5363	-0.2213	0.3357	0.5635	1.7438	-2.1946	0.2026	1.6252	2.1486	2.9318	0.294	0.5585	0.3082	-0.1466	1.6431	-1.371	1.2261	0.0287	0.617	2.3464	0.1492	1.0959	0.4874	0.6421	1.1763	-0.0259	0.4702	0.964	0.605	-0.5083	-0.0599	0.3043	0.043	2.9992	0.3677	2.1224	1.5833	0.4609	0.035	1.7739	0.7066	1.0858	0.1286	0.4592	0.6077	1.09	0.1699	0.8016	-0.4035	0.0584	0.5496	-1.0308	-1.3868	0.5466	1.1578	0.0717	1.1514	0.5456	0.1991	-0.0197	-0.7489	0.222	0.2821	0.3733	0.3699	0.4085	0.4262	-0.3696	-0.2314	0.9841	0.6941	-0.048	-0.0705	0.4732	0.3253	1.5526	-0.1165	-0.3443	0.4651	2.0621	0.1309	0.0521	0.8211	0.4632	-1.2053	0.3844	0.1479	2.2407	-0.7043	0.3042	0.9331	0.5168	-0.1787	-0.2133	2.2035	-0.4281	-0.4706	-0.6828	0.8708	-0.0085	0.2337	0.3881	0.0787	1.0667	0.6345	0.4868	0.4432	0.4058	0.0998	0.2867	0.4242	-0.4125	0.2593	0.0381	0.0984	0.8457	0.2963	0.5685	0.4418	-0.6171	1.1186	0.0271	0.9143	0.5843	-0.7509	0.3025	0.377	0.9594	0.1921	1.0235	1.0025	-0.3391	0.1329	0.2385	-0.3106	0.7081	0.6819	0.3015	0.6476	0.4152	0.6527	-0.4827	0.6304	0.1844	0.3267	0.0223	0.5417	0.0942	1.3103	0.3993	0.4308	0.2298	-0.0086	0.0785	-0.1002	0.258	-0.1886	-0.4809	0.0018	-0.2612	0.52	0.2614	-0.5177	0.0789	0.1944	-0.1154	-0.0245	-0.1609	0.689	0.0837	0.3155	0.5803	-0.1851	0.3878	0.7029	-0.1269	0.6341	0.5595	0.3895	-0.1945	-0.6594	0.0434	-1.255	-0.3226	0.7906	0.0812	-0.5337	0.4629	2.1811	0.511	0.5594	1.1873	0.3064	-0.1237	0.0318	0.1255	0.1423	-0.0817	0.0969	0.419	0.7058	-0.6236	0.4905	-0.0512	-0.1937	-1.097	-0.3424	0.115	0.2165	-0.0379	0.1613	-0.7459	-0.1792	-1.4593	-0.5516	0.0169	-0.2719	0.3874	0.6989	-0.2016	-4.5874	-1.5043	0.213	0.3726	0.4413	0.6863	0.0231	-1.508	0.1132	0.615	0.1564	-0.2251	-0.4703	0.1292	-0.6824	-0.463	0.6902	0.0311	0.6254	0.0734	0.6157	-1.4345	-1.053	0.3792	0.6191	0.8482	0.6127	-0.3454	0.4944	-0.1498	0.2833	-0.7817	0.025	-0.3385	0.0743	0.0846	0.347	0.4627	-0.4814	-0.7354	-0.3684	-5.5608	0.2513	1.2178	0.2187	0.2123	0.4819	0.6704	-0.0751	-0.7161	-0.4572	-0.1972	-0.4896	0.5628	0.2975	0.9618	0.2645	-0.3963	-0.4404	0.6326	0.8013	-0.0942	0.0478	0.8967	0.8007	0.1012	-0.2382	-0.0972	0.1281	-0.6431	0.2109	0.1469	0.7364	0.5003	-0.4233	1.3904	0.0165	1.2153	0.364	-1.047	0.8495	-0.0628	-0.3478	0.3283	-0.1048	-0.7528	-0.2233	0.5597	0.7797	-0.6751	0.6517	0.0389	-0.0818	0.3161	0.4048	0.1393	-0.8429	1.4116	-0.2773	0.2251	1.21	-0.229	0.2234	0.9411	0.6249	0.0904	0.3678	0.0776	0.4362	-0.685	2.0666	2.06	0.9896	3.3024	-2.6452	-1.3618	0.7885	-1.0859	0.7636	-0.4388	0.8435	1.3349	-0.1433	-0.1894	0.001	0.9506	2.3152	0.3371	1.7681	0.933	-0.0788	0.4749	-0.5139	-0.6566	1.8925	-0.702	0.5474	1.7488	-0.7751	0.3474	1.0031	0.1743	0.4494	0.4056	1.241	-0.2402	0.3881	-0.2966	-1.2195	0.9949	0.731	-0.9671	0.815	-1.0099	2.1583	0.8493	0.9501	0.3206	-0.4248	-1.8135	0.1754	1.8927	-0.8711	0.2882	1.0507	0.4644	-0.7554	-0.0242	0.1042	0.1265	0.1021	-0.9643	0.6142	0.7792	-0.5914	0.2439	0.315	0.1662	-0.3439	0.9691	-0.9548	0.2061	0.076	-1.0846	-0.0802	-0.0015	-0.1996	0.5582	-0.0672	1.0753	0.2885	-0.5841	1.2527	-0.1382	1.1498	-0.5681	-0.1368	-0.4319	-0.7358	0.2604	0.0529	0.5145	-0.7483	-0.0187	-0.5773	2.0109	-1.352	-0.4131	0.6654	-0.601	1.7133	0.6572	0.4186	-0.4911	-1.0144	1.3323	0.3406	0.2565	-1.2062	0.4686	-0.3146	0.6776	-0.9579	0.0702	1.0554	-0.1317	-0.1319	0.1024	0.6263	-1.0096	0.0504	-1.6461	-1.2288	0.5256	-0.5767	-0.1318	0.0421	-1.7933	-0.4291	0.4331	0.1699	2.3045	0.4884	0.2991	0.1973	0.57	0.0166	1.6096	1.4771	0.2985	2.5781	0.2296	-0.2598	-0.4964	-0.8539	0.6318	0.5131	-0.2787	-0.3845	0.7094	-0.1624	-0.4041	-0.0341	-0.2174	0.6309	-0.0484	-0.4083	0.5078	-1.4495	-0.1139	0.5548	0.2108	0.3283	1.3301	-0.1928	0.1934	0.1739	0.8282	-0.1459	-0.1097	0.9909	-1.1785	-0.3083	0.8102	-0.6566	-0.073	-0.1781	0.5092	-0.2291	-0.5723	0.0529	-1.642	0.3592	1.76	0.0384	1.2844	-1.0686	1.0029	-0.1188	0.6963	0.3093	0.2757	-0.5693	0.0721	-0.583	1.0379	-1.2702	0.0624	1.0325	2.7812	0.848	-0.9445	-0.4375	-0.4676	1.3998	0.34	0.0323	1.7348	1.4535	-0.0682	-1.72	-0.3429	-1.1544	0.6349	-0.7754	0.8265	0.0979	1.8236	0.0404	0.7509	0.328	-1.6608	-0.2877	0.4604	-0.1653	-1.3101	0.885	-0.6022	-2.1384	0.0056	0.2383	-7.7812	-0.0759	0.0471	0.6184	0.0185	0.4619	0.1446	0.8043	-0.14	-0.1299	0.7241	0.2979	0.6116	0.0735	-0.1628	-0.1719	-0.1105	-0.2958	-0.4425	0.0168	-0.368	-0.3761	0.609	-0.2687	-0.3804	-0.1702	-0.4315	0.2023	-0.0353	0.3032	0.1843	-0.4953	-0.9119	-0.1598	-0.191	1.7921	-0.6402	0.098	0.9632	-0.1035	-2.2181	-0.2681	-0.4107	-0.3413	-0.2149	0.139	1.077	0.5406	-0.9062	0.1769	0.0477	0.0819	1.009	-1.2704	-0.4378	-0.1741	2.0469	-2.5424	1.0082	-0.0201	0.2493	0.063	-0.5592	0.0885	-1.9574	0.1169	-0.0088	0.6613	0.4821	0.678	0.4027	0.5428	0.2463	0.3619	1.7389	-0.2952	0.5529	-1.3849	-0.5645	-0.046	1.2143	-0.1958	-0.2199	1.0198	-0.6513	-0.6689	0.3775	-1.8259	0.6127	-2.5396	0.6552	0.4324	-0.6806	-0.1872	0.9805	0.0163	0.0424	-0.3361	0.4749	0.9731	-0.3144	0.0204	1.6263	-0.9341	-0.1564	-0.634	-0.2515	0.486	-0.4303	0.6195	-0.4432	-0.3886	-0.6915	0.0161	0.1264	0.1863	0.4599	0.2107	-0.0678	1.4679	0.4347	-0.1843	0.0022	2.7698	-0.3313	0.183	1.0863	-0.1136	-0.6425	-0.8734	-0.1838	0.7601	0.2113	0.0208	0.0391	-0.0494	1.816	0.0874	-0.0171	-1.6802	-0.3742	0.4028	-0.7285	0.0038	-0.1972	-0.2082	0.7447	0.6627	2.5607	0.2931	1.3978	0.2199	0.4474	-0.4466	0.474	-0.7482	0.7526	0.0043	-0.2138	2.4052	-0.2255	-0.6392	0.6566	0.368	0.5524	0.1086	-0.9592	0.2653	-0.6375	-0.817	0.0365	0.3571	0.9111	-0.5981	1.1908	0.155	-0.0576	0.428	0.6583	-0.6905	0.0321	0.7591	-0.5288	1.5837	-0.3233	0.0363	0.9902	-0.8767	0.4438	0.8465	-0.5883	0.1629	-0.402	0.3084	-0.5345	0.3544	0.2339	-0.9212	1.3207	1.4771	0.809	1.703	-0.5151	0.7125	0.7971	-0.6502	1.3591	-0.8243	0.319	-0.2823	0.4719	0.4329	0.2376	-0.3052	1.4845	-0.6156	-0.0456	0.755	-0.6472	-0.0171	0.5081	0.6445	-0.7208	0.8036	-0.5523	-1.4949	-0.5018	-0.6591	-0.3308	0.0575	0.122	0.1728	1.1273	0.4702	0.1907	0.6776	1.0793	-0.0407	0.35	0.5858	0.2432	-0.8718	0.0168	0.6892	-0.3118	3.9693	0.0853	0.7372	0.2109	0.6014	0.9785	1.164	1.3286	1.4244	-0.579	0.8557	0.4133	1.1411	0.0806	0.8564	0.0433	0.3833	-0.2955	1.276	0.0737	0.2007	-0.413	0.3224	-1.4372	-0.1767	0.8904	-0.6539	-0.7836	-0.5499	0.2474	1.0637	0.1835	0.3798	0.1456	0.1276	0.5666	-0.4353	-0.0374	-1.1254	-0.5154	-0.447	0.3691	0.2276	1.0884	0.6244	0.9944	-0.226	0.2253	0.2237	0.2377	0.4149	1.613	0.0928	0.4789	1.2694	0.5127	0.0451	0.0665	1.259	2.452	0.3243	-0.1923	0.5473	-0.0251	0.6616	-0.1697	0.0444	-0.3832	0.5173	0.4845	0.3817	-0.5495	-1.0955	0.6827	0.1419	0.5195	0.0672	0.258	1.0007	0.8375	0.538	-0.5959	0.321	-0.3332	0.1923	0.3284	0.118	-0.6299	-0.9533	0.2679	-0.383	0.3327	0.4997	-0.4448	0.0583	0.8669	-1.1148	-0.6981	0.494	-1.1895	-0.8285	0.131	-0.7845	-0.1011	0.0281	0.8261	0.3458	0.2967	-1.2499	-1.37	1.157	-0.0295	-0.9235	0.2384	0.2743	0.1006	0.9223	0.4876	-0.1086	0.3285	1.9909	0.2647	0.737	0.6534	-0.4563	0.7876	1.2113	0.2959	0.4493	-0.1619	0.4852	0.0758	1.2962	0.1546	-0.3165	-0.3761	0.2405	-0.9041	0.0543	0.2915	0.3807	0.143	-0.1448	0.3975	-0.9498	-0.4343	-0.4093	0.3647	-0.3018	-4.4971	0.4108	-0.4305	-0.1162	0.0902	-0.3035	0.5453	-0.1839	-0.0439	0.6618	-0.3644	0.1244	-0.9521	0.4364	0.0079	0.3418	0.6489	-0.2458	-0.0315	-0.3996	0.8972	-0.1167	-0.7889	0.0177	-0.7333	0.2946	0.1232	1.126	-0.1086	0.0182	0.4802	1.334	-0.2018	0.6041	0.2604	-1.1603	-0.0369	-0.358	0.2435	0.023	1.3398	0.6314	-3.2782	-0.4265	1.5406	0.1513	0.4301	-0.4289	0.9073	-0.8862	0.3568	-0.2925	0.8177	0.4955	-0.1582	0.896	0.2001	-0.6715	-0.0376	-0.8257	3.3495	0.3201	0.2015	-0.7156	0.161	-0.1336	0.7118	4.0216	-0.1176	-0.795	-0.0683	0.2833	0.3301	-3.0952	0.8162	0.2899	-0.6105	-0.222	1.4731	0.2732	0.4068	-0.0121	-3.1859	-0.7399	-0.1103	0.192	1.1387	0.0061	-0.5139	0.4355	0.0338	-1.0969	-0.1481	0.0471	-0.2876	0.4884	0.7392	-0.3503	-0.0209	0.3583	0.2041	-0.391	1.4833	-0.6986	-0.19	-0.0888	0.1607	1.999	-0.0595	-0.446	0.677	0.7927	-0.0982	-0.1836	0.2097	0.2456	1.3099	0.2099	0.5996	-0.1535	-0.0101	-0.1996	-0.5422	-0.9388	-0.0948	0.467	0.0848	-0.2187	0.5901	0.304	1.4155	1.3544	-0.0882	0.1359	0.2985	2.0443	0.3252	0.3683	0.748	-0.1716	0.2996	-0.0569	-0.4669	-0.2171	0.5794	-0.3995	-0.8972	0.3132	0.5768	0.4996	0.2031	-1.4495	0.4974	0.2573	-0.5431	0.0303	0.4663	0.1347	0.8414	0.0454	-0.1192	-0.0531	0.7042	-1.2789	-0.0573	-0.0942	0.1732	-0.1712	0.0693	-0.6568	-0.8795	0.5818	0.8208	-0.1838	0.1176	-0.3316	-0.4174	-0.848	0.5473	-0.0139	3.6234	0.4571	0.3304	0.4916	0.1895	0.1617	0.0517	0.4363	1.8657	0.9338	-0.1581	0.494	0.9579	-0.059	-0.5842	0.2798	0.6667	-0.2621	1.8208	-0.1553	3.4179	-0.4002	0.7095	0.1533	1.9146	0.8064	-0.4059	0.8213	0.1444	1.3253	-0.6131	2.6445	-0.2023	0.9716	-0.1114	-1.076	-0.8294	0.1892	-0.608	0.4785	3.0789	0.1699	-0.5751	1.3971	0.2721	-0.4956	-0.6902	0.0432	-0.4193	-0.2688	-0.9635	0.2491	-0.2772	-0.3276	0.0745	-0.4407	1.3986	0.1197	-0.215	-0.3425	-0.0397	-0.0183	-0.9638	0.045	0.3808	0.2254	2.5364	-0.8114	0.5043	0.4412	0.2021	0.9536	0.2195	0.1798	-0.5355	-0.1802	1.3667	0.2047	0.961	-0.2345	1.221	-0.167	0.0055	-1.2714	0.7381	0.0297	0.1359	-0.15	0.3677	1.1399	-0.1081	0.0141	-0.2023	-0.2348	0.3469	0.4875	-0.8903	0.095	1.1111	0.5404	-0.1311	0.12	0.4771	0.8328	-0.2748	0.6697	-0.2712	-0.4141	-0.9657	-1.169	-4.0427	0.3699	-0.4063	0.2458	-0.0218	0.1507	-1.956	-0.1812	1.2255	1.4352	0.3668	0.808	0.2511	-0.2974	-0.1375	1.2136	-0.5128	-1.132	0.2601	-4.8692	-0.1467	0.1902	0.068	0.1793	-0.0692	-0.0905	-0.2446	-0.1486	-0.6034	0.3219	0.0311	-0.0193	0.373	-0.1057	0.1177	0.5606	-1.6091	-0.0033	-0.2593	1.2166	1.4424	-0.1145	0.8659	0.031	0.2309	-0.8645	-0.1083	0.6336	0.5979	0.182	0.2983	-0.4886	-0.5837	0.0755	-0.5475	0.5583	0.0058	-0.3111	-0.2631	0.287	-0.5884	-0.3105	0.3606	0.5949	-0.1776	-0.2256	0.3123	-0.7126	0.9858	0.1595	0.4402	-0.2428	-0.376	-0.3601	-0.3814	0.1484	-0.5329	0.4022	-0.7522	0.1893	-0.2293	0.058	0.0512	0.3872	-0.1655	-0.0476	-0.5581	-0.7313	0.1525	-0.6063	0.1357	0.0473	0.396	0.1265	0.3906	0.1997	0.3595	0.3748	0.8075	-0.0206	-0.4093	0.5876	0.9438	0.7149	0.5409	-0.0371	-0.9321	-0.6454	0.1557	0.7743	0.1914	0.5969	-1.0344	-0.1742	-0.3804	-0.0491	0.046	3.5884	-0.0919	-1.5614	-0.2778	1.2487	0.2072	2.1789	0.4742	0.2184	-0.4887	0.1901	-0.0561	-0.5934	-0.4535	0.1423	-0.7084	-0.18	0.457	-2.1219	-0.3557	1.3909	0.4598	0.0603	-0.3814	0.5068	-0.2682	0.1524	0.2912	-0.7767	0.186	0.4893	-1.7356	-0.1694	-0.4629	0.7674	0.2414	-0.3795	0.2584	-0.5168	0.7675	-1.3357	0.9767	-0.1113	0.8554	0.1343	-0.2122	-1.2716	-0.5077	-0.2251	0.0701	0.1453	0.4422	0.703	0.5402	0.7089	-0.8098	-0.1888	-0.056	0.4949	1.5598	-0.6826	-0.8324	0.643	-1.0848	-0.2555	-0.999	0.7878	-0.0987	-0.1418	0.3503	-0.7063	-1.7503	-1.2444	-0.5266	1.1151	0.9616	-0.2176	-0.1537	-0.1398	0.9521	0.6531	0.3123	-0.5578	-0.3541	0.4355	-0.1784	2.1573	1.8359	-0.1596	0.3559	1.5046	-0.6844	-0.2839	3.2045	-0.4944	0.2497	0.3898	-0.167	-0.5643	-0.9168	2.0729	-0.3148	-0.2043	-0.4081	-2.3233	0.4932	-1.3301	0.5032	-1.7494	-0.2209	-0.4237	0.964	-0.9689	0.1941	-0.6253	0.3861	-0.5872	0.2173	0.9251	0.4871	-0.1045	-0.778	0.1606	1.188	0.0899	-0.1362	0.6818	-0.1696	-0.9915	-1.8233	-0.1218	-0.6371	-0.6816	-0.2223	0.1873	-0.3449	0.2312	0.2622	0.7715	0.375	3.1966	0.5451	-0.6681	-0.0502	-0.5586	-0.1321	0.2693	0.0301	0.2449	0.2238	0.2038	1.1216	-1.0849	-0.3497	-1.249	-0.4924	0.9334	1.7026	1.3937	-0.3614	1.9864	0.5079	-0.6355	0.2883	2.4915	0.4332	0.9042	0.1623	0.0551	0.6781	-0.1646	1.0185	-0.3614	-0.359	1.5243	0.3573	-2.6228	0.0988	-2.882	0.7616	0.0362	-1.401	-0.2834	-1.9018	-0.2694	-0.7965	-1.4557	0.1474	0.6057	0.058	0.8351	-0.2071	0.2107	0.3669	-0.3747	-0.4077	0.7514	1.5293	0.1902	-0.0114	0.2578	0.2983	-0.6108	0.1363	-0.2478	0.1914	1.1768	0.5613	-1.5082	0.6512	-2.4632	0.2195	2.1174	0.5362	1.3476	0.5924	-0.2293	-0.0182	0.3035	-4.3366	-0.2269	-0.53	-0.6699	0.425	1.0895	0.8993	0.2737	0.1938	2.9665	-0.4243	0.3145	0.1576	0.7085	-0.0077	0.5733	0.5755	-0.3858	0.1006	0.483	-0.0846	0.3829	0.192	-0.5109	-0.0859	0.9986	0.4663	-0.5629	0.3312	0.1508	0.2883	0.5295	-0.5264	-0.0638	0.3237	-0.9854	-1.1991	0.083	-0.2063	-0.9363	-0.0297	-0.2731	0.7956	-0.5951	1.2308	0.094	0.3039	1.0716	-0.9886	0.7457	0.465	-2.3684	0.3846	-0.0484	0.5231	1.6646	-0.1063	0.259	0.238	1.2833	1.4801	0.651	0.2787	-0.4462	0.0507	0.0442	-0.7482	-6.0557	1.3589	0.7909	0.8089	0.5148	0.9605	-0.7558	0.3716	0.682	1.0122	0.7858	0.1687	-0.5803	3.8268	0.0825	-0.4612	-0.0354	0.205	0.4684	-1.0526	0.3935	0.8208	0.2402	0.1037	0.2995	0.9747	0.5144	0.0657	0.5205	0.4679	-5.5739	-0.7578	0.3534	0.2308	0.0595	0.1259	-0.3531	-0.048	1.2869	-0.5611	0.7339	-0.5759	-0.6777	-0.1469	-1.1472	-0.1765	0.5217	-0.2906	0.3414	0.2651	0.046	-0.4115	0.7123	0.6582	-0.236	0.3821	0.0956	0.1952	0.5479	-0.1108	0.1314	-0.3294	0.0462	-0.969	-0.1024	0.3428	0.0707	0.1803	-0.347	0.2247	-0.0701	0.4306	-0.8125	-0.2169	-0.3164	0.2733	0.0457	-0.4204	0.148	0.4908	-0.4497	-0.2522	-0.7716	-0.6364	0.3828	-0.2276	0.1149	0.1641	0.4507	0.9261	0.0942	0.1623	-0.4342	0.4909	0.6317	-0.0748	0.0968	-0.3162	1.1574	-0.0254	0.3995	0.6808	0.5274	0.2441	-0.3345	0.2306	-0.0764	1.8563	0.0955	0.7924	-0.2901	1.041	-0.8616	-0.5296	0.668	-0.7065	-0.3395	0.2448	-0.0719	0.1925	0.0055	0.9664	0.3567	0.493	-0.9206	-0.4794	-0.4865	0.605	0.3812	0.3155	-0.0336	-0.0658	1.1624	-0.7224	0.3634	-0.4133	0.0383	0.3464	-0.0433	0.1782	1.0222	0.2342	-0.2299	0.4808	-0.6247	-2.7674	0.2311	-6.5107	-1.2238	-0.1616	0.512	0.0855	5.0916	0.1393	-0.0823	-0.4053	0.0005	1.5611	0.2593	-0.2888	0.7748	-0.7531	0.0876	0.8602	-0.8585	0.8432	-0.1149	0.0779	0.0162	1.2009	-1.6615	1.0772	-1.7526	0.8765	-0.8681	0.6223	0.6871	-0.2543	0.8988	-0.1724	-0.157	0.144	-0.0539	-0.6125	-0.4787	0.4658	0.1953	0.684	0.4135	-0.3562	2.5246	-0.2359	-0.2931	-0.3637	0.172	-0.0394	-1.2394	0.9803	-0.3923	0.1415	0.3852	-2.4216	0.4639	0.4036	0.1754	-0.1631	-0.2411	-0.4662	-0.0278	0.5183	-3.7379	2.2363	0.2001	-1.2904	0.4325	-0.6032	-1.4229	-0.7404	-1.0283	0.5934	-1.0312	4.5562	-0.0382	2.0276	0.1343	0.1393	-1.5385	-0.5948	0.4307	0.0814	0.4389	0.4537	0.5664	0.6569	-0.617	1.1414	-0.1661	1.1089	-0.4756	-0.2321	0.2272	0.5129	-0.1833	0.2731	0.5208	0.2305	-0.0823	-0.5776	0.4292	-0.0044	-1.102	0.0925	0.3735	-0.2159	-1.3636	0.3066	0.1708	-2.4361	-0.6762	1.0011	-1.8839	-1.5243	0.4853	0.3601	0.2186	0.3581	0.6057	0.77	0.9105	-2.942	0.5449	0.0368	0.1209	0.0332	1.4854	-0.5726	0.1838	-0.0982	-0.148	-0.0248	-0.1461	0.1818	0.1744	-0.2001	-1.1444	-0.7047	0.5093	0.9696	0.6788	0.3168	-0.1443	0.2844	0.5566	0.3921	0.168	-1.4723	-0.3041	0.2091	0.1979	-0.763	0.2361	0.6449	0.2996	1.5864	0.0126	-0.3342	1.2425	0.8262	0.6767	0.5651	0.8152	-1.8753	0.3927	0.7686	-0.5004	0.2264	-2.5753	0.9106	-0.0821	-2.8239	0.897	-0.614	0.0599	0.2707	0.0188	0.1792	0.3855	-0.2423	0.9168	0.2432	-0.0929	0.4278	-0.0837	0.4983	0.0708	1.9627	0.1736	0.1245	-1.051	0.1897	0.2815	0.889	0.7377	0.2145	-0.0628	1.3978	-0.307	1.0982	0.0929	0.6926	-0.1841	0.2555	0.3885	1.7898	2.2892	-3.9026	2.3982	0.6378	0.0515	0.2173	0.0741	0.8364	0.515	-0.7949	-0.3633	0.241	0.3608	0.3941	0.9296	-1.5091	-0.2457	-0.4159	-1.3205	-0.9522	0.7764	0.9156	0.218	0.7832	0.523	0.061	0.1078	0.1068	1.0483	0.452	-2.1463	0.4364	0.0095	0.4089	-0.0769	0.4692	1.3622	0.2224	0.4832	0.6185	0.7425	0.1629	0.4593	0.706	0.1473	-0.6377	-0.8982	0.2992	-0.035	0.5857	0.774	-0.5542	0.5366	-0.0641	0.0154	1.5308	0.3679	-1.2622	0.2689	-0.28	-0.2664	0.6984	-0.5565	-0.7777	0.0033	0.165	-0.1084	-0.2671	-0.0202	0.0783	-0.2041	-0.3008	0.308	-0.2146	1.1941	-0.1142	-1.9386	-0.0062	-0.1977	-0.1479	-0.9289	0.0229	0.2071	-0.2122	-0.0498	-2.3357	0.1121	0.4674	-0.3317	-0.7734	0.1121	-0.2549	-0.7088	0.1879	-0.4302	-0.6636	-0.0213	1.5997	-0.8323	0.0688	-0.8286	0.4159	-0.0228	0.2901	-0.2726	-0.3852	-0.1356	0.3062	-0.2894	0.6624	-2.4763	-2.058	0.0294	-1.5204	-1.237	0.1257	-0.3602	-0.0256	0.415	-0.1069	0.2613	-0.7759	0.9821	0.7483	0.1111	0.8029	2.3411	0.9892	0.341	0.3807	0.2389	-0.2292	-0.4097	-0.4345	-0.9655	-0.1209	-1.1418	0.189	0.1739	0.6271	-0.3262	0.4723	-1.2928	-1.4577	-0.1025	1.3675	0.0982	-0.4636	-0.2261	-0.546	-0.6336	-0.0017	0.2608	-2.5993	0.2744	-0.3535	-0.0026	-0.3292	-0.3406	-0.0875	0.3129	-0.8996	-0.2538	-0.2388	0.6786	-0.0906	-0.0445	-0.3528	0.7565	-0.3804	-1.0945	-1.1693	-0.0409	-0.2982	-0.4379	-0.615	0.3945	0.5881	0.0404	1.8907	0.6156	0.0638	-0.6846	0.5127	-0.4747	-0.4852	-0.79	-1.118	0.3528	0.1595	-2.3497	-0.3759	-0.1866	-0.3838	-0.7248	-0.0114	-0.0995	-0.0596	0.1841	-0.006	0.8698	-0.5894	-0.2333	0.0401	-1.5987	1.0203	-0.0591	0.0082	-0.9666	0.296	0.7146	-0.6432	-0.1221	0.301	-0.0558	0.1418	0.1439	-1.1694	-1.4671	-0.6497	0.9126	-0.1042	-0.8928	-1.7912	0.6319	0.242	0.3462	0.0779	-1.5023	-0.0707	-0.5776	-0.2515	0.5704	-1.6545	0.0306	-0.1605	-0.3773	0.0446	0.5116	-0.304	-0.2755	1.8234	-0.2748	-0.7062	0.5317	0.5274	-0.4823	0.1297	1.2764	-2.4478	0.7889	1.3036	0.2867	0.2041	0.1274	-0.4276	-0.3612	-0.0366	-0.0641	-2.6004	-0.1069	0.3304	-0.3116	-0.5277	-2.1753	-0.9837	-0.2969	0.1469	0.7238	-1.3248	0.1023	1.7737	0.5448	1.2638	0.1047	-0.6568	0.2179	-0.2966	-0.3948	0.1589	0.8626	-0.5375	0.4447	1.1357	-0.7804	0.4186	0.0976	0.3643	-0.6628	-0.2025	0.3526	1.3127	0.794	-0.455	-0.5297	-0.5126	0.3107	0.5353	1.3216	0.122	-0.0442	0.5522	0.0228	-0.2732	-2.2144	1.3463	0.0963	-0.6374	-0.8179	1.1232	0.309	-0.5778	-0.0698	-1.1554	-0.6839	0.1094	0.9535	0.0147	-0.2241	-0.0761	-0.0141	1.6881	0.5352	1.1568	0.1232	-0.118	0.098	0.3071	1.67	0.0653	0.3427	0.9109	0.2879	0.5473	-0.1043	0.2931	-0.2637	1.307	-0.0649	-0.2427	0.533	-0.0149	0.0544	-0.5226	-0.0979	-1.0188	-0.3489	0.6435	-0.4746	-0.0008	0.0195	0.1906	0.0954	-0.5256	0.4099	0.3822	0.2666	0.0442	-0.1928	0.1658	-0.0258	-1.0938	-0.1031	0.3554	-0.843	-0.7114	0.2751	-0.1122	-0.1736	0.0003	-0.0072	-0.1262	-1.0179	0.3439	1.0536	-0.2602	0.0884	0.0487	-0.676	-1.1228	0.5403	-2.3137	-0.2281	0.3817	1.5127	-0.5313	0.7169	0.4267	0.5198	-0.8782	0.7183	-0.0869	-0.0816	2.9637	0.0126	0.5164	-0.585	0.2398	0.0385	-0.2118	-0.1136	-0.2665	0.1966	0.3139	1.1485	0.1867	-0.484	0.4361	1.8843	-0.994	-0.518	1.197	-0.1885	0.414	0.0518	-0.0366	0.2896	-0.035	0.3872	0.3526	-0.1008	-1.0499	0.0175	2.6011	-0.1488	0.2391	-0.6157	-0.6808	-0.3661	-0.4707	-0.0754	0.102	-0.5824	0.1958	0.2821	0.4986	-0.0975	-2.2342	-0.5372	-0.3194	-0.4707	-2.0344	-0.0893	0.2354	0.3007	0.7621	0.305	-0.2907	-0.1765	-0.5313	0.4204	0.1523	-0.4358	0.6019	0.8614	-0.1443	1.2265	0.4087	0.2052	-0.5551	0.0642	0.0001	-1.4702	-0.162	0.2392	-0.1327	-0.0789	-0.2498	-0.1226	-0.8633	0.7829	0.2885	0.0382	-0.4863	-1.0034	0.2947	-0.0575	0.4933	-0.4193	5.1162	-0.2604	-1.1694	0.2175	0.929	-0.0016	1.3648	-4.4128	-0.2007	1.4331	0.7651	0.2389	-1.9921	1.0001	-0.033	0.193	0.1366	-0.5393	-0.4127	-0.3811	-0.6128	1.2595	1.193	-0.0438	0.5255	-0.5921	-0.3978	0.1701	0.1585	0.346	-1.1983	-1.673	-0.3142	-0.4787	0.2865	-0.0657	-0.1607	-0.0283	-0.1518	0.7198	0.3338	1.0448	-1.5189	0.4883	2.439	0.3911	1.3162	-1.359	1.1112	-0.5455	-1.742	-1.3583	0.9623	-0.0729	-0.4704	-0.4121	0.462	-0.2219	-0.3009	-2.6641	-0.0169	-0.1625	0.7951	1.1266	-0.6992	0.6248	-0.4286	-0.6926	-0.0852	0.5065	0.2514	-0.2964	-0.3147	0.0487	0.3793	0.6278	-3.1263	0.667	-0.2319	-0.8337	0.5691	0.2006	-0.6585	0.5354	-1.1316	0.6138	-0.3449	0.7222	-0.3278	-1.6274	0.5438	-0.8004	3.7324	-1.1982	0.7564	-0.5286	-0.392	-0.2467	-0.3026	0.9457	-0.1684	-0.9248	-0.042	-0.0185	0.1597	-0.5221	0.5879	0.1132	0.3751	-0.3554	-0.0669	0.0028	-2.3963	-0.6975	-0.1221	0.0966	0.6755	2.6048	-0.2377	0.8957	-0.238	-0.6355	0.2741	-0.7211	-0.2297	-0.3238	-0.1124	-0.2412	-0.0126	0.3416	-0.2074	0.2989	-0.2978	-1.7515	1.5302	-0.0785	0.0086	1.2419	-1.2881	0.0805	1.304	-0.0899	-0.5118	0.1725	-0.5577	0.0275	-0.1229	-0.6146	0.4899	0.3359	-0.2415	0.1614	0.2168	-1.5394	-0.2096	-0.4731	0.2479	0.3094	-0.2486	0.5481	0.2352	-0.8806	0.9578	-0.0983	-0.2349	0.6214	0.7705	0.2161	-0.0459	-1.9116	0.8467	0.3137	0.6018	-0.0633	-0.046	0.2259	-0.1827	1.0545	-0.6039	-0.7865	-0.1282	1.7672	-0.7986	1.2365	-0.3637	-0.1514	0.3864	0.2111	1.8897	0.1828	1.0792	0.5827	-0.0242	0.8268	-1.0206	-0.3826	0.7553	1.6252	0.2368	0.4648	0.4649	0.49	1.3953	0.2292	-0.559	0.9009	0.1885	0.0058	-0.0818	-0.5545	0.0863	0.7167	-0.1799	-0.2678	-0.3671	1.2274	-0.9369	-0.2491	0.3954	-0.2559	-0.0045	-0.1497	0.3576	0.0758	1.8431	-0.0719	0.1644	0.239	0.6215	0.2731	0.898	4.8554	-2.63	0.4432	0.6443	-0.5265	0.3164	0.2769	0.0008	0.6923	0.6573	0.55	-0.105	-0.9096	2.8091	-0.8616	0.6644	0.8902	-2.1183	1.1418	-0.0037	-1.4293	-0.2341	0.4859	0.501	0.2859	1.0212	-1.6741	0.0004	1.1278	-0.1159	-0.0326	0.5371	1.6495	0.1869	0.2073	2.19	1.6893	-0.0604	-0.6489	-0.2425	-0.7627	0.5314	0.4036	-0.5116	-0.9195	-0.3396	-1.5177	-0.8396	0.5521	0.1964	-0.1233	-0.1124	0.1377	0.2946	1.0503	0.1423	-0.1015	-0.1471	-0.6957	0.4597	0.325	-0.1127	0.7635	-0.6692	0.6119	0.5901	-0.6417	0.3605	1.4255	-1.2312
1149_Baseline	-0.3686	-0.7528	2.9293	3.8949	1.9985	0.4278	0.1753	-0.7211	-0.2166	0.0166	-0.5865	0.9527	0.1727	-0.2425	0.2695	0.0167	0.3023	-0.349	1.1938	0.1129	-0.6161	0.0092	1.3553	2.1018	-0.5226	-0.4004	-0.9075	1.5195	0.1104	-0.1837	-0.1688	-0.0656	2.7458	0.8206	2.6038	2.2146	2.021	0.3861	-0.6669	0.0614	1.4	0.68	1.9919	-0.0592	-0.0448	-1.2263	7.2266	3.1029	0.0383	-0.9212	-0.0585	1.1202	-0.3737	0.3405	-0.6792	0.0626	-1.0659	1.9924	2.9371	-0.4215	1.6533	-0.2333	1.0029	0.1719	1.0844	-0.811	-0.8877	0.4944	0.0397	-0.1021	0.051	-1.3305	1.2858	1.3996	0.565	-0.4276	0.5306	2.1779	-0.0403	-0.7525	2.7165	-0.2719	-0.2056	-0.2708	0.0997	2.0579	-0.3057	1.1543	3.0446	0.6116	1.1863	2.2299	0.1955	0.9384	3.1041	-0.4171	2.26	-0.3646	1.2469	2.2601	1.1138	2.3544	-0.4503	1.627	1.7107	0.2684	7.3104	-0.7257	-0.0814	-0.7547	-0.0122	-0.7324	3.2671	0.1919	0.5996	-0.0786	1.0011	-0.0943	-0.21	-0.3611	0.1831	0.0257	-1.9142	-0.2154	0.8696	-1.2553	2.4781	1.9721	3.8956	1.1783	-0.6427	-0.4423	0.747	-0.3758	3.117	-0.7547	-0.161	0.1183	-0.2801	-0.8878	-0.3843	-0.7501	3.6055	-0.0397	-0.1291	2.941	-0.2291	0.1356	0.1462	2.6521	-1.0566	0.9213	-1.6525	4.0883	-0.1262	-0.4188	2.0473	0.9048	-0.6288	0.0442	-0.5368	-0.2791	-0.4752	-0.6379	-0.5206	0.456	-1.1082	-0.2518	2.6976	0.9287	1.0802	-0.4062	-0.3093	-0.5599	-0.8639	2.844	-0.8485	1.2258	-0.4425	-0.4565	3.242	-0.6977	2.2549	-0.0211	1.1867	-0.071	-0.0433	-0.1427	-0.0959	-0.0097	-0.8251	-0.3801	-0.133	-0.304	0.951	0.7264	-1.0952	-0.4615	0.1008	-0.0565	-0.4778	0.5269	-0.0558	-0.9477	-0.2901	-0.7279	-0.2742	-0.2997	-0.2049	-0.2628	-0.4418	0.1238	-1.2858	-1.4726	-0.033	-0.1504	-0.822	0.0779	0.0585	0.004	-0.1511	-0.4707	0.7006	-0.1078	-0.3546	0.106	-0.0853	-0.4189	0.0105	-0.6886	-0.0297	0.3883	0.0527	-0.7065	-0.0898	-0.3602	3.3199	-0.4367	-0.5283	-0.02	0.7748	-0.2588	0.1514	0.6204	1.5471	-0.6036	0.206	0.085	1.2333	-0.1572	-0.1391	0.2098	0.0717	-0.244	-0.4254	3.7962	-0.7605	-0.3344	-1.3867	1.0632	-0.3062	-0.2261	-0.0598	0.7531	-0.0918	0.0971	-0.256	-0.0446	-0.5386	-0.1325	-0.0373	0.4567	-0.6327	-0.1288	-0.2025	-1.185	0.1058	-0.1054	-0.3343	-0.0129	-0.4561	2.048	-0.1253	0.2185	0.1512	-0.407	-0.1089	0.3666	-0.0485	-0.0033	0.2463	0.1752	-0.7667	-0.4755	-0.3733	-0.341	-0.1635	0.1471	-0.238	0.123	-0.2589	-0.0459	-0.8811	-0.2499	-0.364	-0.0706	-0.1251	-0.2556	-0.0938	-0.2945	-0.8751	-0.5898	-0.1983	-0.6641	-0.6945	-0.1259	-0.1849	0.2089	-1.1111	-0.2263	-0.1881	0.0883	-0.1504	-0.5364	-0.3505	-0.1117	-0.4601	-0.4456	-0.5314	0.1901	-0.5019	-0.3104	-0.7314	-0.1018	0.2701	-0.0363	1.2193	-0.3866	-0.45	-0.5417	-0.3338	-1.6172	-0.3894	-0.9805	-1.1579	-0.3256	-0.5681	-0.7196	0.0842	0.7898	-0.5042	0.8081	0.1525	-0.0328	0.2043	-0.4564	-0.4756	-0.7528	-0.1439	1.5701	-0.1305	-0.6337	1.3988	-0.289	-0.5192	-1.1367	-0.4941	-0.7067	-0.3256	0.0076	-0.1431	-0.3669	-0.6331	-0.2658	-0.0957	0.0725	-0.079	0.1203	0.5565	-0.6269	-0.3135	-7.513	-1.3809	0.4635	-0.3826	-0.0241	0.748	0.0722	-1.3141	0.2128	0.1786	0.3453	4.7882	-0.705	0.0514	-0.3274	-0.5444	1.7688	0.2541	0.4304	0.0952	0.3912	-2.0381	-0.8078	0.0565	-0.1183	0.1925	0.0846	-0.8188	1.2631	-0.5187	0.1952	1.1086	0.4835	-0.7743	-0.0624	0.4055	0.3753	0.1026	-0.5331	-0.5915	-0.8471	-7.1709	-0.4634	2.9226	1.7988	0.145	-0.46	1.4571	-0.4563	-1.138	-0.7579	-0.5588	0.5291	0.8583	2.0194	0.1162	-0.365	-0.631	0.4766	0.0218	0.1193	-0.1658	-1.1392	0.1104	-0.2282	0.5509	-0.6874	0.2892	4.9226	-0.2033	2.1349	0.135	0.1606	3.6826	-0.9344	1.9785	0.0781	-0.185	3.4068	-1.2261	0.7749	-0.7466	3.4368	4.2013	-0.065	0.3564	2.1891	-0.3491	1.4781	-0.8744	0.3438	2.0937	0.1136	-0.2694	-0.4163	-0.0684	-1.8565	2.8419	0.1502	-0.0857	2.044	5.3564	0.0264	3.1631	-0.9002	-0.7829	-1.3733	-0.9815	-1.2946	-0.7487	0.2027	4.7168	3.2288	4.0296	-1.2664	-2.431	1.9234	-1.6195	3.2231	2.7177	2.3983	1.9952	0.1116	-0.4323	-0.2742	3.3131	3.3781	-0.0371	0.6779	-0.3142	0.3212	-0.4557	-1.1027	-1.2209	4.7219	-0.6991	0.5286	-0.7683	-1.425	4.3237	0.2526	-1.6243	-0.9687	-0.4815	2.5059	-1.3531	3.9985	-1.132	-0.7893	2.7505	3.3064	-0.7762	-1.1542	-0.9594	5.5422	4.5164	4.2142	-0.4646	-1.0515	-1.6917	-0.6803	3.52	-1.1348	-1.0868	1.0663	-0.6048	-1.94	-0.8089	-1.2215	-1.0103	-0.7248	6.1053	-0.3407	-1.0885	-1.6831	-0.454	-1.0209	0.0321	-0.7357	0.2843	0.4902	-0.5604	1.9525	-1.0014	0.0432	0.1185	-1.2958	3.6769	-1.0709	-0.1041	1.5483	-0.825	3.4602	-0.9763	3.2565	-0.8396	-0.2792	3.3625	1.1975	-0.585	1.2069	-0.32	-1.7033	-0.8909	-1.3702	-1.9023	-2.2612	1.9806	1.5644	-1.3225	4.8625	0.8868	-0.1551	-1.5615	-1.038	3.4998	0.7705	-0.3904	-1.3789	-0.8792	-1.2023	-0.7843	0.7261	-0.5795	-0.498	-1.491	-1.2088	-0.4098	-1.1682	2.6973	-1.6784	-1.4126	-1.8155	0.0024	-0.438	0.5687	-1.3955	-2.4676	-0.1442	-0.4875	-1.2016	-0.7679	-0.2526	-0.0606	-0.5611	0.3597	0.0553	3.6974	2.3153	1.3251	0.5573	1.2779	-0.6005	-0.7203	-1.4551	-0.7993	-0.6059	-0.4286	-0.7714	-0.7415	-1.1823	0.3605	-0.6778	-1.0252	0.8009	-0.5427	0.49	-0.3294	-1.4259	-0.6778	0.2293	-0.4728	-0.4867	2.5293	-0.45	-0.4919	1.5086	2.344	-0.5675	-0.4667	1.93	-0.4062	-0.7383	4.5482	0.4506	-0.842	-0.4823	-0.2033	0.1705	-0.4569	0.1246	-2.1322	-0.2579	1.018	-0.4664	2.2734	-0.3463	0.462	-0.4982	0.0024	-0.5686	-0.4579	-1.0326	-0.4866	-0.3099	-0.342	-0.2765	0.4886	3.0765	2.2563	2.5243	0.1054	-1.22	-0.7644	0.1233	1.8764	-0.3001	-0.0031	0.1864	-0.4639	-0.8737	-0.7809	-0.7848	-0.3213	0.0177	-0.6813	2.603	3.7252	1.068	-0.7816	-0.4644	-0.7727	-0.9823	-0.379	-0.5964	-1.009	-0.4356	-0.5226	-2.6797	-0.09	-0.5468	-7.3178	-1.153	-0.8336	-0.5966	1.9237	-0.5431	0.2901	-0.3632	-0.4719	-1.3523	-0.4742	-0.1682	-0.6229	1.0108	-0.5546	0.3306	-0.2069	0.858	-0.0515	0.6898	-0.3253	0.6732	0.244	1.6699	-0.7998	-0.1391	-0.2121	2.1737	-0.9111	-0.9459	1.1355	-0.1038	-1.186	0.0186	0.0409	0.3414	-0.1873	0.2169	1.2967	-0.1044	-1.8785	-0.5389	0.7591	0.5253	0.0158	-0.0761	3.4329	0.0479	-0.6961	0.0236	-0.1015	-0.2717	2.3941	-0.8307	-0.2205	0.2929	2.8037	-2.7095	0.2554	-0.0934	2.5575	0.2501	-0.1315	0.4527	-2.1463	0.4997	0.1701	1.1075	0.8308	0.2248	0.022	0.7801	-0.3644	0.4077	4.8982	-0.6973	-0.065	2.7385	2.3819	2.7725	3.1221	1.2742	0.1917	1.1237	-0.307	-0.0414	0.3588	-2.7407	0.5902	-3.4803	-0.355	1.1138	0.3943	1.2058	2.8398	0.0754	0.8994	-0.7831	-0.1699	3.2264	-0.2692	3.3313	0.4221	-0.376	-0.2021	-1.0871	-0.8279	-0.5421	2.6301	0.6516	-0.2161	1.853	-1.7764	-0.3268	1.7893	-0.3256	0.5048	2.5676	2.1331	3.5098	-1.2504	-1.1863	1.5359	-0.0691	-0.2522	0.8008	2.5408	3.028	-1.2325	4.4025	-0.0267	2.742	-1.1973	2.998	0.1104	-0.6847	6.6152	-1.6202	-0.719	-2.2652	-1.4402	2.5663	-0.961	-0.4949	0.4059	-1.7039	1.9814	-0.6359	3.1368	2.1276	3.5636	-1.2289	2.2376	1.2023	1.6145	-1.1979	-0.1364	-1.2338	-1.2983	4.7653	-1.0836	-2.2549	-0.7942	-1.0158	2.0179	-0.8398	-0.9982	-1.2376	-1.4941	-1.4354	1.7465	-0.3249	2.5971	-1.7759	5.4115	0.8251	-1.0969	1.2746	1.7813	-0.8278	1.6698	4.2466	1.1798	5.6596	1.0348	-0.709	-1.2614	-2.3442	-1.0705	-0.4624	-1.1999	1.4178	-1.28	-1.1998	-1.3062	0.6967	-0.8677	1.4256	-0.6379	4.2276	-0.8802	-1.2934	-1.0519	-0.4608	-1.2481	-1.6879	0.8368	-1.6564	0.6616	2.132	0.4003	1.8174	-0.8306	-0.8001	3.813	-0.6156	-2.2261	0.1005	1.221	-1.4026	-0.4023	2.6013	-1.3615	-0.167	-0.0453	0.6875	-0.693	-0.714	-0.4662	-0.6891	-0.5386	-0.4177	-0.1544	0.2484	0.0468	-0.6339	2.6436	1.838	1.016	0.404	-0.9773	-0.8381	2.3943	1.8512	0.1356	-0.7241	-0.3119	-0.3911	0.9345	-0.3272	-0.1205	-0.6665	4.141	-0.183	-1.2713	5.0852	-0.2195	0.5822	2.2843	-0.0691	-0.4222	0.4269	0.6779	0.7994	1.3206	-0.7118	-0.554	0.8406	0.2725	-0.46	-1.1644	-1.0955	-1.1988	-0.7627	2.5691	0.4705	-0.7532	0.0246	-0.6782	-0.2789	0.5318	-0.6433	0.898	-1.1339	-1.1028	-0.4249	-0.7297	-0.8122	1.4516	-0.2851	-1.2242	-0.1664	-0.4317	-0.0665	2.7936	-0.4613	0.4092	-0.2137	1.8335	2.3357	-0.5984	0.0883	-0.7421	0.0288	-0.204	-0.1645	-0.1973	1.96	1.6015	2.0617	-0.6284	-0.696	-0.2925	0.0521	0.4153	-0.3943	-1.0427	-1.1358	-0.4393	-0.8481	1.6154	1.2662	-0.5407	-0.0998	-0.6765	0.0463	-1.2462	-0.4856	-0.7886	-0.3017	-0.5257	-0.3941	-1.4563	-1.1596	-0.4842	-0.6715	1.0896	-0.2425	-0.7344	5.2366	-1.1309	-1.2997	-2.579	-0.6466	-0.3491	-0.8787	-0.5199	-1.2369	-0.9453	0.8671	-0.0678	-0.3293	0.033	2.035	-1.6218	0.0835	0.8808	-1.5939	-0.4558	-0.1897	-0.6148	3.529	1.1674	-0.4993	1.9064	0.0446	-0.6766	-0.1998	-0.5666	-0.5835	2.4128	-0.0947	0.4057	-0.5353	-0.483	-0.5979	-0.6669	-0.8827	-0.4823	-0.7769	-0.6006	1.6904	-0.3556	0.1425	0.0671	-0.0009	-0.4878	0.5025	0.1261	-1.3704	0.1239	0.3076	-0.5249	3.3126	-4.4381	1.3722	0.8714	0.4224	-0.0193	-0.7475	1.8694	0.1578	0.3826	1.017	-1.3848	-0.1674	-1.0347	0.8471	-0.3847	0.0784	-0.5961	-0.3745	3.189	-0.7254	3.391	-0.5789	-1.6908	0.2966	-0.7041	0.1974	0.7859	0.315	0.3629	-0.1321	1.4494	2.3033	0.5261	0.6398	0.0095	0.5029	0.0961	-0.2263	3.2894	0.921	-0.6227	-0.809	-3.8324	-0.1732	-0.6606	0.7162	1.6637	0.1413	2.3229	-0.6446	2.6903	2.3193	0.9438	-0.3521	1.3986	1.0261	0.3438	1.5381	-0.063	1.852	2.9483	1.8697	-0.3698	0.5397	1.8496	0.2089	1.9727	3.8132	-0.8481	1.1177	-0.6503	1.0979	-0.6154	-3.378	1.5157	0.6041	-0.2676	-1.1323	2.5744	0.1522	2.2997	1.6879	-2.5118	-0.8506	1.7028	-0.276	-0.8159	-0.2086	-4.7473	4.4023	-1.2882	-0.8336	0.2377	0.6117	0.0147	0.918	1.0522	-1.4185	-0.9491	-0.431	-0.4701	0.2744	3.4804	0.9113	0.6376	1.8467	1.7213	0.0998	3.1418	-1.2516	1.7692	0.6056	1.6107	1.0247	-0.8458	0.8903	0.5339	2.0506	-0.8216	-1.3742	0.8274	-0.0991	0.3119	-0.5611	-0.8966	-0.3475	-0.0044	-0.5225	0.338	-0.6136	-0.441	-0.6139	0.1829	1.3034	-1.4006	4.0537	-0.505	-0.0503	1.88	-1.3676	-1.1247	0.735	-1.08	0.6423	1.6142	-1.2944	-2.3005	2.2635	5.2377	-0.0966	1.4134	-1.8859	-0.7555	-0.3229	-0.9606	1.5301	2.9183	-0.7142	1.6451	0.6112	0.3018	5.4796	-0.36	-1.4522	-1.564	-0.2976	-0.9396	-1.0514	-1.0685	-0.6478	-1.2592	1.4175	1.4718	0.9392	1.7177	-0.7489	-0.6234	-1.148	-0.3282	0.4952	3.0744	-1.4474	-0.4007	2.0088	1.88	0.8812	-1.1518	2.0279	0.0052	-1.8795	-1.1968	2.5488	-1.2604	-0.7528	-1.9129	-1.1971	-0.408	-3.6758	0.4663	1.2577	2.7575	-1.5155	-1.62	-1.5774	-1.261	-0.3515	-0.8276	-0.7253	-0.7668	2.3057	-1.7184	3.8517	-1.5543	-0.9249	-0.7657	-1.7942	-1.8919	-1.017	-0.6846	1.0859	-2.3763	-0.7438	-1.1686	3.7297	-1.098	-1.3429	0.1207	2.9466	0.6031	-1.5371	-1.328	0.0237	-1.5717	-1.4827	2.2586	-1.2911	-0.6036	-0.6187	2.2237	-0.9896	-0.4996	-0.9399	-0.9714	-1.2041	0.7236	-1.2272	-0.0797	-0.976	-0.6846	0.5295	-0.3113	-0.0223	0.7507	-0.8133	1.2159	1.4964	-1.253	0.6507	4.6594	-0.6803	1.8994	1.255	-1.3775	-0.7148	-0.1406	-1.6465	1.6273	-1.0073	-0.9486	1.0676	-0.8148	-0.7602	-0.9911	0.58	-0.5825	-0.039	-0.3455	0.9334	-1.6414	2.8161	-1.3813	-1.1195	-0.3139	1.288	-1.2045	-1.5648	-0.2745	-0.6615	-1.4402	-1.4057	-3.8599	-0.4812	-0.8699	-0.0714	1.3297	0.7379	-2.221	-0.5961	-0.3633	3.1304	2.142	2.6203	-0.1999	-0.2551	0.3657	-0.2003	-1.3327	-0.4849	0.0892	-4.9402	-0.7828	-0.699	-0.7786	-0.588	-0.7188	-0.5049	-0.9555	-0.3474	-1.339	-0.2122	-0.6229	-0.5802	-0.2871	-0.4761	-0.4606	2.6279	-1.1398	0.1763	-0.3361	-0.6628	2.7037	-0.8308	0.9259	-0.4356	-0.5149	-0.9141	-0.1342	1.3247	-0.1554	0.0764	-2.1372	-0.0971	-0.5202	2.8299	-0.6063	1.9805	0.1803	-0.2681	-0.2643	-0.4674	-0.5614	-1.0016	-0.6081	-0.6843	-0.7665	-0.2742	-0.5917	-0.4159	-0.4312	-0.0504	0.989	-0.1558	-0.7601	-0.074	-0.5995	0.8875	-0.4768	1.4844	-0.3184	-0.7564	-0.7439	-0.2525	0.4269	-0.8483	-1.1518	0.4095	-0.5069	0.2234	0.0934	-0.8105	-0.7426	-0.318	-0.6689	0.5642	0.0915	-0.8458	0.2922	0.1474	1.0335	0.6933	-0.8826	0.5298	0.0523	-0.5829	-0.2385	-0.0783	0.122	-1.0441	-0.0105	0.0088	0.4935	-0.0467	-2.2162	-0.117	0.3432	-0.4071	0.1624	2.8622	-0.7284	-1.1002	0.084	1.0731	-0.5781	1.7317	-0.9318	-0.6176	-3.3814	0.3109	0.7894	2.2275	-0.6821	0.2203	-0.1876	0.791	0.178	-0.6631	-0.5763	0.9919	0.2779	0.9564	-0.1757	1.5632	0.4735	-0.4969	-0.7856	-0.3336	-0.8144	-0.5686	-1.5097	-1.192	-0.0709	0.1118	-0.4366	0.4074	-0.0245	-0.2971	0.5894	-1.2627	-0.083	1.9791	0.4142	-0.4037	0.0429	-0.3698	-0.5006	0.4149	-0.1042	0.2702	0.9393	0.7362	-1.013	1.3081	-0.4767	0.2448	1.1868	0.6953	1.3142	-0.6649	-1.5303	0.5832	-1.1778	0.0728	-0.7364	0.6404	0.5899	0.189	1.4338	0.4569	-1.991	-0.9146	-0.1586	2.1709	-0.4701	-0.8364	0.0104	0.6193	-0.2645	1.5504	0.176	0.5097	0.4282	0.8412	0.9176	-0.0892	1.0047	0.0911	0.2294	1.8562	-1.2271	0.2013	0.7209	0.1304	-0.0346	0.3758	0.3121	-0.1708	-0.4496	1.6121	-0.1733	0.0085	-0.1469	-2.3659	-0.8774	-1.4571	0.1497	-1.3055	-0.7289	-1.0406	-0.422	-1.4534	0.2039	0.216	-0.0675	-0.7327	0.4891	1.9487	1.1147	-0.8558	-0.6468	-0.1729	-0.4881	-0.1129	0.0051	0.5514	0.6212	0.6861	-1.5678	0.1041	0.0905	-1.1982	-0.778	-0.6045	-0.2746	0.458	0.2725	1.3133	0.7885	3.501	-0.525	-0.7152	-0.7555	0.4135	-0.0326	0.7763	-0.1121	-0.0822	0.0541	-1.5728	1.6105	-0.2339	-1.1259	-2.1309	-0.1367	1.0735	2.0645	1.9038	0.4695	0.1499	-0.5371	2.1308	-1.8852	0.21	0.5409	1.1398	0.7157	0.5131	0.654	-0.0065	1.4668	-0.6883	1.1616	0.5448	-0.5961	-1.7901	-0.3074	-3.5181	-0.4978	-1.3155	-1.2061	-0.5844	-0.3566	0.8269	-1.12	-2.6154	-1.6147	1.0436	0.3056	-3.3358	-0.2036	-0.0137	-0.1187	-0.2851	-1.8921	1.4177	0.5907	-0.0441	0.4781	-0.5294	0.8247	-0.7444	-0.4306	-0.3145	-1.2089	1.1401	1.0216	-1.8898	-0.3665	-2.1041	-0.8534	0.2409	1.5237	0.4236	0.852	1.1522	-0.2009	-0.1683	-3.1453	-0.1034	-0.2188	-0.8199	-0.3654	1.3858	-0.3481	-0.5942	-0.7274	1.6051	-0.2676	0.6888	-1.2023	-0.6303	-1.4864	1.3542	0.6297	-1.4312	-0.8952	0.088	-0.1447	0.0145	0.4864	-1.6168	-0.4344	-0.6783	-0.8493	-0.9099	0.177	-0.5618	0.1644	-1.7583	0.2075	2.5484	1.0917	0.5109	-0.2464	0.9571	0.4123	-0.7565	1.2536	0.4167	-0.2043	0.2583	-0.6995	0.0867	0.26	-0.2408	-0.9113	0.0187	-0.1623	-1.6097	-0.1456	0.3438	-0.7085	-0.3147	-0.1629	-0.921	-0.7084	0.1256	3.6804	-0.6044	-0.5045	0.3868	0.4953	-0.7741	-0.8875	-2.6101	0.1574	0.0984	0.1314	-0.6428	-1.6475	-0.8419	-0.7164	-0.0948	0.0709	-0.2483	-0.2788	-0.64	0.3222	-0.7424	-1.0047	-0.3918	-0.7033	-0.2566	0.0053	-0.57	-0.8538	-0.2311	-0.711	-0.5547	-0.1153	-0.4169	-0.541	-0.8174	-0.722	-0.7263	-1.2061	-0.2173	-0.2953	-1.0759	-0.7875	0.0532	-1.3268	2.0244	0.196	-1.1894	0.0776	0.0928	-0.2657	-0.4406	-0.5711	0.4262	-0.0328	-0.185	0.1492	-0.2453	-0.564	0.1045	0.2794	-0.3974	-0.5008	0.6355	-1.007	0.0928	-0.1157	-0.5068	0.0474	0.2397	0.3602	0.0159	1.3628	0.4015	-0.8011	-0.2865	-0.7659	-0.1124	-0.1756	-0.0354	-1.7674	0.5458	1.034	-0.1706	-1.0963	-0.0987	-0.1756	-0.5535	-0.8251	-0.3537	-1.3268	0.1679	-1.1826	-0.1592	-0.0056	-0.0179	1.0656	0.5731	-0.5733	-0.0121	-0.0518	0.0523	0.1109	-0.685	-0.4884	0.752	-0.2904	1.0182	-0.361	0.4314	-0.0629	-0.0711	0.5355	-0.194	0.8609	-2.1273	-0.1502	-0.459	1.625	-0.4311	-1.1774	-0.2491	-2.1504	-0.0316	-0.6011	0.8385	0.1955	-1.3128	-0.2353	0.4559	-0.0629	0.6406	0.1198	-0.9222	-0.0268	0.3807	0.9799	0.098	0.3855	0.9429	0.5964	0.2399	-0.0184	-1.2524	-0.7506	-0.537	0.4779	-0.3172	-1.4902	-1.1607	1.5007	0.1362	-8.6266	0.5134	-2.9013	0.2636	-1.3789	0.1861	-1.3297	4.1925	-0.1052	0.2992	-0.5031	0.9958	-0.5949	-0.0191	-0.7235	-0.161	-1.4872	-0.656	-0.832	-1.0005	1.6171	-1.6134	0.5665	-0.0044	2.4364	-1.4395	-0.6635	-1.6477	-0.0536	-1.8188	-0.1919	0.6212	0.1343	0.4412	-1.0353	-0.7	0.3548	-0.5283	-0.8504	-1.9721	-0.9965	-0.357	1.155	-0.7404	0.1799	-0.0434	-1.2208	-1.0855	0.8465	-1.1619	-0.6441	-1.7015	-0.2062	-2.0742	0.6072	-0.2366	-2.7418	-0.2335	-0.2823	-0.5373	1.0186	-1.1966	-0.1149	-1.605	0.2167	-4.2137	2.6453	-0.2309	-1.5895	0.5428	-0.6067	-2.6346	-1.0135	-0.3783	0.3115	-1.5948	1.9086	-0.1336	0.4502	-0.7305	0.4019	-2.1836	-0.8389	-1.2619	-0.5289	0.8416	-1.424	0.717	0.891	-1.7328	0.3543	-1.172	-0.5626	-0.6969	-0.7195	-0.3977	-0.4745	-1.3417	-0.7153	0.0355	-0.2752	-0.8911	-1.1041	0.5233	-0.2987	-1.6971	0.0396	-0.9565	-1.2132	-0.0507	-1.026	0.2626	-1.5798	0.0767	-0.6202	-2.8527	-1.1769	0.8926	0.5924	0.8259	-0.2933	1.0258	1.1252	1.0296	-2.662	0.6384	-1.2035	0.0429	0.8485	-0.5815	-0.9272	0.5778	0.1815	-0.1441	0.04	-0.3748	-0.3727	0.2679	0.5927	-1.4002	-0.8856	-0.4198	1.5047	-0.3288	-0.5316	-1.5821	-0.1647	-0.4067	-0.2745	0.0608	-2.307	-0.9161	-0.6766	-0.8073	-1.0789	-0.6013	0.7302	-1.2188	-0.7234	-0.591	-1.7284	-0.1807	-0.2177	-0.253	-0.4331	-0.0581	-2.0789	-0.4923	-0.5746	-0.859	-0.6395	-3.7536	-0.1748	-1.0081	-2.847	0.5476	-1.1396	-0.9892	-0.6427	-0.4122	-0.3876	-0.3328	-0.3892	0.3817	-0.4123	-0.293	-0.3705	-0.1471	-0.4814	-0.1539	-0.4163	-0.5458	-0.4737	-1.1153	-0.63	-0.8924	-0.4358	-0.4403	-0.2409	0.1453	0.4074	-0.5239	0.0684	-0.2456	-0.0775	-0.9724	-0.7295	-0.1912	0.355	-0.0662	-3.1877	0.1244	-0.8551	-0.1298	-0.4522	-0.9727	0.3998	-0.3501	-1.4054	-0.9809	-0.2735	0.1588	-0.0384	-0.0917	-1.6717	-0.9757	-0.9352	-1.5052	-1.3461	-0.5829	-0.2382	-0.3906	-0.6394	-0.3402	-0.4469	-0.6085	-0.5877	-0.5022	-1.0008	-3.127	-0.4193	-1.1357	-0.2639	-0.6833	0.3009	-0.1302	-1.0025	-0.4173	-0.3335	-0.1735	1.3893	0.6817	-0.2833	-0.5913	-0.532	-0.1191	-1.2934	0.7702	0.6582	0.6257	-0.6891	-0.0314	0.1519	-0.1973	1.0035	-0.3331	-1.0596	-0.4482	-0.3833	-0.6006	-0.5159	1.9714	-0.4704	-0.667	-0.6564	-0.5606	-0.6339	-0.0666	0.127	0.4914	-0.8952	-0.2038	-0.186	-1.5058	0.331	-3.0794	-0.3056	-0.573	-0.7859	-1.4937	-0.1147	-0.1933	-0.4753	-0.7285	-2.0842	-0.5013	0.4385	-0.3077	0.3194	-1.4115	0.54	-0.4851	-0.6247	-0.435	-0.7205	-0.5325	0.3308	0.3315	-0.2863	-0.0021	-0.1843	-1.6161	-0.4518	-1.6786	0.4062	0.265	-0.098	-0.995	0.578	-0.2092	0.0123	-0.7863	0.2374	-0.693	0.712	-1.0075	0.4369	-1.4227	-0.9114	-0.0019	-1.2626	-0.3084	0.2392	-0.6449	-0.7652	-0.0027	-0.1147	1.171	-0.2576	1.0911	-0.3742	-0.8253	-0.2166	-0.6769	0.3967	-0.9336	0.3853	-0.2473	-0.8529	0.9604	0.6296	-0.7714	-0.9895	-0.1511	1.4321	-0.5395	0.2007	0.0881	-0.0459	-0.7151	-0.0994	0.5747	-1.3416	0.1923	0.1358	0.3919	-0.8608	-0.6716	0.7669	-0.592	-1.7974	-0.8961	0.0289	0.9125	-0.1888	-0.3402	-0.7399	0.2278	-1.0364	-0.9633	-0.7683	0.0812	0.5375	-0.01	0.2115	0.1734	0.1436	0.5771	1.4788	0.1607	-0.5809	-0.4423	0.6326	-1.4084	-0.6806	0.3376	0.0627	-0.0073	0.5211	-2.3777	0.024	-1.1304	-0.202	-0.7646	0.1216	0.9021	0.7038	-0.4372	-0.1957	0.7033	-0.6266	0.4001	0.3373	-2.3105	1.0182	-0.1835	0.6132	0.4517	-0.3419	-0.1562	0.0546	0.3603	-0.9448	-0.8574	0.6712	0.1407	-1.3076	0.3439	0.2299	0.6843	0.5235	-0.3973	-0.7242	0.5816	-0.0158	0.2816	0.4535	-0.5102	0.124	-0.1256	-0.5841	-0.2352	-2.6371	0.1941	0.1951	-0.2595	-0.0042	0.3047	0.1295	-0.62	0.79	0.2606	0.532	0.2934	-0.0565	-0.0004	-0.7332	1.6994	-1.8046	2.0116	-0.6523	0.2671	0.0253	-0.008	0.7845	-0.3181	-0.1823	-0.0618	-2.714	-0.2693	-0.0306	0.112	0.7965	-0.8124	-0.4491	0.9264	-0.0265	-0.7506	-1.5152	-0.0716	0.6725	1.069	-0.4517	-0.564	-0.4361	0.7295	-0.1068	0.3276	-0.5295	2.2051	-0.4891	0.1371	1.7037	0.7614	0.1459	-0.8718	0.2076	-0.8172	1.1195	0.6021	1.9209	1.3614	-0.2763	-0.0904	0.3517	0.6818	0.3707	0.1802	-0.5537	0.0374	0.7507	-0.6302	0.7287	-2.175	-0.2567	0.3949	0.2895	0.3903	1.2662	0.9407	-0.6618	-0.885	0.1221	0.1611	1.1375	0.9502	0.5843	-0.0897	-0.1167	-0.9126	2.2242	0.6497	0.1222	0.9987	0.3649	0.2154	0.5664	1.2427	1.3065	0.1268	1.5932	0.5875	0.1288	0.2472	-0.2552	-1.8833	-1.0231	0.1631	-0.2541	0.5655	1.715	0.9216	-0.792	-0.0685	-0.656	-0.8556	0.3286	-1.1117	0.5424	-0.4184	0.8738	-0.5999	-0.7875	-0.9802	-0.5264	0.1984	-0.4821	0.1364	0.3087	-0.0666	-1.2567	-0.5939	-0.2536	-0.8088	0.589	1.0857	-0.5354	-0.1237	-0.042	-0.0712	-0.0946	-1.5603	0.3764	1.7312	-0.0197	-1.0176	-0.5091	-0.7995	0.3161	-0.4828	-1.8145	-0.1053	-0.2711	1.7634	-1.2336	2.035	1.7337	1.6503	0.4123	1.8583	1.1894	0.1378	2.4779	0.6987	0.4511	-1.8106	0.9672	0.1722	0.1611	0.4066	0.6727	1.1993	0.7724	2.4429	-0.9814	-0.1023	0.4494	1.7776	-3.2629	0.1797	-0.3486	-0.4234	-0.0745	0.1309	-0.5885	0.1833	-0.2446	0.691	-0.2304	-0.5738	-0.9438	0.4742	1.5373	-0.0109	-0.114	-1.4424	-3.0876	0.5262	-0.1782	-0.0927	-0.957	-0.6374	-0.5286	0.0503	-0.0837	-0.0195	-0.9892	-0.4588	-0.6257	-0.4168	-1.9986	-0.0287	-0.4823	-0.2556	-0.3035	0.1979	-0.4204	1.6449	0.0509	-0.7243	-0.3148	-0.2709	-0.2955	0.3483	-0.0328	0.6044	0.1005	-0.6829	-0.6633	-0.141	-0.4663	-0.9305	0.1843	0.0108	-0.3568	-0.7239	0.277	-0.9686	0.0115	-0.1671	0.1333	0.5178	0.2287	-0.5134	0.5744	-0.4156	-0.1361	0.5088	3.9177	-0.0032	-0.8843	0.119	-1.1352	0.171	0.3086	-2.3755	0.2033	0.9117	-0.2015	-0.3765	1.0496	2.1736	-0.9763	0.4234	-0.2767	-0.4699	-0.3376	-1.4751	-1.0152	0.3766	0.3631	-0.4269	-0.2987	-0.4893	-0.4569	-0.3844	0.1096	0.0395	-0.5877	0.3256	-0.5803	-0.9304	-0.0255	-0.0957	0.341	0.1366	-0.283	-0.391	-1.3653	-1.3453	-1.8124	0.7019	-1.066	0.2073	1.3219	-0.6454	0.0572	-0.7467	-0.0923	-2.5398	-1.0543	-0.5313	0.7006	-0.439	-0.7091	-0.9586	-1.0663	-2.2414	-0.158	0.4948	-0.24	0.2576	-0.4623	-1.2409	-0.5687	-0.7698	-0.4923	-0.4023	0.3553	-0.6689	-1.7383	-0.2928	0.1141	-0.4633	-3.6953	-0.2801	0.113	-1.5939	0.4678	-0.1546	-2.1794	0.2504	-0.617	-0.8066	-0.7301	-2.0432	-0.4705	-0.3613	0.5819	-0.4439	2.3085	-1.4422	0.1132	-0.1344	-0.3173	0.4641	-0.2848	0.775	-0.7315	-1.5176	0.4567	0.5969	0.4189	-0.1744	-0.8688	-0.5604	-8.7677	-1.1194	-0.3003	0.0744	-0.1462	-0.0646	0.369	0.2033	0.4543	0.7252	0.0751	1.5959	0.2903	-1.0352	0.512	-0.1574	0.3782	0.5264	-0.0366	-0.7287	0.1632	0.3993	0.2887	0.3569	-0.54	-2.8393	0.4007	0.3568	0.1806	0.632	-0.5465	1.9019	0.6256	-0.284	-0.3377	0.0158	-0.317	-0.8339	-0.7379	0.8851	-0.0672	-0.3098	0.4399	0.24	-0.6032	-2.2373	-0.3112	-0.1885	-0.3545	1.4244	0.1337	-0.1753	0.1941	-0.0928	1.6135	-0.0493	0.6889	-0.1329	-0.2831	0.0374	0.8853	-2.1185	-0.1916	0.0233	0.359	-0.5083	0.7771	-0.1237	-0.2943	1.6642	0.4569	0.1111	0.0649	0.0804	-0.4081	2.9022	-0.4048	-0.2144	0.4215	0.4467	0.0713	-0.3249	-0.5446	-0.3676	0.8773	-0.6112	-0.0752	-0.0699	-0.0682	2.0914	0.3613	0.4486	0.3107	0.1901	1.9197	1.7738	0.0651	-0.0154	-0.8409	-1.3985	-0.2774	-1.0754	0.1342	0.4256	0.0196	0.0749	-1.1944	3.1023	-0.5484	-0.285	0.3459	0.9538	0.513	0.2114	-0.3623	-1.4364	2.5699	-0.2651	0.6426	-0.0208	1.9786	-0.0683	-0.2812	3.7297	-2.1287	-0.1403	-0.3573	-0.8805	0.3682	0.3123	-0.716	0.8155	1.1724	0.2159	-1.4202	-1.8329	2.7732	0.733	1.1868	-0.7477	-1.6514	1.6658	0.3972	-1.2905	0.5021	1.5919	-0.9002	1.1794	2.295	-2.4911	-0.3346	2.1436	0.4257	0.0305	-0.5326	2.433	-0.6926	-0.6834	1.7572	-0.4216	1.0435	-0.0363	-0.4673	-0.1994	0.2548	-0.1193	-1.3952	1.6365	-1.3086	-0.4806	-1.2342	0.6798	1.2053	1.0272	-0.0784	-0.4997	1.2852	-1.0789	-0.2717	1.569	-1.6195	-1.6818	-0.9449	-1.1149	-0.1466	0.2965	0.4662	0.7111	2.6751	-0.5	0.2535	1.4117	-2.4026
1150_6-week	2.7176	-0.1674	0.292	1.7599	0.9607	0.2781	0.2897	0.3392	0.24	0.0312	-0.6085	0.9398	-0.1097	0.1582	0.9209	-0.4226	-0.2475	-0.9466	-0.057	0.3325	-0.4919	1.2691	0.2308	1.3007	2.7128	0.3406	-0.2651	1.065	1.8941	1.8478	0.0028	0.1229	4.2088	0.9014	1.2186	2.1239	1.8646	1.1347	-0.1596	0.4507	1.7211	0.2419	1.5167	0.0554	0.6184	2.6428	3.3003	2.6313	0.0102	1.415	0.7607	3.7292	2.4132	2.2872	0.2849	1.4493	0.7336	1.3706	3.3342	1.4423	0.096	0.5196	1.0012	0.8114	2.3057	-0.9727	0.7411	-0.5208	0.5904	-0.6115	-0.1063	1.0653	0.436	0.7881	0.0529	4.3342	3.0401	1.5175	0.8318	1.623	2.2689	1.2661	1.3651	1.2555	0.2104	1.7717	-0.183	1.3578	1.7902	0.9082	0.6638	1.3166	1.8479	2.1538	2.1125	0.5434	1.5856	0.1977	3.0985	3.7118	1.1999	1.7782	0.9969	2.1061	1.3064	1.0151	4.9033	0.7752	2.8746	-0.2914	0.2572	0.2742	3.1498	1.6306	0.9672	1.7201	-1.0737	1.1831	-0.2261	3.3979	1.5632	0.9745	0.0522	1.4204	0.7177	-0.3554	2.7515	0.9813	3.4355	-0.4716	0.9397	0.6948	-1.3533	2.2526	1.3343	1.2891	0.8152	0.4864	0.4565	0.1548	1.2182	0.0156	3.039	0.0814	2.2012	2.7153	-0.9619	2.8196	0.7127	1.1381	0.1112	1.6687	-1.1486	9.34	1.07	1.7425	1.7473	0.6431	1.9364	1.1578	1.1116	0.6457	-0.1179	0.759	-0.0945	1.1359	-2.0812	2.9308	2.0783	0.5746	5.4066	2.2861	2.2454	0.8505	0.6559	2.2102	1.4373	1.1633	1.9769	1.3135	4.0324	1.1536	2.1019	1.0284	3.5647	0.722	1.2933	-0.1948	0.6429	1.4529	-0.2262	0.3381	1.6488	0.9434	0.967	2.7791	2.33	1.5209	0.9383	-0.6981	2.2504	2.8357	1.7589	1.1148	1.8321	1.1356	1.4559	0.19	3.6403	0.949	1.4076	0.5577	-0.0953	-0.6518	1.2516	1.2399	2.8232	4.7122	0.8028	0.2194	1.043	-0.3259	2.2	0.7631	3.1216	0.6609	1.1795	1.33	0.3194	-0.2837	3.1566	2.6241	0.1656	1.4191	0.7092	-0.2337	2.9901	0.4932	0.8961	2.6131	2.9411	0.2004	2.4449	1.4293	3.0716	0.034	-0.3277	1.4235	2.82	1.3131	0.7066	2.598	1.2311	-0.0234	1.9442	2.7749	0.5997	0.1255	1.2212	3.3579	1.2329	0.6879	2.1669	0.2088	0.9526	2.1197	1.209	0.8865	1.0151	-0.3925	0.4233	1.0602	1.6914	1.6534	0.5023	1.9449	2.7003	1.3266	1.5298	2.1425	-0.1793	1.5338	1.0547	1.9256	1.5487	0.3954	2.3751	0.4653	1.0408	1.1831	1.8904	1.3942	-0.4979	-0.0529	1.7699	0.64	1.0444	-1.1864	2.6968	0.0628	0.2955	-0.2343	1.0221	1.0941	-0.3974	1.3864	0.2186	0.6887	0.9147	2.2837	1.5547	0.6386	1.1151	1.1862	3.2995	1.243	0.2502	0.2494	-0.3228	0.5875	-0.5729	1.412	0.4887	-0.2063	-0.4474	2.1056	0.3412	1.1763	1.3131	0.2071	0.8896	-0.2409	-0.9526	0.9998	0.1773	0.4138	0.7944	0.8953	0.7339	-0.4441	0.6368	1.4105	0.9552	-0.544	1.8968	3.7676	2.4487	1.112	-0.5262	3.4692	1.7687	1.3855	0.3131	0.7702	-0.0086	-0.1568	-1.4426	0.8161	1.0966	0.367	0.4481	1.8831	-0.0443	1.1101	1.569	1.5679	0.1941	0.5297	1.694	0.4069	1.0865	0.3667	1.5817	-0.0532	1.0449	0.1043	0.4648	0.6992	0.6279	2.8643	0.5259	-1.8769	-1.7666	0.6052	0.0682	0.2963	1.7671	-0.3463	-1.3008	0.2632	0.9023	-0.491	1.6349	1.7339	0.751	-0.4486	-0.2301	1.1202	-0.4364	-0.1341	0.6557	0.7991	-1.3954	-1.3012	-0.5109	0.2957	0.1077	0.9067	-0.5269	0.8409	1.4083	0.6022	1.1681	0.5985	0.2427	-0.1704	-0.0955	0.4843	0.4292	0.6971	0.0552	0.3422	-6.5636	2.8596	1.496	-0.2212	-0.4473	1.9597	0.8795	0.1592	0.1721	-0.0795	1.2383	0.5626	1.3803	1.7156	2.4007	0.2927	-0.8056	2.2714	-0.0354	1.0167	0.0777	0.733	1.1075	4.2812	1.9438	1.3636	2.2012	1.2504	-0.0775	0.7662	-0.0218	1.2344	2.437	0.4719	1.709	-0.0598	0.8465	1.4751	-1.6305	0.7001	0.5865	4.2768	0.8557	-0.0953	0.5302	0.3526	1.5822	1.2873	0.5044	3.0993	1.0648	0.2541	0.5548	-0.4133	0.0812	2.1897	2.7805	0.2741	1.4788	2.6163	2.4114	0.8915	2.9884	2.1453	0.7093	0.8829	1.9926	1.8004	0.5799	0.8327	3.187	1.3461	3.6942	0.4945	0.042	1.4884	-0.9263	1.3617	1.0001	1.3704	1.3784	-0.1793	0.1415	1.0522	2.0983	1.1092	0.3936	0.9221	0.1118	2.9073	1.0271	1.8266	0.5883	3.6555	1.0304	0.5274	1.4238	-0.6468	2.4797	-0.5907	1.1911	0.4667	1.1547	1.866	0.5373	1.107	0.4249	-1.4241	1.664	1.79	0.1563	0.0119	1.0186	4.1608	2.7286	2.6658	-0.0696	-0.1574	-0.2675	1.5505	1.9357	0.4582	1.2435	0.7784	0.8038	1.7273	1.3937	1.5691	1.8906	-0.2951	1.2235	4.0923	0.6495	-0.3887	0.8915	0.5553	2.8095	0.2168	0.0355	0.6838	0.1569	1.3327	-0.407	1.9658	-0.1164	-0.2605	2.8639	0.7722	0.7377	2.2486	-0.4222	3.7848	0.6677	2.3002	1.5398	1.1307	2.4118	1.5769	2.3951	2.4528	0.4455	2.1277	2.42	-0.0597	1.7534	-0.5874	1.1773	0.6885	0.4105	2.3505	2.4878	1.6136	1.4076	1.3645	2.7799	3.0318	0.9787	0.6964	0.5439	2.8936	0.9544	2.0975	1.0606	0.5973	0.8144	-0.0493	0.7032	0.2645	2.4322	0.312	0.6952	1.8129	1.8898	0.3395	1.6643	1.4042	0.6367	-0.1706	1.1183	0.236	6.3352	-0.4334	0.7645	0.6507	-0.0092	2.438	2.2635	2.9991	0.3126	1.5558	1.1474	-0.0096	0.4161	1.0722	1.003	2.9236	1.989	1.4067	1.2159	3.0223	1.6869	1.212	5.9446	-0.3765	0.4144	1.9799	1.0886	0.6992	1.12	2.2692	-0.2137	1.2049	0.7503	2.1738	1.248	1.6287	1.2115	-0.7458	1.233	0.7667	-0.2909	0.1392	2.2516	0.9798	1.4619	1.0835	3.2423	0.3331	0.0137	1.9861	-0.3214	0.8034	0.5932	0.3525	1.6569	0.061	1.8329	2.0686	2.4005	0.7651	0.8884	-1.3805	2.7752	1.2941	3.1699	-1.164	-1.6647	2.7775	-1.2591	1.5969	1.7483	-0.9284	0.4062	0.9985	1.0924	0.646	1.709	1.0096	0.6098	0.0816	1.0832	-0.3806	0.2057	2.3443	0.9038	1.8815	2.4909	1.6877	1.1001	1.8227	1.5912	0.1154	0.7695	1.1377	-0.2641	0.3334	0.934	-0.3588	-0.7409	1.2692	1.0745	1.827	-0.5749	1.4897	0.2598	1.1859	2.7147	1.6538	2.2855	0.8216	0.0037	1.3937	1.3255	0.3809	-0.0328	0.6834	0.8342	0.5432	0.201	0.1718	1.0597	-0.2608	0.0207	0.5159	0.2756	1.2179	0.6798	0.7903	0.3162	-1.0568	1.3599	0.1216	0.1027	0.8732	1.4559	0.2552	0.0158	0.1615	1.2134	0.1648	-1.4605	-0.1131	0.5652	0.0782	0.6082	1.4349	3.1193	0.3618	-0.4413	0.3943	-0.3806	-0.349	2.8757	-0.9703	-0.0784	0.3611	3.163	-2.802	1.6118	0.9985	0.7614	0.4567	-0.2568	-0.5266	-1.7525	0.5715	-0.2013	1.1096	0.3003	0.4957	0.4727	2.1095	3.0993	0.3678	2.0815	0.9807	1.4696	0.4221	1.461	1.9502	3.0499	0.3889	0.1746	1.4641	5.4448	-0.0368	0.6522	0.9104	0.5664	-2.1978	1.0276	0.8566	0.6395	0.7516	1.6243	3.6538	0.6498	1.5957	0.4016	1.8956	0.1936	0.9383	0.4323	0.4565	1.0657	-0.0374	0.3978	1.3834	2.7285	0.2082	0.5168	1.7445	-1.4281	0.0707	1.5069	1.2632	1.479	1.1418	0.7541	2.4037	1.3346	-0.4005	0.8396	-1.6052	0.371	1.8549	1.4663	3.7855	-0.0924	0.7303	0.3856	2.066	0.1415	1.115	3.2262	1.0791	2.8115	3.6651	0.0679	0.0644	0.8473	1.5779	1.4982	0.0779	0.5575	0.6235	1.9166	0.3845	2.8437	1.5692	2.4304	1.6328	1.0916	0.7924	2.1591	-0.7019	1.2083	1.704	0.9902	4.2726	1.1783	-1.0747	2.6928	1.0373	2.0531	2.4296	-1.1439	1.2199	0.6607	-0.1811	1.92	0.5467	1.7609	0.5721	3.586	1.3142	-0.1499	2.166	1.579	-0.3903	1.8951	1.9863	2.2434	3.3406	0.9433	1.4964	4.157	3.1203	2.5474	1.8246	0.3565	1.5522	1.9575	2.2757	1.2294	1.7002	0.6154	1.3291	2.1094	2.1636	-0.2543	1.1542	-1.1826	1.5362	1.5457	0.5713	1.218	3.3348	0.6898	1.9796	1.1328	2.2506	0.7355	-0.1595	2.9019	-0.2867	1.6993	-1.3841	1.7626	-0.2566	1.5052	1.9793	0.0987	1.7915	0.3184	0.9496	-0.3424	-1.4049	0.0298	1.8949	0.6401	1.82	0.931	1.5	0.2628	1.5582	1.2353	0.4812	1.479	2.4218	1.3732	1.5239	2.5036	1.9501	1.0726	3.7956	-0.2537	1.5299	2.1261	1.1537	1.0356	2.8491	1.5097	0.4541	1.5565	3.326	-0.2402	2.4981	1.7603	1.4551	1.7688	2.4547	0.8355	5.1136	3.5904	0.8625	0.0994	1.3297	-0.5128	0.7176	4.7401	0.8846	-0.2315	1.0065	1.7042	0.0405	-0.0517	0.7851	-0.2287	1.5711	1.3449	0.6987	0.6792	1.326	1.0269	0.5818	-0.0928	0.8855	0.6117	0.7736	2.0051	-0.0004	0.9274	0.3013	1.7532	-0.3407	0.2315	0.5315	0.745	2.6688	2.3496	0.624	0.9896	3.6817	1.5801	2.8702	-0.2983	1.1178	0.8435	2.405	1.0221	0.9438	0.4177	-0.5751	0.3678	1.7675	-0.3998	-1.2797	1.6361	-0.0318	0.4637	1.9653	0.6784	1.3793	1.4267	1.8459	0.6683	0.7323	0.31	-0.0059	0.7248	0.6422	1.3847	0.6379	0.8289	1.2427	2.4617	0.7407	-0.7077	5.647	-2.7393	0.465	-0.0412	0.4478	0.7181	0.7307	0.9614	-0.1795	-0.5738	0.6007	2.1742	0.4037	0.674	-0.0203	1.2263	0.2437	1.0785	-1.0747	2.8979	1.4137	0.8356	1.6912	1.1335	1.9615	2.7444	3.9643	3.2595	0.4392	1.154	-0.0596	-0.2282	2.407	0.5768	0.9727	-0.3855	2.1029	2.1101	1.266	0.4927	1.6602	1.201	1.4233	-0.7467	0.5129	0.4645	0.4595	0.6927	0.9439	0.5874	-1.9239	0.0076	0.1349	-0.3619	1.8901	-4.5274	2.0383	0.3586	-0.4908	0.9831	0.4418	1.3238	-0.4634	-0.37	0.9221	-0.0756	-0.2988	4.4803	0.5545	2.1345	-0.4756	0.7087	0.9783	1.6626	1.2956	2.7334	-0.0952	4.1391	0.3864	-0.1726	0.3731	0.2443	-1.6155	0.8013	-0.4551	1.4536	0.7617	0.1649	0.1092	0.3999	0.7814	-0.085	-0.2208	2.0178	0.1487	2.9626	0.0144	-2.0366	0.4827	-0.2294	1.1525	1.8553	0.1115	1.1006	0.2245	1.317	2.201	1.7564	2.6516	0.6792	0.7171	0.4791	-0.3829	-0.0826	1.022	-0.0678	1.366	2.6304	-0.1985	0.7391	0.1382	1.012	-1.4336	0.259	1.1511	-0.365	0.5603	0.5484	-4.2617	1.4765	0.2709	4.1049	0.1701	1.9984	2.0349	1.5018	1.1736	-2.928	-0.085	1.1458	-0.1431	0.8033	1.4442	-1.5776	0.3177	2.4522	-0.3328	0.4667	0.3158	-0.6712	0.5219	0.0503	-0.0995	1.1132	0.749	0.6726	3.0959	3.536	0.8968	0.4931	1.7738	0.551	2.2162	2.4335	0.6609	1.222	0.7102	0.5593	0.984	0.9534	1.3875	0.8479	0.7049	0.3246	2.15	0.5734	1.4893	0.5393	-0.035	0.2411	0.8562	0.662	0.5311	2.104	0.5744	2.3444	0.0356	0.688	1.8252	-0.4347	2.103	0.8512	0.566	2.5167	3.3579	1.357	0.6768	-0.1917	2.5681	1.0231	1.3393	-0.4315	1.6689	3.2227	-0.5304	1.4855	2.6622	1.789	0.4723	0.4712	1.7176	2.3745	1.173	1.3897	0.3342	1.8987	2.4859	0.1142	0.3669	-1.4416	-0.3223	1.9247	0.3858	1.8982	1.4156	-1.3943	2.142	1.3893	1.3141	1.0861	0.3576	-1.1042	-0.215	-0.3329	0.6031	3.6354	3.02	0.3039	2.6034	2.8584	1.3092	0.7114	1.296	-0.7692	0.4272	-1.2554	0.9439	0.8868	1.3094	-0.0179	0.7813	1.0105	0.8403	3.5699	2.4652	-2.1955	0.0714	2.7504	1.9999	1.1404	1.2763	-0.1654	0.8956	0.752	1.5721	-1.7358	2.7797	-0.4701	1.9995	0.4822	4.4352	-0.8858	1.6401	0.4996	0.6636	3.665	1.2471	2.899	1.8183	0.5792	-1.3146	3.9444	2.1273	0.4276	-1.9611	3.348	1.2658	0.4698	1.2875	4.3136	0.9917	1.0665	0.2444	1.9294	0.9124	-0.4555	0.9925	2.624	0.6263	1.1837	0.9953	3.8758	0.5855	0.2956	1.1302	1.0979	2.6404	0.5205	0.9599	1.8437	0.9905	0.8354	2.3572	2.9825	0.3654	2.4355	2.473	0.2138	0.5408	0.3095	0.6278	0.9783	0.0987	1.7901	1.7543	1.1814	0.8714	1.4864	2.4039	0.3061	2.2171	-0.228	0.269	0.402	4.341	-0.425	1.5029	0.656	0.3565	1.9321	0.6633	2.577	1.0217	0.238	-1.0652	-1.8177	1.6684	-0.1365	2.8095	0.5743	1.0058	0.309	0.3991	1.0263	2.2517	3.356	1.1702	0.3385	0.4888	-0.8619	0.0447	0.9188	-0.8203	0.2717	-2.5722	0.979	0.3752	0.6596	1.4723	2.1035	0.0934	0.711	0.9994	-0.8628	0.6434	0.2342	-0.3387	0.6928	-0.6283	0.7753	2.3907	-1.1417	0.4504	0.2445	2.9358	2.0103	0.5101	-2.3569	-0.0062	-0.5435	-0.8788	1.9585	0.8988	-0.264	0.4661	-0.8124	0.0979	-0.2591	0.5906	-0.2524	0.5379	0.0091	0.5907	0.3562	1.6229	0.3619	2.949	0.2568	0.9413	-0.3307	0.405	-0.4866	-0.5969	0.0788	0.6466	0.3642	0.1499	-0.4471	-0.3837	0.4335	0.7497	-0.4087	1.2661	-0.313	-1.7986	-1.1859	-0.2901	-0.0433	0.1395	-0.2415	1.6093	-0.2335	0.5244	0.3094	-0.2945	-0.2076	-0.895	-0.2599	-0.8027	0.9935	0.3013	-0.3665	-0.0253	3.5111	0.6102	-0.6376	0.2399	1.4243	0.0327	0.1876	0.7666	0.4045	-0.3507	0.2337	0.1113	-0.5844	2.6807	-0.3459	0.6156	0.8755	-0.0466	0.1925	0.3702	-0.7006	-0.2894	-0.1834	1.0317	0.2879	0.3386	1.0469	-0.5965	0.6508	-0.4095	-1.1493	3.4819	-0.2044	0.559	0.0406	1.433	-0.1463	-1.0337	-0.2431	0.4912	0.3831	2.0503	0.6195	2.0701	1.5093	0.2932	-0.147	-0.7702	-1.213	-0.4758	-0.861	-0.4683	0.1289	0.3233	-0.2907	0.2307	0.0854	0.266	0.896	0.7315	0.8352	3.4839	0.2382	-0.2967	0.3606	-0.0656	0.3507	0.5117	1.7579	1.4552	-0.1739	-0.95	0.271	-0.4296	1.2242	-0.8284	0.4938	-0.4237	3.1152	-0.6369	-0.209	2.0516	-2.8259	-0.2112	0.2546	-6.2471	0.3531	4.2494	-0.0223	0.5691	-1.181	0.5492	-0.4041	1.7561	2.8307	-1.5845	0.8086	-0.9498	0.664	2.5849	0.2111	1.4337	2.2061	0.8415	1.8147	-0.1456	1.986	-0.2693	0.9861	3.3184	1.8608	-0.0115	0.2114	2.7152	1.5137	1.4528	0.2586	0.8359	-0.9734	1.8383	3.8169	0.2618	1.6241	-1.8694	1.2565	-0.5242	0.5402	-2.2509	0.1343	0.7343	2.3353	1.7759	0.212	0.1891	0.8745	-0.6993	0.5896	2.1309	1.5343	0.984	2.2099	1.342	1.7936	2.0154	0.5361	3.6773	0.6379	-0.9817	3.2277	2.222	1.5296	0.6588	-0.0271	1.8897	0.2509	1.0268	0.9997	1.6181	2.3376	3.3983	0.92	2.741	2.9575	1.6698	-0.1045	1.9198	1.1325	2.1483	6.5349	2.2857	2.7262	0.5879	0.4267	-2.5273	0.7572	2.3049	1.3385	3.5483	2.8049	3.0157	0.6095	1.2872	-1.0349	1.5627	0.296	3.3463	1.7729	1.2284	0.5295	2.86	2.8198	-0.8128	1.3769	2.2855	2.3883	0.3426	1.5935	-1.4689	0.3498	1.094	-1.7466	0.9885	0.5159	1.4086	-0.6951	-2.1929	0.4903	1.1743	1.3308	2.6444	0.5778	1.7548	4.5256	0.9884	1.7799	-0.6685	1.0216	1.1127	0.8678	0.8897	0.6348	-0.607	0.9745	0.8087	-1.2276	-0.4291	0.8276	0.2974	2.0424	2.0638	1.4746	2.2003	1.2598	1.3499	3.1547	0.4675	0.0433	1.0912	-4.6124	5.4141	0.5281	0.0815	0.3748	1.0477	0.5758	0.6415	0.1301	5.0955	-0.2678	0.7848	1.8621	0.9349	1.737	2.5069	1.496	-0.1132	1.7196	0.7148	2.4554	0.1592	1.5594	0.2204	1.5915	1.0564	1.1512	-0.445	0.8204	1.3788	1.0772	3.0753	-0.1884	2.1613	1.0455	-0.418	-1.1776	0.6768	0.1689	-0.5608	0.1099	0.2875	1.0951	0.5122	3.1367	1.5962	-0.1653	2.6252	0.6185	1.2273	1.3191	-1.6826	0.5997	1.2589	1.3066	-0.8399	1.9241	0.9876	1.7772	5.0322	2.5568	2.7602	1.0706	0.8107	1.5652	2.3817	-1.2408	-2.9609	1.079	1.2127	2.4583	2.1151	-0.216	-0.0793	1.0091	2.0644	0.2236	1.9853	0.3188	-0.0526	4.0499	0.9433	0.1235	0.3715	0.5938	1.1329	-1.8971	1.7201	1.4457	0.1171	3.0587	2.7532	1.7584	0.184	1.2409	2.3898	1.9587	0.7895	-0.3296	-0.0656	0.2226	0.1882	1.123	-1.0936	0.9941	0.302	0.2654	0.1526	-0.2096	0.2097	0.408	-0.3045	1.0232	0.6057	0.4929	0.8019	1.2074	-0.1898	-0.1625	1.0599	-0.069	0.3466	1.5279	0.4632	0.0973	-0.3828	-0.066	0.5633	0.1374	-0.6592	-0.0685	0.0141	3.168	1.2696	-0.8577	0.6516	0.8138	-0.1045	-0.5165	-0.9363	0.0653	0.3351	0.995	-0.3419	0.6322	-0.0423	1.0473	1.7536	1.7982	1.3768	-1.3568	2.0876	1.9304	0.6433	-0.267	0.8744	1.2958	-0.0146	1.0019	-0.2677	3.253	0.8772	0.3046	-0.0944	1.1289	0.9002	0.0254	2.103	1.6564	1.2119	0.9437	2.0973	0.2225	0.1461	1.466	0.9035	0.4646	-1.009	2.7983	0.5539	0.0417	5.7207	-0.0837	-0.9373	0.6681	1.3149	0.3835	0.1471	-1.0274	1.1245	2.0825	1.6815	-0.4636	0.3047	-1.1862	-0.1394	2.0518	0.7527	0.6994	1.4545	0.8215	0.2686	2.3064	3.1602	0.9829	1.3691	1.3296	0.2654	0.5866	-0.2231	0.481	1.2832	-2.2458	3.2489	-7.5786	1.2294	1.0687	0.1292	1.1938	0.025	2.9169	0.3967	0.0233	1.848	2.4853	-0.3259	0.6122	0.3353	3.3078	0.6385	2.3653	0.5921	2.6475	-0.1004	0.8634	1.9394	4.3622	0.091	1.2148	2.9611	2.8076	0.0235	0.2952	1.8361	1.5507	0.2954	-0.3764	0.5515	0.2968	-0.1542	-0.815	-0.2077	1.623	0.1104	0.8319	0.432	0.588	4.3314	0.1521	0.4679	0.4802	0.8992	0.9749	0.0948	1.4714	0.8467	0.6969	3.0382	-3.7204	1.2725	2.0996	-0.4868	0.2872	1.018	-0.2176	0.7861	1.3386	-2.1867	2.5101	1.8978	-1.3375	1.8528	0.1063	0.3887	-1.2277	0.5295	1.5611	-1.5327	0.803	1.8766	2.8839	0.5779	2.6231	0.4847	-0.5805	1.2716	1.9648	0.8163	0.689	1.7383	1.7551	1.8513	2.1631	0.3894	1.3134	0.5106	1.1975	1.5369	1.7016	0.7758	1.7101	1.0576	0.656	0.5713	1.5326	2.0776	1.3096	2.3332	1.2482	0.0267	1.5141	1.0232	1.0199	0.7213	-0.1899	1.2387	1.4542	-0.1846	-0.6489	1.4546	3.2929	1.7891	1.8472	1.3205	2.6616	2.0528	-2.1105	2.0728	-0.7126	1.0635	0.9646	2.2899	0.1241	-0.0191	0.2048	0.6284	1.3771	0.9271	2.0733	0.4168	0.284	-1.3295	0.2019	0.1178	0.4035	1.4196	1.1802	2.9335	-0.4325	1.0947	-0.0934	1.6508	-0.634	0.2745	0.8502	2.0053	-0.3503	1.4862	0.5948	0.6628	3.0827	1.4069	1.471	0.6124	1.2297	2.4016	0.4649	1.2976	-0.7141	-0.2661	0.9937	-0.4791	1.0077	-4.2911	-0.0409	0.0931	-1.2652	3.2174	0.3774	-0.3307	0.2776	0.089	-1.6111	-0.2885	-0.3876	0.4623	0.1192	0.0981	0.0256	0.1595	2.7175	0.2892	0.9717	0.8345	0.4157	-1.0657	0.1119	-0.3512	0.6045	0.1397	-0.1543	-0.7063	0.7925	0.3269	0.1242	0.7645	0.0225	0.2047	-0.0399	0.2684	0.7855	0.63	-0.8686	1.8364	0.1161	0.12	1.7316	0.7413	0.6275	-0.3481	-0.2092	-0.4491	0.001	-0.5326	1.5239	-0.3275	-1.6965	-0.3154	-0.6764	-1.962	-0.024	0.8138	-1.0673	0.5206	-0.1983	-0.299	0.1658	0.1971	-0.3182	0.0508	1.5596	-2.3185	0.2292	-0.2951	-0.2429	0.0641	-0.2584	0.0095	-0.3486	0.3706	-0.0318	0.6775	-0.4469	-0.392	-0.0276	0.0497	0.0296	-0.1588	-0.6426	-5.2547	1.4534	0.154	-1.0347	-1.158	-0.0057	-0.1597	1.3797	-0.7807	-0.6759	-0.2172	-0.6495	0.3137	0.6002	1.6611	-0.2088	-0.2697	-0.3703	0.2376	4.3801	-0.6654	0.5699	0.4852	0.7875	-0.0441	-0.8279	-0.1954	1.3137	-3.9333	-1.1322	-0.3019	0.6705	-1.2362	0.2522	-0.2457	0.254	-0.7767	-2.294	-0.3525	-0.1808	-0.0816	2.5911	0.1577	1.6925	-0.7257	0.1122	0.3036	0.5287	-0.8822	0.7869	-0.3456	-0.9343	-0.661	-0.2143	-0.2665	0.2824	0.2989	0.5728	-0.0551	0.2472	0.243	-0.1192	-1.2565	-0.2953	-0.6672	0.0347	-0.6725	-0.4136	-0.939	-0.4149	0.0247	0.4941	-0.5175	-1.3264	-1.0528	1.3785	-0.4329	2.0107	-0.4401	-1.8699	-2.1412	-0.7442	2.3604	-0.1867	3.7166	-1.228	0.0446	-0.3756	-0.7306	0.2928	-0.2117	0.9532	0.5275	1.177	-0.0194	0.2315	-0.119	2.0868	0.4763	0.1997	0.0983	-0.5365	2.036	-0.3651	0.5169	-0.6424	0.4112	-0.4299	-0.3876	-1.1041	-0.1092	-1.1349	-0.2074	-1.3108	0.3662	0.0641	-0.5123	-0.1545	-0.4702	0.1912	0.8821	-0.2403	-0.4	-0.646	0.1028	-1.2709	0.1479	1.0663	0.5332	-0.558	-1.0017	3.541	0.4151	0.2488	-2.1857	0.2968	-2.4969	-0.6161	-0.4067	0.6749	0.2667	0.6053	-1.1038	-0.8299	0.257	-0.0932	-0.8332	-0.4122	0.9091	1.6061	-0.0257	0.1692	-0.016	-0.7339	-0.6993	-0.0391	-2.0022	-0.2453	0.2505	-0.9365	1.4336	-1.7628	-1.3188	0.9825	0.3103	-0.1268	-0.9569	1.1968	0.7358	-0.8701	1.8283	0.3612	1.0485	0.0688	-0.9236	-0.404	2.7438	-0.2855	0.6	0.739	0.5007	-0.4546	0.3739	-0.0815	0.6869	-0.8268	0.3502	0.1065	0.7875	0.6207	3.5757	0.165	-0.1619	0.1338	-0.1459	1.0585	0.8325	1.5041	-0.9307	0.6553	0.9929	-1.0779	1.6799	1.1026	-0.0256	-0.1803	2.3291	0.9423	-0.2458	-0.1533	0.1245	-1.6146	0.8981	0.6156	-0.2237	1.5605	0.681	-0.3346	1.8707	0.1551	2.0151	-0.722	0.3134	0.4242	2.0344	2.6903	-0.4845	-0.3757	1.2643	0.4309	0.5986	1.0458	2.5063	0.1979	0.8548	2.3094	-0.4683	0.8867	1.0555	0.0391	-0.0992	0.5012	0.4348	4.3436	2.1049	0.0742	0.8752	0.1217	-0.0852	2.1755	2.3134	0.498	1.9293	1.4577	1.1958	0.6684	3.1201	-0.633	1.6516	-0.0754	-0.3513	2.8769	1.4671	0.5168	0.0894	1.7016	-0.3057	1.7034	3.7432	1.2092	1.5073	0.3716	0.0637	0.3472	0.6302	2.0582	1.3205	0.7323	0.284	1.7948	1.7481	1.9736	-0.0344	3.2725	0.3983	2.3659	1.3318	0.6377	1.5372	3.0765	2.6957	0.2027	1.0856	-0.0506	1.5089	0.2019	0.4731	-0.3644	1.6028	1.7076	0.4767	0.6308	1.4957	-0.2141	2.4564	0.2469	0.7969	0.3322	1.991	0.5028	0.0061	2.6864	0.549	1.0583	1.6121	3.3696	0.6926	1.5261	1.5404	2.042	1.3363	0.8366	2.8323	0.4341	0.3795	2.3766	2.699	0.1589	3.244	2.3288	-0.9177	0.5271	0.5236	-1.2721	6.4737	1.0959	2.4547	2.6479	5.012	3.1405	2.1995	2.4678	3.3377	-0.3769	0.4433	4.0963	2.0448	2.4913	0.084	1.2015	0.2538	0.7663	1.675	1.9466	4.1146	1.4164	4.2207	0.4285	1.2274	1.3188	2.6355	0.463	1.4453	2.4133	0.783	-0.6535	0.2833	1.3166	-0.0461	0.0312	-1.7989	0.792	-0.658	-0.8615	-0.9258	-1.129	-0.2763	0.569	-1.327	-2.0396	-0.2946	0.3811	-1.1634	-0.2264	-0.7571	1.648	-0.2035	-0.0413	-0.1118	-1.2539	0.045	0.0428	0.5456	-2.2064	0.3969	-0.1093	-0.111	1.0679	0.8285	-0.2217	1.9886	0.6088	-0.547	0.4238	-0.1209	-0.0839	-0.0326	0.5117	0.2026	-0.4922	-0.6427	1.4214	-0.398	0.7992	0.3126	-0.0355	-0.46	-0.313	0.2093	-3.6315	-1.5259	-1.2933	-0.1591	0.8247	1.369	0.2396	1.1419	0.7311	-0.0652	-0.6713	0.9522	-0.2414	0.125	-0.0748	-0.1276	0.8921	-0.6073	0.015	-2.7727	-0.0006	-0.0812	0.2866	-0.7122	0.6476	1.2831	0.0733	0.3769	-0.0626	-0.6983	-0.0654	0.6879	-0.2	0.8498	0.3817	-0.9241	1.1503	-0.0781	-0.0988	-0.4623	-0.2652	2.0088	1.5797	0.4284	0.8413	-0.2995	0.0768	-0.9954	-0.2769	-0.2468	1.745	3.4172	-0.5374	-0.7989	-0.1654	0.86	-0.8733	0.9829	1.604	-1.2266	0.9081	0.1526	0.2035	-1.1309	0.1166	0.5962	0.8686	0.0115	-0.7997	-0.2647	1.551	-1.2882	0.8558	-0.7773	-0.5163	0.4305	-0.9719	0.106	-0.0612	-0.6239	-0.3959	1.1229	-0.4109	-0.479	0.0312	0.213	1.2664	0.9148	-2.5373	0.528	0.0061	0.178	0.71	0.3609	0.177	1.8142	3.3058	0.0905	-0.3493	0.3812	-0.5568	-0.3245	1.3091	-0.2698	1.5291	-1.2357	1.6397	3.5789	-0.6099	-1.6158	-0.6121	1.866	0.2083	-0.7514	0.9741	0.8298	0.5523	0.6244	-6.1425	-0.3796	0.0195	-0.7835	0.4519	0.5017	0.3321	-0.0984	0.0212	0.5323	0.1059	1.2689	0.4824	1.4241	0.0536	0.5557	-0.4419	1.3341	-0.3733	1.1549	0.5456	0.0911	0.1141	0.2164	0.8131	1.7435	2.1681	-2.1857	3.6233	1.205	1.522	1.249	-0.9467	2.3714	1.7599	0.2053	-0.3323	1.5788	0.6007	0.1964	1.3792	1.9275	1.5921	0.6411	2.7943	0.5672	1.4675	3.9679	0.5887	0.2214	2.162	2.2294	0.4993	0.1702	0.3461	0.7128	0.0431	0.1616	0.3759	1.4345	0.5683	-0.0309	2.4084	-1.3965	1.4179	0.8639	2.7385	0.4829	0.3263	-0.3995	0.5536	2.3559	-0.9054	0.0543	0.5953	3.9933	1.2505	0.1612	-0.2603	-0.0013	0.1641	1.0578	1.9316	0.1602	2.2618	0.6136	0.1265	-0.02	-0.4088	-0.4513	0.2172	2.4984	1.0244	0.3934	2.6309	-0.3755	2.2963	0.3004	-0.6205	5.5292	-0.6987	0.432	2.213	0.0206	-0.1051	0.5141	1.113	1.2463	0.862	2.7294	1.7255	2.3596	0.2421	0.4004	2.4726	-0.1123	0.3986	1.4883	2.5135	1.6836	1.8071	1.941	2.7763	2.0516	-0.2945	6.4356	-1.3834	0.3242	1.9896	-0.277	0.9282	1.3843	-1.3432	1.98	2.3327	1.7501	3.0266	0.5905	0.8965	2.1858	3.225	2.1963	3.0594	2.0163	0.0357	0.2728	1.8938	3.6723	0.4861	0.9495	2.5444	2.6847	1.7786	1.442	1.5872	0.5991	1.8287	2.6343	2.7127	0.0121	2.3612	-4.7279	0.9798	-1.1979	1.3398	0.4939	0.4274	1.1349	1.5253	2.2414	1.3026	1.0781	0.22	1.9209	1.804	0.3207	1.7102	1.2307	2.6162	1.7943	1.5644	0.4813	0.7994	1.1979	0.0857	0.5089	0.2104	1.1586	2.199	0.9542	1.6936	2.1231	0.751	2.0573	0.894
1150_Baseline	4.0957	-1.0837	0.1762	1.0077	1.4369	0.3871	0.0037	0.1209	-0.1209	0.1187	-0.592	0.7408	-0.0504	0.094	-0.0803	0.346	-0.2083	0.3573	0.0655	0.4188	-1.427	2.0517	0.7122	2.2436	1.1825	1.6107	0.3146	1.447	0.5305	0.9501	-0.1882	0.2749	4.5807	1.6875	1.5318	2.153	2.0915	0.8479	0.0079	0.661	1.3002	1.0461	2.0559	0.1308	1.8658	3.7553	0.3229	3.2432	0.6419	1.1225	1.4522	6.7793	1.9498	2.7574	0.7335	3.248	0.5729	2.2852	4.1791	1.9154	-0.3298	0.6517	2.6873	0.6311	1.5387	0.7008	0.2567	0.6916	1.0659	-0.1656	0.2253	0.0055	1.3663	0.8091	0.7285	5.6977	0.1036	2.9259	1.0875	1.4971	1.8824	1.4874	2.2051	1.0978	0.8474	2.2588	-0.0026	2.4081	2.0978	2.0261	1.09	2.0772	3.1837	2.5756	2.8319	0.6452	1.9111	0.9578	3.0677	4.4218	2.2961	1.8429	1.5171	3.2782	1.2931	0.7334	4.0183	1.0396	0.7543	0.1351	1.5048	2.3222	4.2158	2.4004	0.119	1.5589	0.1916	1.3918	0.1198	2.7866	2.5451	1.8947	0.3007	2.4871	1.4313	0.9418	2.6812	2.2278	4.1809	-0.3531	1.0948	1.4447	-1.5472	1.7125	2.5985	2.093	0.9974	0.4509	0.0876	0.137	1.1887	-0.0037	2.4135	0.9785	2.5488	2.6811	-1.5119	1.9755	3.8937	2.2377	-0.951	3.3575	-0.3917	3.7778	0.3961	1.4469	2.5453	0.5244	2.4271	1.456	0.6843	0.7924	0.2111	2.1265	-0.9348	0.6808	-1.0824	2.0535	3.0134	0.3378	5.3121	2.9073	2.1694	1.9767	0.7483	3.4181	2.1201	1.4285	2.3415	1.2562	5.3973	0.9925	2.5535	0.9708	1.8799	0.5696	0.9945	-0.0128	0.5142	0.2272	-0.2247	0.5363	1.944	0.7656	2.09	1.8379	2.4989	2.0301	1.6469	-0.0991	2.8862	4.2875	1.0676	1.0341	2.1722	1.07	1.507	0.2845	2.5705	-0.0285	0.6819	1.1256	-0.2915	-0.5553	1.1607	2.1794	1.6595	2.3463	0.7916	2.8192	1.2539	0.1328	4.2203	1.2662	5.1905	-0.0269	1.6097	0.0623	0.0418	0.7394	1.9332	2.4769	1.3991	1.2891	0.7029	0.1259	2.4327	0.771	1.42	1.3524	2.9731	0.5408	1.3956	1.6522	2.153	0.639	1.446	1.9224	2.2945	0.8397	0.9508	2.0016	2.0415	1.2942	2.3779	3.4867	0.8853	-0.1529	0.924	2.9419	0.9405	0.8007	0.9064	1.8385	1.8476	0.571	0.7261	1.4638	1.6606	-0.0345	2.2609	1.4847	3.796	1.6084	0.2496	2.6396	0.8441	1.4934	1.5667	2.2157	-0.5916	2.6018	0.9802	0.9493	1.0822	1.0227	2.3395	1.4829	1.4066	1.2126	0.9004	0.6533	0.6408	0.8595	1.7076	0.5189	1.0632	-0.98	1.866	0.7586	0.8412	0.4763	1.9087	1.1227	0.2806	3.9053	0.6268	0.3017	1.229	2.0664	1.6332	0.1796	1.9386	0.8463	1.8239	1.1457	1.1574	0.606	0.4441	1.2321	0.63	1.2226	0.6926	1.3014	-0.5043	2.4859	-0.0358	1.2155	2.3707	1.7039	0.7725	0.9306	-0.7707	0.9086	-0.2657	0.1704	2.0203	0.3047	1.1468	-0.4092	1.4876	0.7653	1.0406	-1.174	0.7471	1.8914	1.5511	1.0591	-0.6048	3.2865	1.0805	1.4866	0.5346	0.6122	0.3378	-0.2716	-1.2372	0.3676	0.4913	1.531	1.2134	2.2942	1.1519	0.2748	1.3089	0.7975	1.8458	1.0156	2.7049	-0.0605	0.3741	-0.193	0.073	-0.2819	1.2459	-0.0642	0.4587	2.467	0.1848	1.7035	-0.0761	-4.8547	-1.8936	-0.1135	0.744	0.2306	1.5408	0.0696	-0.7117	0.8677	0.3216	-0.2665	2.133	0.1698	0.2644	-0.6855	-0.08	1.4073	-0.1291	-0.0184	0.1645	0.418	-1.435	-1.2341	-0.026	-0.2769	-0.6259	0.5131	-0.4826	0.8407	0.409	0.6857	-0.1364	0.9573	0.2986	-0.1227	0.4307	-0.8617	-0.0197	-0.4644	0.7742	0.6123	-6.9677	1.226	1.2521	1.4026	0.4925	0.5014	1.9567	0.2699	0.0427	1.9645	1.5488	2.8485	1.9064	1.4857	0.7182	0.9081	-0.401	0.6083	0.2696	1.2007	0.5172	-0.0793	-0.2872	1.074	2.3148	3.4832	0.8912	1.9122	0.3967	0.7966	0.3685	0.9652	2.3132	0.4542	1.8254	0.3886	1.1156	0.5598	-1.6986	1.7691	0.6912	-0.6088	1.403	-0.0824	-0.5217	4.0349	1.0135	1.8152	3.6288	0.7391	0.7903	-0.5165	0.379	1.367	0.1491	-0.1523	1.933	0.2056	0.416	1.6095	3.9371	0.9992	1.9534	1.8837	0.4872	0.0842	1.3846	3.4174	0.6589	0.2088	3.1473	0.8347	2.1087	0.9172	0.0772	1.7976	6.0249	2.1104	1.4464	2.2173	2.2631	0.0158	0.0753	1.6099	1.7489	2.7245	-0.1663	1.846	1.4631	5.9171	0.5111	0.4133	0.7239	2.5143	-0.0082	0.8473	2.5481	-1.2501	1.9503	-0.5462	2.5076	-0.1413	2.2067	2.5105	-0.8435	2.459	-0.1888	-1.8035	1.9174	1.2234	-0.313	-0.2123	-0.3424	3.7863	1.5766	2.5738	0.3298	-0.3237	-2.5483	2.5048	3.195	-0.0824	1.1788	0.6292	0.4532	1.0627	1.0111	1.2676	1.3263	0.2078	-0.2423	0.9607	0.8569	0.0033	0.0872	0.9519	1.4909	-0.3832	-0.0639	1.3072	0.5859	1.9274	0.3978	2.5236	0.2624	-0.0866	4.187	1.6297	0.0001	3.2155	-0.3612	4.6493	0.8911	2.5421	0.1688	0.7265	1.7113	2.8625	0.2447	0.5994	0.6382	1.9493	0.701	0.1077	-0.0552	-0.2608	1.7913	1.4254	0.1747	3.179	1.9289	1.7827	1.4347	-0.1675	1.8811	-0.4306	1.9594	2.2413	1.6107	1.0044	0.948	0.6071	2.5456	1.5605	0.1078	1.0793	1.0886	0.8521	0.2993	-0.4629	-0.6994	0.7742	1.0856	-0.3811	1.2475	0.1611	1.436	0.4735	2.3646	-0.0532	1.5206	-0.2384	-0.1059	0.4427	0.3296	1.9691	2.374	2.6061	0.9415	1.9936	2.4962	-0.2787	0.8977	-0.1273	2.4378	2.0838	2.1865	-0.1506	1.1801	0.9059	1.0954	1.4177	0.6891	0.9839	0.8866	1.6371	0.9944	0.9427	1.5938	2.9401	0.926	0.2747	2.3662	0.194	0.8484	1.7831	2.0621	-0.8125	0.5087	1.8781	0.5037	0.3244	1.642	2.718	2.2056	0.7641	-0.0781	2.2206	0.0572	0.9535	0.0354	1.3386	0.0243	0.8324	2.1558	0.153	1.7259	0.9588	1.3499	2.3035	1.74	-1.2642	0.9942	1.0224	1.5292	0.3155	0.4407	3.0263	-1.763	2.478	-1.8808	2.121	0.9318	0.8738	1.2949	1.9544	1.6154	0.2155	0.1889	0.055	0.3935	-0.5937	0.3969	2.5985	0.2299	2.1828	2.937	1.4553	0.3643	1.3833	-0.2456	0.0408	1.0846	1.4365	3.4045	-0.2718	0.1185	-1.7121	0.1023	1.6831	-0.1216	1.0423	-1.196	2.4737	1.5888	1.5045	1.0527	1.7614	2.173	0.438	-0.1216	1.3015	1.0398	0.4503	-0.0131	0.3943	-0.0443	1.2572	0.6046	0.3775	-0.0416	0.5063	0.5756	0.1929	0.4057	0.0815	0.7292	0.5316	1.8769	-0.4244	0.7748	0.3997	-0.7528	0.3703	2.1434	0.3645	0.3646	0.2903	0.3156	0.394	-1.0184	-0.2317	0.9048	0.5901	-0.0576	-0.2514	2.6999	-0.0502	1.1838	0.1541	-0.2833	0.1361	2.1541	-0.9012	0.2102	0.2482	2.0241	-1.9833	1.65	0.3616	1.7281	0.3516	-0.0031	-0.1598	-1.8509	0.1586	-0.0319	1.1179	1.0911	0.5058	0.4248	3.3064	1.564	-0.3737	3.8494	0.7181	2.5099	0.282	0.6064	2.0367	3.2411	1.7521	-0.0628	1.5682	-0.2464	0.2317	0.9938	-1.0062	1.0476	-1.9179	1.082	1.5245	0.5674	0.7521	2.1127	0.4968	1.2467	1.719	0.6116	1.9538	0.0938	0.8206	-0.3976	0.0891	1.4225	-0.2298	0.3765	2.8392	4.3326	0.3931	1.7092	3.2451	-1.6773	0.225	1.6289	0.9404	1.4699	1.1245	1.4096	3.4824	-1.3632	-0.3104	1.4047	-1.8944	1.4587	2.1442	2.2576	4.5696	-0.176	-0.4269	1.2557	2.4413	0.0133	2.3951	6.3046	0.3131	2.9193	0.7211	0.0208	-1.1386	1.564	2.6559	1.9404	0.1913	0.9172	0.1422	1.9172	0.3032	3.3757	1.2653	2.8849	0.9493	1.0179	-0.0327	1.7041	0.4435	0.8831	1.5722	1.4742	3.6033	0.6814	-0.4583	2.2828	1.4221	2.0849	1.109	-0.4806	1.3666	1.0699	3.0145	2.7433	0.8292	3.0791	0.3996	4.3268	3.201	-0.2767	2.4191	1.6348	-0.0913	3.0514	2.0754	2.8349	3.9393	1.8026	0.781	2.6435	-0.3884	1.4367	2.3946	0.3844	1.8835	1.6407	1.2149	1.1189	1.7535	0.8744	1.5506	1.2902	2.3178	-0.7498	1.2413	-0.441	3.143	1.2517	2.7055	1.4229	0.9039	1.6531	1.3328	3.5492	1.7979	1.852	-0.3559	3.2899	-0.6171	0.3802	0.05	3.076	4.8425	0.9777	2.9097	0.9585	1.2852	0.3609	0.9422	-0.7179	-0.8943	-0.2185	0.737	1.2041	1.3718	3.0078	2.5544	2.0046	2.7048	2.1679	1.2017	1.3573	0.4896	2.2538	0.1926	2.1305	2.4965	1.4485	1.1059	0.3841	1.5107	2.0648	1.3597	3.5538	0.6942	1.9821	0.4876	0.0467	2.1157	0.2436	2.3275	2.763	1.218	0.848	1.7852	0.9608	1.2159	2.0476	2.0511	0.6152	1.887	-0.095	1.8972	1.4714	0.7014	0.0307	3.6011	1.7725	-0.1384	0.2914	0.6335	-0.0663	0.3827	2.3704	-0.3121	2.0402	1.7329	0.8115	0.4327	0.1854	0.5799	1.4446	-0.0728	1.7895	0.5677	-0.141	0.3812	3.2492	0.4649	2.0418	1.1395	1.776	2.9157	1.9024	1.0512	3.4271	3.4521	0.407	2.5812	0.1527	1.7777	1.5686	2.8796	1.3647	0.5826	1.6029	-0.1652	0.6167	0.7653	-0.2843	-2.6869	3.7576	-0.2507	0.9486	1.6183	0.244	1.3009	2.3598	3.366	-0.0559	0.9499	0.2207	0.0483	1.0824	0.4768	0.5864	1.1842	0.837	2.2882	2.5284	1.5527	0.0085	3.2091	-2.1277	0.764	-0.1541	0.6259	0.9333	0.8085	1.5607	-0.2516	0.7144	1.9713	1.3764	0.2059	0.6561	-0.7295	0.7268	0.7613	1.8641	-0.994	2.3393	1.896	0.5161	2.1159	1.1488	1.384	1.7885	3.3595	2.0754	1.0554	1.4815	0.1228	2.0254	0.7687	1.262	0.7605	-0.1314	1.1941	2.6255	0.7833	1.1867	1.5917	2.7216	2.2688	0.2251	0.6609	0.3645	1.2372	0.418	1.255	0.9452	-0.8636	0.4909	0.6484	-0.4545	1.7671	-4.1933	2.918	0.9823	-0.0725	1.0157	0.2354	1.3654	0.3941	0.5041	0.9402	0.7056	0.1164	0.1282	0.8052	4.2564	0.0922	0.6443	2.1567	1.1937	2.2854	1.5609	0.4279	0.5702	1.347	0.9708	0.5084	0.4936	-1.164	1.1121	-0.317	2.1842	1.1409	0.562	0.7181	0.2077	1.1861	0.3681	-0.1273	1.5803	-0.1305	1.7146	0.2014	-2.0827	0.626	-0.494	1.5366	2.2857	0.0841	1.6869	0.4267	1.4133	0.741	2.9772	0.7995	1.8015	0.949	0.5589	-0.8668	0.1938	0.0348	0.8002	1.5196	0.9253	0.0347	0.7756	-0.1038	0.6759	-0.5026	-0.1234	1.7455	0.2581	1.4449	-0.6404	-3.754	1.988	2.6122	4.1063	0.7791	2.5894	0.85	1.1352	1.995	-2.9237	-0.031	1.9317	0.4275	1.0831	1.3447	-2.819	0.652	0.2008	-0.4166	0.5362	0.9497	1.0	1.119	0.1643	-0.2397	0.4496	1.4682	1.2154	6.0099	3.4009	1.6744	0.8147	1.6752	0.766	2.9672	2.5415	-0.2465	1.3226	1.0522	1.9398	0.9626	2.4148	1.2651	0.6657	1.0685	0.7021	4.6791	0.6635	1.9514	0.9349	0.0318	0.6076	1.1063	1.003	1.2553	1.9713	0.519	-0.1391	2.319	0.0727	5.6143	0.8868	3.1522	5.1967	1.3872	2.7097	-0.1519	0.5519	0.8948	-0.1412	1.9744	1.2061	0.2412	-0.1036	1.7966	2.4098	-0.1158	1.7305	0.9313	1.1723	1.2237	0.1213	1.0751	3.2739	1.0272	2.1709	0.4657	1.162	2.7046	0.0728	0.1786	-1.7008	-0.3649	1.4322	0.0741	3.275	1.1046	-0.5168	2.679	2.3423	1.3101	1.3418	0.0312	-0.2756	-0.1025	0.1061	0.3559	2.8471	1.1955	0.3142	1.0431	1.0699	1.6668	-0.2093	2.1761	-1.7335	-0.2768	-1.0187	2.733	-0.3006	0.5378	-0.1459	1.5265	0.6916	-4.1188	4.7554	3.1815	-2.3923	-0.0708	4.5633	1.0229	0.4303	1.2456	0.5894	0.4548	-0.2803	2.4577	-1.039	4.1506	-0.7566	1.6417	0.407	2.8027	-0.1428	-0.1888	0.3021	2.5813	0.7391	1.577	0.9702	2.6383	0.1801	1.5577	4.4844	1.3531	1.039	-0.4438	0.172	1.927	-0.3639	3.3748	5.5105	2.8125	0.4525	0.5868	1.1467	0.3375	-0.437	1.1662	1.4099	0.13	1.7937	3.0196	2.2195	-0.07	0.4631	2.4266	0.4802	0.3989	1.2167	1.6528	3.0255	0.3447	1.9171	0.9396	2.7806	0.5893	3.2125	2.9612	0.7705	1.2516	0.2575	0.4111	1.6954	0.8489	1.6567	1.5608	1.5602	0.5317	1.6573	0.224	-0.5173	3.1835	-0.3525	1.3739	0.3785	4.5888	-0.3028	1.7675	1.2657	0.9887	-0.1826	1.0998	-0.3496	3.3875	0.4274	-0.5474	-3.2403	1.5974	-0.3561	1.646	1.6257	3.2908	0.1845	1.4349	1.8438	2.1399	2.9804	2.0142	0.8488	1.3247	0.1994	1.8791	0.053	0.0141	0.6814	-2.071	1.3782	1.0388	0.4385	1.4457	0.4012	1.2593	0.8845	0.8998	0.8095	1.1773	1.1025	0.123	2.2489	-0.1205	0.2856	2.4761	-0.8504	1.8438	1.0851	1.3251	2.9137	-0.4123	-2.3246	0.8112	-0.0849	0.9464	2.2027	1.1401	1.3531	0.7246	1.1391	-0.5144	0.2634	1.236	0.5484	2.1387	0.8037	-0.0685	0.2843	1.3026	-0.1006	1.1523	1.379	0.6599	-0.4612	2.4093	-0.0869	-0.1118	-1.2324	0.4202	0.0979	-0.5382	-0.8809	-0.3579	-0.2376	0.0811	-0.4949	1.4308	-0.394	-0.6127	-0.0595	-0.7016	0.6641	0.3667	-0.7698	0.564	-0.1924	-0.4526	0.2676	0.3029	-0.3736	-0.6197	-0.0532	0.4231	0.783	0.0744	-0.5402	0.5323	2.4383	0.2745	-1.0113	0.1405	0.028	-0.1522	0.0304	0.3947	1.6256	-0.8121	0.6864	0.7005	0.2017	2.4449	-1.2319	-0.5746	0.7174	-0.0384	0.2245	0.1182	-0.6853	-0.6213	-0.1649	0.9117	0.0758	-0.6356	0.5371	-0.6971	-0.0136	-0.3429	0.3657	2.3128	-0.5252	1.8046	-0.2023	0.9995	-0.8476	0.0151	-0.5221	0.0851	0.6626	1.7274	0.5523	2.3507	0.1708	0.1748	-0.6823	-0.4108	-0.9649	-1.3405	-0.5468	-0.0204	0.1044	0.0262	-0.2613	0.571	-1.5789	-0.5503	1.5507	-0.9578	0.2923	3.6446	0.1106	0.2496	0.3404	-0.0524	-0.2889	-0.0355	-0.279	1.5323	0.8272	-0.2806	-0.9235	0.194	-0.1936	-0.3789	0.8361	0.956	2.3204	-0.6602	-1.1478	1.3668	-0.8355	0.3273	0.3097	-1.2441	0.1306	1.4601	1.0817	0.4064	-1.4449	-0.5341	0.5902	1.7366	1.1868	0.1217	0.5468	-0.4566	0.4652	2.5618	1.0655	0.5988	4.648	1.5587	1.9993	-1.1344	0.5047	-0.059	0.1586	2.1686	0.3063	-0.0782	0.6133	1.6872	1.3161	2.0717	0.2493	0.4603	0.9095	3.8352	0.4263	0.1392	5.4787	-2.0519	1.4546	-0.1078	0.6374	-2.2555	-0.3714	0.101	0.9264	0.4792	0.9739	0.0441	-0.1217	0.5257	0.2481	2.9397	2.0107	-0.3979	1.3302	0.7067	0.7786	3.1771	0.3594	5.8354	0.3395	-0.2792	-0.6273	1.1104	1.7733	0.1351	-0.152	0.8218	0.2518	1.6717	0.7618	3.0681	2.1404	3.5815	0.7434	1.2898	0.2113	1.957	-0.1596	2.286	1.3976	1.8975	0.7663	1.2981	3.3071	1.7593	0.7426	-1.0132	0.5425	3.2773	2.1264	2.2173	0.1294	0.2959	1.1731	1.001	-1.4299	0.2311	-0.0421	2.6796	2.1091	1.4371	2.032	2.3392	4.2034	-0.8988	2.1956	1.9556	0.6106	1.4513	1.4603	-2.4686	0.66	0.5949	-1.5623	0.1497	0.5237	3.2844	-0.6793	-1.5232	-0.3743	1.3493	0.3824	0.7738	-0.1293	3.2343	2.9799	-0.3077	-0.1495	0.3019	1.0359	-0.1621	0.7158	-0.3923	1.2914	0.1053	0.704	0.5519	-1.7762	-0.6416	1.1597	-1.1099	2.1151	2.5444	0.9966	0.7931	2.3956	0.784	5.4771	-0.1911	0.2789	0.6176	-4.8909	1.872	-0.1232	-0.018	0.1295	0.9149	0.5253	0.43	-0.1986	3.2845	1.7743	0.7411	1.6914	0.2179	-0.1211	3.8179	1.6166	-1.5695	0.6441	0.4014	0.8319	0.2537	1.1878	2.5267	1.0115	0.7663	-0.5964	0.2054	1.7659	0.7264	1.5346	0.9536	-0.95	2.0496	2.4428	0.3061	-0.882	0.348	0.5829	0.497	0.0734	0.7021	0.6315	-0.2179	2.5791	0.5862	0.4018	1.1782	-0.1356	1.6949	1.7712	-1.9669	0.3034	2.7785	0.8444	-0.6219	1.0261	1.8266	-0.0025	3.6842	3.2023	-0.0011	0.1507	0.6651	1.3414	1.0632	-1.1937	-1.9893	0.1602	1.4322	3.4103	0.9488	-1.308	-0.4798	3.1296	1.6376	-1.2389	2.4161	0.4642	-0.2804	4.9595	-0.4445	-0.2656	-0.5263	0.0202	1.266	0.6124	4.1611	1.6546	0.5329	1.6885	1.9089	2.2991	0.1923	1.7875	1.5541	0.5839	-4.7979	1.2673	-0.0281	-0.4181	0.0954	2.6881	-0.675	0.9762	1.0287	0.3809	1.2584	-0.689	0.8186	0.9688	-0.3038	-0.0182	0.461	-0.8974	0.4771	1.1421	0.5228	0.6648	0.9042	0.238	0.7768	0.8077	0.4848	-0.5504	-0.5379	0.1807	0.0768	0.2961	-0.3754	0.9267	0.0815	1.3206	1.5155	0.5027	0.1332	0.9495	-0.5502	-0.2325	-0.2701	-2.1228	-0.096	1.3019	0.4219	-0.2132	-0.4969	1.252	0.1602	1.4331	0.5254	-0.3942	2.5841	0.1442	0.04	0.3963	0.2733	1.6115	1.5656	0.4941	-0.0363	-0.0878	0.6061	-0.1355	-0.3737	0.0527	0.6557	-0.1197	1.0363	2.1027	-0.3229	0.6442	1.3016	1.4876	0.0273	-0.0506	-0.3358	0.1992	-1.614	3.4936	-0.3032	-0.8455	-0.439	-1.0629	1.1914	1.5138	1.1726	-0.3389	-0.0219	2.0315	-0.083	0.8258	1.8822	0.1194	0.7102	2.0083	1.0158	2.0832	0.8923	1.1106	2.1632	-0.2068	0.8724	3.0756	-0.5216	0.2473	1.0354	2.4401	0.4775	-0.0563	-0.7806	1.4297	-0.8549	-1.2436	0.9573	-8.0367	1.045	0.6976	-0.1873	0.9223	-0.0654	-0.0735	-0.2727	0.2605	1.1344	0.6863	0.0533	1.3664	2.1612	-1.2251	-0.0117	1.0669	0.4317	2.1005	0.1624	1.0562	3.2313	3.6164	0.4846	0.8917	-0.7511	0.9236	-1.5217	0.7391	2.0091	1.1333	0.0354	-1.471	1.2512	0.4156	0.3734	-1.114	-0.3541	0.6639	-0.7792	1.3369	0.2386	1.1343	1.2161	-0.1191	-0.7206	1.5671	-0.0563	0.8143	2.1811	1.1484	0.0302	1.2338	2.0363	-3.9442	1.6363	2.0982	-0.5647	1.1054	-0.1514	-0.1178	0.321	1.4577	-2.5998	3.0756	1.1114	-0.9339	2.1876	0.1748	-1.7985	-0.7234	0.8997	1.6503	-0.3705	0.9664	1.3068	2.2572	0.23	1.9755	-1.096	0.337	1.9916	1.216	1.7618	-0.7035	1.467	2.2808	1.4053	1.714	0.7312	0.0215	-0.0543	0.2559	1.0496	1.3621	0.0928	1.0616	1.1487	0.2526	1.081	2.0026	0.2836	0.5645	0.7901	1.3256	-0.2861	0.3896	2.5505	0.9529	1.2299	-0.3358	2.4144	0.4141	-0.539	-1.2455	1.2104	1.7551	1.8711	2.3687	2.334	2.4168	2.2787	-1.8779	1.6376	-1.6084	1.5719	1.1232	1.6461	-0.6405	0.028	0.9923	0.8017	1.0088	0.3706	0.8793	0.3205	0.3048	-0.8558	-0.7578	-0.7862	1.5035	1.7523	1.9271	-0.0037	0.1756	0.5168	-0.0517	0.9975	-2.4873	-0.3637	0.0218	0.8175	0.8562	1.0014	0.6072	-0.72	2.1023	-0.162	0.7179	2.2085	1.2493	1.8525	0.0761	3.0942	-0.4627	-0.7748	0.7161	-0.5571	-0.6785	-5.0777	-0.0599	-0.7129	-0.5793	1.5113	0.3424	-1.0156	-0.0934	1.0002	-1.7168	-0.8977	0.0761	0.5265	0.016	-0.3608	-0.1071	0.2558	0.7448	0.1945	0.7303	1.328	0.2712	-1.2293	0.1828	-0.5889	-0.8735	-0.2056	-0.1377	-0.968	0.8126	-0.3832	-0.0587	0.1275	-0.4235	-0.5933	-0.0119	-0.0811	0.4041	-0.0313	-1.9391	1.0078	-1.3482	0.1371	2.517	-0.244	0.8236	-0.2946	0.4339	-1.1537	0.0159	-0.2303	1.6992	-0.7666	-0.4476	0.3375	-1.8054	-1.5578	1.3211	0.1441	-0.0824	0.8463	-1.0747	0.1293	-0.0046	0.3081	-0.5074	-1.179	-0.5884	-2.3533	0.2661	-0.1769	-0.0704	0.3315	-1.2296	-1.3019	-0.7416	-0.65	-0.4957	1.0464	-0.2027	-0.0181	-0.3067	0.0592	-0.4093	-1.3715	-1.8464	0.3257	1.924	-0.1946	-0.675	0.05	0.2791	0.1418	0.128	-0.103	-1.2539	0.0492	0.5984	0.4514	-0.0741	0.1795	-0.1527	-0.0919	-0.4146	0.7626	3.2431	-0.4476	0.1295	0.3299	-0.1088	-0.0619	0.3942	-0.8509	0.3586	-2.8871	-0.6895	-0.4001	0.5786	-1.0596	0.0592	0.4087	-0.0113	-0.487	-2.1317	-0.1174	-0.187	0.647	1.2886	0.4662	0.9478	-1.2118	0.6679	-0.2497	-0.2721	0.3274	1.1107	-0.0811	-0.1638	-0.1339	0.2595	0.5391	-0.2426	0.0728	0.9174	0.2444	0.0518	-0.698	0.6273	-0.0485	0.3839	-0.78	0.1722	-0.5282	0.1525	-0.6534	0.0631	-0.6637	0.8358	-0.5105	0.0667	0.4014	0.6092	-0.9093	0.6148	-0.008	-0.5857	-0.0813	0.7615	0.6802	-0.0856	-0.3663	-0.4182	-2.9583	0.0161	-0.5688	0.6305	-0.1905	-0.2374	0.7035	0.3108	-0.8794	0.3278	-0.0257	1.437	0.238	-0.8068	0.8593	-0.4489	0.4291	-0.7944	-0.5619	0.466	-0.0821	0.3239	0.1955	0.0561	-0.0168	0.8927	0.1074	-2.205	-1.7587	0.1732	0.0455	-0.8978	-0.3092	-0.0879	-0.0929	-0.2992	-0.8349	-0.1722	0.0038	-0.246	-1.1574	0.1464	0.4504	-0.3416	0.7731	2.4313	0.727	0.4916	-1.7719	0.1728	-0.726	-0.2307	-0.8155	0.1069	-1.8521	0.2836	-3.0467	-1.519	-0.4648	0.2764	0.017	-0.1937	-0.1784	1.727	1.1115	0.2526	1.3259	-0.3303	0.3205	0.2523	-1.9951	-0.7626	-0.5458	-0.1826	-0.1953	-1.3102	-0.6943	0.7428	0.2986	-0.5627	1.3909	1.2953	0.7026	-0.6915	1.4173	0.3251	1.7344	0.2832	0.2811	-0.0723	5.0155	-0.4841	0.4883	-0.6251	0.9606	0.3104	0.7469	-0.4196	0.5817	-0.3975	1.0142	0.0812	-0.1962	0.2163	5.8983	-0.369	-0.534	-0.9927	0.6363	0.0923	0.3087	4.1454	0.0646	-0.7146	2.0208	-2.9531	2.0396	0.4039	-0.0349	0.4501	1.1458	1.5851	-0.1364	0.684	0.2574	-2.2536	-0.3307	0.6843	-0.051	1.3405	0.0275	0.413	1.6775	0.1942	1.0216	-1.636	1.3664	0.6469	2.9457	1.7331	-0.7547	-0.0699	-0.1003	-0.4265	0.4916	0.7529	2.8117	-0.2848	0.466	2.8874	0.4759	2.2559	-0.0723	0.4378	0.5237	0.65	0.4324	3.0233	1.281	0.6888	0.9132	-0.2104	-0.3284	3.4545	2.5126	0.1331	3.0241	1.1419	0.8431	1.4868	-1.7298	-0.1384	0.6719	0.3785	3.0948	3.051	1.6225	0.1799	1.1795	1.7906	0.1617	1.6535	4.1283	2.1315	2.6196	1.2087	-0.1313	0.6061	-1.4631	1.9948	1.8509	1.3346	0.0085	2.1571	1.9051	2.5791	0.2662	5.3913	0.5571	3.8432	2.6017	0.3256	-1.3984	3.7553	2.486	0.264	1.0068	1.2612	1.1622	-0.5243	0.883	-0.4769	0.8089	-0.0191	-0.1028	0.7886	1.7851	2.2155	2.1317	-0.8446	1.1621	-0.1945	1.4665	-0.4177	0.0984	0.0085	0.9526	1.3227	2.1568	3.164	-0.3145	2.3062	2.1224	2.4852	2.5142	1.2592	1.6373	0.2966	0.753	3.2777	2.4121	0.1735	0.114	1.9212	0.0351	0.5398	0.5623	-1.7902	2.4048	-0.594	2.3576	0.3639	4.6167	2.4698	1.789	1.373	3.6035	0.2924	1.7206	3.4563	1.3748	2.837	0.4487	1.7408	0.0459	0.9789	1.2851	2.3726	3.0001	1.4535	2.4693	0.2009	0.922	0.9105	2.9483	0.0066	0.8951	1.4712	0.7798	-0.2893	0.687	0.2474	-0.0747	-0.2793	0.1941	-0.0505	-0.0891	-1.7729	0.052	-1.2911	0.6316	-1.2008	-1.0406	0.2497	0.3697	0.0647	-0.8277	-0.2956	-0.9319	-0.4108	-0.5037	1.0354	0.409	0.5102	0.0919	-0.228	-0.2236	-2.1533	0.358	-0.4311	0.4245	-0.31	1.2055	0.0272	0.4733	0.0503	0.0563	0.5371	-0.0622	0.6466	0.405	0.2037	1.1092	-0.8353	0.7093	0.4128	-0.0535	-0.4628	-0.3153	-0.0257	-1.0273	0.1323	0.7852	-2.6075	-0.3935	-0.8578	0.0407	-0.1184	-0.1163	0.2918	0.2203	0.5919	-1.6997	0.3618	0.7962	-0.7957	0.4179	0.4733	-0.2752	-0.4372	0.8309	0.2557	-3.5246	0.0983	0.0202	0.0319	0.6838	0.0806	2.5947	-0.1283	0.7658	0.5809	0.2431	-0.013	-0.3091	-1.1178	1.6135	0.462	-0.9648	1.1711	0.1758	-0.1349	0.3188	0.4396	0.3321	0.2002	-0.0235	-0.2707	-0.6347	0.3638	0.4269	0.4767	-1.1358	0.7086	1.5298	-0.2369	-0.487	-0.062	-0.0378	-0.9165	1.249	1.4999	-0.9919	0.0629	-1.4282	0.0809	-1.4357	1.0829	-0.0915	-0.2456	-0.2951	1.1822	-0.5433	-0.0301	-1.8266	1.7213	0.1632	-0.3496	0.2267	-0.9997	0.2994	-0.3516	-0.9279	0.6195	-0.1219	1.0473	-0.1241	-0.6174	0.7771	-2.9843	0.9587	-3.21	0.2951	-0.1427	-0.3166	0.2584	0.0041	0.3271	2.0131	0.4799	-0.2446	-1.5673	1.151	0.5521	0.4408	4.9653	-1.325	0.9538	-0.373	0.4928	-0.3385	0.7573	1.2466	-0.748	0.9605	0.7437	-0.6444	1.4627	-0.3423	1.7972	-0.1098	1.335	-0.8587	1.6665	-8.4139	0.9625	-0.2554	1.0969	0.2735	1.0731	3.3401	0.0568	0.136	1.3204	2.1191	-0.0941	-0.6204	0.2654	0.8365	-0.0531	0.3304	0.3634	-0.0211	0.0362	0.2197	0.8155	2.6189	2.5504	-2.0914	-0.4	2.2446	0.2589	1.2997	-0.7105	3.2515	0.8036	0.1821	-0.96	1.3218	-0.1553	-0.0686	1.5375	1.9467	0.3474	0.1246	2.1107	0.6489	0.7128	2.8831	-0.0229	0.2999	0.5825	4.009	-0.4547	0.039	0.5374	0.687	-0.2021	-0.1686	0.7796	0.1048	-0.3571	-0.0532	2.5682	-1.5081	1.611	-0.3529	3.0983	1.1528	1.7994	0.2298	-0.1957	1.2257	0.6243	-0.1041	0.7319	0.1284	0.0138	1.3209	-0.4751	0.3241	0.4552	0.3132	0.1866	0.1319	1.2394	1.0263	0.3048	0.8316	-0.1417	-0.0294	0.4852	3.1789	1.6282	1.0533	1.3122	0.1507	2.382	2.1083	0.1762	1.5767	-3.4062	0.726	1.8178	-0.0035	1.9931	0.7607	1.2751	1.2768	0.5937	3.6799	0.5422	-0.5497	0.2885	1.8078	1.2118	0.594	0.1914	1.4742	4.6213	1.7886	1.9939	0.8885	4.7302	3.5093	0.8332	4.8508	-1.547	0.4996	1.0453	0.1796	1.5302	2.0479	-0.3607	2.0183	2.8543	3.4024	1.843	-0.4504	2.2161	1.3196	2.7786	-0.253	-0.6175	2.9833	0.3117	2.309	4.2648	3.6524	-0.1333	2.077	3.254	0.8604	1.3344	2.2609	1.6652	1.5807	2.2487	3.2938	4.2085	0.3388	3.7426	-4.5368	2.7	-2.3123	1.6045	0.7803	-0.0089	1.4086	-0.3166	3.1114	1.2728	0.4994	-0.6515	1.0239	1.6437	1.7929	1.3655	0.2372	3.903	-1.2219	0.5603	1.5694	0.7667	1.0835	0.2194	0.1161	0.3601	2.5945	2.3883	0.7658	3.2731	1.3153	0.8708	3.3777	-0.2822
1170_6-week	1.5507	-0.539	0.5784	0.6456	0.5312	-0.5746	0.2955	0.7308	0.3303	0.1213	-0.0236	-0.2151	0.4997	0.3474	-0.2086	0.0622	0.4497	0.0513	-0.0204	0.7716	-0.4642	0.9922	1.4721	0.7975	0.9006	1.4011	0.371	1.153	0.6482	1.8067	0.2311	0.869	1.5774	0.3599	0.1793	1.6422	1.5043	0.5922	-0.1714	0.9655	4.5751	1.0798	0.3997	0.3217	1.1869	1.5069	0.8172	2.5353	0.7825	1.5524	0.8677	2.1842	1.8241	1.4849	0.7359	1.3014	0.8783	1.4357	1.1243	1.6971	0.159	0.3516	1.4552	0.9739	1.755	0.5418	0.8786	1.0165	0.594	0.1468	0.1653	0.4523	1.1965	0.7293	0.2999	1.9467	0.6802	2.3809	0.9033	1.9767	1.2115	1.1142	1.9241	1.3003	1.4842	1.971	0.6527	1.1309	2.0154	1.6773	0.8201	0.5182	2.4119	1.1754	2.2564	1.1928	0.7164	0.8052	1.2404	1.8015	1.125	1.3787	0.972	1.4313	1.417	1.3691	3.4996	1.1277	1.2386	0.4273	0.7226	0.6616	2.1101	0.1946	0.8252	0.6923	1.2057	1.2016	1.8619	1.0853	1.6282	0.8103	0.4463	1.0323	1.0664	0.7593	1.2503	1.8492	1.674	0.4261	0.4425	0.52	0.0461	1.137	2.043	1.0103	1.0781	1.1109	1.9617	0.8277	0.5958	0.1383	2.3485	0.7441	0.841	1.6102	0.2498	0.1659	0.9333	1.0949	1.6507	1.4275	0.7303	3.4258	0.4675	1.6889	2.5338	0.9221	1.7785	1.1432	0.6531	0.5311	0.6968	0.8906	0.5192	1.1384	-1.3613	0.2022	3.0885	0.935	3.7745	2.0731	1.3147	0.3211	0.4501	3.1096	0.9466	1.149	1.0549	1.3219	3.7146	1.0768	2.0088	1.5162	1.8968	0.7563	1.53	-0.3414	0.9119	1.0139	-0.151	0.0487	1.3547	1.6868	0.8029	2.1828	2.4402	1.3575	1.0411	0.09	-0.0353	1.8202	3.2153	1.5436	1.5448	0.7238	0.4525	0.5863	1.8516	1.2643	1.386	1.1008	0.7247	-0.1344	1.1472	1.0837	1.4846	1.2292	1.4084	1.1266	1.1825	0.3096	1.7503	0.9995	1.2912	0.1958	1.0171	0.2349	0.9402	0.6787	4.4842	1.9532	1.0974	1.1822	0.5418	0.5988	2.2965	0.8319	1.1741	4.3412	2.2969	1.1145	2.3128	1.1943	1.5799	0.2618	1.9861	1.3113	4.7612	2.3889	0.4242	1.2258	1.3117	1.4201	1.7967	3.0501	0.6773	0.312	1.9258	1.648	0.6723	1.0159	0.4542	1.0491	1.3176	1.1647	1.1582	1.5576	0.7358	0.2825	0.4555	1.0801	1.9061	0.844	-0.6439	2.133	0.5332	-0.1305	1.3216	1.3126	0.7399	2.223	1.1436	2.4699	1.0554	0.7456	0.5454	1.6406	1.1643	1.122	2.5626	0.8516	0.7374	0.9198	3.2097	0.6062	-0.0336	0.042	0.9011	0.4347	0.5345	1.0158	0.9343	0.7563	0.4328	1.0188	0.8942	0.9777	0.627	0.7787	0.8243	0.5033	1.1233	0.4482	4.7694	1.2643	0.9456	0.4092	1.685	-0.0191	-0.1217	2.2574	0.8674	0.9897	0.6111	0.5825	0.5372	0.8367	0.848	1.1234	0.87	0.3612	-0.8248	1.38	0.7134	0.2883	1.1517	0.8131	1.0674	1.191	0.879	-0.2743	0.9769	0.3853	1.1827	0.867	1.1564	1.7845	0.2259	1.8049	1.6472	1.4479	0.6898	0.2623	0.7578	1.5195	0.522	1.4359	1.0136	0.8026	0.8505	1.0631	1.0867	1.0561	1.3095	1.4869	1.299	0.9023	1.0439	-0.1011	0.0484	0.4509	0.3417	0.0212	0.1582	0.0879	0.1629	0.7118	0.7678	1.509	-0.7721	-5.5156	-1.7642	-0.3562	-0.2817	1.9293	0.379	0.2296	1.3733	0.2058	-0.3618	-0.6534	-0.0435	-0.3503	0.4137	-0.7306	-0.4752	0.9244	-0.36	0.6379	0.118	0.729	-1.3101	-1.2988	-0.2792	-1.1164	-0.8262	1.1245	-0.0181	1.1916	0.5321	0.4678	0.0618	0.4556	0.8623	-0.2415	0.3904	-0.9387	0.484	-0.7474	0.0722	0.5655	-7.791	0.8561	0.5178	0.6966	0.1076	-0.7049	1.1246	0.9302	0.1681	0.4854	0.4733	0.6442	1.3682	1.8258	0.2712	0.6995	-0.1208	-0.576	1.0187	0.737	0.7248	0.1569	0.8362	-0.4592	1.5958	1.0454	0.3508	1.2278	0.9155	0.0416	0.2145	1.0605	1.8233	0.2762	1.9056	0.8115	1.0689	0.8316	0.0768	1.6741	0.8432	0.3462	1.3743	0.2524	0.177	1.0855	0.9562	1.6661	0.162	1.6788	1.1031	0.3702	1.1259	0.4378	0.2984	0.1342	1.739	0.2154	0.6774	0.4244	0.6723	0.6083	1.6131	0.96	1.3273	0.908	0.6415	2.3518	0.495	-0.4015	3.2629	1.8339	2.7669	1.1829	-0.6342	1.0141	-0.1189	2.0344	1.7535	3.0001	2.3887	0.0112	1.4393	0.861	1.6316	3.4425	0.3469	1.5302	1.008	1.102	0.7222	1.2371	0.4196	1.7738	0.792	1.3799	1.6401	-0.5478	0.9728	0.7185	-0.236	0.6539	1.2389	2.575	0.9213	1.7248	0.7208	-0.0596	2.377	0.9758	-0.174	0.988	0.8719	2.3589	3.2779	1.4614	0.3226	-0.3748	-0.0246	1.6618	3.314	0.3632	1.109	1.6237	1.1686	1.1267	0.5501	0.1331	0.5223	0.5106	0.299	1.3069	0.8099	-0.2591	0.8053	0.7571	0.9591	0.9771	0.8832	1.868	0.4501	1.1753	0.3145	0.9709	-0.1705	-0.0704	1.443	1.0501	1.5432	1.0236	0.2067	3.0013	0.294	2.2999	0.3716	1.4159	1.1193	1.2416	0.3905	0.257	1.2574	1.0007	0.8215	1.2363	0.6	-0.8329	1.1972	1.4061	-0.0772	3.404	1.7257	0.7495	1.2418	1.295	0.7623	0.0875	0.7978	1.0029	0.9001	1.71	0.3781	1.1521	1.0713	1.2935	-0.4148	1.0046	1.0868	0.7037	0.2501	0.3834	0.1737	0.1493	1.3673	0.3159	1.0501	0.3055	-1.3154	0.1695	1.0238	0.688	1.0004	1.4178	0.5365	0.4672	0.8085	0.6723	2.6442	1.6587	0.8648	2.202	1.2446	0.5469	0.1423	0.3403	1.3202	1.1461	1.3413	0.2625	0.225	-0.0473	0.8177	0.4957	2.1566	0.9999	0.4858	0.0485	1.0557	0.2941	0.655	0.5885	0.2117	-0.0864	1.4961	1.1309	1.3782	0.9786	2.1247	0.193	0.8127	0.7268	0.511	0.1805	1.5301	0.2148	0.8168	0.6175	0.7188	0.8058	-0.7112	1.2298	0.4284	1.3319	0.2244	0.4119	2.324	0.4702	0.9821	-0.2545	1.0341	0.5549	1.2624	0.2386	1.2417	1.0204	0.3873	0.2618	0.9449	2.4165	1.3195	1.1814	0.6726	0.6009	1.0006	1.1799	0.9128	1.3488	0.8714	2.0188	0.3751	0.4784	1.0105	0.3264	0.1225	1.3739	1.0587	1.6056	3.025	1.6086	-0.205	0.9432	0.7272	0.5063	0.5846	0.5757	1.0925	0.3901	1.266	1.1877	0.6956	0.7718	3.1245	0.6691	0.0188	2.5837	1.7419	0.2283	1.0293	1.0017	1.0888	0.8178	0.644	0.9339	0.7502	1.1215	0.3038	-0.0016	-0.1422	-0.1426	0.1054	0.5261	0.8941	0.6818	0.1365	-0.0231	-0.3528	0.4574	0.6321	0.4539	1.1865	0.8689	1.108	0.9035	0.105	1.0168	0.6755	0.0563	0.2421	0.6669	1.1831	0.487	0.2504	-0.3891	0.1757	0.3927	0.215	0.1198	1.2406	-0.1567	-0.7335	0.1318	0.2739	0.3399	1.4185	-0.8455	-0.0489	0.3257	1.5417	-2.9634	0.9694	0.4131	1.286	0.5784	0.1721	1.2009	-1.2059	0.223	0.7305	1.4056	0.6383	0.8316	1.1166	1.4132	1.1702	0.5835	4.2859	0.8581	1.1494	-0.2052	0.6142	0.3183	2.7058	1.0301	0.0359	1.3529	1.0616	1.3883	0.8138	-0.7026	0.2438	-2.8739	0.9137	1.7768	1.2555	0.6948	1.9562	1.4752	1.0732	0.9414	0.1016	2.1044	0.8528	0.415	1.0592	-0.4332	0.5321	0.0409	0.6616	0.7186	0.6681	0.9786	0.4754	0.9134	1.192	0.8823	0.4355	0.9419	0.3855	1.0897	1.0444	2.4547	0.9766	-0.4201	1.3454	-2.0156	1.1727	0.5716	1.8783	1.0214	-0.2811	-0.4753	0.0791	1.4055	0.6138	1.8943	1.255	0.8671	2.3317	0.3747	1.2792	-1.9185	1.277	1.4107	1.2507	0.1242	1.0202	-0.0639	1.8258	0.5849	1.8374	0.2699	2.5034	0.813	1.4042	1.6444	1.4929	0.7501	0.8122	1.1957	0.7624	2.1158	0.7702	0.6707	0.9549	1.2764	1.258	1.3797	0.2335	0.5625	0.6882	0.0464	0.6082	1.6298	2.5946	1.2154	2.018	1.1882	0.2024	1.5211	1.8726	0.8004	1.3312	1.6732	0.6208	2.4676	0.5455	-0.0522	0.4303	-0.2813	0.8927	1.6605	0.3241	0.6421	1.3553	1.4608	0.1083	0.7944	0.7709	0.9811	1.7849	1.9277	0.6678	0.7001	-0.0311	1.4418	0.5323	0.7813	1.8586	1.0774	1.1669	0.6263	1.0244	0.9022	0.6063	-0.4828	2.6199	-0.0246	2.0646	0.1142	1.3122	-0.1582	1.3442	1.7256	0.6956	0.9911	-0.0213	1.2106	-0.024	0.0076	0.3155	0.785	0.7288	0.2776	1.5851	0.8281	1.6122	0.6018	1.712	0.9432	0.4733	0.5321	0.7595	0.1678	1.4987	1.6602	0.8673	1.0362	0.7055	0.6576	0.769	2.0329	1.6444	0.0765	2.9176	0.3243	0.5572	1.495	0.3759	0.9483	1.4196	1.0387	0.613	1.3162	0.6119	1.1009	2.5048	0.4083	0.3791	0.9314	-0.3434	1.5783	0.5211	0.9601	0.1523	0.7	0.9209	0.78	-0.3729	0.7112	0.289	1.1663	0.6406	3.0799	1.2367	0.4866	0.9763	1.2696	-0.1819	0.5322	1.4303	0.4047	0.9012	0.4132	0.7321	0.2996	1.8703	0.4054	1.4069	1.1989	1.2649	1.18	1.0008	0.3603	1.0379	1.4569	0.081	1.0524	0.1501	1.301	1.2962	1.5554	-0.1551	1.4406	1.0109	0.5022	0.892	1.0051	0.5988	-0.3014	0.5878	0.4965	1.0976	0.802	0.7653	1.022	0.3587	1.7376	0.3403	0.1301	0.4625	1.0812	0.4905	0.9141	-0.6618	0.6754	0.3655	0.3929	1.1315	1.0815	0.5461	2.9042	0.665	0.816	0.6028	0.5459	1.9409	1.3914	0.9577	-0.141	0.6978	0.9552	0.2641	1.2245	0.8892	-0.171	1.2628	0.4205	0.5938	0.1235	1.0315	1.3759	0.5871	2.4472	0.5257	0.8988	1.5542	1.1433	1.1152	0.6227	0.5941	0.0018	1.4171	4.6666	0.9279	-0.044	0.8752	0.1127	1.0748	3.7944	0.439	1.6076	0.8723	1.0922	0.5359	0.6303	0.2497	0.5213	0.6782	0.8214	1.2674	-0.5342	0.5632	1.0205	0.3869	0.5566	-4.0071	1.3071	0.537	0.1197	0.506	0.5396	1.3296	0.8413	0.4219	0.4664	-0.118	0.1618	2.1763	0.8221	0.7614	0.4191	0.8781	1.6306	0.9076	0.5213	1.5124	0.2009	1.55	0.4991	1.2499	0.2268	0.7096	1.4796	0.7609	0.263	2.1021	1.1582	0.5387	1.0111	0.3799	0.8967	0.6071	1.214	1.2449	0.1281	1.1634	0.6762	-3.0146	0.5716	1.0835	0.9591	1.6707	0.8339	2.5724	0.3165	0.614	1.2486	0.8879	0.8022	0.9844	0.8114	-0.0046	-0.167	0.3577	0.4658	2.9779	1.3195	0.9029	-0.1359	1.0789	0.5378	1.1631	0.9126	0.7263	0.0708	-0.128	0.9324	0.8631	-3.9159	1.9704	0.741	0.4377	1.0574	3.122	0.6231	0.7273	0.5332	-2.1389	0.3584	1.261	1.1595	0.8308	1.4453	-2.125	1.1246	0.6487	0.5636	0.7645	0.0248	0.6966	1.0138	-1.819	0.2098	0.3656	1.0358	1.194	1.1901	2.9553	0.3262	0.2678	1.4656	0.6997	2.2727	0.918	1.2533	1.2026	1.045	1.2136	0.8083	1.2462	0.5791	1.2832	1.4395	1.0906	1.132	0.7912	1.8679	-0.1074	0.3455	0.6985	0.7837	0.4665	0.6194	0.984	0.3187	0.6305	1.3951	-0.068	1.0464	0.6925	2.2668	0.6226	0.1389	1.8974	0.379	0.241	0.8004	0.7006	1.7905	0.7696	1.445	-0.7619	1.3865	1.2415	-0.0648	1.4498	0.2125	0.6938	0.7515	-0.0017	1.6469	2.4861	0.6807	2.07	0.6346	0.552	1.309	0.515	1.2257	-1.3278	0.131	1.1866	0.3837	0.2758	-0.1553	0.1021	1.1098	1.9662	0.9209	0.9409	0.2465	-0.4284	0.3921	0.3039	0.6587	2.2139	0.776	0.4647	0.8582	0.6862	1.4809	0.0197	1.0168	0.6125	1.43	0.3652	1.8673	1.9813	1.3726	0.337	0.8392	1.4173	-2.2294	1.9985	1.3589	2.2433	0.5467	4.1207	0.7715	-0.1602	1.4762	0.0669	-0.4553	0.9343	1.1467	-0.2248	3.928	0.2145	0.714	0.225	1.6223	0.2697	0.8021	0.437	2.2343	3.5957	0.7742	0.2917	2.5078	0.8184	-0.0009	1.9122	1.2462	0.3291	-0.5123	0.174	2.4537	0.3669	0.7304	0.9196	1.1363	0.744	0.4231	0.8859	0.3338	0.3926	0.4219	0.8198	0.7676	2.77	0.8639	0.463	0.189	0.2868	1.1175	0.1485	0.6759	1.041	0.5211	1.3126	0.5885	0.44	0.4108	1.3247	1.373	2.3133	1.2301	0.2514	1.1127	0.5293	0.0494	1.2331	0.6716	0.9808	0.988	1.3339	0.9085	1.3067	0.6017	1.4372	2.2946	0.0186	0.6142	1.3959	2.3403	-0.3236	0.5812	0.9223	0.2778	0.5844	0.756	0.7597	1.4112	0.549	-0.9373	-2.9625	1.5282	0.6705	1.4665	0.7891	0.4704	0.5279	1.1153	1.2284	1.71	2.0928	1.5317	0.8881	0.8083	0.8224	0.4372	1.1052	0.2257	1.3502	-3.3174	0.5902	-0.0403	0.5856	0.7187	0.5178	0.6699	0.5571	1.0534	-0.3881	0.5774	1.0257	0.2674	1.6547	2.802	1.11	2.0884	-0.1992	1.4444	0.5266	0.8496	2.5275	0.6413	-0.6162	0.8643	0.4774	0.6139	2.0966	1.3678	0.8779	1.2673	-0.6641	0.8605	0.8971	0.7852	0.5168	1.8645	0.9869	1.3258	0.6315	1.1712	0.2225	0.378	0.4965	0.5045	0.4593	0.3972	-0.0364	-0.3039	0.2097	0.0068	0.1127	-0.3804	1.1849	0.4047	-0.2534	-0.6273	-0.6889	0.7487	-0.2768	-0.2904	-0.4213	0.0577	-0.6431	-0.1717	0.4246	0.5704	-0.7938	2.1919	-0.2614	0.0137	-0.4496	-0.6222	-0.9628	-0.4466	0.1024	-0.3522	-0.1124	-0.1248	0.4085	-0.1839	-1.3904	0.6702	1.0489	0.8145	-1.0188	-0.4218	-1.2302	-1.1926	0.126	-0.8725	-0.2773	0.0632	-0.5202	-0.575	0.1874	-0.1576	0.0063	0.0746	-0.2454	-1.1597	-0.4513	1.279	-0.3217	-0.198	-0.9648	-0.675	0.7192	-0.4137	-0.1865	-0.5527	-1.1213	0.2667	-0.7058	-0.7163	-0.5142	-0.3499	-0.9344	0.2473	-0.1909	-0.3487	0.0155	1.5305	-1.391	-0.3866	0.5117	-0.4132	-0.4496	-0.964	5.0516	1.0596	-1.0827	-0.1169	-0.4218	0.3713	-0.5106	-1.818	-0.6315	0.7708	-0.2708	-0.2591	0.3647	-0.1388	-0.4088	0.0766	-0.115	0.1363	1.1804	0.9616	-0.5448	-0.872	-0.6098	0.612	-0.4774	-0.3	0.1549	0.7097	1.213	0.0424	-0.8444	1.3664	0.8408	-0.359	-0.2839	-1.057	-0.2669	-0.6399	1.0044	-0.0973	-1.818	-0.8698	0.42	2.6862	1.3501	-0.9607	-0.2407	-0.4381	0.2741	1.3625	-0.399	-1.0072	0.8988	-0.108	0.4464	3.0074	0.2552	0.4263	0.0447	0.5743	-0.8915	-0.1944	0.6357	-1.8841	0.6591	2.6158	0.218	0.5598	0.2482	1.1071	0.3621	0.6541	1.2492	-2.0447	0.6385	-0.7599	0.1353	-1.3173	0.4783	-0.2806	1.2551	1.3758	0.519	0.0593	0.4855	-0.2762	-0.1501	1.684	0.7392	0.5707	0.0963	0.6523	1.0804	0.8967	0.4114	1.3019	0.0751	-0.5032	0.5371	0.6756	-0.1428	-0.7028	-0.153	0.9974	0.2443	0.5031	0.6761	1.9272	1.0193	4.0586	0.5681	0.2366	1.0203	0.16	0.2093	0.6468	0.1267	0.7561	1.5652	-0.0351	1.7022	-0.143	0.5166	-0.6736	-0.1606	1.4838	0.9653	1.2664	0.5013	2.3925	0.7191	0.2882	-0.4259	2.3536	0.535	1.0833	0.4812	0.5894	0.8615	0.9669	1.32	0.4726	0.7622	0.8581	1.0882	0.5455	1.4364	-0.9638	0.3664	1.2255	-0.0062	-0.0663	-1.3413	0.38	0.0679	-1.4133	0.6739	1.3844	0.5567	0.9103	0.0109	0.6108	2.1557	0.5632	-0.5454	1.2408	1.0016	0.471	0.8547	1.2876	0.2689	-0.3932	0.1169	0.8345	0.7694	-1.8125	0.5403	-0.6019	1.3997	-0.0292	0.2622	1.1234	1.1141	2.288	0.9205	-0.061	0.1717	0.8255	-3.6822	1.1381	0.446	-1.0563	1.0874	2.0692	0.5702	-0.1211	1.2376	3.1497	-0.2268	0.4348	1.1826	1.7803	0.8524	1.5383	1.3397	-0.047	0.2263	-0.0463	-0.6958	1.0034	0.6686	1.16	-0.1293	0.4536	-0.6475	-0.0566	0.8399	0.8172	0.2833	1.5168	0.9691	0.9918	1.6841	0.6505	-0.5998	-0.0864	0.1383	-0.4686	0.3545	0.1213	0.7423	-0.1224	2.7765	0.2308	-0.0116	1.8038	0.7969	1.1344	0.1857	-1.2076	0.837	0.3711	0.4285	1.4926	1.5763	0.1423	0.5386	2.1777	2.719	0.7741	0.7985	0.7123	0.1249	1.2202	0.8617	-1.344	0.5467	0.8037	1.4183	1.396	-0.8647	0.7906	0.6046	0.3615	0.5079	2.5695	0.6274	-0.045	2.0757	1.0485	1.1763	1.1626	0.3602	1.0397	0.4985	0.7491	2.0087	0.9166	1.896	0.3228	0.5919	0.0705	0.5815	1.4982	1.043	-0.9271	-0.6209	-0.427	0.2856	0.4659	-1.2236	0.0216	-1.0425	-0.2416	-0.1826	0.3726	-0.2673	0.9062	0.2524	-0.3337	0.7103	-0.1909	0.0513	0.0812	0.1261	0.0976	0.1196	0.0901	-0.204	0.2244	-0.1341	-0.3007	0.8034	0.1983	-0.1798	0.0043	-0.2528	-0.7678	-0.7884	-0.7903	-0.1541	-0.2367	0.695	-0.3227	0.1421	-0.2617	-0.1147	-0.1616	-0.9291	0.6668	0.302	-0.0433	0.3477	1.9741	1.1907	-1.0899	1.1171	-0.6644	-0.5157	-0.0457	0.3822	-0.0893	0.0863	0.0158	0.8823	0.0797	0.4474	-0.2088	0.1913	0.179	0.314	-0.5291	-0.5866	0.8453	-0.3297	0.244	1.1903	-0.2351	0.1625	-0.3129	0.3299	-0.6694	-0.9467	-0.9791	-0.2528	0.2186	0.6294	-0.0011	-1.1763	0.7066	-1.8243	-0.0418	-0.0839	-0.8189	0.651	-0.5508	0.3551	-0.3738	1.6074	0.4571	0.0045	-0.5136	-0.3516	-1.0441	0.8588	-0.1616	0.1542	1.1549	-0.0357	-0.0231	0.6538	-0.7068	-0.272	0.2477	1.2699	0.9901	0.0656	-0.2318	0.5601	-0.9187	-1.7526	-0.2481	-7.2214	0.1863	0.3787	-0.5625	0.189	-0.2794	0.0665	-0.5559	0.2506	0.2667	1.1727	-0.2685	0.2431	-0.5959	-0.2624	0.6628	-1.2222	0.6663	1.8972	-0.7064	-0.2148	0.5179	1.0859	0.5762	0.5094	-0.0417	0.4581	0.1702	0.3818	0.4683	-0.3002	0.7858	0.1737	0.2372	0.829	-0.8116	-0.3462	0.2787	0.8143	0.1058	0.1048	0.7955	-0.1477	0.5089	0.1936	0.4902	0.3724	0.5868	0.7909	1.1588	0.5279	-0.6375	0.7368	0.6972	-0.394	0.6359	1.1213	-0.2102	0.6215	-0.5739	0.979	2.6445	0.1892	-3.5499	1.8757	0.2077	-0.6003	0.6164	0.075	-0.8734	-0.643	-0.5541	0.6819	-0.8665	1.5979	0.5443	1.2994	0.6318	0.4696	-2.3503	0.4583	0.2721	2.3758	1.4568	0.2843	0.5328	0.8138	1.8648	0.5809	-0.1063	1.1993	-0.6221	-0.8525	0.9613	0.2953	-1.6044	0.5309	1.2293	0.2167	-0.5862	0.8633	0.5079	0.2744	0.9462	0.3902	0.1738	0.3008	-0.4811	-1.3608	0.5182	0.9089	0.042	0.75	-0.3541	-0.6386	0.8156	0.7419	0.2115	0.696	1.0295	0.589	0.955	0.3247	0.6165	-0.2922	0.3185	0.8162	1.7739	0.4303	-0.1437	0.0329	0.0324	0.0207	-0.0217	1.419	0.4897	0.4489	3.0497	0.7684	-0.2351	0.6066	0.7599	-0.2566	0.5372	-0.2335	0.7904	-0.322	2.3321	-3.1258	0.1154	0.3494	0.7977	-1.0937	0.5836	0.0853	3.757	0.1365	0.3617	0.403	1.3609	0.8874	0.3537	0.419	0.4805	-0.3331	-0.1673	0.5005	0.0312	0.7875	-4.2433	-0.169	0.3074	-1.9944	0.1799	0.0895	-0.1195	-0.1065	0.0162	0.1404	0.5437	0.0997	0.88	0.441	0.1266	0.0357	0.2826	1.1778	-0.3995	0.4488	0.2663	0.3283	-0.6666	0.4662	-0.0261	0.5301	0.006	0.3893	0.1866	0.995	0.587	-0.1914	0.1069	0.5066	0.2491	0.0213	-0.079	0.8892	0.2695	-1.9746	0.8776	-0.0655	0.0087	0.6236	0.187	1.0281	0.1174	0.0501	-0.0571	-0.0167	0.6615	2.4996	0.2863	-0.9716	-0.0166	-0.325	-0.6929	-0.179	0.7261	0.0896	-0.1133	0.0306	0.5071	0.0304	0.3414	0.0157	0.2108	0.8711	-2.5075	0.2516	0.1257	-0.0372	0.285	0.2386	0.1566	-0.0254	-0.0516	-0.1785	0.2761	1.1365	0.6011	0.0788	0.3259	-0.3719	-1.5017	-1.9051	0.5344	0.9163	-0.4197	-1.2149	-2.4372	-0.1656	0.0012	-1.0667	-0.2779	-1.0933	-0.2621	-0.5478	2.3127	-0.6236	-0.6087	-1.0639	-0.4992	-0.3642	-0.4928	-0.4568	-0.4044	0.1573	-0.6298	-0.8798	-0.4914	0.2848	-0.385	-0.2162	-3.3283	-0.1114	-0.1226	-0.3208	-0.5247	0.1477	0.0602	-0.565	-1.8584	-2.0602	0.0023	-0.5127	-1.1703	-0.8669	-0.3945	0.8416	-0.9333	0.0952	-0.2343	-2.7872	-0.1941	0.5491	-0.3044	-0.1549	-0.1187	0.322	0.6748	-0.3165	-0.4232	-0.0378	-0.6069	0.0041	-0.7261	-0.7058	0.0849	-1.6245	-0.0885	0.144	-0.1858	-0.3946	-1.2665	-0.4468	-0.5795	-0.3107	0.013	-0.2174	1.075	0.0006	0.0813	0.8558	-0.4209	-1.3719	-1.126	-0.5545	0.251	-0.2908	-0.5325	-0.4119	-0.7438	0.0149	-0.1644	-0.1706	0.4243	-0.4343	0.6385	-0.1175	-0.8847	-0.4945	0.6625	0.8105	-0.1998	0.2016	0.6727	-0.4531	-1.2836	-0.7055	0.4911	-1.7121	-0.4394	-0.1644	0.0773	-0.214	0.2071	0.13	0.529	-0.399	-0.3028	0.064	0.3441	-0.1601	-1.0481	0.9434	2.2787	-0.3154	-1.21	-0.2815	-0.2175	0.2606	0.5636	-0.183	-0.0791	-0.7134	0.6483	1.2728	-0.21	-0.3792	-1.3714	0.2901	-1.6254	-0.3856	0.3054	0.0591	0.5238	0.716	-2.3123	-0.4108	-1.1985	-0.2668	-0.6658	0.1395	0.527	-0.408	-0.0138	0.0136	0.6921	-1.5622	-0.7219	-0.3665	-2.8256	0.3735	0.4941	0.1735	0.4942	0.2414	-0.063	0.1903	0.336	-1.1461	-0.974	0.2588	0.2098	-1.4596	-0.3203	0.131	0.2635	0.4539	0.4468	1.8242	1.4336	0.6721	-1.066	0.2412	-0.7989	0.4171	-0.2924	-0.1933	0.3246	-1.2828	-0.2028	-0.1016	0.1297	-0.344	1.8848	-0.2453	0.2932	0.071	0.0272	0.2188	0.6835	0.6712	-0.2576	0.3133	1.3833	-2.301	1.6102	1.157	0.2681	0.2315	0.9343	0.9244	0.206	0.2823	-0.1467	-1.4065	-0.1011	0.2713	-0.0208	0.4109	-1.0388	-0.3195	-0.0823	0.9438	1.1877	-0.8169	0.3903	0.1081	0.536	0.2913	-0.3474	-0.0129	0.0387	-0.5626	0.3877	-0.1686	1.8038	0.0563	-0.2334	1.4715	-0.63	1.6067	1.2315	-0.1894	0.0765	0.4217	0.0335	0.8255	-0.1432	0.9059	0.0284	-0.0018	0.4885	0.9432	1.3469	0.7209	0.8907	1.7516	0.2822	0.5918	0.3701	0.1066	-0.8159	0.0525	0.4868	1.2293	0.4372	-0.294	-1.0834	0.2807	-0.6911	-0.2528	1.7948	0.9471	0.8938	0.5655	0.1131	0.5433	-0.0252	1.3329	0.3134	0.2303	0.2807	0.0329	1.8248	1.0671	0.1838	1.0816	-0.0413	1.8832	0.1599	-0.0145	0.2547	1.273	0.8234	-0.018	0.3288	1.2624	0.5395	0.53	0.4217	1.8842	0.7565	-0.7333	0.4554	0.1251	1.6369	-2.2011	1.3352	0.0098	1.0256	0.6121	1.1099	-0.0274	-0.1763	0.8627	0.4043	-0.6596	1.4882	0.9379	0.2557	0.418	1.1464	1.2941	0.492	0.4177	0.7674	-0.068	-1.872	1.747	1.6438	0.1709	3.0133	0.3337	2.3547	-0.5318	0.3546	1.1646	-0.147	0.5272	0.9241	-0.9924	0.3309	1.5012	1.3771	0.3652	0.7812	1.4951	0.1323	2.9438	0.1254	1.617	0.2751	-0.339	-1.0302	0.535	1.3976	0.5286	1.4355	0.7212	1.1019	0.298	2.4393	1.3237	2.4071	-0.1283	-0.1476	4.5434	0.7598	-0.1805	-0.4095	-0.0876	1.073	-0.0412	0.6663	0.4525	0.2567	0.0634	-0.5023	-0.6084	0.5217	-0.2013	-1.6808	-0.7555	0.3082	-0.4487	0.0867	-0.5614	-0.3072	0.2256	0.2489	0.2491	0.4212	-0.9177	-0.5431	0.1041	-0.0248	-1.6464	0.0456	0.1222	0.1523	-0.5215	-1.4399	-0.9496	1.439	0.389	-0.0413	0.36	-0.0601	-0.2274	-0.078	-0.0173	0.6062	0.2643	-0.6328	-0.2679	-0.204	0.1579	-0.4514	-1.2067	0.4751	-0.0451	0.0801	-1.2844	0.2501	-0.4079	0.2865	0.7205	0.5859	-1.0531	0.4822	0.7575	-0.3865	-0.0616	0.6381	-0.6791	-0.0337	-0.0989	0.0775	0.4191	1.2794	0.4394	-2.0386	0.6336	2.4905	-0.1976	0.3478	-1.7905	0.8268	0.2648	0.1402	0.3898	0.009	0.4086	0.048	0.0142	0.6453	0.195	-0.0796	0.4534	0.5909	0.563	0.2373	-0.3433	-0.0585	0.8997	-0.6484	-0.7591	-0.4866	0.5859	0.3852	-0.0792	-0.2595	-1.1347	-0.3274	-0.3279	0.0885	-1.4548	0.4049	-0.4852	0.4723	0.7111	-1.4437	0.1985	-1.056	0.1519	-1.066	0.409	0.3055	0.1966	0.5594	-0.568	-0.0951	-0.1889	-2.04	-0.0006	-0.6536	0.8972	0.6859	0.0181	0.2242	-1.5349	-0.9618	0.6321	-0.1133	0.6195	-0.8227	-1.0923	-0.3354	0.3203	-0.2344	-2.1054	0.1654	0.1141	-0.1087	-0.3959	0.4238	0.3234	0.3899	0.3844	-0.9136	-0.3877	-2.188	-0.4063	-0.2793	2.0709	0.6386	0.2567	-0.393	-0.4063	0.7659	-0.2779	-0.256	0.0359	0.6411	-0.4883	-0.8215	-0.0218	0.2916	2.9787	-1.7123	0.3436	0.2989	-0.7912	-2.3714	0.1254	0.0485	0.0676	0.3127	0.0033	1.1297	-0.2372	0.2612	0.0407	0.7267	0.3536	-1.2507	0.3824	0.0041	0.2896	-0.148	0.2088	-0.1424	-0.067	-0.0021	-0.3796	0.3973	0.9101	-2.0214	1.4511	0.6587	-0.2714	1.5903	-0.8809	0.1819	1.087	0.229	0.8602	0.3827	-0.0379	0.439	0.7618	0.4493	0.1566	-0.0182	1.6308	-0.1222	2.7561	-0.1075	-0.526	0.351	-0.0395	0.3016	0.321	0.5018	-0.0553	0.0515	0.9483	0.6991	-0.9168	0.3339	-0.0849	-0.1303	0.4239	-0.8911	0.9556	-0.224	1.1709	1.6079	0.9369	1.2204	0.7565	0.4975	-0.2937	-0.1897	1.0889	0.6762	-0.0034	0.8731	0.1516	-0.2135	0.2835	-0.4273	1.2694	0.2547	1.9511	-0.7497	0.6577	0.2757	-0.0184	-0.1038	-0.3152	1.7152	0.6121	0.2938	0.6113	1.4276	1.5769	1.1579	0.1254	1.2279	-2.4728	1.6929	0.4419	0.4959	0.6386	0.8635	0.1655	0.1974	0.9954	2.5757	-0.8715	0.2162	-0.0186	0.5572	0.8354	-0.1406	-1.3184	0.0127	2.8446	1.1634	0.8146	0.3741	0.8793	1.011	0.3465	3.126	-1.5724	0.8586	1.6129	-0.0511	0.7779	0.58	1.3965	0.7363	1.2728	1.4296	1.0771	0.7186	1.9827	-0.9273	0.4746	0.9218	0.6265	1.304	-0.2729	-0.6278	0.5396	0.7697	0.4104	1.2795	2.185	0.8306	0.593	1.8016	-0.1574	0.7824	1.0044	1.2837	1.659	0.5995	1.922	0.5712	0.2463	-0.1089	0.9657	0.4898	0.4205	-0.5096	0.427	-0.5967	-0.4311	-0.7682	1.2953	1.1527	0.5178	1.6082	0.5048	-0.675	0.9578	0.6312	0.8531	0.3004	0.1596	0.9217	1.0544	0.696	1.0161	0.9936	0.6363	0.7011	2.1963	0.4748	-0.145	1.1681	0.0194
1170_Baseline	1.0188	-1.3134	0.6402	0.8819	0.6109	0.0706	0.0488	-0.0602	-0.1466	0.0717	-0.2762	-0.5143	-0.4237	0.4955	0.4745	0.2282	0.2467	-0.9774	-0.3834	-0.1497	-0.5701	0.7152	1.7843	0.6075	0.2631	-0.5943	-0.2812	1.0588	0.8834	1.1831	0.2892	0.2919	1.7508	1.7553	0.8228	2.1124	1.1836	0.0761	-0.3579	0.4185	3.7127	0.719	0.9085	0.249	0.207	1.0164	0.6448	2.7678	0.5188	0.9764	0.3509	3.9038	1.6259	0.5957	0.2183	0.7243	0.3008	1.2691	1.9208	0.901	0.169	0.2393	1.749	-0.1248	1.2226	-0.7735	0.4979	-1.0124	0.4394	-0.5156	0.2281	0.2264	1.2317	1.0069	0.4565	1.3878	-0.5118	2.3281	0.4151	1.438	1.1987	0.6399	1.9831	1.2691	0.2172	1.7615	-0.2345	0.6693	2.078	0.6127	1.0129	1.1327	2.598	1.1496	2.0238	0.4804	1.6967	0.5276	1.1564	-0.1764	1.1037	1.5976	0.9856	1.7733	1.1248	2.4249	4.8301	0.1011	0.997	-0.3325	0.2721	0.9768	2.3933	-0.4522	0.1325	0.4968	-1.3879	1.0431	1.124	0.9665	1.3678	0.9546	-0.2284	0.611	0.7503	0.4224	1.3254	1.5795	2.3341	-1.27	0.616	0.5361	-0.234	1.5593	2.3933	0.5524	0.8364	0.4457	0.4269	0.1928	0.1913	-0.2668	2.296	0.2435	0.5233	1.7339	-0.8147	-0.2443	0.5724	1.1695	0.1997	2.2439	-0.9667	3.2047	0.5934	1.57	3.1215	0.9288	2.3151	0.886	0.2561	0.153	0.4208	0.7056	0.1906	-0.174	-1.9478	-0.7661	2.907	0.1708	6.7628	1.8176	1.1919	-0.189	-0.0177	3.2416	0.7723	-0.5019	0.9058	0.7747	3.8843	0.3884	1.3683	0.7227	1.4369	-0.0846	1.8434	-0.6077	0.7406	-0.4253	-1.0764	-0.3353	0.9131	0.5363	0.4068	1.4519	2.637	0.0784	0.6909	-0.4746	1.6934	5.1631	0.6423	1.0415	1.2721	0.0433	0.5784	0.0993	1.5027	0.2819	0.287	0.5102	0.0423	-0.6328	0.8819	0.6115	0.6369	1.1341	0.9152	1.3775	0.704	-0.2047	2.7241	0.1969	2.3439	-0.7317	0.2537	-0.4798	-0.045	0.2085	0.5098	1.849	0.7308	0.8326	0.8282	0.0565	2.8543	0.4431	0.753	0.5498	2.6766	0.3936	1.2174	0.3652	1.4252	-0.606	0.8036	0.8268	1.9965	1.8674	-0.0646	0.7317	1.1324	-0.6029	1.1237	3.292	0.1266	-0.5889	3.1788	2.4729	-0.0077	0.5348	-0.4486	0.9269	0.6341	0.1778	0.5545	0.7905	0.3266	-0.3386	2.2366	0.6921	1.8084	0.3386	-1.3086	2.1527	0.9002	-0.3277	0.9968	1.3189	-0.3317	2.0737	1.1684	0.377	0.7277	0.749	-0.0007	1.1301	0.7939	0.7221	0.4847	0.3862	-0.624	-0.0454	0.9168	-0.029	-0.457	-0.2767	0.959	0.2843	0.1213	0.1376	1.3354	0.1311	-0.3074	1.9515	0.6823	0.2049	0.4824	1.6663	0.2259	0.4022	1.3272	-0.0569	0.7	0.669	0.3841	1.6515	-0.0392	-0.1216	-0.4194	0.7907	0.1494	1.0338	-0.0721	0.2762	-0.1164	0.1489	0.5682	0.9335	0.0183	0.0385	0.4946	0.6261	-0.0286	-0.3251	0.8947	0.0562	1.0848	0.2434	0.8283	-0.9907	0.2736	-0.4138	0.3442	1.2053	0.9936	0.5174	0.0471	2.5813	0.9135	1.7955	0.0688	0.1719	0.0731	0.0962	-0.4272	0.7884	0.5487	0.6776	0.6234	0.825	0.9731	0.2989	1.1269	0.3555	1.0265	0.2301	1.5848	0.1772	0.4507	0.1277	-0.3045	0.0733	-0.3619	0.1822	-0.5991	0.1214	0.4794	1.3133	-0.5847	-5.4223	-1.1884	0.4431	0.5157	1.5792	0.5947	0.0147	0.0725	0.2012	7.3306	0.084	0.4022	-0.6236	0.4164	-0.5379	-0.1513	1.0045	-0.1054	0.3932	0.3567	0.6746	-0.8431	-1.3019	-0.6953	0.2485	-0.2719	0.3239	0.5974	0.5112	0.2558	0.6037	0.231	0.3357	1.4457	0.7116	0.986	-0.5972	0.1619	-0.5717	-0.8465	0.678	-7.3236	0.5961	1.0208	0.3448	0.0187	0.033	1.1928	0.3146	-0.0307	0.1763	0.8594	1.0774	1.2887	1.418	0.3995	0.2126	1.1054	-0.8003	0.567	0.7976	0.407	-0.3612	-0.4324	-0.8055	3.7671	1.1425	0.0778	0.4967	0.2858	0.298	0.2895	0.0136	1.8086	-0.0584	2.1028	-0.1607	0.7672	0.9818	-0.564	0.6482	-0.7618	-0.2713	1.0518	0.286	0.0151	1.3044	0.2665	1.7089	-0.4748	1.2431	0.2066	-0.4334	0.9936	-0.108	0.1588	0.0798	1.8763	0.2542	0.2961	-0.2702	1.4276	0.5142	1.6365	0.6973	1.2205	0.2014	0.2298	1.797	0.0431	-0.08	3.2241	1.3876	1.4213	0.5645	-0.824	1.2789	-0.7544	1.9265	1.4885	2.7146	2.3362	0.0135	0.4126	0.3929	1.4328	4.1518	0.2247	1.1006	0.5047	2.823	0.2679	-0.0683	0.1765	2.3773	-0.4298	0.8607	1.145	-0.5996	1.1125	-0.1261	0.3391	0.1573	0.5978	1.4007	0.4134	2.0588	-0.2737	-1.0023	2.171	1.6168	-0.6179	0.3672	0.2936	2.4194	2.7586	2.3384	0.32	-0.9848	-2.2809	1.9741	3.197	-0.7082	-0.1778	1.4918	0.4592	-0.2394	0.3964	-0.3836	0.1715	-0.3649	0.1253	-0.4485	0.8347	-0.5865	-0.0324	0.1994	0.6152	0.0452	0.0158	2.2795	0.1483	1.1146	-0.0128	0.9407	0.1021	0.0506	2.1232	0.9912	1.8765	1.591	-0.5838	3.1439	0.0929	2.535	-0.3782	0.715	0.9216	1.5261	0.1242	-0.2151	1.3502	0.387	0.0507	0.4591	0.0461	-1.603	1.6135	1.5635	-0.8285	3.5567	1.6328	0.1614	0.6039	0.6458	1.6519	-1.2207	0.5558	0.3926	0.6978	0.3581	0.584	0.4372	1.6181	0.3847	-0.778	0.747	0.1061	0.2713	-0.422	0.6922	-0.2941	-0.4215	0.8251	-0.6137	0.819	-0.3717	-0.319	-0.1781	1.3968	-0.3122	-0.5024	0.7463	-0.2364	-0.0435	0.8722	-0.0671	3.0084	1.3644	0.8443	1.5728	0.9209	1.2413	0.0023	-0.6281	0.8186	0.5448	0.9486	-0.5046	1.2152	-0.3015	0.4913	0.0504	0.2429	0.9822	-0.034	0.0903	1.0552	0.4537	0.986	0.8033	-0.1951	0.3447	1.9083	1.0495	0.6385	0.7082	1.7885	-0.0875	0.0636	-0.3409	-0.2355	-0.3035	1.5689	0.1273	0.7893	0.2358	-0.317	-0.2279	-1.0115	0.7255	-0.1926	1.3965	-1.0975	-0.4067	2.4392	-0.6563	0.4305	0.3012	0.6908	0.381	1.6946	-0.3721	0.8831	0.5851	-0.3316	-0.2174	0.6099	2.2251	-0.3021	0.9843	-0.5956	-0.4129	0.5482	0.4661	0.2116	1.0657	0.4892	-0.1978	0.0504	-0.7709	-0.1194	0.0227	-0.1444	1.6614	0.6603	1.7278	3.2681	2.1579	-0.7229	0.4213	0.0073	-0.0619	0.9446	0.2787	0.032	0.8781	0.4967	0.7925	0.2433	0.3425	-0.5345	0.1339	-0.4752	0.1267	2.0679	-0.0551	0.3537	0.9463	0.4872	-0.0953	-0.048	0.3972	-0.2639	1.3238	-0.516	0.3188	0.2016	-0.3319	-0.1707	0.0155	0.5484	-0.8163	-0.0035	-0.085	-0.238	0.0163	0.2001	0.1317	-0.3759	0.1108	-0.0834	0.5501	-0.1875	0.4182	0.4147	-0.1498	-0.2656	-0.2583	0.9683	0.0886	0.4559	-0.4293	0.2857	0.2276	0.0222	-0.1623	1.3442	-0.3042	4.0044	0.0413	0.0444	0.1409	1.3342	-1.3559	-0.1497	0.2228	2.315	-2.4089	1.6802	-0.0165	1.0823	0.4614	0.285	0.2331	-1.1906	-0.0489	0.17	0.507	0.495	0.1783	0.4965	0.8243	0.6176	-0.137	4.7909	0.2955	0.672	-0.0684	-0.4698	0.5504	1.4689	1.323	0.2305	1.0002	-0.3306	0.6868	0.7437	-1.5242	0.9539	-2.391	-0.4248	1.4497	0.2164	0.1378	1.6852	0.864	0.4717	0.4663	0.4887	2.1511	-0.1058	1.0454	-0.007	-0.8452	0.5578	-0.3765	0.1576	0.2589	0.6662	0.5565	-0.8273	0.7251	-1.008	-0.1072	0.2957	0.3339	0.2193	1.1276	0.5502	2.0994	0.6284	-0.9986	1.0596	-1.8358	0.6288	0.8713	2.0924	1.488	-0.2575	-0.5062	0.2157	1.8641	0.2671	2.6468	3.209	0.01	2.864	-0.6535	0.5634	-1.6429	0.7145	1.5687	1.2928	0.1889	0.2936	-0.0791	1.559	0.3105	1.6808	0.7505	2.6254	0.1347	1.545	0.4254	1.4244	-0.3352	0.6869	0.5828	0.3925	2.7357	0.7064	-0.1636	0.2095	0.7082	1.275	0.9211	-0.5099	0.3118	0.3174	-0.7301	-0.2273	1.0528	2.5513	0.0727	2.2442	1.3541	-0.4141	1.2877	1.4758	0.3397	1.2633	2.0856	1.6414	3.3494	0.5837	-0.7282	2.7884	-0.5635	0.8989	1.123	0.1706	0.5464	0.5204	0.9889	0.0733	0.834	0.2021	-0.4363	-0.0894	1.2829	0.4507	0.9697	-0.4447	1.4859	-0.1267	2.2581	2.6934	1.0271	0.0054	0.26	1.2368	0.8687	0.4284	-0.5091	3.1815	-0.7817	1.1651	-0.892	1.4973	-0.793	0.7545	1.8607	0.0796	0.6443	0.0252	0.4232	-0.6391	-0.4992	-0.4197	1.3916	0.1694	-0.4594	1.7165	0.5887	1.597	1.2593	1.8643	0.6847	0.0895	0.5024	1.855	-0.2658	0.9983	1.6951	0.3207	2.3007	-0.2274	0.6554	0.4907	1.6887	1.0894	0.5232	3.3305	-0.1197	0.2012	1.824	0.0548	1.7806	1.3766	0.7236	0.1407	0.9803	0.6068	0.329	1.17	0.4565	-0.3218	0.3917	-0.8844	0.789	0.5421	0.4637	-0.2296	0.3126	0.8931	0.0266	-0.7839	0.0492	-0.4486	0.008	-0.0589	-0.8342	1.1782	0.1451	0.0548	0.5341	-0.6817	0.1332	1.9374	0.5634	0.6526	0.1907	-0.2188	0.2561	2.3645	0.3463	1.4601	0.3265	1.2776	1.0257	0.5433	0.0076	0.8977	1.218	0.4051	1.66	0.3431	1.5935	0.6539	1.7274	-0.4359	0.3277	0.9399	-0.0631	0.8751	0.5733	0.3297	-1.3138	-0.3463	-0.1279	1.2407	0.8147	0.0781	0.4606	1.2551	2.6835	-0.2831	-0.1655	-0.1854	0.1725	-0.0998	0.2507	-1.1802	0.7149	-0.3208	-0.0638	0.7803	1.9931	0.2682	2.0457	0.1506	0.1169	-0.3135	-0.1024	0.7515	0.9232	0.8726	-0.4248	-0.0007	-0.1203	-0.2617	0.3403	0.5247	0.0313	0.7496	-0.0054	0.343	-1.4455	0.5684	0.8468	0.1555	2.6425	0.4333	0.5268	0.7933	1.4511	0.7004	0.4172	0.5865	-0.5436	1.3459	-0.1597	0.6197	-0.5752	0.7436	-0.4631	1.0223	-0.1226	0.3185	1.4496	0.4985	0.9639	0.0393	0.6601	0.0369	0.1966	0.393	-0.0979	0.5559	-0.7243	-0.0155	0.3734	-0.5142	0.883	-3.8244	1.2335	0.426	-0.3554	-0.0319	0.1343	1.242	0.4698	-0.1095	0.6937	-0.286	0.0257	1.5624	0.4313	-0.1096	0.0339	0.9048	1.4428	1.1142	0.6981	1.4323	0.1165	1.0652	0.7267	2.1491	0.17	0.359	1.0904	0.2051	-0.059	1.8539	0.6015	0.3706	0.58	-0.1774	0.5613	0.4657	0.3367	0.4672	0.1323	0.8274	0.6754	-3.1726	0.2188	0.6634	0.7369	1.5051	-0.0596	1.921	0.139	0.8936	0.746	1.0846	0.1069	0.8054	0.7191	0.6209	-1.2556	-0.4081	0.321	2.4833	0.8414	0.3652	0.1525	0.3922	0.161	0.73	-1.204	-0.288	0.2016	-0.7101	0.6118	-0.3174	-3.6775	1.8498	0.986	0.0095	0.4992	2.9476	0.1832	0.7126	0.4994	-2.8212	-0.0587	0.5837	-0.1524	0.2169	0.625	-3.4212	0.779	-0.2082	-0.1283	0.4157	0.3024	-0.0083	0.3257	0.7159	-0.6438	0.233	0.8438	1.1303	3.143	2.4716	0.2778	-0.1026	1.037	0.9121	2.4011	0.903	0.4307	1.7558	1.0446	0.7805	0.7802	1.5038	0.6368	1.1742	1.7409	0.0359	1.1667	1.0158	-0.481	0.2015	-0.1569	-0.2202	0.7632	0.347	0.1635	0.8883	-0.3719	-0.2015	1.0423	-0.2004	0.7985	0.1865	2.2853	0.7125	-0.5355	1.5189	0.1533	-0.1046	0.5009	-0.1506	1.1159	1.0967	0.7735	-1.0288	1.6105	1.8159	-0.4603	1.5954	-0.2168	0.4738	0.0283	-0.0421	1.3178	2.4353	-0.1399	1.9352	0.5709	0.0667	1.2284	0.3226	0.9829	-1.4763	0.0382	0.5895	0.2165	-0.1115	-0.3525	-0.6766	1.8078	2.1239	0.0758	0.4211	-0.4371	-1.2094	-0.0274	-0.4668	0.8934	3.104	0.203	0.1977	0.5465	0.2682	1.3614	-0.0109	0.9035	-1.2934	0.0053	-0.6284	2.2969	-0.0843	0.356	0.0419	0.3513	0.6725	-4.4987	2.1199	1.2898	0.5406	0.0126	3.7517	0.4538	-0.2109	1.1033	-0.0499	-1.6993	0.3328	1.2416	-0.6009	4.3538	-1.3038	0.8646	0.1258	1.4782	-1.3835	-0.4073	-0.2527	1.4465	-0.5278	0.1447	0.3457	2.332	-0.0913	-0.3635	1.4052	1.1786	0.383	-1.5006	0.5272	1.7473	-0.2659	0.476	1.5299	1.3037	0.02	0.0883	0.3918	0.4013	-0.1763	-0.2571	0.1326	0.2538	2.3792	0.6953	-0.385	-0.6112	0.0612	0.3671	-0.5288	-0.0757	0.9636	0.5607	1.5201	0.0665	-0.0518	0.134	1.9108	0.5344	2.2999	1.2019	-0.3397	0.1716	-0.1635	-0.3464	1.6405	1.082	0.9662	1.2214	0.7922	0.4452	0.8691	-0.493	0.2027	2.2195	-0.036	-1.3086	0.3878	2.8606	-0.5058	0.355	0.0163	0.0289	0.2954	0.7852	1.7857	1.7875	0.5464	-1.2005	-3.797	1.5214	0.4874	0.6225	0.8324	1.6525	0.0537	0.4891	0.319	1.8163	1.8536	1.5621	0.6336	0.6687	-0.3488	0.2821	0.061	-0.5412	1.7312	-3.7927	0.2376	0.13	-0.5729	0.6951	0.1813	0.5124	-0.1104	0.622	-0.8655	0.2873	0.4838	-0.527	1.0674	1.4453	0.3892	1.8282	-0.8681	1.2279	0.1835	1.2089	2.6986	-0.1456	-1.2016	0.0854	-0.2786	-1.2403	1.0204	1.0274	0.7614	0.2487	-1.6871	0.6553	0.4457	0.7896	-0.3794	2.0287	0.4622	0.6138	0.0971	0.6502	-0.3823	-0.2426	0.2615	-0.1461	-0.5732	3.1892	0.6332	-1.3277	0.6569	0.5832	-0.2666	0.21	1.056	0.836	0.0851	-0.4963	-1.1168	1.1987	-0.6426	0.4008	0.1216	-0.7696	-0.4496	0.6605	-0.0571	-0.3476	-0.0642	-0.4017	-0.0832	0.8613	0.0514	-0.2212	-0.084	0.0386	0.2976	-0.1739	-0.2526	-0.2247	0.733	0.404	-0.5945	0.4312	0.1196	-0.9622	-0.3371	-0.3853	-0.3391	-0.5377	0.2581	0.0578	0.4787	-0.3403	0.4472	-0.411	0.9303	0.1093	0.1232	0.3253	-0.3977	-0.4722	-0.0502	1.5414	-0.4577	-0.3303	0.0174	-0.5808	0.0722	-0.2491	-0.5407	0.208	-0.4126	-0.1422	0.0381	0.6539	0.4524	0.0337	-0.3001	-0.0342	0.3998	1.1248	-0.0412	2.1263	-1.154	-0.0813	0.3321	-0.2794	-0.4556	0.0563	6.2164	0.669	-0.8875	-0.209	0.1501	0.0166	-0.7283	-0.0099	0.4715	0.9694	0.4851	1.2086	0.226	0.3768	-0.7582	0.9149	-0.6198	0.0562	0.4783	1.0915	0.2332	0.1482	0.7159	-0.0377	0.7843	0.1858	-0.2586	0.058	1.5712	-0.009	0.1615	1.1835	1.0528	0.0367	-0.6174	-0.9659	-0.105	0.3693	0.159	0.2209	-1.018	0.2143	0.6362	3.2858	0.0572	-0.663	0.2598	0.0274	0.0532	1.1184	0.57	-0.013	2.3188	-0.1218	0.4488	3.6639	1.1084	0.3061	-0.5575	1.8342	-0.8589	0.041	0.3822	-1.627	0.6375	2.2692	0.0665	0.3111	-0.2755	0.88	1.1411	-0.3497	0.5028	-2.1691	1.2166	-0.375	0.2881	-1.3183	0.3526	-0.1234	1.5353	1.1521	0.2607	0.2742	0.4406	-0.0305	0.0226	1.2538	0.452	0.1359	0.0089	0.7599	2.214	0.7913	0.3514	1.1517	0.1577	-0.5403	-0.3051	0.165	0.1663	-0.8218	-0.3182	0.7818	0.0616	0.3764	0.7274	1.0507	1.5236	2.1181	0.2531	0.0705	0.9164	0.7464	0.5795	0.8801	0.2125	1.2251	1.5024	0.0258	1.4851	-0.0792	0.6294	-0.8476	0.4938	2.1275	1.5245	2.0142	0.2747	1.7797	0.7879	0.2353	-0.876	1.4535	-0.6239	1.1601	1.193	0.8525	0.9776	0.3712	1.5758	-0.2756	1.1068	2.0643	0.4539	-0.3642	1.0229	-2.2922	0.8481	0.7574	0.2944	-0.4867	-0.797	0.8668	-0.3538	-1.3306	0.1339	0.8294	0.5813	0.3575	0.0884	-0.306	1.7755	0.3639	-0.6284	0.3127	1.7199	0.7962	1.0287	0.6028	1.0189	0.381	0.129	0.6912	0.0981	-1.4515	0.5478	-1.0953	2.1926	0.6778	0.0476	0.8801	0.8428	1.4137	2.4811	-0.1851	-0.0448	0.4592	-4.3791	0.3926	0.763	-1.0291	0.7451	1.4454	0.4279	-0.3151	0.2969	2.3937	0.2274	-0.5127	0.3963	0.7352	0.3655	1.9891	-0.1142	-0.5172	-0.1966	-0.2326	-0.7532	0.8883	0.6548	0.0381	-0.592	-0.2819	-0.9043	0.5497	1.0608	0.8692	0.0475	0.6406	-1.2822	1.1738	1.9233	-1.0954	-0.8123	0.4249	-0.0127	-0.3648	0.6514	0.2262	0.2722	0.8195	2.9943	0.3564	0.189	0.8849	0.3254	1.5789	0.6069	-1.9448	0.6312	0.4111	0.3114	-0.0416	1.4075	1.1259	-0.3284	1.7122	2.6534	-0.434	0.1566	-0.2116	0.5728	1.3425	0.2642	-2.1169	0.6952	0.7867	1.2718	0.311	-1.7075	0.1765	1.8963	0.5786	-0.2214	2.4545	0.4568	-0.9117	1.2997	1.0747	0.5493	0.6634	-0.0512	1.1589	0.3767	1.1403	0.9733	1.0925	1.5228	-0.0816	0.596	-0.3113	0.1467	1.4191	0.7104	1.0522	-1.1623	0.5241	0.6198	0.5042	-0.4548	-0.043	0.83	1.0424	0.1643	-0.2112	0.2018	0.4103	0.0848	0.2782	0.5271	0.7189	-0.0151	0.6236	0.4744	0.368	-0.0204	0.454	0.5229	0.4721	0.3757	0.4292	0.1931	0.0913	0.9813	-0.5439	-0.122	-0.1397	-0.1127	-0.5162	1.0183	0.2273	0.103	-0.5737	0.5477	0.6521	0.2073	0.7303	0.133	0.421	0.9192	0.3738	-0.107	1.8607	0.0071	-0.3218	1.3144	-0.1798	-0.3461	0.7312	0.7484	0.2261	0.427	0.0875	1.1067	-0.6522	1.1222	0.4158	0.5224	0.1994	-0.2922	-0.5477	-0.5378	0.0252	-0.1546	0.4543	2.0891	-0.9049	0.2966	-0.6604	0.2676	0.021	-2.5609	0.1941	0.4577	-0.0054	2.3106	0.5167	-0.6576	-0.2795	-1.0047	-0.2544	0.312	0.653	0.0586	-0.9861	-2.1161	0.5488	2.4265	0.7412	0.0064	0.3872	2.2061	0.4727	1.1771	0.4132	0.4711	2.1821	0.1254	0.3573	0.9826	-0.3937	-0.376	-0.9384	1.3319	0.3717	-0.1767	-0.0488	1.3062	0.117	-2.0672	-0.122	-7.0603	0.211	0.2258	-0.772	-0.7351	0.164	0.5009	-0.4493	-0.0741	-0.0207	0.7629	0.0337	0.2772	0.1094	-0.6917	0.9582	-1.152	0.2488	1.4868	-0.2059	-0.6203	1.0778	1.7046	0.6596	-0.277	-0.9543	0.3045	-0.4527	0.6041	1.49	-0.3369	0.814	-0.6199	0.1772	0.5484	0.0453	-0.6462	-0.7497	0.4478	-0.2757	0.8237	0.5016	-0.1082	-1.0751	0.0542	-0.3204	0.5384	-0.1773	0.4748	2.2037	0.4093	-1.1555	1.2808	0.1953	-2.249	0.8534	0.7171	-0.4964	0.7408	-0.6642	0.6004	-0.2989	0.5799	-4.0278	1.5977	0.0456	-0.7761	0.6486	-0.1547	-1.1612	-1.1226	-0.6154	-0.0912	-1.1113	0.2723	0.6366	1.1266	1.3279	0.0749	-1.5951	0.5786	0.2834	1.8842	1.7019	-0.3883	0.4391	0.6289	2.0782	-0.1759	-0.07	-0.4942	-0.5227	-0.6328	0.0328	-0.0187	-1.4858	0.1214	-0.0966	0.3675	-0.0423	0.4333	-0.1567	0.4321	0.384	0.1861	-0.2648	-0.2862	0.2741	-1.603	0.5994	-0.2048	0.4297	0.4428	-2.0116	-1.0757	0.9811	0.6488	0.1792	1.048	1.193	0.9098	1.2421	-0.9139	0.2396	-0.3866	1.0916	0.9272	0.0879	-0.2315	0.3829	-0.0038	-0.1913	-0.0168	-0.4711	0.8612	0.1006	0.3152	2.6882	-0.4546	-0.4257	0.464	1.3377	-0.2601	-0.3353	0.273	0.0746	-0.6101	2.3586	-1.3959	0.9871	-0.0783	0.5548	-0.7142	0.586	0.3652	-0.3223	0.286	-0.6878	0.1525	2.2025	-0.0037	-0.0011	0.4584	2.2801	-0.2388	-0.2702	0.5422	-0.3823	-0.5493	-4.5623	-0.0178	-0.0477	-2.4894	-0.1976	0.0469	-0.7386	-0.3864	0.2617	-0.5127	0.1207	0.1624	0.9178	0.1355	-0.1662	0.0514	0.1973	0.9022	-0.1178	0.2621	0.0462	0.2542	-0.7955	0.2122	-0.3437	-0.4918	-0.2028	0.0968	-0.4104	1.0445	0.203	-0.4288	0.0992	0.0862	-0.1084	-0.1501	0.2656	0.1108	0.2467	-1.8554	0.8576	-0.8547	0.1094	1.2107	-0.2763	0.8946	-0.1904	0.3137	-0.7276	-0.1734	0.6183	2.0242	0.0166	-1.3763	0.0789	-0.8914	-0.9851	-0.0683	1.0124	0.0729	0.3541	-0.6074	-0.2856	0.1007	0.2681	-0.1136	-0.4353	0.0231	-2.208	0.2303	-0.152	-0.0881	0.1492	-0.2459	-0.5909	-0.5456	-0.536	-0.4765	0.7175	0.5772	0.8356	-0.0712	0.113	0.1258	0.218	-0.5097	0.3931	1.0101	0.553	-1.3487	-0.1944	-0.1104	-0.155	-0.4715	0.1601	-0.655	0.4371	0.2295	2.4827	-0.1602	-0.2709	-0.5899	-0.4696	-0.5479	-0.0436	0.1169	-0.6428	-1.0548	0.532	-0.4526	-0.2405	-0.8004	0.2004	0.5829	-3.276	0.5586	1.6773	0.0048	-0.8966	0.0847	0.0006	-0.4236	-0.5442	-2.3999	0.1089	0.4567	-0.4658	-0.4856	0.1187	-0.2307	0.0028	0.7613	-0.2942	-0.6654	-0.5334	0.545	0.687	0.3563	-0.3866	0.1826	-1.1271	-0.06	-0.687	-0.3279	-0.7554	0.302	2.0112	-0.1418	-0.2849	0.4273	-0.2143	-0.1915	0.102	0.2425	-0.8476	0.1599	0.8585	-0.6696	0.3064	0.367	-0.5327	0.6097	-0.5859	-0.2241	-0.6156	-0.678	0.0462	-0.5025	0.5001	0.0129	0.1054	-0.6478	-0.9443	0.257	-0.4012	0.1215	0.4248	0.2238	0.0244	-0.2993	-0.5279	-0.5547	0.1984	0.4645	0.317	-0.1933	0.4477	0.0669	-1.6336	-0.4404	-0.23	-1.8552	-0.1505	0.214	0.4938	0.2061	0.1683	0.0883	1.0545	-1.2729	0.3878	-0.8465	-0.3251	-0.0222	0.0895	0.0169	0.7562	-0.359	0.084	-1.34	-0.1568	-0.3922	-1.2086	0.0185	0.6979	-0.3104	0.108	1.6782	0.0181	0.5334	-0.9564	-0.1963	-1.6047	-0.5985	0.4058	0.3583	-0.2379	0.2548	-2.1554	0.4643	-0.1392	-0.0119	-1.05	0.2798	1.7689	-0.2415	-0.5215	0.0107	1.0263	-0.3357	-0.4444	-0.4037	-2.7217	0.1533	-0.2415	-0.4606	1.2299	-0.1883	0.1435	-0.2243	-0.168	0.4057	-0.4636	-0.5185	0.0962	-0.511	0.1795	0.6013	0.1465	-0.1772	-0.4707	0.943	1.6715	0.2446	-0.1093	-0.5088	-1.0479	0.6625	-0.0157	-0.0039	0.6049	-1.6108	0.5965	-0.2512	-0.0948	0.293	2.3981	0.0345	-0.1542	-0.0956	0.3794	0.646	0.5461	1.018	0.8492	-0.3843	1.3312	-2.173	1.2876	-0.0873	0.6861	0.7711	0.4074	0.8289	0.031	-0.3318	0.4177	-1.6743	-0.4415	0.2599	0.0765	0.6147	-0.2179	0.5271	0.2083	0.7426	1.2555	-0.8568	0.1214	0.4406	1.4644	0.1462	-0.3184	0.02	0.8184	0.535	0.4436	0.5929	1.4921	-0.2671	-0.3448	1.5132	-0.043	0.1622	1.0484	-0.0802	0.3124	0.7227	0.6497	0.707	0.1729	0.7562	-0.2864	0.0692	0.221	0.4424	1.1345	0.5258	0.0766	0.7799	0.1271	1.8418	-1.0505	-0.6465	-1.3729	0.3696	-0.2067	1.6968	0.9012	0.911	0.6871	0.1848	-0.1662	0.4927	2.1142	0.9703	0.9169	0.7251	-0.1316	2.36	-0.6649	1.368	0.3071	0.6745	0.1124	0.185	1.7119	1.3693	0.2979	1.388	0.396	1.5884	0.6556	-0.1954	0.016	0.6659	0.2146	0.299	0.314	0.4894	0.4833	0.2852	0.224	0.9844	0.7874	-0.4649	0.2132	0.4033	1.0236	-1.5732	0.7748	-0.3992	0.7546	0.0786	1.4182	0.1056	0.1124	0.3037	0.4131	-0.5993	1.247	0.6438	-0.0236	0.2869	0.6657	1.0412	0.0825	0.2758	0.1125	0.2641	-2.4137	1.3228	1.9942	0.1256	0.1344	0.7093	0.1586	-0.1205	0.2736	-0.9081	-1.0562	-0.5144	1.2584	0.2235	0.8772	2.0274	1.1137	0.328	1.0621	0.1609	0.4391	3.2985	0.2801	0.974	0.0797	-0.0481	-0.7915	-0.2034	1.1697	0.7559	1.3705	0.5053	0.8573	-0.4147	1.8399	1.1583	2.9764	0.2391	-0.2883	1.4992	0.6142	-0.2275	-0.667	0.4363	0.4455	-0.1841	-1.6317	0.1482	-0.3903	-0.4924	-0.9999	-0.0547	0.5296	0.2173	-0.3738	-0.1128	-0.0707	-0.1319	-0.612	-0.9901	-1.3019	-0.665	0.3102	-0.1332	0.2131	0.4108	-0.2325	-0.4825	0.6754	-2.5831	-0.3587	0.1174	0.5114	-0.9835	0.0886	0.162	0.2084	0.4784	-0.0	0.1767	-0.0739	0.1268	0.2204	-0.0422	0.8455	0.0801	0.5605	-0.4879	0.1614	-0.1631	-0.6792	0.0381	-0.7645	0.582	-0.6509	-1.0691	0.0696	-1.2892	0.2684	0.4376	0.9242	-0.1643	-0.1033	0.6909	-0.14	0.4333	-0.6754	-0.179	0.2426	0.2228	0.1758	0.4212	1.1214	0.7716	-1.8718	0.2843	3.1831	0.3246	-0.2189	1.3924	-0.0954	-0.6915	0.078	0.3725	-1.1162	0.0028	0.2578	-0.7382	-0.9276	-0.9303	0.1702	0.9013	0.3123	1.1649	0.2821	0.0776	0.1995	-2.2643	0.415	-0.4596	-0.5285	0.4509	0.5377	0.3446	-0.5325	-0.5375	-0.603	0.2649	0.3486	-2.3547	0.3203	-1.1098	0.0682	-0.7441	-1.0737	0.4695	-0.624	-0.9833	-1.311	-0.1521	-0.7978	-0.1307	0.1924	0.1202	-0.1562	-0.2341	-2.5637	-0.003	-0.7597	-0.0963	-0.1193	-0.1196	-0.141	-1.0546	-0.775	-0.1001	-0.5631	0.3389	-0.2843	-1.1221	0.2219	0.9666	0.0279	-2.3211	-0.8422	-0.8089	-1.0966	-1.7364	-0.5091	-2.3408	1.2644	0.7153	-0.1611	-0.0818	0.5392	-0.0839	0.0508	2.1664	-1.1601	0.0944	-1.6224	0.9878	0.2482	-2.2998	-0.4587	-0.1226	0.0298	0.2522	-0.1362	0.4238	-0.037	2.6054	-1.0356	0.039	-0.2411	-7.5155	-0.0158	-0.3685	-0.6853	0.9024	0.031	0.1433	1.4313	0.0921	0.0038	0.3018	1.0988	-0.1947	-0.8176	-0.0092	0.7254	-0.949	-0.1824	-0.1151	0.135	-0.4482	-0.1672	-0.0334	0.3711	0.7428	-2.1808	-0.4732	0.6459	-0.153	1.2463	-0.642	0.4862	0.8094	0.3475	0.4186	0.6143	0.2279	0.6693	0.435	0.2766	0.351	-0.5058	1.2321	0.1476	2.7412	-0.26	0.0935	-0.0863	0.4007	1.1806	0.3549	0.0035	0.3504	0.0187	0.6046	0.1926	-0.003	-0.3916	-0.1992	0.3475	0.6894	-0.8786	1.2699	-0.5148	1.1672	1.1573	0.5405	0.239	0.6067	0.2214	-0.792	0.0994	0.7646	-0.1895	-0.1011	0.5192	0.3911	0.0172	0.2691	0.9251	0.2833	0.3422	1.7227	0.3463	0.1095	0.173	-1.1631	0.7047	0.4714	2.2949	0.0587	0.6631	1.0632	0.9899	1.6595	1.4648	-0.4135	1.4823	-1.8671	1.2325	0.4339	-0.5021	0.1226	0.7621	-0.1624	0.6069	0.3465	2.7196	-0.4295	0.8009	0.2576	0.7931	0.4528	0.2826	-1.8603	-1.5429	3.0891	0.8357	0.3269	0.5074	0.9602	0.7958	-0.3732	3.5288	-1.8944	0.7818	0.8334	-0.1213	0.3013	0.1351	1.0558	0.9425	0.7859	1.2699	0.6444	0.5937	1.1891	-0.8891	0.398	0.3718	-1.1759	1.4602	0.1814	-0.6949	0.5781	0.8855	-0.1604	1.4082	2.4823	-0.1846	0.1995	1.8708	-0.5642	-0.052	1.2364	0.7169	1.5716	0.2673	2.4672	3.1207	0.2832	-1.6633	1.037	-0.3197	-0.6525	-0.1501	-0.677	-0.7013	1.1922	-0.2538	-0.4242	0.5216	0.0135	1.4307	0.7981	-1.548	1.3044	1.9062	-0.3431	0.8241	-0.98	-0.1478	0.4502	0.0011	-1.2739	0.1602	0.4415	0.1706	2.6716	-0.4766	0.1405	1.1998	-0.6975
1221_6-week	1.2201	-0.8716	0.4856	1.0305	0.6123	0.3072	0.0674	0.6844	0.3135	0.4364	-0.1612	0.5329	1.5072	1.0781	0.7045	0.3689	0.421	-0.0564	0.4149	0.6525	-0.459	1.0061	1.6384	0.9548	1.8049	1.7158	1.5736	1.0088	4.8829	1.282	0.2064	0.9248	1.5966	0.9908	0.5935	1.6393	0.963	0.7344	0.2057	1.0223	4.7996	0.3576	0.6119	0.2037	1.442	1.7658	1.259	3.3534	1.0751	1.4242	1.0844	2.143	2.8679	0.8035	0.9027	0.932	0.62	1.3937	1.3336	1.5193	0.5743	0.4504	0.9969	0.9858	0.7805	0.8598	0.7459	0.7014	0.7708	0.2259	0.2194	0.3564	1.2035	0.3671	0.0515	1.0702	1.4027	1.9236	1.0677	1.0629	1.406	0.9281	1.0154	0.6701	1.2018	1.2829	0.149	1.5572	1.0947	0.6631	0.7802	1.3517	2.3822	1.224	1.2427	1.0048	1.3087	0.6858	0.7585	3.5789	0.9496	1.0718	0.5289	1.7228	0.8854	1.2595	4.2323	0.7583	1.3769	0.501	0.8808	0.5157	1.9833	1.0246	0.3041	1.0929	0.6237	0.6005	-0.2848	1.833	1.3377	1.1406	1.1079	0.7568	0.5282	1.4388	1.3173	1.4914	2.4094	0.0892	0.7782	0.8417	-0.5888	4.505	1.6774	0.6637	0.8654	0.6679	1.2258	0.4739	1.1971	1.1291	1.2883	0.7329	0.345	2.29	0.5464	2.2624	1.0173	0.7608	0.2294	1.2889	0.3609	7.5757	0.5464	1.3304	1.9371	0.0242	1.0169	1.3817	1.0191	0.5131	0.437	0.7933	1.7185	-0.0127	-2.3028	0.8688	2.2434	1.7344	2.858	1.6474	1.6434	0.8791	0.8635	2.5937	1.5755	2.1229	0.5168	0.8858	3.6803	0.8809	0.7639	1.1907	1.6048	0.6615	0.8757	-0.1353	1.2677	0.7905	-0.8436	0.6341	0.9887	0.7719	0.8286	0.7172	2.7416	0.9675	0.9046	0.0053	1.2353	2.7221	1.8175	1.068	0.993	0.7566	0.8956	0.2054	2.2027	0.3021	1.2683	0.12	0.3239	-0.0167	0.6002	0.8574	2.5548	2.3684	0.4617	0.5555	0.9123	0.9352	1.4521	0.744	1.3799	0.9106	1.2925	1.0325	0.6054	0.2916	1.8327	1.567	0.5558	0.9447	0.6969	0.3044	2.1701	0.4603	0.6387	1.6088	2.0697	0.7449	1.4841	1.5819	0.948	0.0369	0.9128	0.7992	2.6926	1.0142	0.6348	1.0086	1.2666	0.5748	1.0522	2.7847	0.7169	0.2899	1.0372	4.9039	0.8833	0.5787	2.1428	0.2883	0.7735	1.2389	1.1122	1.1063	0.5716	0.1154	0.6781	1.1877	1.4218	0.7598	-0.242	2.1501	1.2129	1.4599	1.314	2.9877	0.1462	1.6398	0.7493	1.5787	1.2795	0.7259	0.0689	0.922	2.076	0.6595	1.6533	0.8405	0.033	0.6194	1.2322	0.4682	0.0433	0.2937	1.4831	0.5401	0.257	0.3557	0.9566	1.1862	0.9459	1.3461	0.6063	0.5029	0.8256	0.963	1.0787	0.6159	0.608	1.0056	1.7987	1.0917	0.9529	0.251	0.6758	0.9849	0.353	1.43	0.6448	1.2415	0.5949	0.9346	0.4405	0.7539	1.1872	1.214	0.7864	0.3427	0.5329	0.6596	1.2432	0.1067	1.3163	0.6406	0.4711	0.7794	0.7648	0.8377	1.8547	-0.0026	1.698	1.5898	1.3277	0.6738	0.1587	2.0375	1.3958	1.5237	0.4545	0.9394	0.5924	-0.0822	-0.0053	1.2243	1.2337	0.5625	0.6789	1.0919	0.5158	0.9213	1.1315	1.9149	1.3687	0.4839	0.9902	0.4293	1.6618	-0.2296	-0.3121	0.2532	-0.2376	-0.0922	0.3437	0.8516	0.6109	1.1594	-0.2359	-4.3116	-2.0247	0.4559	-0.0197	0.1541	0.9243	0.0052	0.8902	0.1042	-0.0957	-0.4097	0.0306	0.1865	0.0872	-0.8244	-0.1808	0.7258	-0.1265	-0.1721	-0.0161	0.2311	-1.6877	-0.8493	0.076	0.0228	-0.1867	0.9913	0.2793	0.1008	0.5191	0.0902	0.0055	0.3098	0.2959	0.0949	-0.1641	0.2113	1.4573	0.2776	-1.2553	0.9645	-7.4543	1.4232	0.8512	0.3849	0.4295	0.2247	1.001	0.3987	0.5059	0.0701	1.3979	0.7051	1.2194	1.0092	0.6642	0.2802	0.1976	-1.0763	0.3191	0.9334	0.346	0.2311	1.3658	2.0464	1.7726	0.436	0.9543	2.8107	-0.5304	0.2416	0.1998	1.1092	0.8673	0.3775	1.3092	0.1195	2.3077	0.5029	-0.1971	0.2374	0.6005	0.383	0.7778	0.3473	0.1999	0.509	0.6665	1.1544	1.2571	1.7015	0.1297	0.3983	0.4808	0.5423	-0.0262	0.5813	1.4865	-0.0439	0.568	-0.3721	0.2631	-0.1868	1.5397	1.1574	0.2863	0.5689	1.2974	1.7078	0.5996	0.858	2.4272	0.9684	2.3926	0.9254	2.2087	0.4551	-0.2678	1.1433	0.9253	1.4492	1.4932	-0.3381	1.1596	0.1328	1.3363	2.5716	0.281	1.1122	0.2508	1.06	1.3639	1.8662	1.0164	2.2971	0.2283	1.128	1.2372	-0.4599	0.988	0.1792	2.976	0.916	1.6669	1.3561	-0.0112	0.9638	0.1477	-1.0125	1.4418	1.3191	0.1344	-0.2492	0.4907	2.2365	1.0442	1.0222	0.5099	-0.3947	0.078	-4.6237	1.8941	0.0919	0.9384	1.3376	0.6389	0.7442	1.6022	0.0834	1.4019	0.3227	-0.5457	1.3492	0.7328	-0.0953	0.4345	2.0314	1.0141	0.3351	0.4079	1.2162	0.4183	0.554	-0.058	1.161	0.3477	-0.1022	0.8498	0.4315	1.6951	0.9905	0.4422	2.3248	0.3491	1.8742	0.9341	1.5998	1.1979	1.3476	1.1714	0.512	0.4476	1.676	1.3851	0.9658	1.7636	0.3905	0.652	1.1202	-0.4561	2.3973	0.7634	0.5414	0.7583	1.7439	1.3607	0.8348	1.0424	1.0453	0.371	1.6011	0.6842	0.2657	1.4497	0.9416	0.3394	1.0796	0.5885	0.6482	1.0721	0.0898	-0.5336	1.741	0.1379	0.1968	0.5927	0.9708	1.0068	0.4127	0.8219	0.2195	2.1231	0.4405	0.4422	0.3399	0.1452	0.9707	1.9416	1.8996	0.2309	1.3374	0.4567	0.608	0.9329	0.8098	1.436	1.4033	0.6318	0.7013	0.6913	1.1994	0.099	0.5537	0.3649	0.326	0.3143	0.7201	0.5978	0.8677	1.0888	1.7978	0.2375	0.629	1.2138	0.3167	0.6239	0.7122	1.5579	0.0562	0.8144	0.4219	-1.7181	0.0537	0.8794	-0.0696	0.7277	0.718	1.0997	0.6347	-0.6992	0.6686	0.3025	0.3878	1.287	0.3399	1.7067	0.3398	1.9007	1.7267	0.5669	0.4073	0.6646	-0.2517	0.7788	0.5809	0.9655	-0.6741	-0.2851	1.8856	-0.423	0.5708	1.3178	-0.2489	1.3772	1.2626	0.4764	1.2871	1.3866	1.5142	-0.0715	-0.1963	0.8194	1.0098	-0.1457	1.1308	0.9009	1.1426	2.5204	1.0614	0.911	1.1077	-0.0467	0.0668	0.3175	0.7486	0.0531	0.9638	1.124	0.5927	0.37	0.5435	-6.9479	1.3753	-0.0024	1.4768	1.2428	0.6894	1.0138	0.8397	1.1027	1.7089	-0.0093	0.6956	1.1321	0.4331	0.3624	0.0766	-0.4873	-1.1298	0.1788	0.2421	1.0345	0.7351	0.1783	0.3649	-0.0584	0.0829	0.3316	0.6507	0.3321	-1.4425	0.5946	0.1551	-0.6007	-0.188	0.2724	0.4198	-0.0105	-0.4279	0.1202	0.3809	-2.2784	0.475	0.1746	0.2196	-0.059	-0.2402	1.5532	0.4237	0.2768	1.048	-0.1692	-0.1723	1.4455	-0.546	0.7599	0.0693	2.1741	-2.3411	0.6944	-0.0783	1.0001	0.4606	0.6351	-0.2576	3.4797	0.4428	-0.423	0.8221	0.5379	0.3689	0.0711	0.2301	1.734	0.5678	2.8765	1.5387	1.185	-0.4726	0.4665	0.1369	1.8438	1.1488	-0.0889	0.4563	0.2186	0.6609	0.5655	-0.6748	1.0229	-2.4617	2.2542	1.2349	0.3672	0.3268	1.1142	3.113	1.1929	1.2101	0.1012	0.6418	-0.1005	0.8555	0.518	-0.1607	0.7286	0.0656	0.7918	0.5212	0.8966	1.1613	-0.0452	0.2402	0.5186	0.4309	0.5167	0.1845	0.2289	1.3911	0.5902	1.6476	0.5202	-0.1783	0.5359	3.5228	0.2705	0.1858	0.6473	0.9558	-0.6284	-0.5884	-0.2607	0.955	-0.0519	0.7794	1.1605	0.8482	1.8365	0.8924	0.1904	-0.1892	1.0066	0.8222	1.2938	-0.1324	0.2888	-0.0844	1.229	0.0731	0.7067	-1.4691	1.7429	0.6294	0.5756	0.7573	1.2693	0.693	0.9221	1.0574	1.1733	1.7061	0.5567	-0.1234	1.5353	1.7773	0.9193	0.6003	-0.1321	1.0444	0.3461	0.2429	-0.021	1.1576	1.8715	0.8684	1.7907	2.6209	-0.1276	0.9179	1.2587	0.1996	0.9965	1.0637	0.2421	1.4261	-0.0245	-0.7268	1.2814	0.5087	1.5429	1.1365	0.4124	0.5226	1.0581	-0.0603	0.1046	0.6702	0.5326	0.6131	0.6713	1.3691	0.9981	0.5406	-0.2976	1.3391	0.9558	0.7379	2.1806	1.3946	0.186	1.8946	0.5276	0.8023	0.3333	0.5832	1.7406	-0.3018	0.8846	-0.271	1.4208	-0.1066	1.0795	0.7231	1.0117	-1.1999	0.0549	0.2727	-0.029	-0.5616	0.2691	0.8281	0.6955	1.3691	0.9269	1.5452	0.7126	0.895	1.7731	0.6753	0.4588	0.3924	4.0627	0.5767	0.5815	1.9433	0.504	1.1694	-0.2463	0.8265	0.3844	1.8391	1.2244	2.2344	2.138	1.0686	0.4214	1.4539	-0.7194	1.652	0.6901	1.4723	1.3121	1.5142	0.6267	0.8687	1.1728	0.4508	0.4044	0.471	-2.2249	0.941	2.0258	0.5585	-1.2392	0.6957	1.03	0.4257	-0.0969	0.6144	0.1908	0.4693	0.1511	1.4912	0.2435	0.8972	0.7188	0.6678	0.2853	-0.2633	1.445	1.2833	0.6869	0.2047	0.5807	0.4179	1.3673	-0.0508	1.0514	0.9716	0.9358	1.2282	1.5806	0.1829	0.7111	2.5207	-0.3742	0.88	0.0645	0.2574	0.5902	1.1777	0.0618	0.7526	0.9214	0.0105	0.6895	0.9139	0.1389	-0.711	1.4183	0.2537	0.5578	3.108	0.1661	0.9678	2.906	1.1065	0.0317	0.3091	-0.159	-0.0265	0.6761	0.5827	1.2255	0.0484	0.4664	0.3539	-0.3869	1.2353	0.0549	1.8911	0.2522	0.8015	-0.3104	0.2598	1.1968	0.2523	0.7507	0.9005	0.3162	0.1962	1.658	0.3312	0.3656	-0.1848	1.5307	-0.1033	0.5231	0.2295	1.2592	1.3436	0.4634	1.4353	0.5327	1.0707	1.0085	1.2507	1.4065	0.6446	1.0666	0.2995	1.0933	1.6792	0.7537	-0.0886	0.6272	1.4539	1.0261	1.2401	0.599	1.002	0.9734	0.5296	-0.4116	0.3135	0.9183	0.6086	0.1835	0.3284	0.374	-0.9045	0.0832	0.6003	2.3134	0.1235	-4.4867	0.1852	0.0496	-0.0507	-0.0175	-0.2248	0.4742	0.3816	-0.2737	0.0239	-0.4243	-0.0867	0.7636	0.4409	0.4397	-0.1678	-0.3204	0.8034	0.8773	0.3266	1.2685	0.5638	1.0527	0.1082	-0.1474	0.1156	0.0064	0.8479	-0.06	0.4141	1.4351	0.1855	0.5547	0.4233	0.4199	-0.4066	0.104	-0.9281	0.97	0.5113	1.8722	0.2812	-2.4273	-0.2953	0.7202	1.0224	0.3186	1.4707	0.8782	-0.4247	0.6665	1.032	0.0271	2.4718	0.1734	0.5073	0.4602	-0.5919	0.0799	-0.0225	0.8122	0.9451	1.1028	0.0239	0.3322	0.3515	0.1593	0.0847	-0.4609	3.8142	0.5036	1.2463	1.6526	-4.3214	1.3146	0.3196	0.0729	0.4604	2.4122	1.2703	0.3544	0.3018	-1.4434	-0.0274	0.8468	0.2248	1.3674	1.6831	-0.8182	-0.1123	1.3163	-0.3347	0.0721	0.2266	-0.2824	-0.436	0.8778	0.0736	0.253	0.5154	0.5408	1.1351	1.5161	0.2524	-0.1333	0.3146	0.39	1.022	0.3613	0.9434	0.9193	0.4265	0.2768	-0.1815	0.6232	0.3834	1.2678	0.3071	0.7108	0.5545	0.4375	0.9688	-0.3323	0.4068	0.0499	0.5609	-0.1772	0.653	1.1569	0.3153	1.0255	0.9954	-0.4154	0.8211	1.1653	1.6559	0.3791	0.0175	0.7051	1.1446	0.9615	0.6032	0.0949	0.389	0.5448	0.1686	-0.6709	5.4598	1.7811	-0.9669	0.9663	2.1671	0.7426	0.3697	-0.0531	1.9415	1.537	0.839	0.9563	0.5287	0.3692	1.0956	-0.1034	0.1254	-0.8767	-0.207	1.287	0.2414	0.2801	-0.3455	-0.4118	1.0298	0.8682	0.3868	0.132	0.2506	0.044	0.2005	0.6604	0.1399	2.4849	0.8011	0.0764	0.44	0.4621	1.2146	0.1762	0.7507	-0.5829	0.224	-0.8018	1.7133	0.5069	0.3099	-0.0901	1.3563	0.4708	-1.2249	2.287	0.5402	-0.6249	0.4953	0.6132	1.2752	0.8127	0.647	-0.2903	0.5319	0.951	0.9879	-0.129	3.3282	1.0309	0.8498	0.4363	1.8071	0.3421	0.7171	0.9902	0.9684	2.9158	0.2168	0.3231	1.4854	0.8434	-0.2439	1.8176	0.5415	-0.5337	-0.641	0.1218	1.9919	0.648	0.3295	0.2396	1.2435	0.7818	0.7581	0.0733	0.5045	-0.1467	0.6311	1.2664	0.5344	2.1388	0.3605	0.9739	-0.073	0.7054	0.4363	0.6769	-0.6206	0.4506	0.9627	1.3963	-0.32	0.95	0.0914	1.8262	0.9124	1.8496	0.5299	-0.208	2.2204	0.7047	0.2646	0.5681	0.1134	0.7965	1.3944	0.9107	0.1531	0.781	1.0882	-0.1401	1.6025	-0.6775	0.4228	1.8031	2.2898	0.1634	0.6971	0.6521	0.017	0.0136	0.6387	0.4485	0.4793	-0.0078	-1.2586	-3.5835	1.1584	0.7186	0.881	0.3152	0.2686	-1.8297	0.9995	1.1092	1.1768	0.9083	0.9594	0.6505	0.2773	0.6659	0.8207	0.4628	0.2233	0.5323	-2.8679	0.5104	0.316	0.654	0.9311	0.8688	0.5081	0.5926	0.8848	-0.3484	0.6325	0.2776	0.1316	1.1375	0.5448	1.0917	1.4854	0.0528	0.8457	0.339	2.1158	2.0104	-0.2603	0.5946	0.4344	0.09	0.2499	1.7841	0.7946	0.2062	0.6617	2.9435	0.3429	0.6424	0.508	0.1503	1.1758	0.3801	0.2698	-0.2103	1.0907	0.5776	1.5215	0.6646	1.1962	0.1079	1.5956	-0.0365	-1.0294	0.5312	0.1628	0.3827	-0.2731	4.0257	0.64	0.8858	0.6613	0.165	1.306	0.2839	-0.2403	-0.4219	-0.3263	0.3803	0.0728	0.9989	-0.2148	-0.6358	0.6373	0.2995	0.1868	-0.2647	-0.2676	-0.4508	0.2402	-0.8101	0.0145	0.0137	0.0965	0.217	-0.1605	-1.227	0.5266	0.3608	0.6603	-0.3023	-0.241	-1.1212	-1.1826	0.0163	0.164	0.3157	-0.0062	0.2695	-0.4196	0.3481	0.0474	-0.0415	0.0712	-0.464	-0.5545	0.2294	1.3939	-0.3249	-0.0908	0.7503	-1.2428	0.4627	-0.4051	-0.2298	0.121	-0.3423	0.1942	-0.6639	-0.0701	-0.173	-0.5053	-0.631	-0.1896	0.5061	-0.9501	-0.4287	1.8579	-0.0673	-0.4724	0.0027	-0.3441	0.1263	0.2711	-1.1472	0.2515	-0.113	0.7529	-0.4089	-0.0103	-1.4439	-0.1993	0.2142	0.2917	0.2849	0.5261	0.4648	-0.6624	-0.1002	-1.1567	-0.8027	0.3518	0.8265	0.9964	0.1183	0.1332	-0.0425	1.6515	0.9794	-1.1754	0.4983	0.8948	1.8586	-0.9647	-0.1627	1.124	1.0099	0.3928	0.1571	-0.8739	-0.2227	-0.2095	0.6548	0.0363	-0.8725	-1.4181	-0.4512	2.3659	2.4208	-1.1245	0.4664	0.3324	-0.3907	1.8889	-0.5373	-0.9969	0.9118	0.4574	0.5411	-1.1196	1.0688	-0.2943	-0.5451	1.3528	-0.4005	0.3586	0.3263	0.3349	1.1338	0.7532	0.2414	0.0902	-0.8264	0.9221	0.3719	0.2824	0.9367	-1.4809	0.2147	-0.6286	0.2427	-0.5765	0.2716	-0.1395	1.0463	0.0212	0.2124	-0.1913	0.0283	-0.6894	0.6649	0.8978	1.6088	0.6284	0.2908	0.9952	1.1448	0.2235	0.0957	0.6086	0.0426	-1.297	0.6738	0.4966	0.4068	-0.4465	-0.0568	1.062	-0.2137	0.6593	1.7507	2.5062	2.0131	3.7258	-0.9857	0.2179	0.3487	1.0893	-0.4598	1.5017	0.3586	1.4676	1.4397	1.5725	1.5103	0.1069	0.3255	-1.4367	-0.5174	2.7985	1.0292	2.0284	0.4488	1.0985	0.5445	-0.0203	-0.0284	-2.4533	0.791	1.5895	1.8833	0.1607	0.5554	0.401	1.9264	0.2828	0.5715	1.1705	1.4863	0.7479	1.064	-2.5836	0.5527	1.0501	0.1197	0.0939	-0.524	0.7687	0.0793	-2.7169	-0.0108	1.0822	0.6279	1.1021	-0.3713	0.9166	2.0051	0.3135	1.002	1.1854	1.7167	0.0176	0.8368	1.0452	0.8016	-0.427	0.7786	0.6228	1.29	-1.2827	0.8491	-1.3898	0.7817	-1.1781	0.1361	1.1987	1.315	1.6088	0.4926	-0.2811	0.4171	0.6714	-0.8877	1.2558	0.074	-0.7662	0.1715	2.3391	0.259	0.0015	0.5594	1.927	-0.61	0.6811	0.8967	0.983	0.6621	2.456	0.8258	-0.4747	0.3484	0.4492	0.9434	0.8824	1.2214	0.7157	-0.5982	-0.3003	0.4867	-0.0844	0.5957	0.2993	-0.3817	1.8209	0.3221	1.3632	2.4176	0.3295	-1.4211	0.394	-0.2524	0.0788	1.0636	0.7826	0.9942	-0.0824	3.4153	0.0859	0.2713	1.2496	0.3208	0.4527	0.298	-1.3425	-0.2819	0.7094	0.4238	0.0313	1.1426	0.7811	0.6118	2.1889	3.6035	0.7785	0.5381	0.204	0.603	1.0604	-2.2354	-0.3089	0.9754	1.3555	1.3549	0.7747	0.0669	0.4904	0.6391	0.7408	0.3596	1.9434	0.9862	0.2226	2.9916	0.371	0.6971	1.3935	0.2632	1.1631	0.3497	0.8874	1.8007	0.8021	1.9397	0.4892	1.1112	0.2677	0.6313	1.346	1.1642	-4.9952	-0.6701	-0.3944	0.3061	-0.8169	-0.953	-0.1226	0.5569	0.7122	0.0697	0.5033	-1.4576	1.1106	-0.4183	-0.375	-0.3988	0.5193	0.1786	-0.3374	-0.547	-0.0313	0.0753	0.3952	-0.0391	0.7769	0.1289	0.4093	0.4384	0.3272	-0.3882	-0.7604	0.2826	-0.1651	-1.3184	-0.5489	0.7467	0.2998	1.7152	-0.1944	-0.2367	0.1402	-0.5119	0.266	-1.5146	1.1442	0.4562	-0.5805	-0.4495	0.1268	0.4482	-0.7941	0.3636	-0.2146	0.0309	-0.1781	-0.1653	0.4763	-0.201	0.4985	1.1044	0.0213	1.3069	0.0185	0.7018	-0.1932	0.6387	0.039	-0.5358	0.4877	-0.0319	0.9209	0.9452	0.3484	-0.709	-0.7663	0.6254	0.2873	-2.4521	-0.3563	0.3444	2.5721	2.1146	-0.3445	-0.2833	1.0014	-1.8607	-1.8579	-0.4093	-1.1282	0.9432	0.4985	-0.2028	0.6681	0.9609	0.361	-0.8526	0.1214	-0.058	0.22	1.317	0.0063	-0.4582	1.1364	-0.4951	0.1526	1.4339	0.195	0.9149	-0.2356	1.2466	-0.7331	-0.0789	-0.1699	1.0828	0.1457	-2.6992	0.0351	-5.2341	-0.8472	1.1579	-0.3054	0.5782	0.0991	1.037	-0.033	-0.361	1.3606	1.5523	0.9181	0.4708	0.0132	-0.5921	1.5923	0.6657	0.3947	1.4344	0.5213	0.3913	0.2982	1.7102	-0.3403	0.7635	0.3697	-0.1226	0.217	0.4015	0.555	-0.3863	0.9713	0.3647	0.0877	0.4137	-0.1085	-0.739	0.0551	1.3433	0.0496	1.3551	0.2747	0.8724	2.5416	0.2132	0.4646	0.9027	0.4683	1.1053	0.6527	0.4445	1.3484	2.1299	1.0757	-1.4948	0.5726	0.5515	-0.0226	0.9793	-0.3609	0.6884	1.0836	0.8147	-2.8524	2.1782	0.7882	-0.8378	0.6014	0.639	-0.7124	-0.2722	0.3017	0.6233	-0.8794	1.7032	0.9934	2.0394	0.5033	0.4789	-1.1509	0.1248	0.262	1.7026	2.848	0.3016	0.892	1.0791	2.7084	0.7279	0.5482	0.1582	-0.0824	-0.1244	0.7011	0.3713	1.4691	0.5327	0.5806	0.43	0.251	0.6318	0.6895	0.968	1.2473	0.97	-0.0404	0.5705	1.3564	0.6944	1.2703	0.2394	0.7916	1.3715	-3.5112	-0.6951	1.4479	1.0459	0.5823	1.4687	1.7526	1.2173	1.5349	-0.7114	1.1613	-0.3343	1.1771	2.0222	2.7348	0.6312	0.0887	0.2732	-0.1689	-0.1341	-0.6058	1.0755	-0.7872	0.5871	2.5283	0.7057	0.1763	0.7964	1.1259	-0.1001	1.4036	0.0848	0.9032	0.0594	1.2298	-1.4459	0.1161	-0.3727	0.8921	0.0968	0.8261	0.2432	0.8674	0.6655	0.5053	0.4847	1.6101	1.2345	0.444	0.5483	0.2354	-4.1754	0.4485	0.4575	0.4956	0.09	-2.8847	-0.1832	0.6634	-0.2128	0.1364	-0.1348	0.1234	0.2616	0.0463	-0.3148	0.5283	0.7749	0.4832	0.0739	0.1796	0.1391	0.6959	1.7271	-0.0836	-0.0265	0.0905	0.5887	-0.5196	-0.0972	0.0725	0.9625	0.0565	0.1849	0.9174	0.9522	0.4509	-0.9314	0.7957	0.2273	0.8468	0.2232	-0.0795	0.6435	0.9257	-2.8785	1.4516	0.7138	0.0421	0.6293	0.5052	1.0069	0.1401	0.5455	-0.1327	0.3854	0.0525	2.1288	0.1642	-0.7856	0.1569	-0.3576	-0.6116	0.4231	1.1767	0.4329	0.121	0.3151	0.5468	0.2046	0.399	0.1544	0.5507	0.9534	-2.2179	0.3432	-0.1155	-0.0332	0.1002	0.0831	0.5058	0.8113	0.2172	0.1989	0.4803	0.7538	0.8412	0.2963	0.2774	0.2388	-0.1002	0.8481	-1.8394	1.7009	0.3246	-0.5877	-0.4235	-0.1922	-0.2106	-0.3823	0.1398	0.517	-0.1865	0.0165	-1.1156	-0.3098	0.0923	0.0782	-0.1838	-0.8678	0.1104	-0.3651	0.2205	0.2495	0.1428	-0.1681	0.1696	-0.2496	-0.1982	-0.1687	-2.9941	0.2403	-0.093	-0.0761	-1.698	0.1088	0.7667	0.053	0.0752	-1.8997	0.8877	0.3916	-0.1571	-0.6417	0.2945	0.8678	-0.9807	1.2126	-0.4039	-0.3313	0.2636	1.3592	-0.3617	0.1096	0.2807	0.2481	-0.0984	-0.8804	-0.2619	0.1097	-0.4075	0.4828	0.9986	0.4736	-0.2182	-1.5456	-0.4081	-0.0892	0.2275	0.8655	-1.0071	-0.1147	-0.5524	0.1096	-0.5583	-0.4984	0.1947	0.685	1.4405	-0.0257	-0.2999	-4.9754	-0.665	-0.3859	0.3866	-0.6211	2.7524	-0.1511	-0.5501	1.8353	-0.6269	0.1058	0.0693	0.9677	-0.8188	0.4798	-0.6155	0.039	-0.1533	0.4108	0.4968	1.0284	-0.2886	-0.9009	-0.0932	0.7846	-0.8241	-0.5367	0.2237	0.291	0.315	-0.1582	0.2959	0.2122	-1.0918	-2.0738	2.2277	0.3366	-0.0666	0.5004	0.0844	-0.273	-0.2798	-0.136	-2.5426	0.5518	-0.0426	-1.2407	-0.1422	0.5792	-0.1896	-0.1692	1.1047	1.638	-0.6209	0.1436	-0.4393	0.664	-1.6916	-0.7547	-0.8732	-0.4615	-0.1394	0.4246	-1.6398	-0.1803	0.329	-0.4389	-0.654	0.4765	0.2732	-0.897	-0.6256	-0.2531	1.5999	-1.3445	-1.9677	-0.6763	-3.2528	0.547	1.0672	0.0455	-0.2828	-0.6403	-0.5106	0.2995	1.0328	0.1214	-0.7348	0.4789	0.2389	-0.6782	1.2225	0.0946	0.6917	-0.1729	0.4302	0.8179	1.3261	0.2761	-0.8965	0.8083	-0.5869	0.3134	0.0148	0.296	0.2488	0.8295	0.0737	-0.0346	0.8211	0.1691	-3.8466	0.0814	0.4996	-0.2309	-0.0154	-0.1994	0.5633	0.6463	0.2774	0.744	1.8836	-1.7724	0.6418	1.1691	0.2478	-0.3928	0.0213	0.4523	-0.5759	-0.003	0.1716	-0.7125	0.5487	0.286	0.3927	1.2329	-1.1258	1.0808	-0.1668	0.8493	0.8932	-1.0899	0.0662	0.5928	0.8967	-0.6219	0.3835	-0.3633	1.3178	-0.2571	-0.2595	0.4481	0.8328	-0.2138	0.8929	1.8937	-0.4507	0.5427	1.3014	-0.0313	-0.7543	0.1449	0.2788	1.3263	0.0023	0.546	0.972	-0.38	-0.0361	1.1649	1.2495	0.2819	-0.1816	0.4491	0.5925	0.3231	0.6118	1.2738	-0.0793	0.0209	0.1281	1.0572	1.1329	0.0909	-0.374	-0.3635	0.3496	1.3656	1.8976	0.8926	0.6596	0.5417	0.0745	0.2363	0.8685	1.4518	1.5318	0.5056	0.2777	0.2455	1.5318	1.5528	-0.1314	1.4905	-0.0235	0.9326	0.0976	0.1375	0.7129	-0.5542	0.9452	0.0765	1.0465	-0.0958	0.7473	0.4368	-0.1751	0.5392	0.126	-0.1602	-0.1509	0.1296	0.8398	0.4519	1.652	-0.1388	0.241	-0.1461	0.7546	0.2464	-0.0947	0.5645	0.4792	-0.7299	0.1513	0.5654	-0.5135	1.0831	0.5377	0.7677	-0.2994	0.5331	0.866	-0.5139	-1.5045	1.2836	2.3095	0.1159	1.0654	0.6966	0.5154	-0.6416	0.1538	-0.4048	1.0009	0.778	1.9802	-2.5328	1.2992	1.7396	1.326	0.4764	1.1028	0.4908	0.2353	2.8793	0.2401	1.1994	0.2334	-0.7174	-0.7073	0.6091	0.9238	1.2331	0.8761	0.4554	2.0964	-0.1774	-1.0737	0.4308	3.2902	-0.1929	0.4603	2.5595	0.1071	0.1436	0.1945	0.1067	0.3838	0.2115	0.966	0.0699	0.6051	-1.0321	0.6893	-0.2065	0.3438	-0.053	-1.102	0.0165	0.1088	0.4561	0.0887	-1.0326	0.2157	-0.0996	-0.0822	0.4246	0.6081	-0.4134	-0.674	0.3543	-0.3824	-1.329	0.6716	0.7567	-0.0847	0.2757	1.4301	-0.1166	1.2196	0.6422	-0.5969	0.6435	-0.0735	-0.1426	0.3705	0.0553	-0.095	0.4	-0.5592	0.2602	1.5056	0.3401	0.2127	-0.5693	0.1642	0.0278	0.6715	-1.0372	0.7511	-0.0794	0.1582	-0.3188	0.5473	-0.0054	-0.2386	-0.4038	-0.2715	0.1325	1.0876	0.1073	0.3024	-0.3433	0.5501	1.1821	0.2247	0.5134	-2.0222	0.1963	-0.7545	-0.9621	-0.7722	-1.4228	1.0192	-0.1092	-0.4833	0.5743	1.8014	0.036	0.3283	-0.6786	1.5902	0.3638	0.444	0.9454	-0.0462	-0.1871	-1.6426	0.0033	0.0047	-2.0382	-0.1222	-0.2112	-0.3059	-0.7506	-0.2062	-0.1803	0.0451	-0.4386	-0.2856	-0.0567	3.0523	-2.5069	0.3503	0.9826	0.7326	-0.0265	-0.9106	0.2786	-1.1443	-0.8581	-2.4082	0.7723	0.8096	0.1255	-0.4251	-0.2719	-1.1728	0.3815	-1.7749	-0.2218	-0.5902	0.3614	-0.0218	-1.0836	0.6099	-1.0814	-1.2706	0.0515	-0.4752	0.5724	-0.6077	0.49	0.5983	0.9585	0.6267	-1.9198	0.2295	-0.9064	-0.5905	0.0137	-0.2821	-1.998	-1.5904	0.591	-0.0182	-0.1097	0.3268	0.0541	0.3122	0.0952	-0.918	0.4929	-1.5646	0.5019	0.2981	-0.1369	0.4066	-0.2292	0.511	0.5658	-0.512	-0.5456	0.1246	-0.1081	-0.1498	-0.5451	0.5208	-0.1605	0.0215	-0.4629	-0.2932	0.8054	0.1675	-0.0136	1.0309	-0.2008	0.6436	0.1878	0.371	-0.3426	-0.6959	-0.2472	0.2151	0.1815	0.2256	-0.1196	-0.2343	-0.1327	1.1118	-0.2001	0.2495	-0.214	-2.4135	0.6307	0.0177	1.077	0.9912	-1.1636	0.8406	2.9244	0.1796	-0.7498	1.3882	-0.529	0.6717	0.9387	0.8287	-0.5024	-0.2308	1.0647	0.1433	1.2653	-0.003	-0.2556	-0.1223	-0.1783	0.7338	0.6571	0.3268	-0.0687	0.1776	0.2814	0.1561	-0.3178	0.7151	-1.1025	0.0569	0.5511	-1.1145	1.0214	-0.3304	0.6675	1.1332	-0.5856	0.1911	0.3078	-0.1368	-0.378	-0.6586	0.7571	1.6528	0.3719	-0.1238	-0.5785	0.0271	0.326	0.27	0.8982	0.3219	1.1181	-1.9971	0.2259	0.1108	-0.1993	-0.2847	-0.012	2.6638	0.2534	0.4068	0.512	0.8216	2.0362	1.5625	-0.53	1.9581	1.0499	0.1397	-0.0034	-0.0377	-0.5012	0.3888	0.3177	0.376	1.2799	2.2319	0.0097	0.2286	0.1286	-0.3677	0.7486	-0.5752	-0.7984	2.0025	2.4874	0.7687	0.4453	0.4176	1.1886	0.3224	-0.1249	3.0966	-1.7347	0.7229	1.2964	-0.4295	0.1927	0.9852	1.3305	1.0103	1.4544	0.8766	-0.1319	0.3211	2.4815	-0.1798	1.3368	-0.0678	0.7449	1.4996	-0.0357	-1.9896	0.7053	0.7567	0.2274	1.4561	2.4564	1.1658	0.187	2.2088	-0.5337	0.7241	0.8923	1.602	1.306	0.4648	1.3184	0.8021	1.3129	-0.5094	0.269	-0.2027	1.1713	-0.315	0.5971	0.9723	0.7512	1.1416	-0.141	1.192	0.799	1.735	0.1654	-0.5653	1.3572	-1.7519	-0.2047	0.1198	1.9959	-0.095	0.0797	0.253	0.044	0.8748	0.2064	0.349	1.9763	0.0836	0.2494	0.4564	-0.5876
1221_Baseline	0.8672	-1.4101	0.4325	1.042	0.3142	0.1184	0.5503	-0.1749	-0.0558	-0.5283	-0.9156	-0.4017	0.9242	0.3512	0.0554	-0.3763	-0.0494	-0.3524	0.1552	-0.1862	-0.3344	0.2568	1.1322	0.259	1.0973	0.1879	0.104	0.4974	5.1944	0.4038	-0.0755	0.1599	0.8842	0.0677	0.2515	1.1768	1.0466	0.1658	-0.6602	0.1271	4.9277	1.0427	0.8003	-0.1211	0.5089	0.8153	0.7536	4.1966	0.4241	0.6695	0.4896	3.9069	2.6708	1.8132	0.5881	0.435	-0.0876	1.3451	1.4581	0.4993	-0.3539	-0.3027	1.2567	0.3676	0.4215	-0.0034	-0.1682	-0.5557	-0.1477	-0.3881	-0.1109	0.4682	1.0819	0.8718	-0.5191	1.4919	0.222	2.5155	0.4912	0.6565	1.5389	0.6307	0.5627	0.5047	-0.0056	1.6063	-0.3792	0.9784	1.3792	-0.1534	0.6114	1.7041	1.8429	0.4326	1.7465	1.2978	1.5596	0.2469	0.2175	3.195	0.9653	1.7599	0.1569	1.9398	0.1228	0.5949	5.0994	-0.3266	0.8978	-0.0275	0.7258	-0.0473	2.4597	0.4033	-0.4754	0.8637	-1.0685	0.2746	-0.87	1.0727	1.0863	0.9149	0.129	0.4975	0.3741	0.3584	1.6098	1.6367	3.3713	-0.765	0.3786	0.3074	-1.1543	4.7963	1.4736	0.0649	0.5282	0.992	0.133	-0.7211	0.6673	0.7176	2.475	0.1509	-0.1657	2.5789	-0.1717	1.5312	0.4824	1.0611	-0.1231	1.521	-0.394	6.546	-0.0452	0.8603	2.094	0.7018	0.1295	1.4081	0.4987	0.1344	0.0582	0.5785	0.1539	-0.618	-1.6002	0.2344	2.9144	0.473	2.2765	1.2777	0.9699	0.1216	0.0671	2.7737	0.6784	0.4965	0.2458	0.2271	3.7351	0.1599	0.5068	0.4587	0.9162	0.5595	0.5361	0.0794	1.4085	0.5059	-1.245	0.4428	1.0078	0.6152	0.8746	1.0467	2.9634	0.7399	0.9884	-0.3902	1.36	2.5166	1.8054	0.5499	0.6368	0.4354	1.6305	0.0301	1.8637	-0.0069	1.1392	-0.0746	0.06	-0.9655	0.3393	1.1016	2.6928	1.49	0.095	0.6282	0.8553	-0.092	1.1105	0.351	1.0954	0.311	0.9016	0.562	0.3899	-0.1114	1.8296	1.6923	0.5247	0.6576	0.9573	0.2072	2.2435	0.095	0.2307	1.6787	1.8486	0.4865	0.7626	1.0389	0.7886	0.0279	0.773	0.8876	3.1849	0.4519	0.7337	0.853	1.517	0.5565	0.8244	3.4989	0.2717	-0.0413	0.7725	5.2247	1.0424	0.3623	1.0176	1.5639	0.7172	0.5092	0.6079	1.0954	0.6032	-0.0169	0.6677	1.1954	1.4451	0.4628	-0.3044	2.0674	0.9108	1.4133	1.2808	3.5391	-0.7288	1.8644	0.7248	1.4072	0.9836	0.2418	-0.1839	0.8902	2.2692	0.5275	1.5651	0.6621	1.307	0.2838	1.1131	0.1161	0.2892	0.1759	0.9394	0.4803	0.0692	0.32	1.1381	0.7784	0.7253	2.1768	0.62	0.0826	0.8493	1.0361	0.5427	0.2819	0.9637	0.7378	1.7719	0.9657	0.4819	0.2446	-0.6547	0.8609	-0.0736	1.2349	0.3954	1.3141	0.287	1.0896	-0.1635	0.2785	1.2684	1.1467	0.1076	0.1102	0.7258	0.0934	0.7134	-0.2782	0.7849	0.3833	0.3258	0.2109	0.3996	0.2564	1.8629	-0.6043	1.2813	0.7883	0.6725	0.0073	-0.1645	2.1463	0.8529	1.5007	0.4155	0.4282	0.4908	-0.8486	-0.6525	0.9776	0.4329	1.4148	0.7324	0.3884	2.012	0.5876	0.4739	1.6484	1.0984	0.2163	0.7333	0.3266	1.5267	-0.4762	-0.3951	0.2137	-0.3656	-0.0207	0.6682	1.1743	-0.1809	0.4474	-0.0702	-6.1526	-1.3665	0.6641	0.4946	-0.1447	0.2868	0.0824	0.0127	0.1621	0.478	-0.1441	0.5224	-0.4043	-0.1719	-0.6633	-0.4143	1.0368	-0.3353	-0.1366	0.1094	0.46	-1.5154	-1.3012	-0.0909	0.4282	-0.1568	1.1214	-0.3369	0.5017	0.2059	0.208	-0.0576	0.2663	0.0872	-0.2623	0.3797	0.0315	0.6234	0.2519	-0.9613	0.4009	-7.0874	1.0263	1.2764	0.3378	0.7416	1.5001	1.363	0.7242	0.3579	-0.4997	0.7808	0.5554	1.27	1.4113	-0.0099	0.0229	-0.0144	-0.7977	0.193	1.3353	-0.0398	-0.9035	0.2334	1.7031	1.3034	0.0323	-0.5933	2.5433	-1.2321	0.4575	0.2994	1.177	1.7007	0.0847	1.4517	-0.1786	2.0302	0.9709	-1.0361	-0.1606	0.3167	-0.5822	1.2242	0.3967	0.0725	1.1193	0.0468	1.2198	2.9468	1.2009	1.0986	0.1685	1.1767	0.0605	0.181	-0.3129	1.9546	0.1569	0.1888	-0.1813	0.5109	0.6936	1.8673	0.9251	-0.2948	0.1442	0.3605	1.3122	0.1582	0.5302	3.446	1.3906	1.9711	0.7273	1.9345	1.3367	-0.6195	2.2146	1.268	2.1822	2.354	-0.4143	0.9725	0.3192	2.3571	3.3079	0.0693	0.5502	0.2334	3.0279	1.2302	0.8133	0.5217	3.3242	-0.5209	0.9502	1.8379	-0.8992	1.6264	0.152	3.1223	0.4722	1.7569	2.3001	-0.2787	1.1657	-0.8065	-1.4628	2.2498	1.9325	-0.3848	-0.4272	-0.403	4.0322	1.0958	1.686	0.4187	-0.6929	-1.2319	-3.7301	3.1977	-0.6106	0.3549	1.2871	0.1934	0.0267	1.4445	-0.1694	1.1865	-0.0873	-0.3165	-0.3078	0.4825	-0.5912	-0.2541	2.0285	0.7489	0.0023	-0.2238	1.1112	0.1787	1.1745	0.6678	0.8178	0.2818	-0.3337	1.2926	0.1785	0.4255	1.3717	-0.1926	2.7037	-0.0355	2.4305	0.232	0.8197	1.1772	1.5836	0.5641	0.15	0.0848	1.0125	0.541	0.5009	0.0928	-0.1316	1.7713	1.5674	-0.5341	3.5209	1.6	0.0613	0.4581	0.9147	2.0126	-0.5428	1.0701	0.5067	0.3016	0.3315	0.9009	-0.3703	1.3367	0.5727	-0.5726	0.967	0.6069	0.176	-0.096	-0.3332	-1.1785	1.0836	-0.3461	0.0405	-0.4986	0.1319	2.4451	2.6032	0.3208	-0.5708	0.7105	-0.0087	0.2773	0.0822	0.5415	0.8962	2.8745	2.2598	0.9515	1.4605	0.7351	-0.1977	0.3715	0.2349	1.1707	1.3096	0.6125	0.346	0.2963	0.4449	0.1816	0.2863	-0.7072	1.8872	0.0969	1.382	0.2195	0.3359	0.9873	2.037	0.0101	0.2155	2.0308	-0.1466	0.5265	0.9121	1.6737	-0.4073	0.1639	0.2343	-1.2892	-0.1503	2.1968	0.5355	0.8669	0.4037	0.9302	-0.0348	-0.2792	0.2203	-0.6789	0.3417	0.8621	-0.0988	1.6867	-0.2328	1.4513	1.5504	0.2862	0.1349	0.6043	-0.585	0.2817	0.1318	0.4074	1.3563	1.1141	2.325	-0.7898	1.1625	0.2467	-0.6269	1.1457	0.8415	0.6864	1.4335	1.273	1.3154	-0.444	-0.741	0.6213	0.2659	-0.0574	0.9168	0.605	1.3383	2.8182	1.4509	0.2917	1.1546	-1.7152	-0.1985	0.3264	0.311	-0.3884	1.0245	0.4622	0.0641	0.5896	0.2581	-7.2477	0.7514	-0.0098	0.3844	1.7895	0.4449	0.5245	0.5938	0.7737	1.7349	-0.4188	0.2949	0.5951	0.454	-0.0382	-0.1068	-0.2027	-0.7093	0.0644	0.5944	0.9135	-0.3698	-0.2381	-0.0326	-0.2823	0.1675	-0.0504	1.078	-0.3437	-0.4442	-0.1763	-0.1446	-1.3176	-0.2146	0.7559	0.3394	-0.6648	0.113	-0.2188	-0.0123	-2.0787	-0.0732	0.0901	-0.0456	0.0772	0.0419	1.8507	-0.5016	0.1587	1.0614	0.2302	0.0642	2.2613	-1.6077	-0.3271	0.2444	3.263	-2.5201	0.0944	-0.3455	0.3045	0.598	0.5801	-0.5595	2.8937	0.4963	-0.2229	0.5026	0.5527	0.2592	-0.1749	0.2677	1.1599	-0.0775	3.9196	1.3382	1.0404	0.0964	0.375	0.508	1.6372	0.8175	-0.0495	0.6285	-0.228	0.1738	-0.097	-1.3415	0.6921	-3.2256	2.1803	1.4983	0.1436	0.6558	1.1113	3.1742	0.4096	0.8054	0.3654	1.1542	-0.0328	0.4638	0.6363	-0.6991	0.5348	-0.4506	-0.5708	0.9282	1.2527	0.9584	-1.2895	0.5058	-0.1571	-0.2363	0.3752	0.4403	0.784	1.7588	0.8992	1.988	-0.3259	-0.2873	1.0512	2.7897	-0.4138	0.2614	0.962	1.194	-0.5235	-1.1139	-0.0884	0.9081	-0.3483	1.0694	3.2724	0.0201	2.6764	-0.0437	-0.2325	-0.2933	0.3808	1.1566	0.9733	-0.0219	0.2666	-0.498	1.4042	-0.3933	4.5913	-0.4307	2.3466	0.1149	0.975	0.3835	1.2621	0.2323	0.0589	0.3841	0.8247	2.7851	0.0037	-0.6342	0.5935	1.6184	0.951	0.1656	-0.5857	0.4262	-0.1717	-0.0213	-0.3289	0.6307	2.3653	-0.0018	2.6629	3.0438	-0.4607	1.1874	1.2166	0.1267	0.773	1.4067	0.3442	2.3074	0.2388	-1.3171	0.3526	-0.6641	0.984	0.7444	-0.0163	0.5666	0.3064	-0.6576	-0.6942	1.0243	0.1028	-0.3418	0.1991	2.4257	0.552	0.2606	-0.7286	0.9716	0.3867	0.3282	0.1428	0.2378	0.1088	1.1986	0.8967	1.1505	0.2632	0.7358	3.1395	-1.3	0.0372	-0.441	1.6888	-0.63	0.6392	1.4604	0.1477	-1.6716	-0.0223	0.3162	-0.5163	-1.3458	-0.2112	0.7159	0.327	1.0001	0.9838	1.2972	0.8249	0.7814	1.9741	0.8575	0.2563	0.1109	4.8588	0.3206	0.4061	2.2382	0.3887	0.7533	-0.5126	0.6454	0.5629	1.6237	1.2257	0.2682	3.1394	0.5987	0.6997	1.615	-0.8757	3.1701	1.4462	1.5485	1.0229	1.0498	0.542	0.3551	0.9364	0.3172	0.1846	0.921	-2.5027	0.5129	0.6474	-0.1408	-1.2112	0.1099	1.5067	0.3788	-0.4216	0.4104	-0.0803	0.1372	0.1046	1.0408	1.0392	0.3554	-0.0731	0.1705	0.0393	0.6035	1.1761	0.678	0.4354	0.7195	0.2658	-0.0085	2.0917	0.0617	1.4484	0.8468	1.3269	1.2348	1.251	0.0069	0.365	2.4629	0.2898	0.3468	0.6683	0.9677	0.8219	2.2505	-0.331	0.4284	1.1326	-0.3162	0.7385	0.4542	-0.4027	-1.7346	1.146	-0.4089	0.8512	3.4057	-0.1951	0.5314	3.2805	0.9959	-0.447	-0.0787	-0.7433	-0.494	0.1377	0.1092	0.4902	-0.2779	0.2713	-0.0333	-0.5131	1.0254	-0.2943	1.6421	0.6846	0.5738	-1.6646	0.2414	0.6009	0.2632	0.9478	0.6312	0.1515	-0.2694	1.1222	0.1149	0.0943	-0.9286	1.133	0.0566	0.6452	-0.0394	0.8173	1.1485	0.3357	2.6316	0.9469	0.3789	0.8194	1.193	0.9974	0.7253	1.1025	-0.0934	2.04	1.4769	0.598	-0.4419	0.4343	0.7782	1.0238	1.0662	0.4706	0.8385	0.8162	0.943	-0.6882	0.2141	0.1746	-0.012	0.5728	0.3977	0.5092	-0.7209	0.1887	-0.2631	1.9006	0.6333	-4.4971	0.1093	0.3842	0.3276	0.124	-0.1879	1.0434	-0.0836	0.0501	0.5651	-0.3698	-0.019	0.168	0.4854	0.5641	-0.0282	-0.4997	0.7631	1.2678	-0.1522	2.6722	0.0241	0.3483	0.5494	-0.0434	0.5731	0.487	0.9186	0.0495	0.2335	1.7938	0.6446	0.5765	0.6909	0.1911	-0.367	0.3073	-1.435	1.0314	0.52	1.3015	0.7746	-2.6716	-0.6345	0.2145	1.2389	0.8639	1.7543	1.9727	-1.0108	0.8144	1.3858	1.1704	1.8131	0.5743	0.1899	0.3059	-0.5467	-0.7004	0.2967	0.6209	0.8718	0.7639	-0.1735	0.6217	-0.1389	0.9788	-0.878	-0.6613	3.5465	-0.0247	1.0342	2.0962	-3.4579	1.3327	0.05	0.0318	0.1846	2.766	0.4407	1.1212	0.3626	-2.2969	-0.2287	0.5212	0.1615	1.1981	0.8636	-1.3707	0.47	-0.0008	-0.5272	0.0055	-0.1208	-1.6192	0.2967	0.179	-0.4925	0.0901	0.8762	0.3173	3.2673	3.2761	0.2335	-0.1234	0.5391	0.9173	1.3672	0.6055	-0.604	0.9689	0.5674	-0.1731	0.5629	0.5315	0.7882	1.4291	0.8122	0.2683	1.2197	0.7538	-0.1132	0.5843	0.0469	-0.0811	0.4898	0.074	0.6388	1.9994	0.268	0.713	1.3978	-0.4227	1.2166	1.501	2.7557	0.917	-0.0805	1.9262	0.7837	0.6041	0.3492	-0.3516	1.0114	1.0309	0.1626	-0.5935	5.2119	2.651	-1.2058	0.853	1.4611	0.5628	0.502	-0.0782	2.03	2.5151	0.2753	0.643	0.4024	0.6254	1.083	0.1883	-0.3171	0.823	-0.2203	0.7802	-0.2878	0.129	-0.6303	-0.483	1.3856	1.8171	0.1869	1.0201	-0.0178	-1.2355	-0.2519	0.5155	0.0762	3.5721	0.9742	-0.1837	0.6683	-0.0147	0.691	0.1981	0.9573	-0.4097	0.0483	-1.3058	1.9681	-0.2279	-0.8548	-0.3868	1.0324	0.1156	-2.742	3.178	1.2995	-1.01	0.1006	-0.4323	0.9847	-0.0231	0.3073	-0.2038	-1.1019	0.5012	1.7781	-0.7433	3.9216	-0.17	0.8286	0.3042	2.0267	0.0916	0.1664	0.8293	0.4696	-0.2764	0.0489	0.2651	2.3726	0.9455	-0.5721	2.1607	0.2505	-0.104	-0.9995	-0.3261	1.2729	0.0566	0.2868	0.724	2.8673	0.2776	0.7882	0.7816	0.3015	-0.3927	0.4301	1.1109	0.2222	2.2605	0.6767	1.4444	-0.4942	0.7628	-0.088	0.0844	-0.6898	0.5613	1.5902	1.9257	0.0455	0.5396	0.5379	2.7484	0.645	2.7096	0.918	-0.2787	1.0613	0.5665	-0.0862	0.576	0.3661	0.5565	2.312	0.6644	0.0277	0.5353	0.1112	-0.239	1.4459	-0.7715	0.1371	0.3786	3.314	-0.5153	0.743	0.4354	0.655	-0.4341	0.4787	-0.2006	0.3573	-0.1216	-0.6403	-3.6184	1.1415	0.4199	0.584	0.8952	0.0429	-1.8608	0.6972	1.0299	1.8944	1.2591	1.2716	0.3503	0.8283	-0.0034	1.286	0.3008	-0.5812	1.6526	-3.3069	0.2199	0.1086	0.1088	0.4561	0.3718	0.6221	0.4931	0.5757	-0.2379	0.4865	0.2194	-0.0363	1.0789	0.6565	0.7145	1.8459	-0.5539	1.0429	0.2854	0.8821	2.557	-0.4417	-0.0046	0.1785	0.0509	0.8683	1.4923	1.3401	0.483	0.761	2.6917	-0.2649	0.3765	1.0562	-0.495	1.3404	0.3924	-0.0925	0.57	0.9152	-0.2263	0.9092	0.5284	0.5668	-0.4682	1.4393	-0.3981	-0.7239	-0.3719	-0.1075	-0.3064	-0.0425	3.2165	0.1201	0.4918	0.1897	0.1253	0.6218	-0.844	-0.9794	-0.2318	0.0941	-0.6635	-0.8414	0.7242	-0.0836	-0.075	0.2071	-0.1209	-0.0703	0.417	-0.2143	-0.2339	-0.1356	-0.0603	-0.9515	-0.0922	-0.1608	-0.1937	-0.3436	-1.1932	-0.1911	-0.3352	-0.6119	-0.2559	-0.1234	-0.713	-1.1468	1.2068	-0.1298	-0.1244	0.054	-0.0831	-0.7793	-0.2302	0.1441	0.2749	-0.1468	-0.4439	-0.8767	-0.1284	1.2352	0.1937	-0.4202	0.1227	-0.9336	0.4225	-0.4463	-0.3156	0.7603	-0.4621	0.4688	-0.0337	0.8384	-0.1818	-0.1429	-0.6584	-0.6315	0.6272	0.7086	0.0178	2.1887	-0.0306	-0.3167	-0.515	-0.6579	-0.2453	-0.2248	-0.3184	-0.18	-0.42	0.1626	0.1999	0.489	-1.3872	0.1439	1.1549	-0.8335	1.4311	0.8613	-0.3089	0.3349	-0.4538	-0.8309	-0.5823	0.2771	1.0128	0.1722	0.4186	-0.6836	0.2652	0.0624	1.3976	-1.0848	1.6167	0.115	2.5663	-1.0098	-1.6013	0.8526	0.0005	-0.2843	-0.3191	-4.4111	0.1922	-0.9057	-0.4765	-0.6059	-1.8319	-0.9779	0.8914	2.8334	1.3842	-0.8578	0.0474	-0.1945	-0.5711	1.7135	0.1503	-0.1695	0.2156	-0.0488	1.2705	-0.7336	0.0762	-0.9122	-1.7796	2.4976	-0.5964	-0.285	0.8191	0.7651	0.8538	1.0077	0.3475	-0.3511	-1.7187	1.3503	0.1536	0.1198	0.2664	-2.4497	0.063	-0.4995	0.3216	-1.9791	-0.4739	-0.3789	0.9783	-0.8273	-0.0939	0.1795	0.105	-0.3622	0.2523	1.6737	1.5089	-0.6063	0.0363	0.3716	0.169	0.2133	-0.4014	1.0435	0.3549	0.7428	-0.4517	0.0893	1.0448	-0.6395	-0.4838	0.7044	0.156	0.7979	1.2689	1.4195	1.9983	2.26	0.1679	0.4951	-0.1557	1.06	-0.9713	1.8335	0.3446	1.7347	1.4055	-0.0761	1.9568	-1.68	-0.0097	-1.831	-0.8193	2.7836	1.7994	2.3424	-0.191	0.4481	0.298	-0.2424	-0.8	-3.1003	-0.2856	1.626	1.8516	1.0202	1.2111	0.9012	2.4553	-0.0815	0.523	1.5265	0.3784	-0.1724	0.4403	-2.6558	0.0886	0.0968	0.5098	0.0522	-0.9191	1.3035	-0.1431	-2.3659	-0.4662	0.9409	0.6348	0.3613	-0.2729	0.0439	1.1532	0.1341	-0.5533	0.5161	1.1095	0.4116	-0.2676	0.2485	0.7375	0.1254	0.5585	-0.0043	0.4713	-1.2692	0.9644	-1.2608	0.044	-1.212	-0.2077	0.7469	1.1305	1.0688	0.3794	0.1952	0.0541	0.4466	-1.8463	0.9502	-0.3085	-0.5848	-0.1319	2.3887	-0.3411	-0.3827	-0.0085	1.5232	-0.9877	1.5326	-0.2988	0.2433	-0.3203	2.4174	0.4696	-1.3353	-0.4034	0.3811	1.628	0.5031	1.3661	-0.3049	0.876	0.1632	-0.1583	0.2181	0.6558	0.4677	0.5247	0.168	-1.078	0.575	2.3224	0.3255	-1.5952	0.3237	0.093	0.6359	0.4594	0.5573	0.0271	0.6841	3.854	-0.0058	0.0486	0.5063	-0.1605	0.3379	0.3233	-0.2891	-1.2134	0.2221	-0.045	0.453	0.1362	0.2122	-0.3838	1.5997	3.5842	-0.4154	-0.2009	0.0355	1.2966	0.5765	-2.4851	-2.0897	0.6722	1.1453	0.3791	-0.7125	-1.3339	-0.5163	0.2696	0.4545	-0.1592	1.2576	0.4415	-0.8264	3.0826	-0.1633	0.1636	0.3842	-0.3447	0.6483	1.2765	0.0101	1.4215	0.4577	0.8849	0.4961	1.3986	0.2828	-0.7655	0.5126	0.5793	-4.8688	-1.1435	-0.362	-1.2311	-0.3124	-0.0313	-0.2834	0.419	2.0364	-0.2048	0.2285	-0.7753	0.7529	-0.2369	-0.5226	0.1543	0.7466	-0.0225	-1.3533	0.7026	-0.2874	-0.0388	1.0129	0.316	-0.1824	0.3193	0.3273	0.1479	0.0967	0.3879	-0.0971	-0.2661	0.7641	0.6437	0.159	0.5238	0.117	1.4606	-0.3422	-0.2346	0.0446	0.2197	0.714	-0.7889	0.7306	0.5331	-0.1129	0.0564	-0.0947	-0.506	-0.3106	0.1992	-0.1733	-0.4651	0.6315	-0.5341	-0.775	0.0303	0.3703	1.0318	0.137	0.7606	0.1371	0.0479	0.4066	0.9289	-1.1453	0.1717	0.868	-0.3276	1.3796	0.4534	1.2941	0.8153	-0.1242	0.3137	0.5107	-2.4225	1.1602	0.1754	1.4303	2.4269	0.4364	-0.6513	0.2727	-0.7494	-0.0329	0.2739	0.326	0.5381	-0.452	-0.1896	0.612	0.5693	0.7855	0.0558	0.6482	-0.4741	1.1679	1.6922	-0.5676	0.4518	1.9104	-0.5167	1.0331	0.6759	0.723	0.6557	-0.7634	0.9989	1.7391	-0.0682	-0.551	2.1097	0.3396	-4.3043	1.3406	-7.1076	0.6913	0.9653	-0.6248	0.2517	0.2964	0.2393	0.1795	-0.4679	1.1002	1.5356	0.1394	0.397	0.2018	-1.0683	1.6209	0.6672	-0.0329	2.1285	0.654	0.0848	-0.5844	2.6978	-0.7948	-0.0618	-0.9004	-0.3241	-0.7379	0.2305	0.6456	0.9081	0.5717	-0.229	-0.5068	-0.705	-0.2047	-1.1308	-0.2834	0.9754	-0.1909	0.7315	-0.195	0.7998	0.7345	-0.2899	-0.5007	1.4101	-0.4051	0.506	-0.2098	0.1284	0.3656	1.9163	0.7318	-2.8098	-0.0202	-0.181	-0.3854	1.2956	-0.8129	-0.4873	0.5302	1.1124	-3.6793	2.7088	0.7413	-1.0998	0.8021	-0.1299	-1.0238	-0.6669	0.6365	-0.1029	-0.404	0.7977	0.875	1.5166	0.0274	1.2113	-0.2309	-0.2002	0.0171	1.0253	2.5034	-0.9396	1.4555	1.4929	2.5395	-0.1516	0.2135	-0.2474	0.4194	-0.2931	0.0574	0.2904	-0.0731	0.2871	-0.3406	0.1795	0.3425	0.2957	0.5236	0.3977	0.0392	0.9295	-0.762	0.3848	1.1825	0.1212	1.4099	-0.951	1.3324	0.8688	-3.867	-1.5744	1.7192	1.2629	0.9999	1.292	1.9922	1.5936	1.707	-2.2893	1.2043	-1.5459	0.5881	1.5151	2.7392	-0.007	0.1526	0.8378	0.2302	-0.0971	0.1212	0.5341	0.0017	0.7391	1.6799	-0.3485	-0.4068	1.1002	0.526	0.2316	0.1225	0.9449	0.2147	-0.4932	0.4018	-1.8277	-0.0063	-0.6742	0.5673	0.1414	0.7135	0.8553	0.639	0.3517	-0.343	-0.1917	1.8628	0.6947	-0.0189	0.4068	1.2228	-4.9141	0.2155	0.0763	-0.2491	-0.1172	-3.4355	-0.0889	0.2684	-0.5362	0.5264	-0.2987	-0.5814	-0.0967	0.1999	-1.1494	0.1935	0.7275	0.5674	-0.0603	0.0076	-0.0746	0.3013	0.5896	-0.0057	0.4039	0.1856	0.3723	-0.3045	-0.0176	-0.1783	0.335	0.006	-0.1086	-0.0729	1.106	-0.1316	0.8197	0.2443	-0.1731	0.2987	-0.0589	0.1692	0.45	0.8048	-2.887	0.8677	0.2553	0.0545	1.028	-0.0464	1.0264	-0.2133	0.558	-0.3673	0.205	0.1741	1.9918	-0.0608	1.4318	0.6506	-0.0621	2.0797	0.185	0.7741	0.2827	0.4241	-0.0384	0.0642	0.1201	0.2599	0.7481	-0.0624	0.1064	-2.2599	0.1677	0.0927	-0.1279	-0.0327	-0.5833	-0.1392	0.2214	-0.0751	-0.0068	0.7539	0.6948	0.9335	0.0475	0.3496	-0.3321	-0.722	-0.4925	0.0934	1.6107	-0.2252	-0.3539	-0.5461	0.2159	-0.1491	-0.8668	-0.4756	-0.4101	0.2949	0.1218	0.0113	-0.141	0.1019	-0.5008	-0.8921	-1.3224	0.4394	0.3533	0.147	-1.908	-3.0218	-0.9093	0.2469	0.194	-0.5437	0.578	-2.8076	-0.2845	-0.0656	-0.5988	-1.4209	-0.5528	0.3898	-0.5494	-0.4042	-2.3574	-0.0192	0.4804	0.2345	-0.1772	0.5908	-0.3927	-0.4817	0.8004	0.11	-0.4179	0.2148	0.2729	0.5512	-0.5909	-0.1233	0.3235	0.3403	-0.5653	-1.5787	0.8941	-0.4783	-0.2598	0.6724	0.2053	0.3202	0.1248	0.459	-0.7146	-0.1527	0.231	-0.5067	-0.2139	-7.2863	-0.2543	-0.161	-2.5793	0.9567	-0.2569	-0.1654	0.3693	-0.3045	-0.9907	-2.2347	-0.6445	0.3277	-0.787	2.5863	-0.0876	-0.4248	1.99	-1.3911	-0.2683	-0.5938	0.1537	0.9039	0.5632	-0.6192	-0.39	-0.3832	1.2856	0.2851	0.3994	-0.0589	-0.7153	-0.2377	0.2175	0.1298	-1.2457	-0.5169	0.3144	-0.1225	-0.9059	0.1246	0.5585	-1.0769	-2.9277	1.3224	0.1607	-0.2998	-0.12	-0.2947	-0.1282	1.8148	-0.0422	-0.1655	-0.8215	-0.0008	-0.6083	0.1003	0.4289	0.8663	-0.9482	0.1571	2.2703	0.4014	0.2692	-1.0451	0.2572	0.2991	-0.0365	-0.5463	-0.2197	-0.0513	-0.3015	-2.835	-0.077	-0.7618	0.2779	0.1534	-0.0636	0.6239	-0.6483	0.0465	-0.3105	1.3894	-1.0766	-0.5542	-0.213	-2.5221	0.5167	0.419	-0.2787	-0.0663	-1.4374	-0.5752	0.2135	0.5791	-1.0228	-0.212	0.8591	-0.4963	-2.3635	1.1278	0.791	1.6368	0.1426	-0.1021	0.1019	0.3651	-0.4028	0.1257	-0.3812	0.1398	0.4102	0.0723	-0.2915	-0.1427	1.3075	-0.2899	0.4191	0.5052	-0.0412	-2.9671	0.5921	-0.9644	-0.3309	0.1498	0.6305	-0.1996	0.639	-0.16	0.0238	1.9631	-1.8286	2.2739	0.5522	0.3134	0.7395	0.1177	0.156	0.34	0.4434	0.1593	-2.4159	0.3237	0.2605	0.1945	0.9283	-0.1553	0.9716	0.2456	0.1507	0.9876	-1.8555	0.1975	0.1898	0.1369	-0.3737	-0.3717	0.3831	1.0966	-0.2608	-0.0462	0.237	1.6595	-0.0574	0.6352	2.7033	-0.4453	-0.3697	1.3573	0.161	0.0614	0.584	-0.1978	1.9214	0.3518	0.3388	1.3612	-0.1535	0.0276	0.4422	1.1905	0.0572	-0.127	0.4656	0.1158	0.3912	-0.3487	-0.3529	0.1648	-0.3101	1.0183	0.8234	0.8507	1.2638	-0.3355	0.366	0.1085	0.4189	1.6748	1.484	0.4474	0.7369	-0.1967	0.3718	0.6385	0.2967	1.5457	0.7378	0.183	0.2782	1.4039	2.0345	-0.1256	2.3475	0.028	1.0033	0.49	-0.1605	-0.39	-0.0279	0.3576	0.3057	1.0584	1.6631	0.9937	0.0503	0.1678	0.6318	-0.0397	-0.3902	-0.6927	0.2901	0.7135	-0.0282	1.7168	-1.002	-0.0972	-0.6098	0.7083	0.0262	-0.0227	0.0834	0.6136	-0.8524	-0.255	0.5487	-0.8746	1.8258	1.5493	0.4543	0.0054	0.4561	0.8224	0.2325	-1.6541	1.6574	2.787	0.1525	0.9871	0.6823	-0.9184	-0.4349	0.1905	-0.6287	0.4461	0.2237	1.9218	-1.5619	2.2893	2.6429	1.8221	0.8134	1.7335	-0.2423	0.5298	3.6431	0.6066	0.8851	0.2284	0.6376	-0.4135	0.3918	0.4843	1.3931	0.7597	1.1416	2.3667	-0.6449	0.8621	0.3807	3.0229	0.1866	0.8112	2.2632	0.5017	-0.0623	-0.0285	-0.0822	0.1787	-0.1316	-0.2293	-0.1945	-0.3415	-0.907	0.1505	-0.9994	0.1968	-0.5005	-0.9301	0.2589	-0.1195	-0.0176	0.1278	-0.3073	-0.4051	-0.0387	-0.198	0.7597	-0.0771	-1.5689	-0.3125	0.2544	-0.0302	-1.6016	-0.4199	0.0026	0.3159	-0.3	0.7167	0.3082	1.0364	-0.6473	-0.456	-0.1591	-0.2766	0.4776	0.3716	0.3312	-1.4151	-0.0917	0.5701	0.6178	1.0802	0.9545	0.4929	0.9948	0.7014	-0.7982	0.2098	-1.3925	-0.1838	-0.7219	-0.787	0.1801	0.5771	0.6227	-0.3581	-0.1531	0.1474	-0.2735	-0.6421	0.7872	0.3511	-0.3422	-1.9203	-0.6603	0.712	-0.0325	-2.4843	0.0449	-0.3329	-0.0946	-0.9168	-8.4922	0.9174	-0.1014	0.0916	-0.0156	2.7312	0.0313	-1.0499	-1.6329	0.0837	-0.0031	-0.3376	0.3457	0.3398	-0.0368	-0.5331	-0.0166	-0.0722	-0.0481	-0.2968	-0.0562	-0.2555	-0.3606	0.5418	-0.4408	0.0393	-0.3058	-0.9625	-0.1293	2.1241	-1.7497	-0.6298	-0.947	0.7086	1.2996	-0.7465	0.8111	-1.5166	-0.8054	-2.0257	0.4179	0.8268	0.6544	-0.4982	-0.0334	-0.2886	1.3265	-1.7332	0.3432	-1.0161	-0.0067	0.2369	-1.8896	-0.2833	-0.5862	-0.2555	0.3169	-0.1273	1.1506	-0.6833	-0.432	0.2185	0.2669	-0.3165	-2.4191	-0.0747	-1.1419	-0.7256	-0.4364	-0.2441	-0.2271	-0.0442	0.2537	-0.7294	0.0909	0.3972	0.0556	0.5601	0.4794	0.1641	0.4861	-1.7494	1.0952	-0.3289	-0.1855	0.6394	0.0588	0.2538	0.6455	-0.4123	-0.0218	-0.2441	-0.7445	1.0351	-0.1133	-0.1494	-0.1466	-1.3514	0.3908	0.014	-0.0647	-0.1648	-0.3321	1.4431	-0.2387	0.6654	0.5396	2.0085	-0.1394	-0.1012	0.239	-0.0507	-0.1467	0.2939	-0.2081	-0.2443	0.14	0.235	0.3886	0.135	-0.1239	-2.7603	0.4843	0.0399	0.306	1.3132	-0.9891	0.8712	2.2112	-0.2899	-0.2898	1.0163	0.1595	0.6553	-0.3556	1.3753	-0.2757	0.4997	1.5206	0.5442	-0.0199	0.2616	-0.4174	-0.0113	-0.3217	1.3757	-0.0347	-0.2175	-0.0691	0.7246	-0.2314	-0.3093	-0.2703	0.2497	-0.4868	-0.6537	0.2695	-1.5587	0.8919	-0.2339	0.2895	0.5935	1.0338	-0.0638	-0.6891	-1.3248	-0.4431	-0.191	-0.2193	2.2288	0.7477	1.545	0.0682	0.4222	-0.2394	0.0968	-4.2551	-0.4415	1.3917	0.0617	0.8897	-0.9585	-0.3844	0.3468	-0.6961	2.856	0.2973	0.0213	0.3807	0.7288	2.8067	1.9106	-1.1262	0.433	0.081	0.0345	0.5632	-0.5465	-0.3413	0.271	-0.1743	0.356	0.9375	2.2549	1.1595	0.297	-0.0389	-0.0233	1.3427	-0.3634	-0.3311	1.5409	2.5102	0.4304	1.2926	-0.0531	1.2531	0.2759	-0.354	2.7254	-1.8462	0.6463	0.6046	-0.7975	1.226	0.9986	-0.2454	1.8008	1.5182	0.7113	0.3167	-0.4098	2.1381	0.4524	1.8245	-0.6062	-0.3161	2.3706	0.331	-1.8627	0.5723	1.384	-0.2616	2.103	3.0212	0.1627	0.2267	2.2885	0.3594	1.1975	0.2454	2.5955	0.8528	0.0504	2.4588	0.3391	2.5884	-1.4533	-0.1143	-0.0172	0.3531	0.577	-0.5884	0.7315	0.5787	0.3322	-0.4868	0.7224	1.8844	1.5732	0.3072	-1.7459	1.5757	-2.213	-0.4768	0.5088	1.8	-0.7115	-0.6705	0.0743	0.4269	0.7754	1.0195	-0.1532	1.3695	0.1799	0.647	0.385	-0.0286
1225_6-week	0.0527	-1.0655	1.4564	2.2481	0.3348	0.2724	-0.5576	0.0757	-0.4218	0.1984	-1.1447	0.6163	-0.4711	-0.2264	0.2561	-0.4887	0.4494	0.1066	0.4358	0.205	-0.392	-0.0073	3.0417	0.786	0.0448	-0.5119	-0.526	1.145	3.307	-0.0525	-0.7622	-0.0847	1.6448	0.786	0.5516	3.8462	2.2671	0.4241	-0.13	0.0058	1.795	1.8817	0.9365	0.6285	0.1221	1.1408	2.4839	3.6453	0.2147	0.5164	-0.8757	2.2065	0.99	0.3732	-0.0564	0.4604	-0.4685	2.0917	1.7262	0.5609	0.5229	-0.2643	2.3971	1.0291	0.9267	-0.5738	-0.5107	-0.2334	-0.052	0.1442	-0.0835	-0.8978	2.0168	1.6757	0.0284	1.0784	0.4071	3.9111	0.4557	0.0895	1.5958	1.8588	0.4541	0.4796	1.3209	2.9539	0.0142	0.3819	3.9605	0.4211	1.9124	1.2605	1.8202	1.7077	3.7396	0.5215	3.4699	0.2657	1.2248	2.7715	2.3389	2.9328	0.5444	0.6888	0.9148	0.2194	6.3756	0.0162	1.4381	-0.0867	0.7705	0.5116	2.6619	-0.3858	0.0948	0.5196	-0.1777	0.2404	1.4621	1.0997	0.3019	0.9615	-0.0369	0.5893	1.1564	-0.48	2.0253	2.5195	2.677	0.4438	0.2811	0.2605	2.0309	0.6075	4.5015	0.0313	0.5155	0.0594	1.4176	0.1466	0.4358	-0.1444	3.7425	0.4284	0.4248	2.4837	0.5908	1.1827	-0.2096	1.9682	1.9851	0.9689	0.1567	4.0622	1.0539	0.6366	4.465	3.3555	-0.1651	1.176	0.1946	0.0036	0.4185	0.3135	-0.8426	1.0964	-0.6518	0.4657	4.6337	1.3715	3.4081	0.3299	0.531	-0.4329	0.3743	5.5617	0.2492	0.8025	0.3181	0.1679	4.8159	0.8039	2.2248	0.4717	2.0296	0.2576	0.8075	-0.5766	0.6905	0.4892	-0.8066	0.6507	0.7161	0.2965	0.7257	0.672	0.3468	0.5396	0.6849	-0.3484	-0.0757	0.5939	0.7781	0.382	0.4477	0.111	-0.8056	0.5074	1.6462	0.2363	0.7213	0.1768	-0.4433	0.2	0.1994	1.0641	0.6472	1.3857	1.2241	0.6352	0.806	0.8526	0.8807	0.5087	1.0575	2.0135	0.236	0.731	0.2282	-0.1	0.8361	1.1474	0.1967	0.5181	0.8034	0.5204	6.0143	0.2292	0.5419	0.3662	1.5713	0.0658	0.5805	1.251	1.4799	-0.323	1.2084	1.6105	1.0721	0.6614	0.5058	0.8402	0.902	0.1425	1.2218	5.334	0.49	-0.0371	1.0301	1.6888	0.8679	0.4138	2.553	1.5492	0.6711	0.5994	0.567	0.3562	0.469	0.2746	0.7724	0.804	0.2569	0.4585	0.1669	1.0119	0.7567	0.9751	0.1667	0.8906	0.1654	4.1898	0.4973	0.6128	1.0311	-0.1313	0.3453	0.3564	0.4723	0.8865	0.5842	0.5243	0.2012	0.4915	0.6079	0.7325	0.2942	0.7079	0.891	0.5272	-0.0389	0.131	0.1109	0.3103	0.4911	0.6975	0.2311	0.1521	-0.0804	0.3143	0.2691	0.3134	0.207	0.6236	0.6917	0.848	1.2228	-0.0772	-0.2982	0.3382	0.2542	0.5229	0.3983	0.7315	0.5079	0.1592	0.2232	0.655	0.3377	1.2799	0.6468	0.5353	0.7677	0.3028	0.6812	0.0577	1.6486	-0.0661	0.4248	-0.1938	0.3165	0.6228	0.8875	0.3088	0.6574	1.5383	0.5928	0.5583	0.059	0.8031	0.4345	1.2818	0.3388	0.4496	0.482	0.2794	0.2177	0.8466	0.4823	1.8607	0.2781	0.796	2.7879	0.784	0.3446	0.2961	0.4033	0.1519	0.233	0.2541	-0.2306	-0.5444	-0.2507	0.0344	-1.5862	0.4318	0.4965	1.1657	0.029	-0.3375	-0.2359	-5.4896	-0.8433	0.6902	-0.592	-0.3847	0.5295	-0.3605	0.7517	-0.2516	0.1044	0.6364	2.4378	-0.7688	0.6536	-0.0867	-0.2738	1.5051	0.2104	-0.0428	-0.4318	1.596	-1.414	-0.5491	-0.1181	0.7189	0.1256	0.2437	-0.6918	0.4322	-0.0835	0.371	0.1667	0.5638	0.6345	0.3319	0.2647	0.0451	0.0269	-0.4835	-0.8734	-0.3907	-8.3037	-0.1534	2.2624	1.3806	-0.4747	-0.3809	1.0434	1.7425	-0.2418	-0.274	1.565	2.0901	1.7072	2.5478	-0.0703	-0.8315	-0.617	0.1012	-0.5854	0.8508	-0.1273	-0.1044	-0.7545	4.2622	0.1637	0.6365	-0.5319	2.5265	0.3446	0.819	0.7521	0.2228	2.3411	0.5583	3.4671	-0.2621	0.2897	2.2371	-0.8684	0.695	0.2595	1.9452	2.9196	0.3986	1.354	2.7138	0.0047	3.5547	-0.6844	1.0612	2.0268	0.986	2.4992	-0.4367	0.2263	-0.5565	1.7691	0.8419	0.2568	2.048	3.0415	0.5974	3.3128	0.3806	-0.4746	-0.1346	-0.0672	-0.5844	1.1694	0.3712	3.8562	3.095	4.2428	-0.4943	-0.3755	1.7046	-0.556	2.9636	3.5513	4.6236	3.5718	1.2838	-0.1691	0.4825	2.3653	5.7738	0.1199	0.0546	0.5037	1.8589	0.5109	0.3337	0.3739	2.9042	-0.7689	1.1126	0.466	-0.9142	2.3116	0.2663	-0.0987	-0.1906	-0.3049	3.177	-0.0665	3.6346	-0.1153	-0.7291	3.6343	3.5538	-0.6547	-0.0027	-0.4516	4.8648	4.2325	3.7034	0.8531	-0.027	0.029	-0.3218	4.5188	-0.0705	-0.0007	3.73	-0.0095	-0.5716	0.0133	0.0149	0.4716	0.1115	3.7406	0.064	0.0317	0.1227	0.4973	0.0254	0.3697	0.8022	-1.3441	2.2717	-0.0376	2.6686	0.2576	-0.0494	0.5677	-0.742	2.8417	0.2606	0.5616	1.7311	0.0229	5.579	-0.1283	4.3761	0.5856	0.025	1.9514	0.3269	-0.6311	0.0641	0.0755	0.8249	0.2875	0.1826	0.567	-0.7077	3.2811	3.0557	-1.3822	5.3192	2.9684	0.0981	-0.248	-0.2437	2.9422	-0.6056	0.3099	0.1129	-0.1342	0.3947	0.3634	1.1477	-0.0392	0.224	0.0273	0.4188	-0.0161	-0.9404	1.3991	-0.0588	-0.3554	-0.434	0.5827	-0.0194	0.7079	-0.2776	-1.7372	1.0812	0.2034	-0.2367	0.4709	0.1785	0.081	0.2202	0.1861	0.2503	4.9796	2.0599	1.9854	2.4575	2.4154	0.4362	0.7331	-1.3529	-0.6732	0.1771	0.9351	0.1251	-0.1439	0.1056	-0.0313	0.0076	1.1795	2.6572	0.2541	0.437	0.3667	0.2141	0.2383	0.0064	0.0674	-0.0896	5.0218	-0.0352	0.4878	1.6795	4.7249	-0.2023	0.3733	2.185	-0.7752	0.1439	4.2615	0.9914	0.1631	0.3639	0.0986	1.5045	-2.3642	1.8545	-0.3264	0.1099	-0.3766	-0.5789	5.6596	-0.0313	0.9018	0.1213	0.526	-0.3195	-0.0691	-0.4594	0.4192	0.0907	0.4595	0.8143	2.3049	4.851	-0.302	2.2466	1.425	-0.095	0.265	0.6397	1.296	0.6349	0.9622	-0.9059	0.1694	-0.3504	0.2911	-0.4774	0.0738	1.0487	-0.1067	4.5686	6.5602	2.3129	0.2548	0.3274	0.0523	-0.0306	-0.0112	0.2097	-0.1137	-0.0665	0.1428	0.4516	-0.0328	0.7804	0.3553	0.7085	-0.0926	0.8079	4.1988	0.0424	0.5939	0.1388	0.6149	0.2576	0.4502	0.2429	0.6393	3.259	0.2266	1.3941	-0.4763	-0.2311	1.243	0.7572	1.0763	0.0123	0.3073	0.7796	-0.5381	0.193	0.4496	0.7009	-1.0392	-0.6927	0.5892	-0.1909	-1.0577	-0.2162	0.2457	0.1369	-0.4218	-0.2944	1.3214	0.456	-1.8872	3.3129	-0.0453	0.6076	0.1969	0.2529	1.2252	-0.1532	-0.6779	0.1491	-0.0531	0.6541	1.1326	-0.8225	-0.0522	0.3062	1.9235	-2.1048	-0.096	-0.4492	2.7717	1.5823	-0.1255	-0.2442	-1.245	0.3493	0.001	1.2954	0.6758	1.1947	-0.0874	-0.1073	0.2873	-0.2024	7.5402	0.4707	0.1942	1.259	0.7812	1.7059	2.4639	1.1863	-0.4794	1.0171	-0.0811	-0.0943	0.1491	-1.3816	1.0372	-1.1445	-0.691	4.5342	1.3253	0.7295	3.1033	0.0721	1.5061	-0.4519	1.317	3.0274	0.3062	2.0227	-0.5662	0.1195	-0.0956	-0.5551	0.6677	0.4006	1.4883	0.638	0.8561	0.7974	0.85	0.502	0.6295	0.174	0.5213	1.88	1.3958	2.5632	0.5333	-0.4784	2.6069	-1.2191	-0.3992	1.4505	3.3742	2.2147	-1.1241	2.1241	0.8074	3.1651	-0.4325	2.9529	1.7004	-0.4718	4.0183	-0.1763	-0.6625	-2.596	-0.1757	2.6388	-0.4066	0.0215	1.386	-0.6731	3.5962	-0.3287	-0.1359	1.6207	4.7258	0.1334	2.3708	0.9059	2.1325	-0.0989	1.2425	0.0912	-0.3991	4.6067	-0.1649	-0.2983	0.3651	-0.6063	2.3648	0.0369	-0.3458	0.0684	-0.3251	-0.2952	0.5518	0.97	4.5351	-1.0425	4.3106	0.0632	-0.2112	1.9324	2.8527	-0.6082	3.2277	4.6336	0.7706	4.9461	2.0033	0.2623	-0.5168	-1.5439	0.5268	0.4265	0.1967	1.4133	-0.1047	-0.9864	-0.4299	1.7849	-0.0728	-0.3553	0.0872	2.8417	-0.4037	0.0363	-1.9343	-0.0521	-0.4676	-0.2666	0.7479	0.201	-0.8928	3.5195	1.6076	1.7974	-0.2182	-0.084	4.2405	-0.0154	-0.8674	-0.2995	0.3208	-0.7202	0.2667	2.5416	-0.0482	-0.5878	0.1894	0.4534	-0.9834	-0.3442	-0.3462	0.9179	-0.0205	0.5897	0.4561	0.9868	-0.1134	0.576	3.4463	2.2585	-0.154	1.1221	0.5373	0.1551	1.6385	3.1929	1.4602	1.1949	0.3541	-0.3543	1.2555	0.8987	-0.0184	1.2879	6.1833	0.3573	-0.7277	3.6351	0.0097	1.9432	3.088	0.2949	-0.6828	0.7137	1.6928	2.2537	1.4833	-0.2209	0.0677	1.9965	-0.8157	0.3811	-0.0333	-0.2668	-0.6136	0.2369	2.4038	0.0853	-0.9775	0.256	-0.0621	-0.1103	0.3164	0.9689	2.9441	0.2079	-1.5296	0.5314	-0.0213	0.4273	4.3806	0.1292	-0.066	0.2398	0.3424	0.3809	3.906	0.3052	-0.0506	-0.2102	2.6078	2.2856	0.5541	0.3759	0.0947	0.9861	0.4289	0.5907	0.4647	2.6671	1.7822	3.1073	0.5517	0.5538	2.2824	-0.0565	0.0223	0.4768	-0.2429	0.9016	0.0543	-0.1832	2.8309	0.3625	0.5378	0.8067	0.1091	-0.1684	0.3825	0.2655	-0.2359	-0.3727	0.2367	0.446	0.8137	0.0856	0.1075	0.3931	1.5002	0.3173	-0.673	3.0128	-0.2409	0.4811	-0.8812	0.4659	0.0586	0.1141	0.6366	0.5036	-0.5076	0.4481	0.8922	0.2122	0.8584	-0.9186	-0.145	0.1355	1.2404	0.3498	0.4715	0.6077	0.0726	3.8054	0.8023	0.3236	2.2321	0.6558	0.5419	0.3103	-0.0007	0.0377	2.3751	0.5253	1.6937	0.3369	0.0376	0.3919	0.3913	0.4262	0.3289	0.3554	-0.1265	2.1944	-0.7056	0.6458	0.0152	0.2633	0.3273	0.367	0.372	1.8982	0.4317	1.5183	0.4696	1.9542	-3.6444	1.1147	1.0857	0.7482	-0.1221	-0.4645	2.5567	1.403	0.5478	1.3197	-0.862	-0.3416	-1.5053	1.3633	0.1354	0.033	-0.6755	-0.4554	1.9685	-0.6771	1.7532	-0.3761	-0.5135	0.9753	0.2851	0.6965	0.7897	-1.8244	0.4706	0.2017	3.4818	2.1709	0.4069	0.3692	0.2364	0.9902	0.3875	-0.1746	1.7806	-0.063	-0.1901	0.1403	-3.5779	0.5573	0.5281	1.4286	2.9399	0.2916	3.0506	-0.4728	2.2949	1.9273	0.3707	0.7851	1.7596	1.7584	0.5361	0.0927	0.5211	0.8814	0.0398	1.8866	-0.2519	0.5959	1.3904	1.5065	1.9352	-0.425	0.9225	1.5196	-0.279	1.3469	-0.6163	-4.4566	3.8163	-0.4873	0.1423	0.478	4.5652	0.5971	1.1601	1.0758	-1.0451	0.1435	1.3284	-0.2412	0.3327	-0.4238	0.3073	2.2966	0.2077	0.453	0.8339	0.4763	0.2054	1.262	-0.898	-0.1511	0.3034	0.1225	-0.1074	1.7171	2.9263	1.6708	0.3582	1.893	1.8505	-0.5003	1.0579	0.3335	3.2355	2.208	2.6507	1.2645	-0.3014	0.6184	0.6009	3.0264	0.2024	-1.0203	2.7161	-0.8136	0.4333	0.0506	-0.8296	0.5611	0.3217	-0.407	0.4506	0.108	0.5859	-0.5369	0.0732	0.7491	0.3125	3.3841	-0.5104	0.5291	2.4071	-0.5129	0.1603	1.1726	-0.2769	2.7695	2.3866	-0.8478	-1.355	3.2883	4.2592	-0.9096	3.927	-0.4769	-0.3097	0.1959	-0.5533	1.4849	3.4812	0.4628	2.779	1.1344	0.3674	3.6275	-0.079	0.1434	-1.2488	-0.7478	-0.3652	-0.3748	0.2057	0.1847	-0.9342	2.3573	3.0248	0.4105	1.4261	-0.437	-1.2533	-0.9591	-0.8248	1.7829	3.4617	-0.5919	-0.1326	0.9127	1.213	3.3567	-1.1841	1.9131	-0.597	0.5903	-0.683	2.8852	0.1788	-0.8259	-0.6859	-0.5998	0.7462	-1.1365	0.8737	2.1226	-0.6234	-0.7464	0.299	-0.6943	-0.1121	0.7934	-0.7925	0.6611	-0.4065	1.5825	-1.9104	6.8581	0.088	-0.1821	0.0713	1.3901	-0.8531	-0.1091	-0.382	-0.5324	2.9855	-0.1035	-0.1889	3.5519	0.1596	-0.5539	-0.9942	1.5499	0.0819	-1.2354	-0.387	0.283	-0.3745	-0.1149	1.2762	-0.4083	-0.318	0.0956	1.6043	-0.1377	-0.153	-0.6311	0.407	-0.3194	4.7546	-0.4968	-0.4585	-0.0905	-0.1936	-0.2102	-0.4538	-1.0429	1.9081	-0.7328	0.4545	-0.1559	-1.7982	0.6973	4.0628	-0.2512	3.1175	1.4893	-0.5052	0.2642	0.2377	-1.46	2.6209	-0.5495	-0.1778	1.2444	0.1604	-0.1856	0.2333	-0.0395	-0.1679	-0.0925	-1.2012	0.0909	0.1022	3.4305	-0.4538	-0.3462	-0.2379	1.1565	-0.1454	-0.5426	0.6796	-0.1374	-1.0673	0.0078	-2.5745	0.26	-0.6235	0.8326	1.4549	1.5557	0.7561	-0.052	0.1932	4.0231	2.4147	3.9125	0.1158	0.229	0.3728	0.4496	-0.379	-0.1862	0.1857	-3.4994	0.0724	-0.4224	-0.0226	0.0118	0.1293	0.2299	0.0971	0.2521	-1.1209	0.2645	-0.1514	0.2459	-0.1692	2.2216	0.0643	3.8165	0.2857	0.903	0.2094	0.5707	4.7344	-0.1369	-0.5246	0.4314	-0.1702	-0.1408	0.4539	2.0122	0.0145	0.3105	-1.0781	-0.1989	0.3248	2.624	-0.2516	5.2688	1.4225	0.1227	0.3281	0.4948	-0.2405	0.4395	-0.106	0.7955	0.0166	0.8135	-0.5863	0.0074	-0.2831	0.2801	-0.2071	0.0449	-0.2534	-0.126	-0.2947	0.3575	-1.1143	2.5745	0.2284	0.3528	-0.6747	0.6353	0.1988	-0.8952	-0.0029	-0.0874	-0.1196	1.0513	0.277	-0.1988	-0.1975	-0.1693	0.0203	0.2229	-0.0432	-0.0376	0.3824	-0.3707	2.6445	1.028	-1.3639	0.2194	-0.9268	0.3264	-1.0911	0.3392	1.3252	-1.6886	-0.2031	0.6984	1.1665	-0.3606	-0.6865	-0.5211	-0.371	0.0539	0.0875	0.9126	-0.7366	-0.2793	-0.1173	1.1256	0.0915	0.0457	-0.8595	0.0682	-0.1615	-0.2896	-1.047	2.6615	-0.9185	0.5561	-0.8047	0.5328	0.0755	-0.2322	0.1932	0.6885	2.4239	1.0286	-0.1062	3.4832	0.5822	0.2915	-0.1111	-0.0366	0.3336	-0.3832	-0.5974	0.3737	0.7067	0.2023	-0.3974	0.4449	-0.5776	0.4674	0.5125	0.1921	1.3444	3.4974	-1.3465	0.2799	-0.7112	-2.5851	-1.5153	-0.1117	0.8364	2.2931	1.3254	-0.3912	-0.4079	1.8332	1.0792	-0.1007	1.5223	0.133	1.7913	-0.4881	-1.851	0.7084	-1.7371	0.4597	1.0229	-0.905	-0.0369	-0.6464	-0.5601	0.959	-1.5777	0.7978	1.7501	4.347	1.2678	-0.5798	1.0502	-0.1303	0.6576	2.5848	-0.9556	2.1645	2.3674	0.629	0.9117	0.0815	2.4133	0.2673	0.0829	2.0275	-0.6685	-0.339	1.3351	0.6986	0.1863	0.1396	-0.407	-0.7563	-1.8776	0.1518	0.1515	0.0672	-0.3559	-1.9699	0.0697	-0.8491	0.7119	-2.1624	0.2628	-0.5914	-0.948	-1.1743	1.2442	0.0156	1.3748	-0.8645	0.198	2.3335	1.5761	-0.9232	0.5951	3.1118	-0.2428	1.1051	-0.0435	2.0241	-0.0505	-0.1462	-0.7466	2.0197	0.3415	-0.8844	-0.7315	0.0234	0.2246	1.4223	0.2805	2.1302	3.0593	2.5609	0.5551	-0.0275	-0.9172	-0.1177	-0.2941	1.1026	0.7738	2.1936	1.7834	-0.277	2.6196	0.4402	-0.9822	-0.8249	0.2272	4.8859	1.5147	1.9146	1.5149	-0.184	-0.9712	4.1693	-2.0353	-0.5455	-0.1232	2.1432	3.1537	0.5302	1.6807	1.3761	3.4335	0.3877	3.2384	-0.1725	-0.3804	0.0818	1.0388	-1.7626	-0.8637	-0.686	0.1727	0.2621	0.9336	2.572	-0.4243	-2.0026	0.0329	1.478	1.3897	-0.3707	0.4962	-0.6465	2.6922	0.0161	-0.2398	1.8673	1.1913	-0.2173	0.4485	0.2732	1.8022	0.1576	1.3765	0.1857	0.6866	-1.0455	2.1797	-1.7362	-0.365	-1.8718	-0.2325	1.5245	1.8108	1.382	1.2012	1.3916	0.1021	0.5195	-3.3484	1.4708	-0.175	0.226	0.2856	4.4803	0.0222	0.2354	-0.1971	2.181	-0.9359	0.6874	-0.9213	-0.2806	-0.4524	4.2703	1.384	-1.0584	-0.0873	1.8452	2.0147	0.5173	2.5835	-0.2181	0.4985	0.0113	-0.3032	-0.3753	-0.1433	-0.0026	1.1381	0.2335	-0.2188	2.6032	4.5031	0.5376	0.4781	1.6133	0.5357	-0.415	2.3144	2.4622	0.2214	0.7242	4.9954	0.152	-0.0322	0.0254	1.1763	-0.3199	0.2241	-0.6203	-0.209	1.6108	0.258	0.9039	0.1225	-0.6372	-0.0487	2.0168	5.5132	0.821	-0.041	0.4135	1.6805	0.0085	-0.2337	-1.7466	0.3886	0.722	0.4702	0.0314	-1.1922	-0.0589	0.0693	-0.0624	-0.6698	0.1225	0.3646	-0.5358	0.9779	-0.2546	-0.3431	0.0546	-0.4243	-0.054	2.025	0.1005	-1.2301	0.2203	0.4317	0.4428	0.3784	-0.1329	-0.7952	0.116	0.0973	0.3416	0.8129	0.0946	0.4541	-0.3809	0.1363	-0.1643	-0.129	1.0285	0.2358	-0.0871	-0.0325	-0.5611	-0.0994	-0.9746	-0.1985	-0.0528	0.5246	0.6403	0.4081	0.3951	-0.182	-0.5614	0.23	-0.2275	0.9823	0.7736	-0.1181	0.7254	-1.7861	-0.329	-0.1499	-0.2091	0.0812	-0.2289	2.4439	0.1312	0.1513	0.7194	-0.4532	0.3138	0.1069	-0.3561	-0.4332	0.5225	1.6669	-0.2214	-1.3421	0.4212	-0.3778	0.6718	-0.0405	-1.1655	-0.0343	0.6762	0.4373	-0.5042	0.245	0.9458	1.2517	1.2049	0.4336	-0.0102	-0.0304	-1.7006	0.0717	-0.835	-0.331	-0.115	0.0468	1.1662	-0.913	-0.2173	0.702	0.2993	0.1491	-0.9585	-0.5138	-2.077	-0.0903	-0.9504	2.5627	-0.8507	-0.8647	0.3452	-1.7372	0.963	-0.6644	0.6206	0.6828	-0.4496	0.2885	0.4791	1.6866	-0.0397	-0.7369	0.127	-0.2683	1.3494	3.4867	-0.124	1.1737	3.6965	-0.569	0.3633	1.8698	-0.0822	0.0948	-0.3018	1.009	-0.688	-0.167	0.7912	2.2842	-0.9705	-1.6914	1.175	-0.6493	1.6841	-0.5173	-1.0775	1.8014	-0.0788	-0.7638	-0.1368	-0.2558	2.4067	-0.1999	0.2308	0.6803	-0.1354	-1.0489	1.087	0.8935	-0.3174	4.0555	-1.6512	1.3634	1.0974	3.3369	0.1902	1.0104	-0.1199	-0.5218	-0.8534	-0.2755	1.1948	0.5608	0.6783	-0.3218	-0.1756	-0.2156	-0.5054	-0.2772	-0.782	0.3019	-1.1611	3.7163	0.2162	2.3273	0.0724	-0.6051	-0.2049	2.2567	-0.2671	1.0913	-0.6513	-0.2838	-1.2105	3.125	0.6955	-2.3014	-0.0979	0.3449	-0.3561	2.8819	-0.3038	0.1513	-1.2739	1.3405	-4.0381	2.4614	1.1481	-1.0689	2.3578	-0.3486	-2.0416	-0.1988	0.8828	-0.1355	-0.2554	0.7143	2.2087	0.907	-0.8729	1.5011	-1.5098	0.4889	-0.7139	1.2119	4.1344	-0.7518	2.3168	1.6228	-0.5286	-0.727	-0.1005	0.9492	0.4927	0.5558	0.1453	0.2961	-0.0614	0.0513	-0.2656	0.416	0.6255	0.9562	1.2754	1.5855	0.0809	1.2154	-0.5683	0.0827	1.6775	-1.262	2.1395	-0.4734	2.3422	0.5449	-1.3926	-1.1165	3.0325	1.368	1.395	2.6539	3.1858	2.5766	2.7913	-0.7156	1.7415	-0.4376	2.5505	4.2085	-0.6483	-0.9252	-0.4096	0.5822	-0.0208	0.533	-0.2443	-0.2146	-0.3148	1.9081	-2.8594	-0.1187	-0.4162	0.9395	-0.0877	-0.1972	-0.0404	0.4975	-0.1039	-0.7181	0.9036	-2.3675	-0.2007	-0.2649	-0.3817	-0.129	0.0676	0.516	-1.1731	-0.0273	0.1317	-0.1452	1.1128	-0.0507	0.0199	0.0504	-1.0495	0.9278	-0.1898	-0.1068	-0.3205	-0.6774	-3.9351	-0.2602	0.4234	-2.4273	0.4104	-0.227	-0.4469	-0.2005	-0.2219	-0.401	0.0109	1.047	1.3554	1.0346	0.5295	0.7219	1.0723	1.4106	0.1784	0.7641	1.3471	0.7269	-1.0666	1.2843	0.612	1.5055	1.2917	1.055	1.5034	1.8128	0.6575	1.4645	0.6445	1.0357	1.1948	1.1602	0.5431	1.7333	1.4418	-0.3594	2.1299	1.0531	0.1397	1.034	1.6153	1.8135	0.8861	1.1787	1.2262	0.892	1.0695	2.1366	1.4371	0.7058	0.8467	0.7502	0.6922	2.2509	1.4191	1.554	0.6132	0.9389	1.7022	0.8484	1.3562	1.2486	1.1869	1.4577	-1.4237	0.9686	1.4193	0.9148	0.6194	2.0233	1.2993	1.3592	1.234	1.3095	0.6241	2.5409	1.9596	1.0538	1.3971	-0.0958	-0.0269	-0.1426	1.3954	3.8083	2.6763	0.4516	-0.9313	0.2147	-0.1486	-1.068	0.2175	0.1804	-0.1574	0.1165	0.795	-0.3943	3.3623	-0.997	0.0584	-0.5962	0.9008	1.2567	-0.0154	0.3712	2.5745	-0.5011	0.1305	-0.3249	1.3131	0.4195	-2.7849	-0.5655	-0.1416	-0.0433	-1.0985	0.2689	-0.0465	0.2556	-0.338	-2.1355	-0.2025	0.0265	-0.2346	-0.2098	2.2627	0.9911	-0.5814	0.7721	0.312	-2.3289	0.4101	-0.2023	0.7504	0.522	-0.3994	-0.0607	0.4191	0.3483	0.9902	-0.905	-0.8695	0.645	-0.7847	0.1205	0.4744	-0.9998	-0.5278	0.5916	0.2583	0.5463	-1.4124	0.6036	-2.1905	0.3975	0.9508	-0.3482	0.8935	1.5318	0.3618	-0.6149	-0.0259	-0.4573	0.1758	-0.2101	0.0056	0.3049	-0.889	-0.1441	-1.3477	-0.5527	-0.0488	-0.018	-0.2822	0.1959	0.5115	1.4707	-0.4408	0.5335	-0.2288	2.1729	-0.3382	1.1852	-0.9288	-0.9225	-0.7414	0.0098	-0.1434	-0.6246	-0.4481	-0.1653	-0.3871	-0.35	0.6039	0.7919	0.3506	-2.3759	-0.5216	0.2147	-0.1837	-0.1764	-0.5783	-0.065	-0.6161	0.1009	-0.3608	-0.0202	-0.5049	-0.1276	1.3145	-0.3017	-0.9033	-0.0625	0.5434	2.8374	0.4922	-1.2149	-1.574	0.2335	-1.5438	0.1429	-1.2576	-0.1829	0.0413	0.6957	-4.2799	0.7087	-1.0029	0.522	0.3158	-0.2402	1.0122	0.2776	-0.974	0.9289	2.4922	-0.2555	-0.4919	0.3893	-0.9143	-0.2404	0.4404	-1.007	0.4664	-0.676	0.2015	0.448	-0.0361	1.3109	-0.227	2.0133	0.2016	-1.0866	0.8	0.22	0.7331	0.5389	0.0964	-0.9042	0.5508	1.1386	0.243	-0.6476	0.4778	0.8534	-0.4151	-0.3414	0.2691	-1.4438	-0.4612	0.4105	-0.5189	-0.0263	-0.2935	0.8241	-0.3265	-0.3447	0.662	0.5502	0.5953	0.1382	0.1641	-1.6208	4.0936	-1.5114	1.6894	0.1965	0.0479	0.7927	0.8136	1.7562	-0.1822	0.655	0.176	-2.8765	-0.26	0.713	-0.3576	2.3459	-0.6415	1.2281	1.7771	-0.0503	-0.7247	-1.4249	0.0482	0.4204	2.0971	1.0383	-0.5387	0.2803	2.8808	-0.1267	0.4089	0.1121	2.1346	-0.2767	1.0614	2.8784	2.679	-0.4275	0.131	0.4198	0.0405	1.1829	1.5575	2.6585	1.4785	2.0267	0.1847	0.4615	1.2717	2.2795	0.3368	-0.0942	1.1035	1.6087	-0.5208	-0.3064	-0.4789	0.0047	0.304	0.4158	1.9653	1.5324	2.613	0.3699	-0.1505	0.2766	0.5293	2.2768	3.4546	2.6125	1.2811	1.8853	-0.7991	-0.7116	0.5772	0.5606	3.5699	2.0057	0.1354	1.4876	0.9814	2.6815	0.3977	1.9491	0.5823	0.1813	1.2016	-0.7217	-0.683	0.1742	0.8229	-0.2973	1.896	1.2198	1.6853	-0.2543	0.3495	0.6217	-0.5504	-0.8291	-1.0541	1.0251	-0.0119	4.7004	-0.3065	-1.1545	-0.2621	-0.7731	0.185	-0.3086	-0.1269	0.1867	1.1426	1.0105	0.233	-0.8803	0.0933	2.6692	1.8926	-0.2999	-0.4324	0.6101	0.8259	0.749	-1.7459	2.3159	3.7125	0.5749	-2.0074	1.4488	0.1442	-0.8667	0.4595	-0.3277	2.014	1.345	1.5707	-1.335	3.2086	2.7466	3.3406	1.664	2.9411	-0.3921	-0.0224	2.6755	1.4231	0.2955	2.2205	1.6182	0.8368	0.6308	1.5994	2.7297	2.2961	1.2618	2.5982	-0.146	0.364	0.3713	5.4816	1.1988	1.6735	-1.5384	0.0523	-0.1486	0.4649	0.8822	0.0814	0.2047	0.4414	0.4143	0.0488	-0.3727	-0.0074	0.4335	0.0046	-0.6215	-3.033	0.4785	-0.5097	-0.6254	-0.2845	-0.5361	-0.4534	-0.0042	0.2675	1.486	-0.1439	-1.699	-0.7773	-0.4618	0.1704	-1.7535	0.3115	0.146	-0.1186	-0.5966	-1.2658	-0.0867	2.4755	-0.4787	-0.1525	-0.6802	0.1007	0.2863	-0.2967	-0.3137	0.6051	0.1032	0.9196	0.4826	-0.1017	0.5025	0.0156	0.3093	0.3002	0.1026	0.2426	-0.5073	0.0723	-1.0019	-0.1988	0.2679	-0.3335	0.0485	-1.3047	0.968	0.2405	0.6288	1.2	0.4928	0.4069	0.0299	0.2169	1.4984	-1.0443	0.2428	-2.0693	-0.7742	-0.0351	0.5781	-1.3761	-1.3915	1.6404	0.3391	0.3372	-1.4816	-0.1665	-0.1416	-0.322	-1.7379	-0.0867	0.4069	0.4846	1.1498	0.1999	-0.7751	-0.5717	-0.009	-0.4496	0.1666	-1.4748	0.1984	-0.9884	0.31	-0.565	0.1659	-0.2089	0.2516	-0.7559	-0.4485	-0.3352	-2.3287	0.1759	-0.5964	-0.177	0.5746	-1.4339	0.4648	-0.8848	-0.9693	-2.2578	0.3924	0.7189	0.22	0.2168	-0.2814	-0.8704	-0.0582	-1.9501	-0.5465	-0.6239	0.2928	0.6319	-0.5375	0.3913	-1.3474	-0.535	0.7749	0.0526	0.2448	0.3766	-2.6509	-1.9103	-0.1277	-0.9413	-2.2686	-0.1633	-0.007	-0.0323	2.4446	-0.2254	-1.4325	0.0176	-0.2022	0.2288	1.3534	-0.1485	-0.0428	1.6461	0.4263	0.4928	2.1619	-1.8634	1.8188	-0.0678	0.064	2.8122	-0.7901	0.1316	-5.3973	0.0882	0.3196	0.2009	0.2864	1.0616	0.0893	0.2651	1.2407	0.4899	0.6054	0.0369	0.1152	-0.0196	0.218	-0.4005	0.1171	0.1799	1.0586	1.4339	0.5292	-0.4912	0.3071	1.9878	0.0735	1.244	0.0099	-0.4549	-0.0181	0.1393	0.6779	0.735	0.0297	-3.3038	3.2581	1.5168	-0.3073	1.6666	-1.2845	2.8508	0.8393	-0.7125	0.2848	0.7351	0.362	-0.435	0.0456	1.1627	-0.4719	-0.8296	1.1429	0.5977	0.0509	0.3223	-0.0988	-0.0886	0.116	2.3621	0.1129	-0.1802	-0.4611	1.3078	0.4029	0.2102	1.9006	0.7488	0.2093	0.1972	1.5352	-0.6739	0.9541	-0.692	0.9098	-1.2816	3.0591	-0.4217	-0.2828	1.24	1.1751	-0.9774	2.546	1.3981	-0.0549	1.2701	-0.5453	1.3345	0.479	-0.4446	-0.9134	1.0471	-0.3652	-0.4214	1.2342	1.0819	-0.6544	0.1026	-0.5311	4.4429	-0.0471	0.727	-0.5926	0.23	2.4588	3.4726	0.2599	0.5366	0.2624	0.006	1.4002	-0.4562	0.7723	0.0278	0.5105	0.1441	-0.8812	5.9452	1.6698	-1.139	0.071	-0.1067	1.4401	0.3118	-0.1265	-0.6809	2.2663	0.476	0.7918	0.7745	2.1452	1.2838	0.5444	6.3273	-0.2437	0.1003	0.2565	-1.4424	1.3861	2.2223	0.3881	1.4544	2.041	0.3075	-0.3772	-0.8822	0.8594	1.7656	1.0945	-0.6992	-1.0442	2.6733	0.4826	-1.5831	1.763	2.1845	-0.5607	3.2309	4.1336	0.2206	0.8765	4.3372	0.6712	0.7792	-0.6289	2.0789	0.4152	-0.5041	4.6016	-0.6585	4.3243	0.1834	-0.3153	1.7424	0.3194	0.5628	-0.1914	2.1033	2.0364	3.3156	-0.8793	1.5659	2.1871	3.7467	0.5188	0.7013	3.9012	-0.9402	-0.6315	3.739	-0.6032	-0.9992	-0.004	-1.9292	0.9358	0.8312	0.887	2.294	5.3453	3.7643	0.972	1.4655	-1.7905
1225_Baseline	-0.636	-1.8092	0.3688	0.4498	0.5837	-0.2577	-0.3667	-1.1663	-0.0084	0.0601	-0.7803	0.1297	-0.1521	-0.2814	0.1034	-0.4818	0.0248	-0.4887	-0.3904	0.0118	-0.5333	-0.5036	0.8677	0.309	-0.2226	-0.9671	-0.3786	0.1803	2.7157	-0.2942	-0.5675	0.0839	0.8477	-0.4489	0.6201	1.3743	0.4766	0.2956	-0.3004	-0.2818	1.6747	0.0171	0.4757	0.1391	-0.1964	0.2249	1.4318	1.8117	-0.1533	0.1097	-1.1661	1.1801	0.5841	0.7237	-0.0034	0.6024	-0.2359	1.0137	1.0003	0.2748	-0.4775	-0.4726	0.7799	1.1981	0.3249	-1.0608	-0.7893	0.0155	0.2883	-0.4387	-0.0308	-2.3075	1.0886	0.7361	0.3629	1.2524	0.4914	2.2575	0.5027	-0.2202	0.9531	0.6389	0.3566	0.2874	1.132	1.5968	0.009	0.4756	1.8727	0.5928	0.3855	1.7358	1.2791	1.0845	2.287	0.6224	1.3329	0.4123	0.7496	2.6807	1.281	1.2624	0.2977	0.8586	0.4502	0.1568	3.9879	-0.2415	1.6904	-0.0596	-0.0369	0.4665	1.7741	-0.5898	0.4809	0.0594	0.4158	0.0739	1.3996	1.1028	0.136	0.4904	-0.0062	0.5104	0.3953	-1.331	1.2549	1.4976	1.6794	0.5111	0.4065	0.1562	1.8845	-0.0466	2.3855	0.1227	0.5476	0.8131	1.687	0.0294	0.193	-0.0265	1.8685	0.3782	0.1645	1.6924	0.4749	1.0878	-0.0995	0.5942	1.9433	0.87	-0.0924	2.2601	0.2441	0.3381	1.9973	1.076	0.2193	1.0031	0.1816	-0.0798	0.4382	0.1448	-0.995	1.3106	-2.6864	0.1295	2.3765	1.7517	3.3653	0.7795	0.458	-0.3029	0.3101	3.1125	0.0468	0.6075	0.2223	0.0625	2.7386	0.5797	1.1036	0.1412	0.9547	0.2439	0.4174	-0.9414	0.2827	0.0406	-1.1048	0.1207	0.4525	0.0135	0.5482	-0.1333	0.1606	0.8328	0.3765	-0.5914	-0.5704	0.3018	0.3162	0.2049	0.4396	0.0751	0.5212	0.0406	1.2391	-0.1309	0.3287	-0.1753	-0.7507	-0.5484	0.0405	0.6794	0.2025	0.9156	0.9073	0.384	0.2882	0.0473	0.5311	0.1255	0.7313	1.6314	-0.036	0.3236	-0.0106	-0.2415	0.4699	0.999	-0.1188	0.0591	0.6103	0.0738	2.3038	-0.057	0.2167	-0.0467	1.2586	-0.2498	0.1405	0.887	0.7055	-0.6539	0.7166	0.6197	0.8143	0.3805	0.3089	0.4624	0.2615	-0.1832	0.8787	2.755	0.1299	-0.3511	0.5893	1.0788	0.5927	0.0275	2.2159	-0.2741	0.416	0.2224	0.2927	0.0081	0.2962	-0.0901	0.5597	0.3318	-0.2154	0.0284	-0.2227	1.0672	0.6551	0.5302	-0.1194	0.572	-0.1843	1.6763	0.165	0.2835	0.6623	-0.1445	-0.2591	0.0976	0.0162	0.3841	0.3796	0.145	0.3201	-0.0484	0.2222	0.3298	0.1968	0.3682	0.5279	0.3261	-0.3511	0.0687	-0.4359	-0.0694	0.1704	0.3937	-0.1134	-0.0322	-0.2995	-0.0664	-0.1064	0.1772	-0.1261	0.331	0.3036	0.6569	0.8891	0.1401	-0.3438	0.1952	-0.0773	0.0571	0.294	0.0578	0.1494	-0.3578	-0.1366	0.3818	-0.2549	0.5199	0.1953	-0.1609	0.3741	-0.1953	0.4732	-0.2803	0.7255	-0.3715	0.0453	-0.4584	-0.1899	0.2394	0.3743	-0.2027	0.14	0.7053	0.191	0.1746	-0.2327	0.6106	0.0206	0.7342	0.1041	-0.0333	0.1886	0.3036	-0.1683	0.3876	0.0813	1.0387	-0.1483	0.3598	-0.0694	0.4237	0.2895	-0.1768	0.1189	-0.3102	-0.0927	0.2482	-0.3233	-0.2356	-0.5591	0.2386	-0.9609	-0.609	0.1998	0.1442	-0.1331	-0.7782	-0.2323	-6.429	-1.0364	0.2368	0.2982	-0.1797	0.3384	0.299	0.704	0.2114	-0.3714	-0.0326	1.0551	-0.766	0.3547	-0.0987	-0.6819	0.6143	-0.1161	0.224	0.2791	0.5231	-1.815	-0.8037	0.0122	0.4221	-0.4809	0.2744	-0.4294	-0.0483	-0.1805	0.3352	0.4755	0.5826	-0.1246	0.5307	0.081	-0.5656	0.367	-0.2167	-0.9191	-0.5815	-8.3274	0.1987	1.2215	0.6148	0.1051	0.158	-0.9026	0.3712	-0.3809	-0.4327	1.7113	0.582	0.8998	1.1701	0.1673	-0.6948	-0.3277	-0.7077	-0.295	0.1836	-0.1764	-0.5181	0.2834	1.2246	-0.1152	0.2692	0.5124	0.8605	-0.0748	0.6054	0.243	0.0692	1.5149	0.3357	1.6729	-0.333	0.1053	0.9197	-1.2167	0.6899	-0.2198	0.7941	1.6912	-0.0785	0.1521	0.9573	-0.0406	1.1375	-0.8232	0.5403	0.6884	-0.1865	0.6005	-0.4435	0.065	-0.7186	1.3039	-0.0685	0.05	0.5779	1.0569	0.1668	1.7192	0.2673	-0.314	-0.6539	-0.5448	-1.524	0.2113	-0.243	2.2954	1.5521	2.865	-0.3672	-0.4144	0.9757	-0.3441	1.8004	1.1755	2.0685	1.8908	-0.0772	-0.515	-0.1553	1.285	2.8794	0.074	-0.041	0.1511	0.4573	0.4654	0.154	0.4437	1.3245	-1.2496	0.3336	0.7275	-1.2824	1.0394	-0.0615	-1.1139	-0.0208	-0.0934	1.6094	-0.1434	1.4493	-0.3539	-0.9406	1.5822	1.0963	-1.0413	-0.0679	-0.5623	3.2772	1.5396	1.9256	0.4408	-0.3169	-0.0026	-0.7609	2.6482	-0.2306	0.7405	0.9201	-0.454	-0.7822	-0.3533	-0.2305	0.0761	-0.1823	2.2295	-0.3306	-0.2493	-0.6111	0.1502	-0.4231	0.1063	0.5699	-1.6412	0.6892	0.2636	0.4936	-0.5919	-0.0392	0.0471	-0.3982	1.5086	-0.4504	-0.0728	0.9375	-0.4822	2.1656	0.0184	2.0012	0.041	-0.2261	0.867	0.2175	-0.8142	-0.3152	0.322	0.5351	-0.0628	0.1388	0.2228	-0.8119	0.6094	1.6805	-1.1721	3.1448	1.0321	-0.1929	-0.3459	-0.4829	1.6177	-0.915	-0.1391	0.1365	-0.1454	0.0521	0.3226	0.0982	-0.4176	0.1331	-1.6361	0.2168	-0.2052	-0.7956	-0.2055	0.0944	-0.6537	-0.4355	0.6591	-0.5482	0.3122	-0.4549	-2.0324	0.2777	-0.2155	-0.3835	-0.7073	0.0123	-0.0346	-0.0556	0.3107	0.0708	2.3207	1.4973	0.7022	0.7806	0.4694	-0.1982	0.6364	-1.6911	-1.0563	-0.2396	-0.1194	-0.2102	-1.3913	-0.5234	-0.6854	-0.2556	-1.0026	-0.1688	0.0104	-0.4278	-0.003	-0.2501	-0.4832	-0.6428	-0.2197	-0.1986	1.7554	-0.1571	-0.0611	0.5129	1.5209	-0.1792	0.1527	0.3364	-1.0477	-0.2061	1.8664	-0.3095	-0.1668	-0.1949	0.4303	-0.4465	-2.2947	0.2341	-0.4206	0.0427	-0.6462	-0.7563	1.7654	-0.4882	0.5584	0.3967	0.0965	-0.6226	-0.3245	-0.7103	0.0573	-0.2886	-0.0343	-1.685	-0.8549	1.772	-0.414	1.1442	-0.367	-0.5064	0.2241	0.7834	0.3665	0.1406	0.3906	-1.718	-0.1349	-0.7104	-0.1799	-0.7748	-0.3025	0.6795	-0.6503	1.5429	2.4294	0.5437	-0.1359	-0.1718	-0.5737	-0.4187	-0.2798	-0.2011	-0.5696	-0.5252	-0.4316	-0.4712	-0.3562	-0.2035	-0.2521	0.4326	-0.2356	0.6562	1.1639	-0.1814	0.1419	-0.0107	0.0675	-0.4177	0.0762	-0.1634	-0.0391	-0.7286	-0.2246	-0.2813	-0.6752	-0.8454	0.8817	0.0108	-0.4034	0.5033	0.5572	-0.0509	-0.2951	0.2712	-0.3636	0.3238	-0.8203	-0.753	0.3478	-0.0255	-1.0993	-0.521	-0.6428	-0.2393	-0.9107	0.125	0.0919	0.1245	-2.9722	3.2157	0.3328	0.4625	-0.3951	-0.0113	-0.0489	0.3222	-0.9114	-0.1881	-0.014	-0.8466	0.8682	-0.7399	-0.2794	0.2848	0.9822	-2.6151	0.1765	-0.5104	0.8759	0.0837	0.0229	-0.0323	-1.2636	-0.3584	-0.3255	0.173	0.2764	1.0947	-0.3238	-0.2415	0.252	0.0462	3.4313	0.51	0.282	-0.095	-0.4863	0.5992	0.5801	0.1121	0.0097	-0.0624	-0.8689	-0.5754	-0.3244	-1.9309	0.3506	-2.3307	-1.2331	2.1304	0.5872	0.3991	1.4983	-0.1297	0.9787	-0.5709	-0.064	1.2402	0.1105	0.1043	-0.828	-0.9044	0.1183	-0.9164	-0.1447	0.1762	0.1871	0.7687	-0.3078	0.4191	-0.0001	-0.0102	0.1546	-0.122	0.6028	0.7108	0.4461	1.3163	-0.328	-0.321	0.8957	-0.956	-0.09	0.7069	1.5995	1.0101	-0.8094	1.1807	-0.0777	1.4514	-0.6976	1.1765	0.6677	-0.3474	2.423	-0.2173	-0.7017	-2.4649	0.0025	0.9277	-0.688	0.1723	0.0804	-0.4788	1.5359	-0.1956	-0.2045	0.2089	2.8033	0.0621	0.9303	0.921	1.2057	-0.1428	0.9079	-0.2358	-0.0603	2.1217	-0.1884	-0.1914	0.2137	-0.6474	0.9068	-0.2408	-0.5903	0.3776	-0.3574	-0.2588	-0.0443	1.2119	1.8989	-0.8121	2.8937	-0.3113	-0.0197	0.7417	0.7885	-0.358	0.9962	1.9481	0.1603	3.8457	0.8643	0.2406	-0.3711	-1.6775	0.0564	0.2274	-0.0143	0.6849	-0.0771	-1.0305	-0.4041	1.2383	-0.0122	-1.0237	0.0948	1.938	-0.3217	0.0015	-2.052	-0.0581	-0.2187	-0.6767	0.093	-0.046	-1.0987	2.1601	0.4097	0.8716	-0.0759	-0.0709	2.0242	-0.4833	-0.6353	-0.2457	0.357	-0.5918	-0.0844	1.5668	-0.0023	-1.1468	0.3544	-0.1016	-1.0198	-0.506	-0.5229	0.7362	-0.2836	0.3484	0.1673	0.3428	-0.5248	-0.3976	1.5139	0.3045	-0.3098	0.5276	0.0417	-0.1823	0.4371	1.2919	0.2467	-0.0448	0.1079	-0.7434	0.3176	0.8137	-0.2646	-0.5937	3.0481	-0.6621	-1.2904	1.6641	-0.2853	0.3236	1.0966	0.2564	-1.0035	0.3154	0.4361	0.447	-0.0767	-0.418	-0.2787	0.3677	-1.3184	0.1324	-0.2516	-0.5061	-0.8934	0.0638	0.9693	-0.1327	-1.0074	-0.2076	-0.2398	-0.5507	-0.3237	0.3026	0.2312	-0.075	-1.6208	0.149	-0.1595	-0.83	1.4633	-0.04	-0.0631	-0.4334	-0.0683	0.1069	1.5998	0.1515	-0.327	-0.4551	1.0598	1.3309	0.1152	0.0123	-0.1275	0.5377	0.3638	-0.3402	-0.0473	0.8861	0.4621	0.8149	0.2791	0.4302	0.4346	-0.3668	-0.2527	0.0318	-0.6012	0.7323	-0.2946	-0.3978	0.8821	-0.4237	0.2335	0.4433	-0.4891	-0.1042	0.1579	0.0482	-0.493	-0.5096	-0.1459	0.1102	0.3619	-0.0693	-0.185	-0.004	0.5111	0.0929	-0.5855	0.9104	-0.5549	0.0658	-0.3614	0.1676	-0.388	-0.0502	0.0403	0.2315	-0.7535	0.1494	0.514	0.1032	0.2364	-1.655	-0.3587	0.1139	0.1462	0.3344	0.3421	0.1915	0.3013	1.7659	0.4508	-0.0321	0.6216	0.2805	0.1511	0.0242	-0.2389	0.08	1.251	0.2752	-0.0885	0.1674	-0.339	-0.1109	0.178	0.2603	0.0755	-0.2057	-0.2791	0.5964	-0.3503	0.0482	-0.5278	0.2993	-0.2802	0.2131	0.0828	1.6751	0.3335	0.562	0.3821	0.4843	-4.1531	0.8468	0.1141	-0.4133	-0.2927	-0.0844	0.5536	0.4629	-0.3699	0.3681	-0.8342	-0.1297	-1.0834	-0.1111	-0.5237	0.0963	0.175	-0.1788	0.794	-1.0117	0.6826	-0.2736	-0.2635	0.001	0.3036	0.3554	0.5426	-2.6885	0.1092	-0.3265	1.3318	0.5161	0.3459	0.6018	-0.3525	-0.2239	-0.068	-0.8592	1.0785	0.0968	-0.5409	0.1005	-3.2839	-0.0213	0.3438	0.4641	0.6343	0.0516	1.4044	-0.5217	1.2714	1.2676	-0.0417	0.4322	0.5103	0.8499	0.121	-0.3579	0.0441	0.3517	-0.2204	0.275	-0.2552	-0.4158	0.2034	0.2431	0.7909	-0.0249	0.8287	0.1484	-0.0071	0.6565	-1.0011	-3.9032	1.4795	-0.4779	0.1364	-0.2199	1.9764	-0.2064	0.3841	0.4554	-2.134	0.0175	0.2655	-0.1908	-0.0107	-0.4941	-2.8918	0.7758	-0.1882	0.0875	0.7992	-0.2364	-0.896	0.625	0.0548	-0.4009	0.3196	-0.1515	-0.3492	0.7099	1.9479	0.1542	0.341	0.5217	0.6619	-0.6683	0.4621	0.5864	1.2672	0.9897	0.2158	0.3895	-0.193	0.3441	0.935	1.0697	0.1852	-1.0867	1.181	-0.2952	0.2425	-0.0139	-1.0137	0.2919	0.2849	-0.6922	0.3758	0.2673	-0.2618	-0.5139	0.6059	0.3871	0.333	2.1652	-0.5815	0.5305	1.0328	-0.4131	-0.2077	-0.1263	-0.3971	-0.0065	1.2777	-0.3026	-1.1174	1.1027	2.6151	-0.7081	0.7273	-0.4776	-0.4071	0.3109	-0.1543	1.2806	1.5759	0.3229	0.986	0.2699	0.3538	1.7986	-0.214	0.0987	-1.3104	-0.3533	0.0873	-0.4412	0.1853	-0.4473	-0.9506	1.7084	1.0879	0.0618	0.2575	-0.3891	-0.7311	-0.5125	-0.1197	0.5571	2.4884	0.0295	0.0203	0.4263	0.5354	0.3336	-0.2496	0.3456	-1.2153	0.862	-0.4967	1.4909	0.0784	-0.3911	-0.601	-0.2378	0.5459	-3.1515	0.0915	0.7914	-0.1391	-0.6511	1.0899	-0.57	0.0433	0.6254	-0.6159	0.2509	-0.3714	1.1355	-1.4042	3.6946	-1.6099	-0.1827	0.2691	1.3411	-0.651	-0.2724	-0.2719	-0.2219	-0.7511	-0.0088	-0.5008	1.7662	-0.1029	-0.4935	0.4487	0.5276	0.4997	-1.0248	-0.1403	0.4986	-0.7543	-0.0871	0.4514	-0.4716	-0.2935	0.2652	0.227	-0.4814	0.0358	-0.4763	0.1359	-0.1458	2.1715	-0.3272	-0.5027	-0.2256	-0.1482	-0.3713	-0.4193	-0.9969	0.3709	-0.8069	0.3062	-0.7928	-1.5633	0.3426	2.6673	-0.5493	1.681	0.4717	-0.2631	0.1429	0.1075	-0.8495	1.0358	-0.4612	-0.231	0.6218	0.0537	-0.1985	-0.0504	0.0714	0.6891	-0.1977	-1.0781	-0.1059	-0.4915	2.3255	-0.2758	-0.1489	-0.5027	0.3508	-0.0346	-0.3532	0.6906	-0.1735	-0.9676	-1.7187	-4.379	0.1395	-0.7511	0.3817	0.5559	0.5592	0.4748	-0.1793	0.0659	1.4085	0.857	1.253	-0.0977	-0.1672	0.2312	0.245	-0.8236	-0.2492	0.1808	-3.7926	-0.2661	-0.4872	-0.0516	-0.7091	0.1316	0.0176	0.0128	0.1221	-1.3089	0.2048	-0.441	0.0281	-0.2374	2.0635	0.3777	1.5426	0.0123	0.2985	-0.1934	0.3919	1.7645	-0.1706	-0.7451	0.022	-0.462	-1.0188	0.4087	0.5883	-0.0618	0.1733	-2.134	0.0111	0.1145	1.1118	-0.5255	1.8374	0.2502	-0.1425	-0.4407	0.231	-0.3998	0.1998	-0.3109	0.5905	-0.1746	0.5289	-0.2665	-1.2943	-0.0574	0.1939	-0.4883	0.0424	-0.0673	-1.733	-0.2	0.4592	-0.8104	1.1434	-0.8273	-0.5747	0.0385	0.2146	0.1645	-0.2631	-0.8281	-0.1396	-0.3256	0.3345	-0.326	0.5132	-0.9185	-0.2942	-0.427	0.442	-0.6504	-0.5941	-0.6043	0.0735	1.4494	0.4829	-2.0321	0.9037	-0.3842	-0.1426	-1.4227	0.2078	0.6438	-1.2716	-0.3219	0.6352	-0.0922	0.8811	-0.1174	-0.5337	0.0091	-0.6242	0.308	0.1656	-0.638	-0.6135	-0.5547	1.1125	-0.102	0.2748	-0.8567	-0.1123	0.961	-0.4902	-0.0872	1.4331	-0.3959	0.7626	0.5492	0.2867	-0.8273	-0.9451	0.1474	0.3364	0.4584	1.0151	0.4169	1.7083	0.7018	0.0779	0.3095	-0.619	-0.3119	-0.9071	-0.4872	-0.2335	-0.701	0.1163	-0.7836	0.27	-0.253	0.2551	0.966	-1.9852	-0.0018	0.7394	0.4727	-0.3243	0.5171	-0.697	-1.96	-1.3443	0.1432	0.4631	0.7903	0.2361	0.8909	-0.2612	-0.4265	-0.9508	0.2471	0.1505	0.9872	-0.7256	-0.5755	0.0906	-0.7158	-0.0883	-0.9653	-0.0849	-0.628	-0.6913	0.017	0.3399	-1.2063	-2.1972	-0.36	2.7792	0.6885	-0.6581	0.2928	-0.5833	-0.0151	0.5745	-0.6636	1.3058	0.5032	-1.0288	-0.6332	-0.4618	-0.3357	-0.4826	-0.5358	1.2687	-0.5077	0.1667	0.7918	-0.4493	-0.1235	0.3848	-0.0889	-0.5281	-1.1153	0.1968	0.7141	0.5848	-0.1418	-1.9919	-0.1554	-0.692	0.0689	-1.8801	0.9017	-0.4814	-0.1021	-0.8799	-0.6827	0.3231	0.3933	-0.6169	-0.7358	0.7149	1.1833	-0.2085	-0.3677	3.1577	0.169	0.54	0.1254	0.7596	0.2961	-1.1013	-1.1037	0.4755	-0.3671	-0.516	-0.5475	0.5264	-0.0132	0.3679	0.6219	1.0031	0.8054	3.442	0.2774	-0.5923	-0.0011	0.2518	0.2941	0.4638	-0.0625	0.4844	1.2619	-0.1949	1.267	-0.8318	-0.338	-1.2943	-0.3935	1.5757	1.2511	1.2507	0.6786	0.2205	-0.3922	1.5436	-1.6796	0.3143	0.3058	1.0828	0.6526	0.1064	0.374	0.3519	1.1841	0.5944	0.5432	0.475	0.5413	0.5204	0.3894	-0.7476	-0.3508	-0.0155	0.2711	-0.7279	-0.6447	0.6112	-0.4874	-1.5164	-0.2888	0.7028	-0.2058	-0.4018	0.3913	-0.4297	1.8067	0.1022	-0.5467	2.0369	1.6023	-0.0492	-0.2645	0.1077	-0.5375	-0.6045	-0.0952	0.2539	0.8814	-0.7255	0.9406	-1.421	-0.2581	-1.3227	-0.1419	-0.0635	0.6103	1.5211	0.7548	0.1364	0.0461	-0.1298	-3.131	0.2882	0.0023	-1.3953	0.5176	1.8764	0.0699	-0.1191	0.1201	1.8228	-1.3345	-0.3652	-0.2817	-0.1052	-0.077	1.7458	0.2597	-0.5878	0.2891	-0.4122	-0.0766	0.6487	0.4731	0.112	-0.5496	-0.0523	-0.3272	-0.0129	0.1829	0.1167	-0.0336	0.0623	0.5372	0.9114	1.0834	0.4995	-1.5079	0.485	-0.0013	-1.2141	0.5527	0.6308	0.4234	0.6422	5.3083	0.0342	0.1695	0.074	-0.4538	-0.0159	0.3282	-2.7775	-0.2061	0.2945	0.3698	1.2174	0.2534	-0.0443	0.0678	2.2435	2.2796	1.1832	-0.2225	0.1171	0.0083	0.1639	-0.3859	-1.9069	0.7141	0.7434	0.904	0.6524	-0.6934	-0.0027	0.3547	0.4507	-0.7967	0.6717	0.5287	-0.0463	1.6611	0.0415	-0.0062	0.4942	-0.0081	0.179	-0.6224	0.75	-0.8932	0.57	0.7595	0.1728	0.0222	0.0497	-0.2386	0.1878	0.1847	-0.8072	0.5867	0.1441	-0.0948	0.451	0.3715	-0.4579	0.0283	0.2531	-0.134	-0.2714	0.1499	-0.737	0.7124	0.0264	-0.6419	-0.5818	0.0881	0.0202	0.3995	0.4882	-0.8443	0.0748	-0.2013	-2.9294	0.5669	0.4814	-0.6364	1.6047	-0.3181	0.0521	-0.7075	0.4162	-0.6012	-2.0452	0.7687	-0.43	-0.1868	-0.1248	-0.0883	0.374	-0.1667	-0.1414	-1.0271	0.3887	0.0205	0.3024	-0.5382	-0.0716	0.15	-0.3607	0.3267	-0.0452	-0.127	-0.5699	0.6361	-0.1669	-0.0245	-0.2471	0.5791	-0.3593	0.498	-0.0589	0.4641	-0.0312	-0.4492	-0.4221	-1.2506	-1.2287	-0.6083	0.3723	-0.3961	1.313	-0.4512	-1.0154	0.3558	-0.3223	-1.7558	-1.3477	0.1849	-1.1705	0.4661	-0.2346	-2.0509	1.4532	-2.2424	-0.0524	-0.1974	0.1894	0.3157	-0.0588	0.6182	-0.0972	1.6928	0.0871	0.2643	-0.6726	0.4562	-0.5662	1.6303	-0.0516	0.5022	0.9142	0.1501	0.5218	0.301	-0.9448	0.278	-0.2529	1.0633	0.728	-0.3663	-1.0158	1.0458	-0.8001	-2.2151	0.4147	-2.2278	1.3608	-0.4975	-1.2025	1.0334	0.2327	-0.2695	0.1939	0.0718	0.5971	-0.0984	0.2372	0.2583	0.0178	-1.1202	0.0051	0.4186	-0.5013	1.3721	-1.2875	-0.201	0.0717	2.056	-0.9499	0.475	-1.366	-0.0628	0.0052	-0.1205	0.6775	-0.3197	0.3254	-0.0563	-0.0529	-0.3386	-0.4161	-0.1245	-0.2459	0.6431	-1.1769	1.4121	0.435	-0.3158	0.2815	-0.1511	0.409	0.5072	0.1466	0.2777	-0.4552	0.0917	-0.5527	0.2689	0.3897	-1.7897	0.4087	0.4633	-0.0595	0.7055	-0.4512	0.3013	-0.7199	0.169	-3.1785	2.3417	-0.0081	-0.6304	0.5885	0.0886	-2.3714	0.0681	-0.8638	0.3294	-1.6265	1.5261	0.1936	1.1755	-0.2108	-0.5252	-2.1605	1.1041	-0.2305	1.4192	1.0096	-0.0735	0.9193	0.8445	0.2548	-0.3629	-0.0319	1.117	-0.2719	0.017	0.3604	0.1308	0.2703	0.0388	0.2062	0.0001	-0.3585	0.3372	0.6982	0.0202	-0.1425	0.1117	-0.1873	-0.6838	-0.8461	-0.6057	0.2157	0.0246	0.2063	0.8413	-0.9881	-0.5364	0.9322	0.4677	0.4603	0.4508	1.0211	0.9293	1.255	-0.4415	0.7251	-0.363	0.6249	1.1962	-0.4371	-1.0368	0.3423	0.3733	-0.0863	0.2031	-0.4735	0.4507	0.038	0.2764	-2.5512	0.4081	-0.0288	-0.1218	0.2416	-0.7828	0.1186	-0.1339	0.4698	-0.4418	1.2654	-2.8394	-0.0834	0.3324	-0.0253	0.0588	0.3159	-0.0325	-0.9131	0.2467	0.2583	0.1981	0.9417	0.1475	0.3872	0.3343	-1.1312	1.2797	0.1669	0.1511	0.0659	-0.4948	-3.4563	-0.2573	0.6856	-2.2093	0.4511	0.2093	0.0098	0.0347	-0.0347	-0.0111	0.3384	-0.5374	0.1599	-0.0938	-0.1927	-0.2246	-0.0548	0.0087	-0.1689	-0.8086	0.0693	-0.3528	-1.1467	-0.5901	-0.7495	-0.0527	-0.2205	-0.0402	-0.3107	0.2638	-0.521	0.0166	-0.0774	-0.0252	-0.1535	-0.4328	-0.125	0.5539	-0.085	-2.706	0.5343	-0.5324	-0.1423	-0.1142	0.2215	0.3856	-0.3048	-0.8416	-0.3627	0.0046	0.0117	0.6922	-0.0257	-2.8099	-0.7629	-0.3601	-1.9445	0.0835	-0.1771	-0.258	-0.2777	-0.5074	0.0265	-0.234	0.0011	-0.1998	0.0153	-0.2201	-2.9106	-0.4247	-0.1547	-0.1525	-0.3204	0.2375	0.0642	-0.1658	-0.2567	-0.1905	-0.1538	0.3615	-0.6855	-0.0757	-0.2718	-0.0238	-1.375	-0.7835	0.4581	0.6026	2.8556	-1.329	0.0835	0.3172	0.5833	-1.2133	0.4606	-0.1317	0.2178	0.0199	0.64	1.2062	1.7772	-0.8018	0.0803	-0.0679	-1.2028	1.2641	-0.0099	0.8096	3.4951	-0.1817	-1.1124	0.4147	0.2065	-0.7223	-2.3338	-0.4538	-0.0328	-0.6765	-0.794	0.177	0.1132	-0.7493	-1.7488	-2.483	-0.6562	0.86	-0.2134	-0.0124	2.2246	-0.4153	-0.6585	-1.1729	-0.2319	0.2028	-0.1223	1.117	0.4489	0.9419	-0.1204	0.4373	-1.7189	0.7169	-0.2369	-0.1749	-0.9747	0.7296	-1.0372	-0.5986	0.4198	0.2418	0.3023	-0.2665	-0.1755	0.2543	-1.5176	-0.4735	0.3301	0.0189	0.0967	-1.2721	1.3374	0.5227	0.852	0.0339	-0.2949	-9.1345	0.2226	0.604	0.4713	-0.3587	-0.8007	-0.3592	-0.7852	-0.1749	-0.6627	-1.2251	-0.1277	-0.1109	1.0997	0.6344	-0.5903	-1.2027	-0.3305	0.7568	-0.002	-0.2004	0.226	-0.7708	-0.8625	-0.3968	-1.3307	-1.7535	-0.7688	-0.0702	-0.3477	-0.122	-0.6695	0.0322	-0.124	-3.5396	0.6749	-0.3015	0.1452	0.0731	0.3705	-0.1772	-0.1071	-0.6214	-0.2024	-0.0513	-0.0259	-0.177	2.144	-0.5363	-0.4742	-0.5395	0.0884	2.1413	0.3609	-0.6491	-1.2208	0.3929	-2.2731	-0.214	-0.2413	-1.071	0.3739	-0.3432	-1.9924	0.6532	-1.1326	-0.15	-0.0799	0.2788	1.5179	-1.5247	-0.4263	0.3471	0.4771	-1.0195	0.5819	0.3285	-1.7229	0.9405	0.0662	-0.0783	0.5614	0.6029	0.5319	-1.0088	-0.0106	0.7789	-1.151	-1.5841	0.4184	-1.9626	-1.5568	0.5065	0.4122	0.0016	-0.4834	0.5611	0.0957	1.2448	0.055	0.2179	-1.5834	0.1099	-0.3199	-0.1729	0.2962	-2.0779	0.0865	-0.5028	-0.4405	-0.0984	0.3647	0.0639	0.1858	0.6194	0.2154	0.4321	0.4922	0.2103	0.3261	-0.353	1.7231	-2.1903	1.2681	0.4733	-0.5187	0.2617	0.6537	1.1428	-0.1837	0.1699	0.1861	-2.7187	-0.4074	0.1489	-0.4518	-0.335	-0.9266	0.1092	0.4172	0.1912	0.1804	-1.3626	0.4846	0.2847	0.2311	0.4286	-0.24	-0.3414	0.6735	0.3848	-0.1873	-0.1633	1.8688	-0.32	-0.0421	1.95	0.1393	-0.146	0.12	0.268	-0.8134	0.5354	-0.0225	1.3676	0.9946	0.3283	-0.2305	0.3224	0.9026	0.9685	0.8042	0.1545	-0.42	-0.0453	-0.1367	0.177	-0.8365	-0.7008	-0.375	-0.2672	-0.1175	1.1116	0.2513	0.7261	-0.1193	-0.0545	-0.2289	0.8376	1.6662	0.4876	0.6585	-0.8801	-0.3795	-0.4884	0.3562	0.7751	1.0238	0.12	-0.3255	0.4038	1.0331	1.33	-0.2502	0.9632	0.2876	0.3317	0.117	-0.4608	-0.3278	0.3354	0.4165	-0.3327	0.1521	0.2356	0.7163	-0.1015	-0.0238	1.0287	-0.1963	-0.1203	-0.4158	0.7298	-0.0548	2.908	0.2814	-1.0159	-0.3269	-0.4323	0.2788	0.242	-0.4038	0.7433	0.2928	-0.2612	0.4434	-0.3374	0.3669	-0.1517	0.89	-0.1635	-0.4051	-0.1776	0.3522	-0.1842	-1.4626	0.6392	1.468	-0.1078	-1.1854	0.055	0.4854	-0.7974	-0.3043	-0.538	0.9314	1.1933	1.4025	-0.1651	1.8173	1.8385	0.7351	0.9872	1.587	0.3001	0.1867	2.5379	0.7476	0.3555	-0.0492	0.472	-0.6535	-0.3639	0.8752	0.3511	1.6284	0.4016	1.6199	0.0942	0.0425	0.3817	1.8453	-0.1521	0.1999	-1.1632	0.276	-0.274	-0.0741	1.1267	0.8141	-0.7756	0.3542	-0.1009	0.3341	-1.1665	0.6262	-1.3531	-0.4993	0.4681	-2.4016	-1.0651	-0.1572	-0.3748	0.1171	-0.503	-0.1692	0.1045	-0.062	0.0843	-0.6525	-0.5181	-0.2649	-0.3706	0.6839	-2.0526	-0.0754	0.047	0.338	-0.2127	0.222	-0.3191	1.4541	-0.9622	-0.5093	-0.2935	0.2507	-0.7446	0.3072	0.2741	0.5521	0.2902	0.4994	-2.5669	-0.4223	-1.2552	0.6098	-0.2505	-0.1045	-0.8194	-0.1956	-1.2477	-0.6645	0.2519	-0.2987	-0.6393	-0.2855	-0.3124	-1.3597	0.8384	0.2162	0.6592	0.3793	0.3689	0.3621	0.1612	-0.0202	-0.9139	0.2242	0.0306	-2.5649	-0.6856	-1.0227	-0.7579	0.1628	0.5176	1.5707	0.129	-0.2422	-0.1309	-1.4356	-0.3317	-0.2993	-1.7534	-0.0903	0.2189	-0.513	-2.5835	-0.1573	-0.2166	-0.6985	0.2164	-0.4259	0.5469	-0.2653	0.3206	-0.7545	0.0303	0.4114	-0.3203	0.4484	0.3622	-1.3298	-1.2867	-0.3387	-2.9195	0.3483	-1.2853	0.5832	0.479	-0.993	0.5005	-0.9014	-0.1876	-2.6325	1.4049	-1.5148	0.6902	0.2239	1.2116	-1.0771	-0.3779	-3.0171	0.05	-0.6743	0.3278	0.326	-0.4337	0.7632	-1.7575	-0.9664	-0.2181	0.1439	0.6899	-0.8505	-1.3395	0.6237	0.0801	0.2266	-2.6395	0.1668	-0.4862	-0.7265	0.8811	0.4375	-1.8025	0.1232	0.3494	-0.6487	0.0235	0.8622	-0.1569	0.4594	-0.5458	1.0555	0.9569	-1.729	0.1461	-0.1932	-0.2256	-0.7761	0.3388	0.11	-0.4338	1.15	0.325	0.1935	0.464	-0.1648	0.7947	-0.2867	0.4175	0.1559	-1.1099	-0.0924	-0.6118	-0.3066	-0.2507	0.3247	-0.3146	0.3984	0.2156	1.1068	0.2291	-1.5653	-0.1745	-0.1495	-0.1547	0.6186	0.0884	-0.3092	-0.5402	-1.1954	-0.9694	0.2215	-0.1163	-2.3085	3.7598	0.2058	-0.1688	0.517	-0.8087	1.7075	1.0964	-0.1129	-0.3053	0.3832	-0.6618	-0.1774	-0.2705	0.4006	0.0567	-0.9173	0.6286	-0.1575	0.8226	0.3296	-0.3437	-0.1058	-0.3108	1.128	0.2924	0.3629	0.3083	-0.9751	-0.3022	-0.1037	0.5276	0.5866	-0.2023	-0.8276	0.4951	-1.2951	0.0308	-0.0298	0.385	0.457	0.9881	0.0227	0.1063	0.2179	-1.0056	-0.5352	-0.4148	1.6139	-0.8308	0.2631	-0.3401	-0.7236	-0.5443	-0.3004	0.7491	0.2345	0.001	-0.6386	1.1029	-2.0695	-0.1504	0.4053	-1.2421	1.693	0.2656	-0.4523	-0.1249	0.7512	1.6013	0.7685	-0.2453	0.823	0.4918	0.131	-0.2094	-0.6873	-0.2627	0.4222	0.0565	-0.5768	-0.4063	2.3517	-0.5618	0.2578	0.1933	0.5966	0.3592	0.4626	2.1868	-0.1127	0.4146	0.3606	-0.2196	-0.2264	1.1528	0.3807	0.7243	4.0893	-1.1068	0.0228	0.2123	-1.0092	-0.176	0.6805	0.7336	0.513	0.5895	-0.2385	-0.8948	-0.1023	1.241	0.1975	0.6332	0.0394	-0.7552	1.0993	0.1183	-1.1028	0.3148	1.121	-0.5676	0.5239	1.5272	0.7396	-0.4839	1.4326	-0.1536	-0.1565	0.0305	1.5152	0.938	-0.2541	2.8591	-0.3697	0.3071	0.6226	-0.3189	-0.7184	0.6192	0.473	-0.1513	-0.0443	0.0656	0.1935	-0.4895	0.4692	1.0515	0.4768	0.1463	0.9034	0.3582	-0.903	-1.0015	0.2739	-0.34	-0.7762	0.471	0.1276	-0.3841	0.6604	0.0962	0.3923	1.9358	0.4649	0.7131	0.3618	-2.1698
1226_6-week	4.2198	-0.6421	0.4041	-0.1723	-0.0163	0.3244	-0.3379	-0.1106	0.0248	-0.0177	-0.5578	-0.4052	0.3528	-0.1438	0.367	0.1637	0.1654	0.0656	0.1124	0.442	-0.9309	1.5011	1.0767	-0.0857	1.321	2.5696	1.2494	0.8266	2.8948	2.8708	0.0189	1.0177	1.7762	0.2822	0.2633	1.1423	1.4603	1.0812	-0.5674	0.9333	2.8881	0.2128	0.0421	0.0166	1.0173	2.1542	2.8648	1.9302	0.885	1.5242	0.9109	1.7748	1.6733	1.4609	0.5636	1.1435	0.6009	1.2124	1.5744	1.3317	-1.1146	0.1867	1.3794	0.5304	1.747	0.7132	0.6176	0.5485	0.8543	0.2706	0.1463	0.3215	1.0507	0.6826	-0.0737	4.4459	0.9846	1.6761	1.0793	-0.6957	0.8509	0.9599	0.163	1.2433	2.7658	1.8014	0.2072	1.6415	1.9924	2.2489	0.8097	0.9775	1.8361	1.631	1.4256	0.901	1.0566	0.7234	1.5197	2.7657	1.1978	1.2174	2.3201	1.0276	1.0242	1.4213	2.1462	0.7939	1.8557	0.8469	1.0981	0.8612	1.9072	1.2345	1.5348	1.3027	0.8841	1.2584	0.2226	2.1917	1.4603	0.998	0.9516	0.5014	0.6753	0.1583	1.5842	1.1932	1.3274	-0.0953	0.99	0.9081	-0.3967	0.3666	1.9051	1.3875	0.8673	1.8814	2.028	0.6174	0.9791	0.6825	2.6752	0.5443	0.852	1.512	0.7237	1.5501	0.8552	0.9329	2.5568	1.2819	0.0078	2.5403	0.3202	1.6591	2.3273	1.3262	1.0936	1.6956	0.7562	0.5127	1.1963	0.7672	0.4282	1.9825	-1.999	1.7531	2.2207	-0.2926	4.6533	1.8354	1.8033	1.1749	0.6636	2.6476	1.1441	1.6349	0.7825	0.9068	3.0356	1.3128	0.9913	1.7912	2.3009	1.5393	1.2126	-0.9736	1.4175	1.8158	-1.2019	0.6038	1.3064	0.656	-0.4998	1.569	0.8789	1.6522	0.9739	-0.0615	1.0687	1.9766	1.5877	1.3209	1.8067	1.0927	0.2072	0.8203	4.9135	1.0696	1.3767	-1.501	-0.3641	-0.3139	1.2424	0.9755	3.3082	2.6704	1.1282	0.6349	1.2569	-0.0027	1.1076	1.0558	1.6327	0.7631	0.7651	1.1223	0.9914	0.7143	1.7352	1.0667	0.6888	0.9415	0.8975	0.7317	2.4289	0.832	0.5908	1.9325	2.522	0.7601	1.9288	1.4899	1.9472	0.2673	-0.1555	1.3688	1.8244	1.1294	1.1892	1.1027	1.0975	0.2694	0.5923	2.8173	0.7782	0.3566	1.5886	0.5234	1.0848	0.7245	1.7109	0.2146	0.8052	1.6276	1.2339	0.8019	0.7159	0.2643	0.666	0.9459	1.603	0.84	-0.1979	1.9903	1.251	-0.0191	1.7471	1.4766	-0.0139	1.8594	1.1945	1.5473	1.1748	0.5433	1.4888	0.7917	1.7838	1.1044	1.7279	1.0863	-0.0838	0.6325	1.2417	0.6874	0.9016	0.6525	1.5454	0.67	0.6009	0.687	1.1797	1.6033	1.1514	0.6375	0.6431	1.042	0.7325	1.8873	1.1729	0.9285	0.8429	0.9272	1.8517	0.7297	0.8115	0.3802	0.0138	0.5537	-0.8817	1.7795	0.5954	1.239	0.2862	0.2607	0.6293	1.0227	1.1336	1.1864	0.9497	1.0765	0.8475	1.2169	1.9999	0.0885	0.7068	0.7481	0.5639	0.4112	0.8737	0.6341	1.6028	0.8165	0.6693	1.1477	1.4126	0.8951	0.3118	3.7399	1.7818	1.3976	0.504	0.6459	0.7903	0.7167	-0.2288	1.0884	1.2464	-0.8035	0.7009	1.108	-0.1176	1.3619	1.1701	2.8305	0.3866	0.3373	0.9857	0.3841	0.4254	0.2465	-0.33	0.2059	-0.2142	0.1969	-0.4033	0.0613	0.9666	1.43	-0.285	-4.7168	-1.4618	0.3644	1.8707	0.584	0.343	0.0874	-0.3336	0.5705	0.1145	2.0703	-0.2491	1.3397	0.4424	-0.2553	-0.6958	0.5996	1.0125	1.2198	0.1608	0.3664	-1.1272	-1.251	0.2679	-0.0034	-0.1295	2.0218	0.1796	1.8338	0.8347	0.6225	1.0127	0.4377	0.501	0.6651	-0.5807	-0.6397	0.2128	0.6119	-0.0317	0.6391	-6.8341	1.3561	0.5163	1.3491	-0.3958	2.7441	2.1075	0.8057	0.7057	0.3254	1.5377	1.1305	0.6147	1.3104	1.7925	0.1997	-0.0444	-0.3024	0.9779	0.9232	1.2501	0.222	0.8306	3.7643	0.8361	0.8161	1.4299	0.6164	-0.6964	0.0558	-0.0208	0.2778	1.1816	0.7643	1.4298	0.5937	2.2902	0.4951	-0.2267	0.7345	0.8878	1.8672	1.0665	0.4717	0.5175	1.4264	0.4976	1.1409	0.0832	1.2946	0.5074	1.1288	0.9682	0.7106	0.1278	2.9527	1.1941	0.205	1.2163	1.244	0.8229	-0.1463	1.4617	1.6989	0.7722	1.5478	1.1796	2.6038	-0.1346	0.1821	2.5084	1.7899	2.688	0.1466	1.2216	0.5124	-0.1845	1.1007	0.7168	1.2507	2.2773	0.7097	0.9129	0.6247	1.396	3.1859	0.3515	2.2961	0.5868	0.7495	0.9121	1.3569	1.1145	0.6801	1.0356	1.0236	1.4822	-0.6949	0.584	0.7006	-1.0506	0.8034	1.7049	1.5483	-0.9079	2.3375	0.5849	-0.7306	2.0716	0.7726	-0.2263	0.8557	1.011	1.8406	1.0279	1.5575	0.3321	-0.5783	-0.1468	1.4742	2.9989	0.1345	1.6149	1.5075	0.6323	0.6439	0.7651	0.9303	0.4951	0.3333	0.9526	2.6986	0.8095	0.4778	0.2685	0.7553	1.0225	0.6147	-1.1854	1.9018	0.3482	1.1511	0.0604	1.0816	0.0976	-0.1694	1.6663	0.9386	1.883	1.1766	0.3147	2.5454	0.6151	2.0646	0.9742	1.6728	1.4509	0.6741	1.5956	0.9173	0.9605	1.049	1.4623	0.8034	1.4948	1.0396	1.5568	1.0684	0.4656	2.599	1.3192	0.8808	1.6763	2.139	1.1368	1.6276	1.1113	0.711	0.5623	1.7091	1.389	0.6578	0.5181	1.3339	0.0347	0.2445	0.2404	-0.1456	1.7494	0.4625	0.4459	1.3949	1.492	0.6695	1.2217	1.2335	0.7638	2.2244	0.9562	1.2571	2.7074	0.4643	0.9008	0.8789	0.4635	0.7185	2.1198	1.6772	0.6919	1.5603	0.9965	0.3858	2.0399	1.1869	0.791	1.0267	1.129	0.593	0.0953	3.0923	0.2728	0.8598	1.1164	0.1347	0.2584	0.5667	0.7317	0.9259	0.291	1.1682	0.3415	0.3236	1.2728	1.4511	0.7505	1.0065	2.1207	0.1184	1.1275	0.8404	0.3172	0.1514	1.4498	0.0372	0.9695	1.1085	1.6618	1.1822	0.6904	1.5481	0.1537	0.8508	1.0027	0.4427	1.7588	0.331	1.6666	-0.0166	1.5525	0.1031	0.6609	-0.1513	1.6286	0.5743	1.6124	-0.9608	-0.5264	2.345	2.4971	0.9885	1.1471	-0.4518	0.6464	2.3438	0.8859	0.8989	1.6536	0.7259	0.0195	-0.004	0.7858	-0.0575	0.3406	1.9557	0.8059	2.1906	3.0638	1.2455	1.6513	1.1345	0.7829	0.3477	0.9875	1.1899	0.2015	0.993	1.2127	-1.6059	0.0459	0.7444	0.3252	1.3837	-0.0975	3.1292	1.9034	0.6221	1.2585	1.6408	1.3443	1.9218	0.8276	1.031	2.2147	0.5742	0.1646	-0.2833	-0.2283	-0.2679	-0.3374	0.359	0.3332	0.3933	0.2766	0.7176	-0.438	0.4255	0.1961	0.1835	0.0716	-0.868	0.8915	0.1221	-0.5175	-0.2063	1.1042	0.0214	0.0023	0.2483	0.2204	0.0519	-3.616	-0.5684	0.3092	0.2647	0.2276	0.0873	1.0874	-0.1121	-0.5426	0.1812	0.1046	0.5813	0.5992	-1.0167	-0.2351	-0.0225	0.1447	-2.1223	-0.3499	0.0667	0.9581	0.2743	-0.0375	0.9074	-1.2478	0.1766	-0.1338	1.1229	0.5373	0.5563	0.4849	0.8275	1.4153	0.5983	3.1365	1.1589	1.5258	-0.7002	0.0698	0.3429	3.298	0.3934	-0.4324	0.7505	1.0086	0.2194	0.2235	-0.6105	0.2746	-2.527	1.5259	1.6365	0.6144	0.1684	1.0166	2.5998	0.3854	0.64	0.337	1.2183	0.179	-0.0786	1.8728	-1.3018	0.2261	0.0505	0.1976	0.8898	-0.0968	1.1815	0.6494	1.6146	0.593	-0.081	0.3488	1.0339	0.3196	0.6062	0.9976	1.1443	2.332	0.1166	1.2092	-1.388	0.6118	0.8684	1.3269	1.5189	-0.5903	0.9296	0.4139	1.4178	0.6019	1.9108	1.1335	1.1732	1.3217	1.8705	0.852	1.7255	0.7416	1.9248	0.8488	-0.0633	0.9509	0.4387	1.407	0.4623	0.3982	-0.2896	2.0495	1.1768	1.2717	0.9901	1.6453	0.61	2.3849	1.6537	1.1156	2.8028	1.1872	0.418	1.3216	0.3884	1.1717	1.5472	-0.3758	0.5226	0.4988	0.7805	0.3276	0.5655	2.4309	-0.8163	2.3598	0.6785	0.1657	1.5418	1.5351	0.449	1.3071	1.606	0.7984	2.3361	0.9218	0.1884	2.0849	-0.0296	1.589	2.1137	0.4807	0.797	1.5862	0.576	0.7548	0.8609	1.121	0.9157	1.0376	1.6217	1.7897	1.3991	-1.453	1.4745	1.2513	0.3457	1.335	2.0948	1.0947	0.6672	0.9994	1.2514	0.9002	0.213	2.647	0.1266	0.2764	-0.234	0.7201	-0.132	1.2994	1.3704	0.8265	3.0009	0.1237	0.519	-0.8046	0.325	0.2198	1.1152	0.6531	0.7888	1.3653	1.2481	1.3018	1.1048	1.3791	0.2846	0.8346	2.3718	0.4568	0.487	1.2245	1.0481	0.9975	2.0585	0.4343	1.4496	1.1384	1.2546	1.4478	1.4851	2.7037	-0.061	0.7287	1.3566	0.2179	0.3511	0.9667	2.1329	1.1568	1.7174	0.6627	2.6865	1.7309	0.4766	0.4075	0.5845	2.3484	0.8497	2.2819	0.7866	0.6303	0.5976	0.9235	0.7992	0.3631	0.5311	0.1818	0.493	-0.0283	2.2119	1.2605	0.5449	0.9101	0.8801	0.5082	-0.1236	1.4724	1.056	0.8911	0.2637	0.4239	0.6219	1.507	-0.2616	1.1132	0.3681	0.876	0.0956	1.6385	0.4431	0.5217	1.0392	2.227	1.1958	0.2439	1.1415	1.0909	1.4555	0.8945	0.9048	1.7119	0.1608	0.9942	1.4495	0.1529	-0.6677	2.1692	0.6014	0.8099	0.1201	1.531	1.5656	-0.3124	0.7473	-0.9607	0.5774	-0.0598	0.448	0.9334	0.981	-0.1906	0.8691	0.3858	0.8256	1.4313	0.8038	0.1825	2.8188	-1.602	0.9905	0.073	0.7936	1.3319	0.4888	1.1572	0.977	0.4301	0.2144	1.0751	0.9444	0.4967	-0.2711	1.681	1.0728	0.3922	-0.0234	1.4344	0.3337	0.8218	2.4983	0.4323	1.2531	1.8114	2.1585	1.4501	0.449	1.8852	0.1356	-0.0588	1.3488	1.3453	0.8415	0.3527	2.9501	1.2966	1.3088	0.4466	2.1483	0.9119	0.7205	0.3414	0.3024	0.2226	0.8912	3.8868	0.3391	0.0803	3.2589	0.1462	0.0297	1.6809	0.8533	-4.2006	1.2137	-0.2861	-0.2239	0.2393	0.0232	0.5714	0.2746	0.2293	0.2405	-0.548	0.1409	-0.0282	0.4304	0.2391	-0.1759	-0.0864	0.7083	-0.0496	0.213	0.8442	-0.0854	0.7459	0.2712	0.4214	0.6529	0.3455	-1.601	0.3231	0.1952	1.6046	0.7909	0.1463	0.2026	0.4956	-0.4837	0.4382	-0.3309	0.8091	-0.002	2.4876	0.181	-3.7434	-0.1756	1.218	0.6424	1.8472	-0.1302	2.1102	-0.1631	0.6991	0.9396	0.3739	1.9464	0.6278	1.6339	0.3416	-0.3474	0.2782	-0.1915	0.2199	1.0311	1.2102	0.7835	1.3782	0.0061	0.7014	-0.3677	0.7346	0.7869	-0.0474	0.3123	0.8429	-3.5528	1.2037	-0.357	0.3822	0.399	2.2771	0.9247	0.2978	0.1472	-0.0653	0.1109	1.5923	0.546	1.4957	1.6547	1.0186	0.497	1.3731	0.1977	0.6743	0.1028	0.6489	0.4064	0.0939	0.4003	0.1282	0.6256	0.7205	0.8397	2.0386	0.268	-0.3843	0.8695	0.4413	0.2841	1.0529	1.1907	0.9457	0.661	0.6889	0.5182	0.4413	0.5644	1.428	1.2875	0.8619	0.4795	0.476	0.9866	0.4102	0.5882	0.5954	0.5915	0.4209	0.7326	0.5955	0.4885	1.3832	1.3486	0.2116	1.7188	0.126	1.4594	0.1919	0.2681	1.3386	0.9902	1.1292	1.0135	0.5156	0.8991	1.2523	0.929	-1.0083	1.2494	0.5939	-0.6248	1.3198	1.4873	1.2938	0.3424	-0.4317	0.2774	2.069	0.8996	1.5332	0.1367	0.4363	0.4444	0.4919	0.7731	-1.2168	-0.0279	1.1555	0.4963	0.511	0.3674	-1.1702	0.5405	1.8262	0.6974	1.182	0.3171	-0.2884	0.1923	0.0454	0.6172	1.7381	1.3011	0.2407	0.3556	1.1057	1.5681	0.8983	0.2715	2.9049	1.8453	-0.3093	1.2206	1.1764	0.6199	0.1702	0.4498	1.5881	-2.5776	0.5446	1.0097	3.2373	0.5146	1.5057	1.2196	1.7632	1.1092	-0.3083	2.3761	1.392	0.1826	-0.5176	3.4716	-0.742	1.4756	0.1356	2.6348	0.1533	1.0275	0.6972	3.1614	3.5694	1.5278	0.7697	1.8806	1.4627	0.0975	2.2053	1.2304	-0.0774	-1.1279	0.5853	1.4984	0.4421	0.0218	1.1446	0.9382	0.8661	0.8979	0.7038	0.5495	0.0903	0.5409	1.2593	1.0653	2.2708	1.6203	4.24	-0.2365	0.788	0.6425	0.3345	0.7323	0.5833	0.7025	0.7191	0.7296	0.8071	-0.1763	0.2939	0.6679	1.6468	1.1243	0.2141	1.8146	1.0511	0.9532	0.8809	0.314	1.3647	0.261	1.2712	0.4594	1.3901	1.3817	0.0122	1.5631	0.0434	0.2604	0.6481	2.9678	-0.0118	0.8538	0.9521	0.0251	0.7952	0.3201	1.8637	0.524	0.2178	-1.4293	-2.7407	1.7624	0.097	1.8947	0.3847	1.1555	0.6176	0.2264	1.3183	1.5205	1.5521	1.2321	0.6484	0.1324	0.5549	0.8908	1.0967	0.3025	0.8299	-3.3672	0.7008	0.2263	0.484	0.7572	0.9718	0.2761	0.9108	1.1631	-1.5666	0.7148	0.0741	0.2077	1.1542	-0.6102	0.7167	1.7632	-0.7905	0.6337	0.3227	2.247	2.1023	-0.3301	-0.3537	0.7974	0.2489	-0.3287	1.6906	1.1061	0.3454	-0.1338	1.2353	0.5102	0.7077	0.4049	0.1645	1.9477	0.7702	0.6023	0.3506	1.2104	0.984	1.3293	0.5494	1.1882	0.2745	1.0412	-0.2821	-0.2742	-0.8925	-0.3814	-0.5488	-0.2397	-1.4428	0.0615	-0.6239	0.8808	-0.8147	-0.1585	2.9837	-0.9306	0.2554	0.3778	0.0127	-0.5624	-0.5568	0.1433	-0.7457	0.9817	0.2969	-0.0304	-0.8887	0.2898	-0.8221	-0.0411	0.4948	-0.4454	0.0188	-0.2969	0.381	-0.5122	-0.0323	-0.0229	2.1759	1.8371	0.3099	-0.39	-0.1309	-1.2943	0.7053	-0.2347	-1.5333	-0.3457	-0.9876	0.2124	-0.1991	0.1394	-0.3029	0.1961	-1.0515	-0.5403	0.3149	1.6788	0.1879	1.6137	0.1018	-0.9477	0.3532	0.4744	-1.2075	-0.2712	-0.706	-0.3438	0.1468	-0.36	-0.1595	-1.815	-0.2121	-0.4736	0.3148	0.5309	-1.2536	1.5454	-0.435	-0.4377	0.3086	-0.8509	-0.7454	0.0857	-0.6591	-0.367	-0.3557	0.1809	-0.4873	-0.2773	0.231	-3.1639	0.3864	0.8277	0.3857	0.0927	0.6646	0.1684	0.67	-0.219	-0.1867	0.0078	2.9409	0.633	-0.1004	0.7059	-1.3033	1.3409	0.648	-0.4311	1.1211	1.196	0.7495	-0.5358	-0.4747	0.8887	-1.2408	0.5463	-0.0338	-1.4832	0.1704	0.5401	0.9792	0.4406	-0.6116	-0.6265	-0.6904	2.3253	2.063	-0.4291	0.3174	-0.1494	0.5628	0.8006	1.0457	-0.3055	0.948	-0.5717	0.4479	-1.4528	-0.0966	0.8512	1.0335	0.9679	0.4997	0.191	0.3799	-0.3171	0.1101	0.0019	0.0354	0.0683	-0.4349	0.7236	0.517	-0.5449	0.5711	-2.5129	0.0132	-0.78	1.03	-2.2566	-0.163	0.6636	1.0779	-0.03	1.0239	0.0447	-0.322	-0.3815	0.0873	1.8956	1.0832	-0.3622	0.0335	0.5742	1.1026	0.7339	0.0634	0.8869	0.1404	-1.394	-0.4285	0.7029	-0.1712	-0.3103	-0.4795	0.8511	0.0021	0.2165	2.0202	2.7757	0.9862	3.8683	0.5427	0.2687	0.6066	0.9226	0.4443	-0.2198	0.5635	0.5298	1.6117	1.1756	1.1817	0.2146	-0.2289	-2.5149	0.1226	1.5251	0.4332	0.9555	0.558	1.0225	0.1286	-0.0525	-0.7497	1.9216	0.3182	0.7118	0.6782	0.192	0.2926	0.2834	1.0649	0.4175	0.7926	1.2818	1.1316	0.6527	0.4461	-2.2453	0.136	0.0269	-1.1551	0.0768	-1.436	0.3006	-0.5069	-2.7413	1.4911	0.9564	0.2595	0.8677	-0.013	0.9001	2.2502	0.4539	0.6145	0.2135	0.4223	-0.1993	0.6402	-0.2722	0.4474	-0.5544	0.0117	-0.2104	-0.5307	-1.8377	-0.078	-0.8334	-1.3186	-2.2185	0.223	0.4226	1.157	1.5445	0.9364	0.2786	0.2596	0.2913	-4.3784	0.7352	0.3723	-0.7339	-0.0104	1.607	0.5558	-0.6864	0.1467	2.5514	-2.3495	0.7467	1.1548	0.9948	0.8394	1.5635	-0.046	-0.3863	0.6701	0.0544	-0.1384	-0.5642	0.7433	0.2708	-0.753	-0.2484	-1.1257	-0.6561	-0.0484	0.2161	0.2946	1.1086	0.7734	0.6391	0.9884	0.4133	-0.5785	0.326	0.2083	-0.7218	0.2843	0.4694	0.7542	-0.4549	3.4513	0.1066	0.0627	0.5806	0.5721	0.2437	0.5222	-2.4996	0.6798	0.7265	-0.1686	0.2599	0.6372	0.3523	0.8826	3.5474	2.3158	1.9298	0.266	0.0606	0.6881	1.155	-0.7337	-1.3702	0.7085	1.2097	1.0997	1.4332	0.5444	0.1026	0.8195	0.702	-0.3737	1.2398	0.3194	-0.4184	3.783	0.5684	-0.3872	0.1552	-0.0768	0.6766	-0.673	0.3797	0.1947	-0.3633	1.4874	0.2162	0.587	0.0989	0.6492	1.3121	0.494	-4.9159	-1.0884	-0.1021	-0.5361	1.0337	-0.3214	-0.0821	-0.3852	-1.8237	-0.5226	-0.0907	-0.5042	-0.0691	-0.3283	-0.8925	0.62	-0.7809	0.0714	0.2735	0.1532	0.1092	-0.3428	1.0875	0.6158	-0.2391	-0.2697	-0.4722	0.0806	-0.1464	0.3776	-0.2375	0.0105	-0.8822	-0.7302	-0.4674	-0.343	-0.1859	-0.4048	-0.5659	0.2231	-0.5596	-0.2863	0.6802	-4.305	1.3515	0.1419	-0.927	0.7719	-0.5478	0.5378	-1.5844	0.0558	-1.0398	-0.8597	0.6933	-0.3574	-0.3868	0.3805	0.0388	-0.1643	0.3637	1.1228	-0.2634	0.7689	0.1204	-0.2564	-0.6183	-1.0706	1.461	-0.098	0.4283	0.9236	0.8781	0.18	-0.2335	0.4781	-0.1155	3.0541	-1.6695	-0.5446	-1.0449	-0.2247	0.3396	-1.2419	1.1423	-3.5898	0.2712	-0.1604	-0.2725	-0.3404	-0.5688	0.7485	0.2464	-0.4518	0.1195	-0.2822	-0.1173	-2.6569	-0.008	0.4075	-0.1693	0.4109	1.0197	-0.0273	0.1936	1.4507	-0.1541	0.2892	0.5962	0.8257	0.2917	-0.3242	-0.2593	1.3149	0.4033	-1.7484	0.1984	-8.1547	1.1472	0.1104	-0.711	0.1134	0.8441	1.1641	0.0441	-0.1337	-0.028	1.3235	-0.2288	0.4195	0.812	2.9357	0.5735	0.0059	0.2025	1.1346	0.0921	-0.0112	0.9309	0.2203	-0.5616	0.8792	-0.2946	0.4663	0.3104	0.4106	0.4926	-0.0205	0.9098	-0.1488	0.1702	-0.339	-0.2231	-1.0418	-0.25	0.4767	-0.0909	0.3748	-0.0441	-0.4294	0.0794	-0.4395	0.29	-0.0148	0.2071	0.7378	-0.1877	0.2452	-1.202	0.7629	0.842	-2.0158	0.7152	-0.2055	0.0631	0.3326	-0.7745	0.728	0.1759	-0.5067	-3.622	1.5173	-0.4349	-1.4387	0.1666	-0.4699	-1.9733	-1.2213	-0.6027	0.2395	-1.1168	1.392	0.6276	0.8153	0.0855	0.0532	-2.3886	-0.6499	-0.0106	1.299	1.4774	-0.0275	0.1641	-0.0078	0.8688	0.7901	-0.0757	1.0513	-0.7513	-0.0717	1.0847	0.0689	0.1233	0.5978	0.6614	-0.2586	-0.358	0.7729	0.7698	0.0745	0.6198	-0.2141	-0.001	0.0207	-0.8671	0.2697	-0.0045	-0.2697	-0.2512	1.23	-1.3529	-1.2752	0.6417	1.0007	0.1538	0.437	0.855	0.6511	1.1173	-1.0274	0.0706	-0.1767	0.7494	0.9515	0.8839	-0.2496	-0.0993	0.0093	-0.3629	0.1293	-0.3553	0.7102	-0.4572	-0.0986	-1.4874	0.6198	-0.4358	0.9426	0.9289	-0.8919	-0.1977	-0.1915	0.6504	-0.6334	0.7489	-2.3316	-0.1574	-0.0265	0.6871	-0.8806	0.7551	0.2376	0.0617	0.7857	0.2607	0.4895	1.6039	1.4291	0.5689	0.2305	0.1589	0.3347	-0.093	0.3716	-0.0394	-0.0026	-3.4868	0.116	-0.1581	-0.6244	-0.0032	-1.7255	-0.0813	0.2334	-0.127	-0.2742	-0.3092	0.0751	0.878	-0.1703	-0.281	-0.2333	-0.1767	1.271	-0.1667	-1.2649	-0.5713	-0.2088	-1.0632	-0.067	-0.6762	0.9427	-0.1322	-0.0574	-0.5935	0.2726	0.3441	-0.0073	-0.1208	0.0258	-0.0425	-0.0771	-0.2579	0.997	0.6892	-4.3774	1.833	-0.5216	-0.0528	0.5868	0.2895	0.7176	-0.3469	-0.5637	-0.5048	-0.0627	0.3699	-0.1114	0.1372	-1.8645	-0.6558	-0.4414	-1.8605	-0.7063	0.5393	-0.2486	0.0939	0.1189	-0.0553	-0.1945	-0.0739	0.2868	-0.0746	-0.1666	-2.9096	-0.1196	-0.5581	-0.2763	0.0554	-0.1654	0.2724	-0.0226	-0.2146	-0.396	0.2768	0.2374	-0.6119	-0.0574	-0.1813	1.2338	-0.3747	-0.283	1.1217	0.3305	-0.5391	-0.3103	0.0621	-0.5195	-0.4639	-0.7547	-0.5058	0.2563	-1.0618	-0.0124	0.0958	-0.6698	-0.7774	0.0564	-0.7491	-0.5947	-0.8033	0.1107	-0.013	0.3273	-0.1496	-0.6101	-0.0426	-0.272	-1.132	0.0357	-4.3926	0.1993	-0.2286	-0.6021	-1.2149	-0.2208	-0.0597	0.4908	-0.4223	-2.461	0.1846	0.3584	-0.1614	-1.1836	0.651	0.8452	-0.6882	0.1035	0.2236	-1.0675	-0.139	0.6822	-8.5211	0.0712	-0.715	-0.4396	-1.5688	0.545	-4.1298	-0.3956	0.2297	-0.2634	-0.7899	-0.0497	-0.107	0.0103	-0.4422	0.3115	-0.1162	-0.2814	-1.2627	-1.3082	-0.1642	-0.4243	-0.0872	-2.3567	-0.2452	-0.3752	0.5958	0.9765	0.8615	-0.261	-0.2625	-0.2865	0.4175	-1.4081	0.0729	0.5227	-0.7388	0.1654	-0.963	-0.2976	0.3898	-0.3376	0.7033	-0.4225	-0.7894	-0.156	0.6148	-0.2638	1.0526	-0.1468	0.2615	-0.7298	-1.3237	-0.1469	0.0511	-2.1561	0.227	-0.1598	0.0899	0.2328	-0.1141	0.0435	-0.8886	-2.4111	0.2756	-0.2003	0.708	-0.3382	0.9956	0.2267	-0.0991	-0.2842	-1.0686	-0.1722	0.2429	-0.4425	-0.2881	-0.0647	1.0248	-0.2196	0.6403	1.1791	0.4664	-0.0951	-1.3905	0.4246	-1.5674	0.0463	-0.4489	0.2375	-0.1851	-0.5161	-3.3289	-1.2565	-0.0643	-0.5294	-0.5074	-0.2052	-0.8774	-0.0948	0.6095	0.356	0.5231	-0.9752	1.1525	0.6401	-2.2058	0.7639	-0.485	-0.438	0.6064	-0.0349	0.2378	0.051	0.1231	-0.7763	-1.2975	-2.1624	0.148	0.2112	-1.5567	0.2751	-0.5509	0.5433	-0.7559	0.2894	0.1305	-0.0835	0.185	1.0005	0.0326	0.1313	-0.0693	-0.0555	0.7357	-1.9173	-0.1572	-0.2734	0.7143	-0.3514	1.4207	-0.3976	0.1909	1.6255	-0.4668	-0.332	-0.0209	0.2074	-0.4005	-0.147	0.3942	1.5494	2.4278	2.5769	-0.1781	-0.3248	0.8642	-0.2194	0.5745	0.0125	0.1391	1.3298	0.34	-0.0386	0.1743	0.4743	-1.2234	-0.1849	0.4936	0.1763	1.4245	-0.6057	0.0408	0.0918	1.135	0.6759	-0.4732	0.0436	0.6495	0.1853	0.3834	-0.4229	1.5594	-0.1522	0.2353	1.9046	-0.6348	0.952	1.3013	-0.3783	-0.5858	-0.0071	-0.0142	0.6729	0.8015	-0.0709	0.3577	0.0548	0.2888	1.0359	1.4396	0.2028	0.4741	1.5164	0.7331	0.6827	-0.0224	2.2963	-1.0648	-0.2051	-0.2775	1.1478	0.4497	0.1369	-0.3745	-0.3601	-0.0639	0.457	1.903	1.1802	0.575	0.0034	-0.0292	-0.1562	-1.1087	2.2055	0.1855	0.4236	0.1328	0.3295	1.7503	0.8473	0.0508	1.8894	0.3786	1.3608	0.227	0.8437	0.5142	2.5567	1.0386	-0.069	0.1625	1.1543	0.8502	0.2877	0.1576	0.7782	0.4002	0.3859	0.0665	0.2634	1.1462	-1.293	1.4075	-0.1278	1.051	0.2006	1.1757	0.1881	0.0957	0.6914	-0.1213	-0.1334	0.2818	0.6975	-0.4478	0.6695	0.2523	1.2508	-0.1444	0.4139	1.4668	0.1592	-1.9257	0.95	0.8134	0.9263	-0.2692	0.4666	0.2132	0.1908	-0.004	-1.1495	1.6091	1.1443	1.0669	-0.0299	0.8763	1.0323	1.0776	0.3067	0.7589	1.2764	0.4814	1.4428	0.1939	1.0829	-0.2671	0.1941	-1.1196	-0.3261	1.4903	0.3424	1.5026	0.2471	0.6223	0.7838	-0.396	1.3921	2.2943	-0.927	-0.5835	-0.1801	-0.3319	-0.7265	0.0884	0.189	-0.4542	-0.0165	-0.9312	-0.4001	-0.469	-1.9809	0.3622	-0.9974	0.1359	-0.6207	-1.5068	-7.9836	-0.3805	0.0584	-0.9219	0.1047	0.2581	0.4522	0.4525	-0.7286	0.1593	-2.5994	-0.3556	0.0615	-0.0935	-1.7024	0.6824	-0.5253	-0.452	-1.0893	0.1328	-2.641	0.7898	-0.2766	-0.464	0.1189	-0.2694	0.227	-0.0653	-0.0933	1.157	0.0754	0.1267	0.5193	0.044	-0.6354	0.874	-1.1013	-1.0849	0.0015	0.5035	0.7844	-1.4086	0.1848	-0.1568	-1.1641	0.0576	-0.8675	-1.1847	-0.2989	0.6096	0.0528	1.1441	0.1763	-2.5424	-1.8097	0.0163	1.0428	-0.6491	0.3253	-2.2563	-0.0987	-0.4211	0.3084	-4.9661	0.2395	0.4571	-0.831	0.2055	-0.5917	0.57	-0.0449	0.1237	-0.3947	0.6017	-0.5274	-0.2939	-0.1083	-0.0491	-0.5249	0.1439	0.5183	-0.0378	-1.1933	-0.5754	0.6539	-0.429	0.372	0.3665	0.2807	-0.2356	0.2853	-0.6913	0.0655	-0.4991	-1.6861	1.0064	-0.6752	0.5241	-0.0432	-0.5026	0.798	-2.5508	0.1609	-2.26	0.2561	0.6423	-1.9314	-0.9538	0.065	-0.0734	-0.3771	-1.8977	0.1426	0.3343	0.4602	0.345	-0.7524	0.1821	-1.0662	-0.773	0.5674	-1.0158	0.3941	-0.001	-0.2507	0.697	-0.1301	0.9008	-2.7021	0.3371	0.482	-0.8039	-0.2248	-0.0244	-1.6153	1.5985	0.1785	-0.2631	0.2039	-0.3093	0.4101	-1.1188	-0.1135	0.6686	0.8592	-1.8044	-0.0123	1.2044	-0.0999	-1.8463	-0.36	-1.313	0.6033	-0.6407	-0.1401	-0.67	-0.6114	0.3538	0.6943	0.6891	0.5951	0.0866	-1.2987	-0.0297	-0.2882	-0.0403	1.2394	1.4461	-0.1819	1.1058	0.6933	1.1254	0.2964	-1.3301	0.6107	0.173	-0.3751	0.3323	0.1905	0.0807	-0.6286	0.5845	-0.699	0.4948	0.4216	-1.9603	2.1577	0.5255	1.3837	0.3966	-1.0567	-0.1174	1.4269	0.2112	0.6976	0.3138	0.6995	0.422	2.0071	0.9518	0.0364	-0.8191	1.4035	0.2383	0.1058	0.3852	-0.0885	-0.2517	0.4698	0.5876	-0.0964	0.2024	0.0211	0.2219	-0.5501	-0.6327	0.1716	0.5194	0.2816	-0.0709	0.1373	-1.3678	0.6791	-0.1855	1.076	-0.5152	1.0034	-0.1118	1.0257	0.2178	-0.3167	-0.3231	0.4156	2.4063	-0.3584	0.4808	-0.2186	-0.2447	-0.1185	-0.1879	-7.1323	0.1062	1.6819	0.827	0.712	-0.3548	-0.7267	-0.2864	-0.1623	2.0662	0.7072	-0.4144	0.6	0.246	1.1599	0.4052	-0.1028	1.0677	-2.7398	-0.1603	0.5315	-0.1665	1.06	1.2218	-0.0392	-0.0884	0.0216	2.0944	-1.0319	0.5332	0.4795	0.8193	0.59	0.0958	0.8199	0.7576	3.0637	1.0943	1.0979	0.3289	1.1284	0.9276	0.0915	2.6289	-2.2539	1.4906	1.3611	-0.4916	0.577	0.405	-0.4843	0.606	1.3185	1.0546	-0.0731	0.328	2.9151	-0.72	0.1345	0.3398	-0.1861	0.8698	0.3263	-1.1521	0.0487	0.8208	-0.0235	1.4813	2.046	0.4487	0.0967	1.9308	0.0695	0.2534	1.0896	0.3306	1.0151	-0.0963	2.0816	3.0027	0.8568	1.7497	1.1926	-0.4929	1.6574	0.0956	0.3665	-1.5058	0.1394	-0.1145	-0.2308	0.8377	0.3596	1.3358	0.3603	-0.6911	1.0765	-0.3693	0.4614	0.0083	1.3951	0.3754	-0.3728	0.2416	0.6371	0.2334	0.3013	0.211	1.4287	0.3463	-0.0776	0.2694	-1.1245
1226_Baseline	3.6652	-0.8306	0.2452	-0.3057	0.6744	0.3691	0.0789	-0.218	0.076	0.2794	-0.7796	-0.2628	0.3641	-0.0157	0.277	-0.4365	0.2284	-0.7005	-0.4568	0.6199	-0.8743	0.5872	1.0245	0.4661	0.4569	0.676	0.001	1.1132	1.5377	1.7354	-0.1824	0.2428	2.718	0.5681	0.8071	1.4261	1.1089	0.9837	-0.4357	1.5038	1.8102	0.2243	1.0981	0.0197	1.7984	1.7578	0.0328	2.8382	0.4047	1.1341	1.0366	3.0049	1.0643	0.9323	0.6459	0.7208	0.4667	1.1977	4.1953	1.0397	-0.6975	0.309	1.6045	-0.1344	1.3895	1.2608	0.0669	-0.7278	0.7876	-0.3595	0.227	0.2875	0.836	0.6913	0.496	4.7478	0.5896	2.0547	0.8686	0.1492	0.9152	0.9857	0.2695	1.2845	0.3548	1.6507	-0.0371	2.0539	1.7717	0.4958	1.0148	0.2513	2.4315	1.8603	1.4801	0.9768	1.3606	0.6999	4.01	1.772	1.7103	1.6954	2.019	2.603	1.1174	1.4355	2.0516	0.2879	1.5604	0.8219	1.5901	2.0137	2.7986	1.6206	1.2937	1.3038	-1.1238	0.9869	-0.1525	1.6293	1.5656	1.5853	0.7024	1.5567	0.5615	2.571	2.0381	1.0032	2.1954	0.2792	0.6794	1.2167	-0.2347	0.6769	2.713	1.5536	0.6414	0.738	0.636	-0.033	1.0961	0.5741	2.211	0.4143	1.4173	1.1509	-0.1038	1.4304	2.2571	1.2036	0.7763	1.2204	-0.5848	2.5886	-0.1401	1.1425	2.3104	0.9739	1.1854	1.5956	0.6231	0.9465	1.0058	1.3357	-0.2679	0.2625	-1.6913	1.249	2.3592	-0.6576	5.9335	1.8424	1.8275	1.5114	0.4522	2.8734	1.4751	1.3712	1.1978	0.3796	3.9315	0.9129	0.5102	1.1758	2.2934	0.9079	0.4798	-0.9862	0.9628	0.8112	-1.2264	0.2216	1.5023	0.0624	-0.9982	0.9681	2.3438	1.3745	0.8951	-0.3132	0.7314	2.7379	1.0225	1.0133	2.1216	0.5867	1.0149	0.1487	2.5395	0.3194	0.4773	-2.0701	-0.6073	-0.8471	1.0947	0.3675	3.1935	1.8367	0.6555	1.0385	0.8611	-0.4512	1.1555	0.6719	2.1664	1.1285	0.6772	-0.0244	0.5982	0.6483	1.3622	1.0243	0.9241	0.7256	-0.0256	0.1282	2.1048	0.4642	0.5002	1.358	1.576	0.6175	1.2175	0.7306	1.6167	0.16	-0.6832	1.1647	1.433	0.803	0.854	0.8049	1.262	0.5359	0.6547	2.6123	0.478	-0.1267	0.9268	1.5478	1.1564	0.6335	1.4721	0.4219	0.8122	0.4438	0.8669	0.5438	0.9021	-0.2703	0.6055	0.6045	2.5367	0.5332	-0.3109	1.7765	1.0136	0.2592	0.97	1.4528	-0.4481	1.3637	0.8218	1.0488	0.4839	0.5102	2.1151	0.6184	1.467	0.745	0.9878	0.5428	-0.112	0.258	2.4301	0.0947	0.4578	0.1382	1.0245	0.4888	-0.4714	0.7309	1.6092	0.7682	0.3138	1.1934	0.528	0.1445	0.4293	1.6422	0.2146	0.1768	1.1892	0.1491	1.5886	0.2979	0.295	0.3047	0.4618	0.7973	-0.5167	1.6176	0.2808	1.0383	-0.5136	0.7229	-0.3387	0.6877	1.2749	1.0068	0.6306	0.5426	0.5501	0.703	1.0727	-0.4163	0.5077	-0.3534	0.1582	-0.3367	0.3525	-0.0828	1.3274	-0.3632	-0.3441	-0.0795	0.9796	0.7072	-0.3325	3.1693	0.908	1.1058	-0.0826	-0.1618	0.7443	0.0592	-1.0579	0.67	0.818	-1.5371	0.7897	0.7318	-0.3808	0.4362	1.1321	2.113	0.7976	-0.0171	0.5957	-0.0297	0.0072	0.4221	-0.625	0.27	0.0765	-0.8816	0.304	1.4086	0.7913	1.1446	-0.5227	-5.6048	-1.7139	0.1874	0.4889	-0.1373	0.7447	-0.0082	-0.3519	-0.2913	-0.2209	0.6137	1.1987	-0.1583	0.452	-0.982	-0.5131	0.5749	0.1122	0.5429	-0.157	0.6583	-1.9573	-1.8512	-0.6	0.3586	-0.5218	1.2283	-0.2456	-0.068	0.4992	0.2862	0.2081	0.6109	0.503	0.0133	-0.0688	-0.3651	0.1148	-0.5064	-0.4158	0.3576	-7.6843	0.7367	0.4849	1.5547	-0.5072	1.3978	0.697	0.4227	0.0837	2.7968	1.0603	1.4602	0.78	1.3764	0.8705	0.0289	0.1668	-0.4978	0.4324	0.9753	1.0576	-0.3497	-0.1543	0.333	0.6382	4.5367	0.3897	2.5299	-0.7152	0.5854	0.2675	0.9279	1.7446	0.7584	1.7385	-0.06	1.0035	0.9289	-0.6754	0.1147	0.5837	-0.0261	1.0507	0.3742	0.2766	2.5669	0.2103	1.974	2.5347	1.8105	0.4713	0.1492	0.7667	0.5159	0.0249	1.2904	1.0269	0.116	0.8691	1.5044	3.2283	0.3547	1.938	1.6169	0.7287	0.9858	1.0486	3.3525	0.4691	-0.1843	2.6567	1.4266	1.2108	1.2677	1.0442	1.7104	0.0176	1.5456	2.0526	1.6409	2.3708	0.6185	1.0443	0.7986	1.2582	2.9512	0.0473	1.455	1.0161	2.1672	0.3113	0.828	1.0848	0.9765	0.2877	0.9958	2.603	-1.1813	1.6911	0.3092	-0.7786	0.063	1.9975	1.9636	-1.3202	1.7347	0.2204	-1.1793	1.9976	0.8194	-0.3208	0.5045	0.2835	2.0716	2.0086	2.3568	0.3143	-0.8573	-1.1355	1.5383	1.9207	0.2545	0.1083	1.4005	0.3255	0.2437	0.4691	1.3704	0.2383	0.2832	-0.2657	0.1296	0.6652	0.3128	0.2147	0.4835	1.1758	-0.3505	-1.6827	1.0248	0.3321	1.5597	-0.3155	1.3197	-0.0751	-0.1689	2.6075	0.6474	1.0104	2.2683	-0.1051	4.0715	0.6453	1.9978	0.3872	0.5065	1.0254	2.1479	0.6135	0.5827	0.3747	0.6313	0.7765	0.1803	0.5642	-0.0591	1.8848	0.7179	0.1179	2.726	1.5135	0.7373	1.3228	0.5793	0.7659	-0.7551	0.9111	1.045	0.4162	1.0472	1.12	-1.2814	0.6787	1.0487	-0.9974	0.7563	-0.5786	-0.197	-0.3037	-0.2093	-0.3196	0.5999	0.7515	-0.6707	0.5133	-0.1572	-0.5804	0.909	1.3706	0.0086	1.0937	-0.3167	0.1134	0.5027	0.8461	0.8618	2.2278	0.6553	0.5983	1.0409	1.1773	-0.4392	0.6583	0.3854	-0.5867	0.9782	1.2182	-0.2216	-0.0072	2.1762	0.298	0.6342	0.4128	0.5175	0.5239	0.9846	0.788	0.4243	1.022	0.8125	0.413	-0.3443	1.4948	0.1894	0.6485	1.537	1.7505	-0.8252	0.6259	-0.6062	-0.9767	-0.1142	1.3283	1.167	1.0549	0.4149	0.2066	1.6183	0.6412	0.5169	-0.0691	1.0823	0.6002	2.0694	1.5659	-0.3462	1.4991	-0.3634	0.9564	1.6475	0.5244	-0.6354	0.9502	0.51	0.9771	-1.0546	-1.075	2.799	-0.5937	1.5932	-0.2328	1.9686	0.4349	0.7243	0.1102	0.9847	1.3464	-0.2064	-0.5	-0.4767	0.0504	-0.5113	-0.256	2.6957	0.0643	1.4879	2.8079	0.6473	0.3572	0.8682	0.0971	-0.166	0.8217	1.0191	0.982	0.5336	0.6018	-2.7486	0.4514	0.7037	-1.0523	1.0223	-1.2546	1.3823	1.6826	0.5379	0.9412	1.3041	1.8369	0.7913	0.3992	0.88	2.265	0.4687	-0.4126	-0.2686	-0.4022	-0.3808	-0.1234	-0.172	0.91	0.0989	0.0092	0.0329	-0.4282	-0.1078	0.3509	0.38	-0.1239	-0.7443	0.0503	0.0492	-0.9549	0.2515	1.303	-0.1822	0.1705	0.0868	0.8072	0.199	-4.3325	-0.4708	0.3779	0.0827	-0.1105	-0.0944	2.061	0.0116	-1.073	-0.2348	-0.6067	0.7077	0.5913	-0.9904	1.439	0.1649	0.8926	-2.5989	0.4769	-0.3366	1.1682	0.5273	0.3375	-0.1314	-1.4289	-0.125	0.2227	0.3547	0.3042	0.4906	-0.0403	1.2722	1.0569	0.3724	3.5983	0.8058	1.4962	0.3782	-0.1936	1.0111	2.6423	1.0877	-0.1832	0.3312	0.04	0.4844	0.2873	-1.3928	0.7232	-0.8077	0.4286	1.8893	-0.2281	0.5124	1.8422	1.4528	0.7928	0.1735	-0.2811	1.2051	0.1839	0.2263	-1.0593	-0.4701	0.6578	0.0852	0.2081	1.2942	-0.051	1.385	1.2272	1.9311	0.0874	0.1154	0.4003	0.1883	0.7207	-0.0563	1.3379	2.1675	0.9477	-0.699	1.1722	-1.9205	1.3588	1.5424	1.9333	3.2638	-1.0381	-0.3486	0.5809	1.4813	0.0074	2.1083	2.2399	0.5111	1.2976	0.4731	0.5128	0.9344	0.7778	1.998	0.9259	0.1056	0.978	0.2464	0.9999	0.2137	3.4208	0.0903	1.8943	0.4232	0.6641	-0.3996	1.2654	0.1996	0.9837	1.1555	1.0127	2.2545	0.6254	0.3818	0.938	0.0199	1.9843	1.109	-0.492	0.5323	0.3864	5.7738	0.6058	-0.0542	2.1735	-1.2967	2.2511	0.9839	-0.2454	1.651	1.5766	0.9304	1.3315	1.1602	2.745	2.1502	1.0249	-0.4741	0.9695	-0.7934	0.8315	1.4185	0.0857	0.9346	1.1616	0.1057	0.2652	0.6493	1.3343	0.9414	0.8455	1.1878	1.2012	1.2049	-1.6856	1.4647	0.7908	0.4365	1.0038	1.1704	0.2162	0.4759	0.7562	1.4124	0.7894	-0.4317	2.7111	-0.0062	-0.2118	-0.9549	2.2201	4.4417	0.6935	1.3381	0.4754	1.3511	-0.356	0.1974	-1.1888	-0.2599	-0.2668	3.1777	0.3205	0.4969	1.0555	1.3502	1.4554	1.2624	1.9247	-0.1307	0.6244	0.8809	0.7281	-0.0016	1.7628	1.5656	0.9313	1.2822	-0.3301	1.1957	1.7091	0.7735	1.2924	-0.1134	2.8699	-0.8174	0.6436	1.5052	-0.2423	0.3789	1.6235	1.5675	0.7	1.2197	0.9876	0.9317	1.6161	0.7363	0.3741	0.675	1.7957	1.8247	0.5997	0.4276	0.3777	1.6415	0.8665	-0.3252	0.2562	0.0466	-0.4861	-0.1293	-0.4298	0.4507	1.252	0.8101	0.1828	0.343	0.0861	-0.1748	1.4712	0.3871	0.0286	0.3391	-0.1349	0.2832	2.2835	-0.2365	0.599	0.4817	0.7067	-0.2425	0.9759	0.2908	1.8466	0.7118	0.6791	1.4127	0.3122	1.0858	0.8307	1.4623	0.5918	0.6546	1.4459	-0.5615	0.622	0.9536	-0.5239	-1.571	1.5295	-0.0896	1.147	0.3795	0.2775	0.8032	-0.4342	0.8175	-0.9638	0.1903	-0.4676	-0.0612	0.3217	0.3433	-1.0379	1.3145	0.7187	0.5066	1.4549	0.6203	-0.3084	2.4865	-2.1362	0.5271	-0.0276	0.3797	1.1694	0.2131	1.2369	0.2442	0.1176	0.0442	0.8369	0.3576	0.0895	-0.9644	1.1275	-0.1726	0.6522	-0.7559	1.336	-0.0401	0.3953	1.721	-0.013	0.9214	1.8016	1.9077	1.0291	0.5943	0.8262	-0.1011	-1.0323	0.6747	0.7136	0.2155	0.0766	2.6732	1.6725	0.6658	0.5668	1.2937	1.79	1.013	-0.196	0.3403	0.8015	0.567	0.4609	1.36	0.802	1.1239	0.2147	0.4145	-0.0156	1.4397	-4.221	1.6864	0.5484	0.1427	0.2223	0.3014	0.8044	0.0832	-0.0265	0.601	-0.3013	0.1321	-0.5182	0.5354	1.8276	-0.2937	-0.1457	0.8888	0.0999	0.8827	0.6905	-0.0519	-0.2675	1.94	0.2887	0.0387	0.0975	-1.6856	0.5402	-0.1299	1.799	0.4812	0.6528	0.2504	0.1748	0.3644	0.1196	-1.201	1.0381	-0.2805	2.093	-0.8261	-3.3753	0.0145	1.1175	1.3979	1.532	0.1857	1.6498	0.3366	0.643	1.0333	1.1119	1.3107	1.4016	0.9217	0.6675	-0.4368	0.1629	-0.4618	0.2836	1.5089	0.5923	-0.0413	0.9564	0.2805	0.7765	-1.4274	-0.9062	0.8115	-0.4194	0.3885	0.3578	-3.9369	1.5603	0.6151	0.0026	0.0384	2.1033	0.0381	-0.1597	1.5538	-0.5363	-0.2947	1.7742	0.178	1.164	1.1126	-3.0353	0.6723	-0.114	0.0003	0.5361	0.129	-0.4797	0.624	-0.0075	-0.5558	0.1913	3.2067	0.439	2.2294	2.0305	0.7074	0.2682	2.0439	0.6401	0.9452	1.7824	-0.2089	1.543	1.2648	0.8795	1.4771	0.5376	0.6107	1.5202	1.3507	0.717	1.3715	0.7228	-0.1405	1.0163	0.3438	0.414	0.8815	0.7478	0.8134	0.9338	0.194	3.4013	0.6744	0.2117	3.1314	0.1548	1.5402	3.0721	1.7579	1.6225	0.6598	0.4222	1.2998	-0.0026	1.2605	1.4339	0.586	-0.8362	1.7982	1.0746	-0.7786	1.473	0.6874	1.1658	0.8093	0.0933	0.3956	3.0101	0.9096	2.062	0.0425	0.4616	2.1637	0.4566	0.4414	-1.0937	0.0893	1.2755	0.1751	0.4602	0.6746	-0.7531	1.733	2.3128	1.3821	0.8219	0.0754	-0.5225	0.1799	-0.2993	0.6428	1.4529	0.0965	0.0277	0.1813	0.7824	1.5174	0.7955	0.8311	0.0205	0.5071	-0.7801	2.0781	0.4312	0.1357	0.1674	0.7113	0.9777	-4.5953	2.0377	2.1695	-0.3741	0.1569	2.4653	0.7418	1.2909	1.0315	0.7097	1.2656	0.9902	0.255	-0.6426	3.7589	-1.5814	0.9296	0.0163	2.49	0.0759	0.0632	0.7091	0.3663	0.1919	0.9502	0.1668	1.7421	0.6237	2.1927	3.3058	1.8279	0.0175	-1.2003	-0.1861	1.2557	0.1567	-0.2042	3.3681	1.9636	0.2294	0.3193	0.469	0.3181	-0.2664	1.1965	1.1713	0.5742	2.4903	1.615	2.6432	-0.1427	0.5187	-0.0148	-0.4634	0.2026	0.592	1.7594	2.298	0.2994	0.5519	-0.3279	1.6997	0.0826	1.6393	2.0593	0.2021	0.7361	0.2431	0.5563	1.9742	0.546	1.1825	-0.1676	1.6956	-0.1082	1.0377	0.196	-0.9323	1.9663	0.135	-0.471	-0.618	4.1159	-0.2052	1.116	0.5709	-0.0408	-0.2974	0.6685	0.6501	0.6742	0.2662	-1.3677	-2.6907	1.6418	-0.9767	1.3463	0.7619	2.0338	0.5126	0.1543	1.7181	1.132	2.1898	1.2693	0.04	0.2598	-0.8012	1.0648	-0.0195	-0.0199	0.9571	-3.1172	0.5262	1.3167	-0.0927	0.9657	0.3124	0.3313	0.7292	0.851	-0.5332	0.6914	-0.4077	-0.3039	0.4298	-0.8495	-0.463	2.2568	-0.823	0.6991	0.2634	1.2471	2.3847	-0.8422	-1.5427	0.3521	0.5186	-0.4312	1.628	0.7631	0.7504	-0.2992	0.6811	-0.256	0.4068	0.3439	0.1352	1.8172	0.5062	-0.1299	-0.5863	0.8547	0.4699	0.4005	0.0222	0.4564	-0.5372	3.2221	-0.2368	-0.5547	0.5469	0.4581	-0.0173	0.1601	-0.5319	-0.265	-0.8475	-0.0396	-0.3536	1.5466	3.0264	-0.8054	-0.4772	-0.6811	0.6809	-1.0915	-0.4752	0.0545	-0.8878	0.4193	0.2429	-0.227	-0.3385	-0.3097	-0.3698	-0.3727	0.4117	0.1346	-0.2768	0.2599	1.7534	-0.2839	-0.7921	0.9427	0.5015	-0.7997	0.7084	-0.0283	0.7139	-0.4932	0.1464	-0.0855	-0.3813	-0.1281	-0.8606	0.2133	0.185	0.3748	0.2921	0.1594	-0.3631	-0.3541	0.1992	1.5033	0.9861	-0.0929	0.5708	-0.9217	0.2531	-0.4457	0.1484	1.8613	-0.6235	0.2033	-0.3993	-0.2239	-0.0647	-1.5359	-0.7488	0.2655	0.1526	0.4396	-0.1678	1.3335	0.1358	0.2906	-0.9828	-0.3517	-1.2115	0.3549	-0.4603	-1.9638	-0.1387	-0.1114	-1.3553	-0.2398	0.6076	-0.0313	0.1931	-0.3075	0.2019	2.0687	0.2478	1.4381	1.022	-0.2139	-0.6381	0.0992	0.2881	1.235	0.3403	-0.2561	-0.5078	0.4898	-0.9816	-0.2503	-0.1497	0.061	0.5469	-0.4145	-0.8531	1.0535	-2.7848	0.0248	-0.2634	-0.6715	0.0191	-0.1539	-0.059	-0.4118	-0.1893	0.3703	0.1961	4.0334	2.3593	-0.7392	0.7266	-0.5243	0.2181	0.4117	0.2614	-0.2449	2.3967	0.8902	0.511	0.0712	0.0633	-0.4476	-0.4127	0.5941	-0.2275	-0.3049	0.8791	1.1065	0.63	1.3768	-0.2783	-0.2693	-1.1128	1.0522	0.3694	-0.2933	5.449	-2.0265	0.9829	-0.2741	1.3468	-2.2005	0.1664	0.6279	1.354	1.2922	-0.0911	-0.0078	0.0889	-0.118	0.1637	1.4588	1.3107	0.4388	1.0553	1.2421	1.3334	2.6478	0.5452	4.5065	-0.1526	-1.4297	-0.5976	2.0568	1.5259	-0.8406	-0.0101	1.1896	0.0738	1.5941	1.6512	1.137	3.3615	2.3213	0.8365	2.048	0.6804	0.6652	0.1635	1.1375	0.959	1.3642	0.9007	0.8938	1.7902	1.7354	0.4674	-2.109	0.6352	2.4797	0.366	0.8722	0.7916	0.8971	1.1956	-0.2194	0.731	1.5407	1.0587	1.8796	1.4037	1.0083	0.5339	1.0929	2.4186	1.3349	1.1752	1.5304	1.5893	0.8966	0.7893	-2.1197	0.7816	0.3422	-1.4204	0.535	-1.2259	1.2992	3.8708	-1.6754	-0.1556	0.4464	0.2644	0.3247	0.0041	-0.4725	3.505	0.2532	0.502	-0.272	0.9667	0.5101	0.2204	0.7136	1.294	0.3552	0.997	1.2404	-0.7602	-1.9776	0.2991	0.2183	-0.023	0.3013	0.9348	1.0439	1.5222	1.6989	3.5573	0.1622	0.7851	1.4659	-3.4204	1.8856	0.6738	0.1133	0.5434	1.4011	0.8731	0.3382	0.6511	3.9123	-1.0262	1.3389	2.3761	1.5348	0.813	2.8351	1.7877	-0.7438	1.0089	0.8082	0.0294	-0.1578	1.1938	3.8235	0.0517	0.1333	-0.6674	0.2733	1.4206	1.0309	1.3489	2.0098	-0.8489	2.2108	2.5874	0.8719	-0.4822	0.3384	0.417	0.1115	0.5074	0.0375	0.5545	0.3777	3.2731	0.5262	0.5684	0.8633	-0.4731	1.3304	1.0407	-1.7559	1.5977	1.3854	-0.0172	-1.134	1.994	1.0047	0.1916	4.6552	3.2888	1.8267	0.5613	0.4218	1.126	1.8779	-1.9529	-0.6056	0.8182	1.3317	1.4562	2.3466	-0.0043	0.6649	2.812	1.1447	0.8448	2.3319	0.6638	-0.0556	5.5535	0.6477	0.1025	0.3272	0.0998	1.3608	0.134	1.6771	1.5202	0.1214	2.0259	0.9157	1.1334	0.2228	0.9211	1.989	0.9413	-4.8417	2.8061	-0.017	-0.1755	-0.4913	1.1545	-1.4818	0.7951	0.321	-0.1331	0.0472	0.1036	-0.0162	-0.113	-0.4424	0.4191	0.5498	-0.2053	0.4491	0.4211	-0.2849	0.6723	-0.0491	0.5043	0.6425	0.8432	0.2785	-0.0794	-0.7682	0.2952	0.4396	-0.4551	-0.871	-0.1965	0.1442	-0.0217	1.3124	0.5629	0.2216	0.5197	-1.5954	-0.0278	-0.3069	-1.6767	0.6205	1.1435	0.1732	0.6259	0.7137	0.5952	-0.4708	1.1368	-1.4058	-0.0832	0.7137	-0.1376	0.2575	0.5918	0.2803	0.4488	0.3835	1.7106	0.0476	0.8943	0.5837	-0.2902	-0.3332	0.5721	0.7874	0.1355	0.6759	2.7873	0.6284	0.0674	0.5673	1.2375	0.0437	0.8337	-0.8418	-0.0354	-0.9464	0.6707	0.0032	-0.883	1.0961	-1.8386	-0.3875	1.0227	0.2916	-0.3827	0.3334	1.1237	0.0462	0.5502	1.3992	-0.3872	-1.6231	4.5708	0.3531	0.3763	-0.1338	0.3136	2.0157	0.7604	0.5134	2.305	0.1373	0.7849	-0.1879	2.034	-0.3687	-0.1036	0.4264	2.2889	0.035	-3.0393	1.3881	-1.1147	-1.5539	1.3611	-0.6368	0.5903	0.4314	1.035	0.4136	0.5441	0.5006	1.8037	-0.5906	1.0105	0.6791	2.4141	0.6212	0.3835	1.0835	1.5696	0.3155	-0.2662	2.9979	2.2387	0.6777	1.4773	-0.0977	0.826	0.5071	0.2558	0.4994	0.0323	1.3279	-0.2071	0.7325	0.375	0.6137	-0.5156	0.2362	0.9894	0.1478	0.7966	-0.0459	0.6736	1.096	0.0779	0.3621	0.8636	0.8089	1.6578	0.6236	0.7334	-0.8283	1.764	1.8037	-1.758	2.1508	0.3022	0.2653	0.8439	-0.0012	1.9436	0.9911	0.8695	-2.6359	0.9447	0.0188	-0.7107	1.7022	1.1431	-0.9317	-0.3786	0.3769	0.4132	-0.1806	0.5239	1.2818	1.4003	0.5995	1.6237	-2.1127	0.4457	1.1738	1.8493	2.5155	0.006	0.5569	1.6702	2.6222	0.7184	1.0995	1.1036	-0.4838	0.1578	1.0048	0.6689	0.4968	0.6867	0.7884	0.3705	-0.6599	2.4545	0.4554	0.5323	1.2956	0.7819	0.4754	1.2292	0.4615	0.784	0.8196	0.8242	1.5099	1.7006	-0.2647	-0.9247	1.1035	1.5964	0.0959	2.7221	1.7056	1.8224	2.0064	-0.4805	0.524	0.4372	1.8674	1.4918	0.7275	0.4447	-0.7836	0.078	0.323	0.7144	0.6447	0.8251	0.1798	0.8611	-1.2382	0.6755	-0.006	0.6964	1.3263	0.3215	-0.0948	0.4313	0.9211	0.007	1.1257	-2.3991	0.3626	0.7001	1.2849	0.5482	1.1223	0.6806	0.1186	1.2165	-0.0169	0.5675	2.1843	3.3671	1.1112	0.5112	3.1813	0.2212	-0.2474	1.1797	0.2203	0.1526	-3.5073	0.5456	-0.1736	-0.3494	0.0831	-0.892	-0.1405	0.4288	1.1147	-0.2994	0.1207	0.2931	1.6168	0.2639	0.114	0.1279	0.1288	1.4985	0.1002	-0.9463	0.4279	0.2409	-0.8119	0.5663	-0.0523	0.1436	0.3717	-0.0475	0.3089	1.0111	0.4222	0.2068	0.1463	-0.0835	0.2472	0.3125	0.0598	0.1514	0.6994	-1.6269	2.1811	-0.1279	0.0761	2.1649	0.1468	1.333	-0.1422	1.0293	-0.2569	0.4623	1.2712	0.7016	0.2462	-0.8307	0.6119	-0.727	-0.9287	0.5944	0.8099	0.4598	1.1052	0.2615	0.2878	0.4718	0.705	0.7819	-0.4076	-0.8535	-2.0106	0.5813	0.371	0.1727	0.7025	0.5657	-0.3446	0.1708	-0.3934	0.2638	0.9355	1.2167	1.6458	0.1838	0.6009	0.6282	-0.6783	-0.1256	0.8027	1.6308	0.1308	1.176	-0.8332	0.0309	0.4728	-1.1531	-0.0604	-0.528	-0.6658	0.2648	-0.5122	1.1222	-0.0541	-0.733	0.0156	-0.1122	0.8856	2.1543	0.0846	0.4198	0.5454	-0.5755	0.3384	0.0758	-1.134	0.0793	-3.2054	-0.3359	-0.0085	0.2374	-0.5718	-0.1543	0.3214	0.09	-0.7007	-2.0497	0.022	0.2724	-0.2587	0.0624	0.2122	0.9916	-0.774	-0.1964	0.38	-0.2955	0.2734	0.8489	0.0052	0.1802	-0.5388	-0.0248	-0.021	0.1292	-2.4425	0.4907	-0.486	-0.4137	1.9769	0.5145	-1.9609	1.6917	-0.2274	0.0445	-0.1655	0.6314	-0.7106	-0.7355	0.2616	0.4349	-0.0051	0.4161	1.1757	0.2633	-0.0283	1.0803	0.434	-1.8866	-0.2532	0.1886	0.2217	0.2173	-1.0536	0.3589	-1.7908	0.1723	-1.0014	-0.5633	-0.0068	0.246	0.6074	-0.5264	0.0622	-0.0179	-0.1489	0.6248	0.1692	-1.3581	0.5111	-0.1185	-1.6907	-0.5815	-0.2648	-1.0977	-0.6997	-0.4763	-0.0302	-0.6524	-0.2141	0.0865	0.7451	-2.4506	-1.2287	-0.408	0.4876	-0.8855	4.3012	-0.252	0.5288	-0.2686	-0.1086	-0.0658	-0.0041	0.0768	-0.5923	0.9028	0.3536	-0.9698	0.9723	1.3928	0.4271	-1.0892	-1.0122	0.5839	-0.5384	0.0627	2.2915	-0.1707	0.5369	0.2439	-2.524	0.7314	0.0304	-0.4817	0.2084	-0.531	0.94	0.503	0.5439	0.5597	0.3738	-0.9539	0.0535	0.0719	-1.6397	-0.7686	0.325	-0.1733	0.3493	-0.9194	0.1676	0.5575	0.6468	0.6465	-0.426	0.6223	0.657	-0.0345	-0.349	-0.286	1.3447	-0.316	0.1329	0.2121	3.0215	0.3438	0.7254	-1.0678	-0.2846	-0.5018	0.2708	0.9434	0.7681	-1.952	0.1061	-0.1455	0.505	-0.4504	4.6675	0.0979	0.4155	-0.0509	-0.3353	0.1182	0.1474	2.6633	0.0308	-0.0575	0.7334	-1.0651	2.6173	0.4598	0.1063	0.579	0.9596	0.9502	0.0935	-0.1903	0.1495	1.3887	0.6925	0.4594	0.0752	0.8912	-0.289	0.3029	0.5087	0.5856	1.6045	-1.0447	0.5911	0.9243	2.7288	0.1109	0.0612	0.6292	-0.1403	0.5759	0.4047	0.2789	1.6113	-0.2949	-0.1438	2.3038	-0.4726	1.5621	1.4631	0.351	0.0132	-0.0947	-0.3846	2.1336	0.9707	0.6958	0.2097	0.0503	-0.1081	1.4325	2.5609	0.5417	2.5214	-0.5185	0.8854	0.485	-1.1097	1.3944	0.2162	-0.0444	1.9757	2.3243	0.418	0.4926	1.0265	1.5412	0.4663	0.6711	3.7494	1.6347	2.557	0.8409	0.4715	1.443	-0.432	1.0701	1.2471	0.8277	0.4228	0.6688	1.1197	1.5288	-0.2996	3.2059	0.0715	2.7051	1.2914	1.1158	0.2084	3.8855	2.4189	0.0541	0.5758	1.0832	0.5449	0.1671	0.0901	1.3344	0.3755	0.2938	0.2912	0.736	1.9695	-1.3311	1.2568	0.074	0.5281	0.6064	1.3935	0.6939	-0.4617	0.4149	0.467	-0.1102	2.0825	2.9227	-0.1933	1.3674	0.7107	2.9206	0.6309	0.8908	1.7991	-0.0849	-1.0745	1.9843	1.0748	0.4527	0.0743	1.8977	0.7138	0.075	0.4165	-0.5889	0.8667	0.9223	1.2907	-0.1008	3.5348	0.8554	1.5794	1.0139	1.7867	0.1662	1.3094	1.6203	0.7749	2.8014	1.4289	0.9006	-0.6425	-1.088	1.2227	1.3497	1.9807	1.2224	1.244	1.4664	0.5369	0.8101	3.3486	-0.72	-0.6147	0.8732	0.866	0.0899	0.4433	0.4745	0.3345	-0.0558	-1.521	-0.1799	0.0132	-1.69	0.4995	-0.8139	0.1702	-0.4199	-1.5845	0.4354	0.3447	-1.0264	-0.993	-0.8826	-0.474	0.3225	-0.0637	0.4807	-0.7268	-0.3965	-0.0333	0.4666	0.6211	-4.0809	-0.3597	0.1913	0.153	-0.0007	-0.3239	0.2463	0.2007	0.6786	-0.2305	0.8142	-0.2702	0.7277	-0.1272	0.1937	0.5227	0.2148	-1.1142	-0.9668	-0.0769	0.5713	0.8314	0.6555	-0.9064	0.1348	0.0144	0.5222	-2.3509	-0.4518	-0.4246	0.49	0.6987	-0.6704	-0.3749	0.1492	-0.5141	-0.4721	-0.483	-0.0891	0.9053	-0.409	1.4812	1.0115	-0.8196	1.1961	-2.3834	-0.4397	0.1667	0.4272	-0.4198	0.741	-0.8308	-0.207	0.0572	1.2527	0.7892	0.6844	-0.1178	-0.5684	0.5407	-0.8987	0.7039	0.9126	0.0903	-0.3418	-0.0346	-0.3406	0.4065	0.243	-1.7515	1.2648	-1.0811	-0.072	0.3562	0.0478	0.0676	0.3614	-0.2762	0.3298	0.0769	-1.2923	1.3093	-1.1027	0.9099	1.1084	-0.7474	0.5806	-0.9042	1.0896	-1.959	-0.5823	-0.045	-0.1152	-1.0477	0.2689	-0.8396	0.1334	-2.0545	0.3962	-0.1288	0.0722	-0.0969	-0.1409	-1.3144	-0.4942	-0.4305	0.1021	0.1293	0.3566	-0.3641	-1.5133	0.5302	0.3947	0.6984	-3.3421	-0.4674	-3.4253	-0.7761	0.3806	-0.0924	-1.4452	-1.0392	0.5468	0.1881	-1.1588	0.3772	0.2086	-0.0202	0.6539	-0.7236	-0.4753	-2.4479	-0.7866	-0.6137	-0.1834	0.7329	-0.3086	0.9037	0.5827	-0.1834	0.6225	0.8403	-0.3988	0.6439	0.5144	0.2677	1.8556	-0.1301	-0.0213	0.1204	-0.5336	0.0699	0.714	1.0493	0.0059	0.6223	0.4394	1.1153	-0.1604	-1.7675	0.1745	0.7125	-0.1429	-0.0009	0.9404	0.2982	0.0309	0.1418	-1.4403	1.7968	1.3439	-2.5709	2.1445	1.5064	-0.4122	1.1008	-1.1423	1.2401	1.6829	-0.0552	2.8469	1.0861	-0.423	-0.1047	2.1999	1.6606	-0.2223	-0.1273	2.9045	0.414	1.0878	2.0397	0.1606	-0.0591	0.7215	1.8929	-0.1205	-0.1576	-0.0821	0.8447	0.4305	-0.08	0.415	1.1705	-0.0617	-0.4962	1.4869	-1.4078	1.8556	-0.1481	2.5229	-0.2451	0.7832	-0.1749	0.968	0.2706	-0.3599	-0.7253	0.928	2.843	0.8293	0.858	-0.7026	0.7371	0.7706	0.2723	0.7044	0.8805	1.5407	0.0271	0.6995	0.5248	-0.4953	0.3436	0.1476	2.6638	2.0422	0.1055	2.1491	0.3074	1.9562	1.1249	0.039	0.4446	-3.4108	-1.1439	1.3178	-0.2528	-0.1552	1.1531	0.809	0.5674	0.0336	2.9076	-0.2435	0.7181	0.291	0.5518	0.8442	0.4862	3.1703	0.4798	7.1612	1.8196	2.0345	0.9698	3.7528	2.6842	1.2833	3.4465	-2.3801	0.3431	1.8498	-0.3459	0.731	1.1319	0.4941	1.0299	1.8121	3.1804	1.5503	0.2717	1.0455	0.1832	1.131	-0.0074	-0.4694	1.0657	-0.0619	0.5938	3.0192	3.0006	-0.4761	1.5278	2.3941	0.2037	0.7537	1.7586	0.7823	0.5309	1.5047	0.5468	2.1689	0.2258	2.3806	3.7203	0.4652	0.061	1.7843	-0.6865	1.2448	0.7902	0.0877	-0.2207	0.7634	0.7031	-0.4141	0.9638	0.2345	1.8052	1.0772	-1.1903	3.1068	-0.6496	0.3866	0.3906	0.9279	1.1086	-0.3836	0.304	0.4626	1.1891	2.4888	0.9986	1.9327	0.3223	-0.0006	2.0047	-0.4604
