## Supplementary material for "Multimodal blood based profiling reveals insights into mechanisms of immunotherapy resistance": Table S2 (part 2 of 3)

1227_6-week	1.1754	-2.4856	0.1427	-0.2355	2.0663	0.0887	-0.3054	-0.3159	-0.1595	0.053	0.5224	0.4792	-0.3536	0.0937	0.4015	-0.6042	-0.0667	0.0836	-0.4606	-0.009	-0.7517	0.2985	2.8397	0.2902	1.0078	0.8235	0.4476	0.5814	-0.1111	1.0736	-0.4512	0.7036	1.2068	2.315	-0.0886	2.476	1.2235	0.752	-0.5128	0.5736	3.3071	0.6711	0.5299	0.2011	1.5408	0.7615	1.4683	2.4582	0.8381	1.5455	0.5484	0.8629	1.2933	0.9126	0.6879	-0.2031	0.1864	0.9707	0.819	1.3589	-0.7405	0.035	2.0286	0.005	1.0623	0.76	0.4938	-0.2322	0.5069	-0.5136	0.2007	0.6371	0.7198	0.9135	0.803	2.2961	0.4737	2.5202	1.2897	0.6183	0.7435	1.726	1.0694	0.5199	2.4689	1.8286	0.5267	-0.2547	2.6112	0.6755	0.7493	0.5196	2.0461	1.0793	2.0322	1.4125	1.8204	1.0872	0.4777	0.9947	1.376	1.8209	2.1706	1.6155	1.2495	0.434	3.5609	1.3432	0.8753	0.8336	0.9469	0.867	1.4399	0.7881	1.8129	0.9501	-0.3545	1.126	-0.6314	1.6653	1.1228	1.7023	1.2154	1.2175	0.9622	0.2899	1.0859	1.2081	1.9889	1.2109	0.3821	0.8032	-0.8084	0.8515	3.3056	1.9109	0.6714	0.3866	1.0595	0.9757	0.9597	1.017	2.7236	0.4096	0.7165	1.1803	1.4888	1.4421	0.1215	1.0267	0.093	0.8174	0.7126	1.9658	0.2065	1.264	3.8692	3.2336	0.9555	1.1545	0.4673	0.2388	1.2	0.9252	0.9629	0.626	-1.0209	0.1292	2.9223	0.4705	4.3922	1.786	1.3945	0.4302	1.741	4.2116	1.0854	1.7597	0.8016	0.5907	4.6049	1.817	1.3822	1.5421	0.9134	1.0982	1.1805	0.3751	1.3895	1.1481	0.2502	0.7708	1.5367	1.5292	3.3941	1.6034	3.9682	0.6696	1.3436	0.9292	0.3238	1.5063	1.3786	1.5711	1.2268	1.592	0.4422	1.1654	2.4838	2.1303	1.039	0.8637	0.445	-0.5473	1.6573	2.1339	1.3333	2.4939	1.2073	1.3609	1.8303	0.0745	1.0338	1.4537	1.1414	2.2782	1.5229	0.9881	1.0756	0.6966	2.5245	2.3508	0.6462	1.1224	1.1929	0.7223	4.8487	1.0453	1.2414	1.9482	1.0535	1.4472	1.7835	1.0253	1.3395	1.8648	1.1056	2.1209	2.0718	1.612	1.7514	1.421	1.1709	1.1428	1.5513	3.7235	1.1606	1.2006	2.3336	0.9646	1.1159	1.0978	3.111	0.8405	1.2178	1.1327	1.0911	0.7901	1.2	0.6347	0.9038	1.0019	1.533	1.0475	-0.7964	2.4287	0.1388	0.7875	1.2205	0.1063	0.5244	3.2107	1.2953	1.6216	1.3888	0.813	0.3569	1.0545	1.5166	1.0177	1.7355	1.0053	-0.1796	1.0614	-0.2642	1.2313	1.5537	-0.0402	1.7122	0.4535	0.3231	1.7837	0.906	1.7801	0.5919	0.6883	0.5372	1.0219	0.33	1.0533	0.2419	1.1798	0.6385	0.8841	1.3559	0.7581	1.1885	0.5936	0.4495	0.1895	0.7036	1.2799	0.8703	0.7283	0.8619	0.3456	0.6357	1.1406	1.8825	1.2943	1.3458	1.694	0.7772	0.8034	1.1823	0.3966	0.8916	0.6531	0.9191	1.2892	0.788	0.4683	0.722	-0.1249	0.7422	0.4537	0.9398	1.2147	1.039	2.3621	1.1689	1.5939	0.9381	0.7627	0.8289	0.3336	0.2875	1.0468	0.9736	0.1903	0.9017	0.8496	2.0364	1.1292	1.1738	0.8706	0.187	0.5449	0.8962	-0.1538	2.6067	-0.3881	0.12	0.3523	-0.2902	0.7226	0.718	0.807	1.055	1.1882	-0.0611	-5.4433	-1.9195	0.9447	0.5989	-0.2285	0.5082	0.0567	1.3539	0.1085	-0.0547	-0.0889	0.0533	0.8441	0.5898	0.033	-0.0536	0.6551	-0.1053	0.616	0.6323	0.9328	-0.8054	-0.8413	-0.3903	0.0822	0.1562	1.2628	-0.6021	0.462	0.3022	0.7049	-1.0262	0.579	0.7214	0.1508	0.6421	-0.6235	0.6396	-0.3701	-0.095	-0.3539	-7.0064	1.3237	1.1805	0.6397	-0.2138	0.0668	1.1986	0.5877	0.998	0.6959	0.9169	0.893	1.2611	1.3265	1.5733	1.6271	0.2901	-1.6243	0.8391	0.4548	-0.1299	-0.0969	0.7891	0.5247	1.1259	0.5504	1.0042	0.3268	0.7273	0.0167	0.5228	1.4094	1.4696	0.5536	2.3602	0.0516	2.2008	0.715	-1.3336	0.4481	0.7927	0.3028	1.3965	0.3353	0.6583	1.2316	0.4155	2.4614	-1.0174	0.6711	0.5202	0.5178	0.8451	0.4597	0.1544	1.9518	1.2861	0.1789	0.6117	-1.2197	0.3096	0.1408	1.5457	1.1582	0.7162	0.7755	1.2286	1.4012	0.8559	-0.9962	2.7068	1.8644	2.5027	0.7374	0.9271	0.6435	-0.2872	1.7548	1.8578	3.268	2.7723	0.3788	0.8036	0.3923	1.356	3.7309	0.1783	1.231	0.2404	0.2085	1.019	1.6273	1.1993	1.5987	0.2098	1.4811	1.7199	0.0304	0.2652	0.9285	-0.8649	0.098	1.2006	1.8472	0.2667	2.5701	0.4992	0.1529	2.2678	2.516	-0.2364	-0.1394	0.4761	2.1495	2.1827	1.277	0.5564	0.1105	-0.1883	-4.0828	2.9304	-0.3036	1.2898	2.91	1.108	0.4254	0.3316	-0.0453	0.1465	1.2992	-0.1339	0.9026	0.6057	0.8162	0.4839	1.0614	1.1692	0.8534	0.8658	1.8286	0.6937	1.5319	-0.1141	1.1331	0.3008	0.0565	1.1462	1.7055	1.3425	0.9916	0.1372	3.964	0.8188	2.7496	0.9342	1.9084	0.8135	1.2902	1.0614	0.5066	0.8058	1.426	1.4724	0.7418	1.1886	0.4195	2.1852	1.8997	1.1321	3.5201	1.5244	0.6898	1.3165	1.8238	1.1792	0.2612	0.8269	1.2127	0.3922	1.3022	0.6048	0.4954	0.6008	0.8066	0.5121	0.9634	0.5048	0.5853	0.5091	0.6012	0.7504	1.6178	0.9517	0.1285	1.0884	0.5404	-0.9627	-0.5085	0.9428	0.7208	2.1983	0.3658	0.7769	1.0755	-0.1812	1.0655	2.7267	0.9536	0.8169	2.2649	1.1794	0.5594	1.0542	0.7599	1.3752	0.4255	1.6282	0.7232	0.1323	-0.0869	0.8195	1.3383	-0.0191	1.5438	0.1778	-0.1141	0.8938	0.3029	0.4859	0.5732	0.5322	0.1051	3.7316	-0.0308	0.4519	1.1402	2.8244	0.2157	1.4719	0.3905	0.9069	0.4083	1.4822	0.015	0.7804	0.9696	0.1213	0.7958	-0.323	1.3847	0.2671	1.2187	0.1504	0.6556	3.7068	0.4305	2.4772	-0.0371	0.6321	0.5987	1.0871	-0.3882	0.4535	0.9005	0.5633	0.287	0.9165	3.1554	0.6421	0.7057	0.4477	0.3364	0.903	0.873	0.6803	0.5895	4.1646	1.4417	0.1959	0.0378	0.9893	0.0596	0.2712	1.3999	0.8183	2.6298	4.011	1.1667	0.5527	0.8775	0.3325	0.2853	0.8902	1.3633	0.7466	0.6477	1.3823	-1.3994	0.0997	0.7339	-7.5905	1.0992	0.3695	0.2697	3.0884	0.5518	0.9133	1.0072	1.5065	-0.3013	1.0538	0.8313	1.7898	2.1927	0.4179	0.0915	0.1212	-0.512	0.8708	0.2238	0.372	0.3402	0.4378	0.9183	-0.8165	-0.0046	0.2288	0.2607	0.0866	-0.9465	0.7448	0.1657	-0.3126	0.6583	0.3282	0.5252	0.3412	4.0149	0.7707	0.0359	-0.3261	-0.2145	0.512	0.4744	0.1451	0.3155	0.5201	0.3722	-0.5561	-0.1965	0.1825	0.541	0.9891	-0.6313	0.6148	0.0846	1.0554	-1.8337	-0.075	0.426	1.8428	0.7034	0.2279	0.5016	-0.908	0.0298	0.1375	1.0044	0.7622	1.2755	1.6081	0.3148	1.5935	0.8083	5.5324	0.6257	1.4101	-0.2528	-0.2997	0.8489	0.2559	0.8691	0.103	0.9899	0.8819	0.2183	0.887	-0.7851	0.9173	-2.4136	1.0657	3.0461	0.6609	0.2896	2.1907	1.7134	1.2977	1.4719	0.8694	2.0413	0.2776	0.7903	1.1422	-0.1873	1.1718	-0.1536	1.2309	0.2866	0.7094	1.4825	1.5788	0.528	-0.2502	0.6344	0.5484	1.1567	0.2375	1.3918	0.524	1.9935	1.1328	-0.2775	1.4192	0.7824	1.6246	0.5585	2.3863	0.4892	-0.3884	-0.3951	0.2382	1.9799	0.3626	2.1965	0.235	1.399	2.03	1.1006	3.6465	-0.9258	1.9318	1.0396	1.4548	-0.0457	0.7845	-0.3103	2.5532	0.7579	0.8277	0.0802	2.8826	1.4266	1.4917	-0.9454	1.555	0.8718	1.252	1.4577	1.0455	2.279	1.1055	0.0852	1.3268	-0.2597	1.2519	1.0849	-0.1507	0.1821	0.6954	0.5356	0.066	0.2689	3.2964	1.8056	1.8752	0.6934	-0.0819	1.0953	1.7205	0.1861	1.6074	2.6241	0.0884	2.3535	0.8942	0.2704	0.358	1.1415	1.5574	0.9862	0.2608	0.5366	1.5903	1.4821	0.297	0.9811	1.5455	0.6742	1.3791	1.3429	0.2798	0.7504	-1.602	0.7314	1.5587	0.3417	2.3624	1.448	0.2359	2.672	0.7232	0.6672	1.059	0.681	2.929	-0.311	0.3087	0.3948	1.3746	1.083	0.7923	1.3827	1.5866	0.0895	0.0028	0.7536	-0.0401	0.986	0.5709	1.6953	0.7653	0.9733	1.1211	1.1341	0.4861	0.1956	2.2809	-0.172	0.2458	1.7862	0.7239	0.1085	1.2735	1.8316	1.3575	0.9897	0.8713	0.0155	1.0114	0.3699	0.2156	1.0953	3.9366	2.2694	0.0358	1.6938	0.2544	1.1541	0.4577	1.6083	0.63	1.5141	1.2468	0.9357	1.5945	1.0639	1.0623	1.2036	-0.7998	1.8715	2.1414	0.9674	0.6888	1.4914	1.5655	0.2774	1.1036	0.3121	0.4484	1.0601	0.5959	1.3798	2.161	0.8162	0.8296	1.1495	0.7838	1.279	2.4771	0.6908	3.3291	0.2206	0.3633	0.706	2.0102	1.3116	0.1298	1.112	1.5742	0.8806	1.5707	0.5879	0.5611	2.1724	-0.0285	0.3837	0.0592	1.5689	1.2438	1.7515	1.1057	1.2472	3.0785	-0.0192	0.2138	1.2669	0.7377	-0.7519	0.5118	0.7876	1.5562	0.3149	0.4973	0.5756	-0.1204	1.0318	0.1316	0.768	0.2637	0.8517	0.4731	0.4098	0.3136	0.2487	1.0293	0.7716	1.6927	1.1615	0.8962	1.8942	0.002	1.3751	0.032	0.8395	1.5166	0.7116	0.9969	0.9684	0.5975	0.0372	1.1869	1.5869	0.7273	-0.5463	0.8836	0.2307	0.6922	0.8746	1.604	0.5169	0.4663	2.6907	0.387	0.739	1.3362	1.1169	1.4269	0.3233	0.6409	0.0825	0.7178	0.9893	0.9897	0.6139	0.7307	1.5274	1.2811	0.6143	0.3954	1.1754	0.647	1.4368	0.0768	0.2099	0.4041	0.5762	0.7932	0.7024	0.1913	-0.6441	0.2946	1.0892	0.7145	-0.1669	-4.337	0.7556	-0.1063	-0.2261	0.1902	0.3104	1.1733	0.6642	0.2178	0.6905	-0.2057	0.1026	-0.6887	1.0887	0.076	-0.2453	-0.5272	0.8888	0.8012	0.5362	0.829	0.1758	2.0031	0.4357	0.9229	0.2172	0.5807	1.1489	-0.0064	0.103	2.3186	1.0171	0.3684	0.6888	0.1942	0.1045	0.2642	-1.436	0.892	3.6827	0.5448	-0.0335	-1.6145	-0.0044	-0.2376	0.709	2.1918	0.5064	2.1345	-0.3931	0.8727	0.216	0.5826	1.8288	0.8063	0.8889	0.5036	-0.5408	0.6009	0.0249	1.2471	1.1707	1.008	-0.1591	0.6297	0.6745	0.77	-0.6972	-0.8638	0.9825	0.1701	0.7892	1.7572	-2.3107	2.7955	-0.7437	0.1345	1.062	3.0164	0.8199	0.4621	-0.0936	0.2477	0.6205	1.0255	0.6517	0.7412	1.0852	-1.806	0.3654	0.8128	0.1767	0.8141	0.0591	0.1933	1.2086	0.2549	-0.1067	0.766	0.8841	0.956	0.2365	1.9521	0.5118	0.1142	1.162	0.7372	-0.6791	0.5372	1.5333	2.4303	1.5109	1.4073	0.9627	0.9653	0.8693	-0.5536	1.5241	0.8528	-0.276	1.5054	-0.235	0.2944	0.4509	0.5141	0.9487	1.0546	0.4204	0.9195	0.826	1.4076	-0.6813	0.5661	0.4909	0.5505	2.4748	0.2693	1.5564	1.6193	0.821	0.1363	1.4015	0.56	1.6406	1.5785	1.3313	-1.0774	2.1102	1.2072	1.3417	2.6093	2.4114	0.9483	0.9273	0.3196	0.948	2.5908	1.1951	3.7891	0.7387	0.4498	0.6152	0.6148	1.2453	-0.9132	-0.7341	1.7663	0.9536	1.5789	0.3332	0.0586	1.4232	2.5398	0.6792	1.0768	0.6843	-0.0486	0.3828	1.0319	1.4316	2.4814	0.7523	0.3191	0.5927	1.093	2.6603	2.1073	1.0062	-0.9264	0.3049	-0.1515	2.3106	2.0269	0.6538	0.823	0.5313	1.0497	-2.6502	1.248	1.319	1.601	0.4843	0.5258	1.0022	0.1164	0.8884	0.0562	0.4085	0.9691	0.6881	0.0126	5.0492	0.6566	0.5662	0.7338	1.6677	0.488	0.8785	1.029	0.6515	3.44	0.0956	0.454	2.3938	0.2977	0.462	3.7369	0.7394	0.3244	-0.0742	-0.4756	1.4511	-0.1527	1.3859	0.7345	0.5504	1.0011	0.999	0.7666	0.5108	0.2663	0.8518	0.4748	0.9389	3.1261	-0.1526	1.3639	0.3251	0.1647	0.1341	0.4084	0.7108	1.1021	0.5379	1.4429	0.0373	1.668	-0.0917	1.2963	0.789	1.5811	0.8891	0.4506	1.8188	1.3478	0.0798	1.4813	0.5023	1.3081	0.635	1.1462	0.5335	0.9913	1.3068	0.2606	1.3668	-0.0618	0.0396	1.2054	1.6784	-0.4837	0.4898	0.6727	0.5551	0.3424	0.6395	0.2165	0.935	0.4985	-0.9939	-3.1813	1.2067	0.1883	1.7119	0.5395	0.4648	-1.8443	0.3752	1.2168	1.8096	2.2119	2.383	1.0354	0.7989	-0.5022	0.4526	0.6983	0.3315	1.0327	2.2839	0.7324	0.7349	1.1573	0.7096	1.0023	0.5471	1.1278	1.7424	-0.9219	0.7717	0.3528	0.3805	1.1439	-0.6864	0.185	2.3563	0.0733	0.6717	0.7182	1.3578	3.5236	0.5363	0.3247	0.6592	0.5264	0.6938	1.4665	1.3474	-0.1076	0.2347	-2.1224	0.0015	0.3635	0.9474	0.125	3.0208	0.9463	-0.0878	0.2036	1.1424	0.8864	1.557	0.0597	1.2947	0.1556	0.7857	0.0578	-0.0046	0.4193	0.4767	2.3865	-0.27	2.8268	0.5545	-0.105	0.0536	-0.998	2.8734	0.2823	-0.3882	-0.0049	-0.0126	0.3104	0.2901	0.317	0.6031	-0.314	0.1847	0.6577	-0.8279	-0.2708	-0.6187	-0.3967	-0.1233	0.1276	-0.2663	5.1564	0.0424	2.5181	0.0229	-0.6863	-0.241	-0.0735	-0.3951	-0.6875	0.299	-0.7211	-1.8311	0.2009	0.4267	0.3459	0.3642	-1.1684	-0.9469	-0.9453	0.6955	0.1544	-0.0795	-0.7368	-0.1403	0.2551	1.4397	1.742	0.7874	-0.2403	0.2968	-6.9038	0.2834	0.398	0.5032	-0.0746	0.1209	-0.1536	-0.5468	-0.034	-1.7223	-0.4597	-0.1264	1.0796	0.796	-0.0529	2.9702	-1.1015	-0.1483	-0.4074	-0.3306	0.036	0.3871	-0.0023	0.0421	-0.8672	-0.0514	-0.7424	0.7013	-0.2668	-0.6805	0.8789	2.7599	1.8183	0.2485	0.9149	-1.0822	1.2015	0.9382	-0.7737	0.8582	-0.1541	2.5149	0.5673	0.229	-0.6661	1.5076	-0.5316	-0.0356	0.1851	0.0836	1.2357	-0.2629	-1.3343	0.9779	-0.0377	-0.1922	0.4763	-0.6697	-0.4248	-0.3127	-0.1875	-1.0832	-1.1485	-0.5858	1.5281	2.0532	0.4646	-1.1482	0.4469	0.052	-0.9221	2.1071	0.472	0.2575	1.8502	-1.7472	1.4564	-0.926	1.527	-0.3898	-0.1271	1.3867	-0.6287	-0.2013	1.6463	-0.4165	0.6444	0.5819	-0.2632	-0.7163	-2.0637	0.9136	-0.036	0.2409	0.6624	-2.2535	-0.0642	-1.0724	0.3379	-1.4927	0.6305	0.1568	1.0523	1.721	0.1679	-0.0837	0.1023	-0.6963	0.5432	1.7307	0.9882	1.4326	0.6001	1.2262	0.9248	0.5032	0.5236	1.4263	-0.087	-0.4832	-0.1862	0.3634	0.2939	3.16	0.0174	1.0489	0.0826	0.358	1.964	2.1225	2.8757	3.4473	1.3801	0.4451	0.9781	0.0197	0.0512	1.2462	0.8421	1.8161	2.0098	-0.6306	1.9798	0.6145	-0.2016	-2.0748	0.0355	4.537	1.0847	1.3582	0.7872	1.3421	0.4989	-0.0095	0.5902	-4.7236	1.0208	1.6838	2.7571	0.5551	1.1736	1.3456	2.7918	1.095	1.2851	0.4205	2.6706	1.535	1.0469	-0.6675	0.792	0.6519	0.0601	0.8666	-2.3132	1.3486	-0.004	-1.2821	-1.0723	1.5474	0.9383	1.6005	0.0128	-0.1303	3.1276	0.6531	-0.9012	-0.0768	2.6861	0.2847	2.0274	0.9574	1.3624	-0.3952	0.6082	0.1843	0.1219	-1.9258	1.2789	-0.9305	0.7097	0.3501	0.3455	3.3509	1.9714	1.6625	0.5846	0.3433	0.035	1.0748	-5.1528	0.9456	-0.0236	-0.068	0.6237	3.4693	-0.1423	-0.011	1.1293	3.1808	-0.2291	0.8995	0.0733	1.0208	0.8091	3.6565	1.1645	-0.1153	1.1009	0.8179	1.3904	0.1864	2.2956	1.7806	-0.2671	-0.0286	0.1421	0.554	0.349	0.4278	-0.1196	1.3875	0.0989	1.7365	4.2735	1.1859	0.4928	1.1629	0.3419	1.0592	1.4943	1.3401	0.8024	0.231	-0.6451	0.657	0.0925	-0.0386	-0.1709	0.4337	-0.1132	-0.951	0.5034	1.0031	0.3583	0.5052	-0.0838	0.3391	0.2683	1.7352	4.6226	0.5956	0.3889	0.4861	1.1356	0.9232	-0.2341	0.0613	0.1897	0.1269	0.6195	1.4277	-0.0399	0.5086	0.7792	0.1711	-1.1557	1.6503	0.7884	0.1297	4.008	0.1691	0.7111	0.3044	0.1849	0.575	1.5779	0.5831	0.6187	0.841	1.5174	0.5239	0.7276	0.5225	0.1631	0.9593	0.8994	0.2817	-0.5424	-0.2981	0.7726	0.8426	2.0905	0.5401	0.4112	0.779	0.2011	-0.6067	0.0793	0.003	0.4623	-0.3322	0.2584	0.1126	0.2496	-0.1728	-0.6485	0.1841	-0.1986	0.1508	0.7466	-0.5814	0.3462	0.977	0.5418	-0.0047	-0.0104	-0.4369	0.3264	0.0921	-1.3126	-0.3407	-0.5658	-0.3144	-0.1387	-0.0858	-0.2563	-0.106	-0.5124	1.4274	-0.3352	1.2627	0.5051	-0.1656	-0.8407	0.1371	0.4197	-0.8577	-0.3	-0.2531	-0.6891	-0.0584	0.6602	0.007	0.5035	-0.0943	0.9653	0.0804	0.8857	-0.3791	0.191	-0.2513	0.167	-0.8295	-0.7336	0.4971	0.1538	0.3726	0.5965	0.1958	-1.1002	-0.3724	0.4037	-0.6446	-1.5551	-1.6864	-0.4743	-0.3632	1.2333	-0.1235	-1.5202	0.7896	-1.3063	0.0089	-0.0603	2.6615	0.0642	1.1279	-0.7569	-0.4689	-0.6726	0.1107	0.0544	0.1004	0.1218	0.8765	2.3044	-0.3944	-0.2983	3.3058	0.4034	0.4264	0.212	-0.6159	0.7021	-0.7729	1.2039	0.0807	0.1739	-1.1785	1.0641	-0.2419	-2.8328	0.3178	-1.0737	0.5657	0.0326	0.3215	0.1564	0.4251	0.8936	-0.5496	0.0652	1.5257	1.117	0.1723	0.6099	-0.4977	0.7636	0.4909	1.1972	0.1504	1.7898	0.0326	-0.6633	0.4984	1.5141	-1.6453	0.4455	-0.0913	0.0104	0.5306	0.1855	0.6993	-0.1052	0.7397	0.4934	0.3523	0.6511	0.5926	0.0358	0.2234	1.183	1.2196	2.2477	0.4486	1.5879	2.2522	0.3018	1.3932	2.1709	0.3399	1.2879	0.3209	0.5907	0.2977	3.4251	1.0751	-1.6974	0.9069	0.5306	0.0434	1.9554	0.0841	0.4128	-0.1249	1.5035	-3.4451	1.6838	1.1862	-0.3373	1.113	0.4478	-0.0274	-0.4506	0.3539	0.3558	0.2021	0.9907	1.9811	1.8522	0.4354	0.7389	-2.1047	0.0661	1.0375	1.567	3.2294	1.0637	1.4844	0.96	0.959	-0.1222	-0.3601	0.8831	-0.1294	-0.1582	0.5881	0.3936	-1.2914	0.3337	0.5046	0.8269	-0.09	1.1723	0.5091	1.0663	0.7167	0.9572	0.2779	0.1899	1.0636	1.1134	1.9361	0.6457	1.9532	1.5259	-0.383	-1.0652	2.5446	1.3119	0.6117	2.0291	2.8164	1.9793	2.3838	0.258	1.1775	-0.2174	1.5811	2.9196	1.2233	0.4901	-0.2749	0.5251	0.0651	0.361	0.5862	0.6339	-0.2573	1.085	1.3599	1.4309	0.3043	1.3872	0.9894	0.2677	0.6312	0.1354	0.855	0.0974	2.0246	-2.4935	0.5849	-0.2635	0.5593	-0.7264	1.183	0.721	1.0696	0.3723	1.5609	0.2264	0.6141	2.3622	0.5111	0.6054	1.6362	0.0094	0.4241	0.5589	-0.2423	0.216	-3.1234	0.0057	0.1637	-2.1689	0.2135	0.2812	0.3311	0.2682	0.173	-0.4378	0.1119	0.2378	0.4515	-0.0002	0.1125	0.3048	0.1715	0.4716	0.0408	-0.0718	0.5656	0.3529	-0.6205	0.4236	-0.1089	0.6494	0.4768	0.2843	0.0014	0.8462	0.1221	0.2517	0.0572	0.2467	-0.4449	0.442	0.0056	1.1253	0.5255	-0.0707	1.8957	0.7109	-0.0113	0.5875	0.4223	0.9217	0.0969	0.1793	0.2076	0.2975	0.1019	0.6491	0.4185	-0.2947	-0.1123	-0.0124	-0.4511	-0.9712	0.4928	0.4052	-0.1599	0.5948	0.6126	0.1878	0.1524	0.5728	0.4866	0.2465	-2.0593	0.1163	-0.4952	0.1501	0.5493	0.625	0.4441	0.3341	0.1205	0.1868	0.1186	0.416	0.311	0.3838	0.2147	0.1544	-0.7191	-1.6086	-0.4226	3.1387	-0.4922	-0.5737	-1.2571	0.119	-0.2429	0.7217	-0.6106	-0.3142	0.1039	-0.3847	-0.4527	-0.5121	-1.0654	-0.2496	-0.1371	0.7854	0.2862	0.3021	-0.2481	-0.0225	0.4148	-0.4175	0.2244	-0.1512	-0.3204	0.4855	-3.5437	-0.5595	-0.9772	-1.0622	-1.1014	-0.3457	-0.6056	-0.14	-0.2974	-1.9463	-0.1269	-0.7303	0.3465	-0.4427	0.4885	0.8072	-0.9906	0.2182	-0.202	0.3989	-1.1548	1.3091	-7.3327	0.168	0.6372	0.5191	0.4327	-2.3505	-2.2297	-0.2543	-0.7786	-0.3303	0.3694	-0.7052	-0.4856	0.6846	0.0148	-0.8949	-0.3347	-0.1745	-0.8581	-0.3737	0.2959	0.0887	-0.099	-2.2907	0.4747	0.212	-0.2076	0.1584	0.4454	3.653	-0.4605	-0.5464	-0.6372	-1.0059	-0.7334	-0.0272	-0.6571	3.3064	-0.6239	0.6787	-0.158	-0.0976	0.2131	0.3905	-1.6375	-0.6452	0.1917	0.497	0.6968	-0.3203	2.7575	0.1268	-1.181	-0.0839	-0.2022	-3.4175	0.041	0.172	-0.2001	-0.6256	-0.1373	1.106	0.7873	0.3392	0.0506	-0.4768	-0.4009	0.4994	-0.3649	-0.0095	1.5687	-0.2188	-1.5339	-0.0189	-0.5527	-0.2784	-0.3918	-0.8346	-0.6243	-0.0463	-0.0038	1.7397	0.3779	-0.681	-1.2696	0.2057	-1.6335	0.1358	-0.6341	-0.1011	1.1212	0.2078	-3.1935	-0.3922	-0.8362	0.0089	-0.4433	0.0324	0.6155	-1.0952	-0.1246	0.8058	2.4188	-1.2498	0.087	0.2627	-1.841	-0.7741	1.6825	0.9109	0.8193	-0.3056	-2.2614	0.4232	0.4473	-1.5643	-0.3146	0.6275	2.6583	-0.1309	0.0231	-0.0983	-0.6159	0.206	0.8878	0.7138	0.4936	-0.602	0.2019	0.4002	-0.3074	-0.8344	0.0819	0.8688	-0.3867	-1.2033	-0.2474	0.0299	2.195	-0.3153	0.1644	-0.0426	-0.0801	0.8348	0.4719	0.7299	-0.0332	0.0977	0.1781	-0.0052	2.5772	-1.9451	1.0478	0.2555	0.2207	-0.004	0.9844	0.3902	0.5524	0.119	-0.0962	-2.4059	4.2449	0.3994	-0.0978	1.8135	-0.5068	1.3189	-0.9323	0.7435	0.8934	-0.6665	0.0288	-0.0344	0.7261	0.6746	0.4955	-0.4893	1.2539	0.1516	-0.1038	0.1907	1.0819	-0.4897	1.0322	1.628	0.4093	0.3336	1.2292	0.3996	-0.7971	0.6229	0.0602	1.0183	0.6936	1.7984	0.0599	-0.1413	0.388	1.434	1.7784	0.0614	0.9743	1.7912	0.3662	-1.2637	0.0774	0.4914	-1.9752	-0.3033	-0.6668	0.9352	1.4812	0.7543	1.2031	-0.0241	-0.1169	1.0038	2.4182	2.7554	0.7672	1.2851	0.0516	0.1008	-0.2993	0.8413	2.4716	1.4778	0.4218	0.0609	1.9662	1.2405	0.1502	1.3948	-0.2996	0.9307	0.6212	0.0977	0.6874	2.3738	0.2392	-0.1149	0.2923	1.4072	0.8909	0.7081	-0.2665	1.2393	0.1617	0.6937	0.6039	0.1993	0.6103	-2.7128	1.9361	0.404	1.4435	0.1289	0.4178	-0.0124	-0.5101	0.6536	0.5551	-0.3606	1.1036	0.6253	0.0283	2.099	0.8104	0.4758	-0.3799	-0.2383	0.8302	0.497	-2.0693	1.4867	3.0089	-0.0148	1.3938	0.8614	0.5128	1.648	0.4086	0.1469	0.2394	-5.1475	0.9567	-0.222	0.7591	1.2328	1.6952	0.4097	0.9493	0.0339	0.1972	2.3751	0.0661	0.5519	0.8314	-0.0987	1.0215	-0.3928	1.5436	1.6719	0.9581	0.0361	1.1178	0.2094	0.2247	0.5626	4.3136	-0.3485	0.7304	0.9761	0.0086	-0.473	-0.4721	-0.1218	-0.7946	0.0111	-0.0782	-0.251	-0.7783	-0.6768	-0.0583	0.374	0.1474	-1.2712	-1.913	0.2581	-0.1865	0.0882	-1.4451	-0.6415	-2.1786	0.0141	-0.1364	0.3747	0.3879	-2.626	-0.4121	-0.5722	-0.8556	-1.5688	0.3145	-0.7925	0.4432	-0.7598	-1.056	0.5816	0.7137	0.8059	-0.7231	0.1188	-0.4308	0.2366	-0.2811	-0.4217	-1.1278	-0.0664	-1.2872	-0.7251	-0.0315	-0.1045	0.9376	-0.3037	-0.0014	0.7793	-0.3898	-0.3311	-0.6712	-0.013	0.1332	-0.0562	0.406	-0.1018	-0.4172	0.6804	1.8444	-0.7122	0.1597	-0.6014	0.3223	-0.9805	0.3878	0.3281	-0.5128	1.0735	-2.1104	-1.8711	-0.3819	0.1644	0.1105	0.5789	0.9664	0.0092	-0.3361	0.3476	-0.0616	-0.5658	0.1892	-0.7643	0.4777	0.6137	-0.667	-0.5624	-0.1048	0.1222	0.036	0.1583	-0.6408	-0.6029	0.6684	-0.0655	-0.8732	-0.5607	1.0236	-0.0192	-0.1431	-0.1539	1.3824	-0.6826	0.5464	-2.8171	-0.3406	0.7732	-0.0503	0.9801	-0.8647	0.3123	-0.1251	-1.232	0.4048	-0.0138	-0.8586	-0.1071	-0.4335	-0.4422	0.838	-0.2491	-1.4008	-0.2011	-0.4768	0.7653	0.5443	-0.4019	-1.4071	-0.8723	-0.6588	0.9013	-0.1226	-0.1933	-0.4521	1.7029	-0.1818	0.6509	0.3926	-2.0944	0.2628	-0.8452	-0.0484	0.5619	-0.315	0.0523	-0.8541	0.3441	-0.6653	0.3296	-0.6453	0.2013	1.0877	0.2042	-2.1927	0.5377	-1.6649	0.8927	0.8307	-0.7778	1.5183	0.7555	0.2068	2.2817	-0.1333	-1.0456	-1.0375	0.1205	0.3114	-0.7415	0.4543	-0.9156	-1.7589	-0.0817	-0.2481	1.089	0.1117	0.0469	-0.7696	-0.5336	1.4964	2.3346	1.3887	-0.1377	-1.8849	-0.6711	1.0785	0.553	0.31	0.2367	-0.7164	-0.0651	0.0595	1.3024	0.2431	0.4376	-2.9583	0.7106	0.5626	0.5173	1.0568	-0.8344	0.442	0.0595	0.235	0.7824	0.1369	-0.9268	1.2582	1.8293	0.557	0.4286	0.0574	1.5685	0.3386	1.3884	0.3202	-0.1674	-0.3161	0.1635	0.2319	0.2989	-0.1261	0.3296	0.712	0.2629	0.0855	0.1342	0.6949	-0.0484	-0.9024	0.3464	-1.1321	0.4288	-0.0984	1.0615	0.3549	3.2903	-0.0563	0.5532	0.1095	0.0381	0.069	0.823	0.9848	0.4837	-0.2307	-0.557	1.3505	0.5857	0.0033	1.6691	0.8196	1.1934	0.3918	0.6711	0.4285	-0.2735	-0.7516	-0.8565	2.805	0.4072	0.8569	0.179	0.1974	1.3204	1.6068	-0.0357	1.6984	-2.2111	-0.1408	0.6556	-0.0592	-0.4273	1.2154	-0.0669	0.2261	-0.1576	3.4216	0.0843	-0.4551	-0.0787	-0.6538	0.6545	-0.4358	-1.3976	-0.6961	3.4288	0.9632	0.446	0.2985	1.1255	0.6788	0.2977	3.5942	-1.5576	0.3755	1.4711	-0.2193	2.0459	0.6779	0.8407	1.0901	1.7071	1.7223	0.442	1.6251	-0.8062	-0.6847	0.0669	-0.1941	-0.2186	1.9325	-0.2675	-0.8274	0.6736	0.3426	0.4324	3.132	3.4962	0.489	0.7852	3.279	-0.1198	0.7274	0.8766	1.0422	1.3726	0.3249	3.9735	-5.117	5.8048	-0.0651	0.9729	0.911	0.3243	-0.1257	0.1032	-0.8343	0.5225	2.0078	-0.1086	0.3023	0.9874	2.4607	0.8433	-6.3491	2.2488	-0.7866	0.5689	1.4621	1.1409	0.4935	1.2967	0.1648	-1.0658	-0.8587	0.431	1.6052	3.5411	1.7564	0.7238	0.9614	-1.1636
1227_Baseline	2.7877	-1.1811	0.243	0.244	1.3805	0.2772	0.0352	-0.3281	-0.0529	0.4599	0.63	0.2093	0.173	0.1199	0.1092	-0.2812	0.2671	-0.0855	-0.5102	0.4586	-0.7371	0.467	1.2184	0.4525	0.3398	0.7111	-0.3407	0.5674	-0.1641	0.6322	-0.3871	0.5242	0.7869	0.7531	0.0107	1.3915	0.5889	0.3911	-0.4825	0.3505	3.0869	0.2532	0.3826	0.1668	0.9476	0.0091	0.7515	2.0136	-0.0012	0.9969	0.249	1.1921	0.5131	0.5149	0.4644	-0.3216	-0.0148	0.6118	0.8339	1.022	-0.6582	-0.1998	1.9453	-0.9584	0.5616	-0.1215	0.2019	-0.224	0.3328	-0.0828	0.2457	-0.567	0.818	0.6535	-0.6491	3.6085	-0.2037	2.8008	0.743	-0.0874	0.4826	1.0704	0.7636	0.2179	0.9904	1.372	-0.1545	-0.0293	1.8833	-0.1057	0.6625	0.6391	1.7374	0.9793	2.071	2.0387	0.9126	0.3494	0.145	-0.8605	0.9766	1.1954	1.3411	2.3664	0.5125	0.0468	2.9699	0.4322	0.5259	0.1105	0.9124	0.5037	1.0849	0.248	0.8742	0.3679	-0.5228	0.5169	-1.0521	1.4872	0.8134	1.3222	0.4303	0.8633	0.2978	0.1519	0.9828	0.855	1.9787	0.1807	0.2908	0.2929	-1.5917	0.3586	1.2831	1.2352	0.4515	-0.1868	0.2032	0.2541	0.3572	0.6353	2.2438	-0.3118	-0.006	0.8518	0.2185	0.8209	-0.0474	0.8356	-0.2282	-0.0704	-0.4052	1.3156	-0.3122	0.7298	2.1855	2.1795	1.2394	0.6643	0.1449	0.0631	0.4939	0.7357	0.8922	0.0315	-1.8725	-0.5553	2.4665	0.2944	2.3974	1.4992	0.7971	-0.0851	0.9753	2.9635	0.4126	-0.2986	0.1384	0.1704	3.8691	1.1134	0.8543	0.8811	0.0504	-0.0315	0.9409	-0.4975	0.6901	-0.198	-0.5935	-0.1736	0.8881	0.189	2.4998	0.4932	2.3222	-0.2169	0.1568	0.11	0.8659	2.7168	0.219	0.5296	0.5056	0.6718	0.9542	0.1449	1.3126	0.8121	-0.0377	0.0223	-0.3741	-2.0901	0.7064	1.02	0.0508	1.5371	0.4641	0.4365	0.9093	-0.8941	0.7927	0.285	0.7054	0.9718	0.6513	-0.0861	0.0552	-0.2908	0.7071	1.6718	-0.1013	0.1944	0.2702	-0.0558	2.0255	0.3014	0.3347	0.4596	0.454	0.5696	0.6228	-0.2002	0.2885	0.578	0.5792	1.2307	0.6657	0.314	1.017	0.5381	0.1534	-0.0023	0.6692	2.6767	0.2987	-0.0542	1.2904	0.2948	-0.3528	0.1469	0.2747	0.1975	0.2818	-0.1155	0.3233	-0.242	0.8673	-0.3695	0.1726	0.3036	0.6994	0.1012	-1.7353	1.6979	-0.7758	0.053	0.2891	-0.6254	-0.34	1.6798	0.7946	0.3397	0.6199	0.0846	-0.5012	0.6321	0.5509	0.2863	0.367	0.1705	-1.0519	0.1436	4.8052	0.2035	0.9059	-0.7652	1.5308	0.2763	-0.2952	1.2137	0.5934	0.6853	-0.3007	0.3685	0.2511	0.4281	0.1314	0.8365	-0.5126	0.5613	0.4572	0.9067	0.4709	0.4222	0.5041	1.3849	-0.3956	-0.4825	0.0943	3.8708	0.4145	0.1873	0.4415	-0.2377	-0.1121	0.6185	0.6338	0.7151	0.6652	0.8244	0.9499	0.1143	0.6918	-0.0631	0.6865	-0.1768	0.2781	0.6225	0.3983	-0.5101	0.5622	-0.9224	0.0825	-0.7915	0.4592	0.5746	0.4074	2.3161	0.4527	1.252	0.2393	0.1945	0.2587	-0.5828	-0.4933	0.2204	0.2014	0.0858	0.3357	0.3737	0.6809	0.4061	1.2248	-0.0049	-0.0522	-0.2749	0.9656	-0.3736	2.664	-0.0307	0.092	0.5168	-0.4661	0.534	0.9014	0.6108	0.8325	0.5136	-0.3351	-6.5497	-1.7805	0.8555	0.5012	0.0177	0.6293	0.3658	0.2871	-0.1381	2.1823	-0.4598	-0.2042	0.6104	-0.0925	-0.1272	-0.3346	0.4949	-0.1319	0.2451	0.6132	-0.1601	-0.8594	-0.7352	-0.1592	-0.1082	0.396	0.3531	-0.6783	0.1339	-0.3318	0.4397	-0.62	0.7463	0.255	0.0909	0.109	-0.1748	0.4584	-0.1913	-0.7694	-0.2147	-7.572	0.6562	1.4063	0.3338	-0.3998	-0.1924	0.6446	0.3502	0.4066	0.3395	0.1144	-0.0145	0.9077	0.8371	0.641	1.0573	-0.1516	-0.3882	0.5242	0.0964	0.1085	-0.722	0.4862	1.1679	0.5636	-0.0078	0.5523	0.5435	0.1261	0.137	0.3394	1.3617	1.5921	0.2107	1.8755	-0.0437	1.7747	0.3023	-1.9703	0.4955	0.25	-0.159	1.2217	0.5037	0.0325	0.9924	-0.2206	1.3853	-0.8446	-0.2207	0.5526	-0.2216	0.9938	-0.144	0.1875	1.4234	1.1268	-0.1885	0.1538	-1.339	0.0914	0.3076	1.1152	0.7427	0.782	-0.1318	0.5686	1.5618	-0.0442	-1.1919	3.1302	1.8307	2.474	-0.0398	0.6541	0.7895	-0.3813	1.7727	0.9572	1.7779	2.3955	-0.1848	0.6214	0.324	1.6308	3.214	0.3343	0.537	0.0303	0.7371	0.5097	0.7039	0.8294	1.5206	-0.8694	0.7579	1.8794	0.2811	0.4473	0.2579	-0.9922	-0.3125	0.4249	1.7391	-0.3888	1.819	-0.3688	-0.2974	2.1862	1.4915	-0.5741	-0.3872	-0.0218	2.4028	1.6881	1.2731	0.653	-0.3175	-2.0315	-3.4548	2.9333	-1.0187	-0.1305	1.3389	0.1704	-0.0618	-0.2976	-0.7068	-0.3531	0.507	-0.2562	-0.0869	0.6637	0.3526	-0.1641	0.1115	0.2781	-0.0194	0.1415	1.4455	0.0509	0.7858	-0.7394	0.6499	-0.2665	-0.122	1.0221	1.2089	0.8227	0.8424	-0.8949	2.1441	0.2936	1.8344	0.2131	1.0686	0.4782	2.1845	0.5909	0.2089	0.5547	0.7267	0.4354	0.2409	0.3436	-0.1476	1.3869	1.2101	0.8238	3.0811	1.0377	0.2377	0.4202	0.9978	0.99	-0.8926	0.2142	0.6565	-0.0446	0.3944	0.1627	-0.2949	0.9183	0.0778	-0.4818	0.6587	0.0396	0.5984	-0.1586	0.6225	-0.0455	0.895	-0.1824	-0.642	0.1067	-0.3167	0.102	-0.7057	0.5398	-0.1707	0.738	-0.0579	0.0259	0.4083	0.0924	0.8097	1.55	0.8346	0.9344	1.5636	0.601	0.1389	1.2351	0.4582	0.858	-0.18	1.0131	-0.1328	0.3776	-0.7739	0.4025	0.8834	-0.3065	0.5198	-0.0219	-0.487	0.6858	0.2107	-0.06	0.0696	0.212	-0.4611	2.0073	-0.7364	0.0287	0.6247	1.5225	-0.5645	0.8099	0.0125	-0.9022	0.0148	1.5783	-0.3201	0.4774	0.4096	-0.3082	-0.3343	-0.307	0.324	-0.6202	1.7727	-1.0678	0.2034	1.9753	-0.4308	1.1625	-0.5066	0.2016	0.1799	1.5384	-1.1123	-0.1202	0.212	-0.3263	-0.1437	-0.1596	2.0743	-0.5396	0.5906	-0.7415	-0.4774	0.4745	-0.3439	0.1639	0.2456	3.3534	0.6013	-0.2423	-1.0353	0.2268	0.015	-0.1305	1.1349	0.4767	0.8317	2.6078	1.0891	0.3231	0.5188	0.0452	-0.3377	1.0847	0.8791	0.1648	0.5931	0.7634	-1.702	-0.0878	-0.0043	-7.2271	0.1965	0.0514	-0.4544	1.5413	0.298	0.2074	0.8097	0.9302	-1.0022	0.259	0.0363	0.2925	0.4262	-0.2355	0.2645	0.3661	-0.5588	0.3758	0.0727	0.601	0.247	0.0608	0.2879	-0.8961	0.2259	-0.0334	-0.171	-0.9322	-0.7813	0.3635	0.2439	-0.8083	0.1923	-0.044	0.3704	-0.524	4.4015	0.4969	-0.2326	-0.7824	0.2598	0.1091	0.1559	-0.1898	0.2335	0.5211	0.0922	2.9026	0.1686	0.3369	-0.3247	0.8654	-1.1813	0.3158	0.4262	1.5419	-1.974	0.9415	0.0824	0.7944	0.671	-0.5301	-0.0255	-1.3184	0.8155	-0.3002	0.5996	0.6195	0.2856	0.8896	0.5401	0.9745	-0.0616	3.5499	0.0957	0.2678	-0.3346	-0.253	-0.0084	-0.1564	0.6702	-0.4428	0.2077	-0.101	-0.25	0.4409	-1.5727	0.5889	-3.1232	-0.0085	1.5841	0.4085	0.3893	1.3076	0.7991	1.0449	1.2224	0.4233	1.4855	0.5596	0.2656	-0.6357	-0.6456	0.8768	-0.6918	1.1844	-0.0789	0.3709	0.996	-0.5945	0.1021	-1.8682	-0.0781	0.2894	0.2657	0.034	0.9854	0.5942	1.3518	-0.6884	-0.6138	1.1335	0.255	2.8247	0.5753	1.6327	0.3681	-1.0102	-0.4473	0.298	1.3045	-0.0433	1.8566	0.6541	0.8485	2.0269	0.5495	3.3279	-0.008	2.1082	0.9218	1.5116	0.2449	0.2565	-0.4062	1.743	0.4622	4.4771	0.43	2.203	0.7123	1.1745	-1.0594	1.0861	0.1578	0.6404	0.5201	0.838	1.8001	0.3736	-0.4105	0.3907	-0.7067	1.0118	0.4339	-0.5875	-0.054	0.3373	0.694	-0.4938	0.4098	2.116	1.1089	2.1271	0.0418	-0.2381	0.8428	0.8011	-0.2131	0.7033	1.5199	0.1632	2.3056	0.3916	0.3424	1.0762	0.4465	0.7483	0.612	0.0017	0.5081	0.9236	1.3089	-0.6127	0.7624	1.0373	0.101	0.4127	1.264	-0.2843	0.5829	-2.3107	0.3981	0.7702	0.2334	1.0383	0.7925	-0.0223	1.6973	0.4127	0.608	0.7528	0.3572	2.6259	-0.673	-0.3222	-0.0001	2.2512	0.7328	0.3739	1.6863	0.9714	-0.2516	0.0795	0.5909	-0.9751	0.1886	-0.3859	1.5253	0.1844	0.2688	0.8952	0.5361	-0.3365	-0.1926	1.1592	-0.197	0.1507	1.5397	0.4126	-0.5113	0.6186	1.0411	0.2659	1.7461	-0.0688	-0.5578	0.2035	0.1073	-0.6111	0.4642	2.76	1.4228	-1.4256	0.7611	-0.3631	0.7929	-0.6098	0.685	-0.1634	0.6206	0.2134	0.4783	-0.0814	0.4369	0.1791	0.3236	-1.7378	0.9723	1.1054	0.0937	0.2505	0.7937	0.8076	-0.771	0.0663	-0.3514	-0.3722	0.0345	-0.4336	0.2693	1.0929	0.0647	-0.0467	0.3115	-0.141	0.4684	0.9936	0.3202	2.6785	-0.0594	-0.1524	0.4553	1.1699	1.2449	-0.3067	0.4171	0.74	0.7416	0.8465	-0.3469	0.0477	1.3346	0.1273	-0.2396	0.2797	1.0686	0.2782	1.0271	0.5606	0.4496	2.2378	-0.8022	-0.3336	0.5839	0.1143	-1.4845	-0.4169	-0.1247	1.1748	0.2123	-0.2931	-0.0185	-0.2746	1.2186	-0.5077	0.2301	-0.449	0.2213	-0.387	-0.2981	-0.46	-0.1307	0.1514	-0.3976	0.9669	1.2871	0.3162	0.7408	-0.5325	0.6093	-0.6802	0.0457	0.3426	0.6577	0.5551	0.4713	-0.3776	-0.0464	0.5083	0.7286	0.07	-0.8471	0.4535	0.03	0.0891	-0.4969	0.8282	0.1954	-0.038	2.1714	0.2363	0.176	0.4441	0.8086	0.6011	-0.1449	0.6682	-0.2409	0.4921	-0.0872	0.3002	-0.1071	0.2907	0.426	0.812	0.0061	0.1557	0.6232	0.2266	0.4675	-0.4886	0.4756	0.3928	0.3921	0.3693	0.6386	0.1937	-0.6235	0.3631	0.6159	-0.3611	0.0612	-3.9826	0.7613	-0.2565	-0.0247	-0.0271	0.0031	0.8201	0.8685	-0.0432	0.6049	-0.4833	0.1547	-0.8537	0.5403	0.3922	-0.0664	0.1265	0.738	0.889	0.2907	1.1184	0.1172	1.571	1.0114	0.9741	0.2669	0.448	0.4007	-0.0264	0.1443	1.6653	0.7646	0.2921	0.6775	0.3424	0.1607	-0.0629	-0.6673	0.9573	3.2536	-0.0607	0.027	-2.211	-0.1602	0.048	0.6914	0.9781	-0.1415	1.8386	-0.7305	0.7596	0.4138	0.4158	0.6156	0.6872	0.9249	0.8831	-0.7056	-0.1831	-0.1352	0.2907	0.3871	0.573	-0.2136	0.7481	0.2697	0.8839	-0.2572	-0.9493	0.5197	0.1207	0.6203	0.4997	-2.8101	1.5582	-0.3786	-0.8213	0.5397	2.5803	0.7184	0.7441	0.3377	-1.5711	0.0075	0.9906	0.0505	0.1007	0.4726	-2.4965	1.0886	0.1901	-0.5058	0.2846	0.312	-0.2186	1.1143	-0.4584	-0.5045	0.3729	0.4768	0.6376	0.5163	2.1345	0.1504	0.1153	0.2831	0.5676	-0.6337	0.2374	1.0149	1.4698	0.7977	0.4116	0.4739	1.3933	0.4491	-1.0716	1.3787	0.0909	0.7482	0.9194	-0.9428	0.1816	-0.1705	0.0873	0.3601	1.7732	-0.4627	0.5296	0.0544	0.5953	-1.1176	0.041	0.0238	0.0131	2.0678	0.592	0.6992	1.6339	0.1144	-0.4744	0.6929	-0.313	1.4244	1.146	0.3919	-1.767	1.4779	0.8853	0.4204	0.9282	1.2218	0.2536	0.3221	0.1086	0.1757	2.0704	0.2618	2.1346	0.297	0.2148	0.1807	0.0001	0.6489	-1.447	-0.4113	0.8627	0.5021	0.6389	-0.1014	-0.6497	1.2386	1.7477	-0.0563	0.702	0.114	-0.2833	-0.039	0.5348	0.7869	2.2576	1.0353	-0.1324	0.2248	0.3895	1.1955	1.4535	0.4314	-1.3696	-0.3906	-1.0669	2.0566	0.4845	0.1214	0.2889	-0.0733	0.3224	-4.0831	0.8959	0.759	-0.2221	-0.0507	0.3628	0.5341	-0.1318	0.7675	-0.5528	-0.3975	0.1831	0.5601	-0.6723	3.5542	-0.2385	0.19	0.3429	1.7621	-0.4844	-0.2515	0.4251	-0.2889	0.69	-0.6088	0.0851	2.0312	0.0588	-0.0123	3.0156	0.0304	-0.0643	-1.2679	-0.8941	0.7413	-0.9455	0.793	0.1822	0.4373	0.5583	0.6903	0.1289	-0.1337	-0.0936	0.3263	-0.6854	0.3775	1.9908	-0.2623	0.6911	-0.2455	-0.5025	-0.3783	-0.4402	0.1252	0.7309	-0.3102	2.1757	-0.9399	0.8009	-0.0142	0.9574	0.0566	1.4638	0.5816	-0.2485	0.4151	0.4873	-0.4073	0.9945	0.0582	0.8008	0.5509	0.5003	-0.0891	0.3196	0.3073	0.281	0.7762	-0.2933	-0.3158	0.1685	1.7083	-1.2746	0.0658	0.0444	0.0811	-0.8344	0.2253	-1.1079	0.8391	-0.1031	-1.3745	-3.9527	0.8745	-0.1069	0.6579	0.3441	0.4477	-2.2443	-0.0183	0.5672	1.5277	1.3318	1.1448	0.426	0.3572	-0.0959	-0.205	-0.3873	-0.1828	2.3402	1.8001	0.0222	0.839	0.0072	-0.2481	-0.0904	-0.0956	0.3834	1.1179	-1.1244	0.5573	-0.2422	-0.4388	0.6104	-1.7539	-0.3846	1.3749	-0.4904	0.216	0.2051	0.6788	2.1939	-0.3692	-0.2638	-0.0189	-0.3229	-0.4351	0.6331	0.5393	-0.2082	-0.3031	-1.218	-0.6756	-0.152	0.3374	-0.5638	1.5916	0.3123	-0.1482	-0.0421	0.5886	0.285	0.7359	-0.2136	0.6772	-0.7936	2.1304	-1.2066	-0.4597	-0.3833	-0.2618	2.6151	-0.1002	2.7875	0.4709	-0.5901	0.3562	-0.8016	1.4849	-0.0972	-0.3847	-1.3443	-0.3531	-0.9527	0.6005	0.5504	-0.5259	-1.0862	0.1354	0.1939	-0.6842	0.3476	-0.0771	-0.5149	0.0099	-0.724	0.7825	4.437	-0.0761	1.5065	0.0626	-1.348	0.0143	-0.769	-1.3675	0.1371	-0.9044	-0.2977	-0.9536	0.2349	-0.6276	0.757	0.0865	-0.6865	-0.1842	0.0941	0.4542	0.0817	-0.7939	-0.389	-1.0582	-0.0079	1.3126	0.192	-0.2918	-0.6879	0.2711	-0.3053	-0.3517	1.0501	0.6073	-0.3809	0.3005	0.1699	-0.3355	0.1732	-1.3046	-0.7382	-0.6455	0.1895	0.1904	0.2747	1.6017	-0.5512	-0.628	-0.1641	-0.305	0.0949	-0.7478	-0.736	-2.4759	-0.4715	0.1928	-0.2602	0.6277	-1.2489	-0.7951	0.2721	1.2871	1.7953	0.2186	-0.737	-0.8455	0.3978	-0.0951	-0.1241	0.0822	-0.348	1.6845	0.1557	0.4558	-1.7344	0.5261	0.006	-0.2564	1.0088	0.3339	1.6019	-0.7185	-1.0477	0.9198	-0.4166	0.1857	-0.0249	-1.0943	-0.3539	-0.3902	0.876	-0.5139	-1.0135	0.2436	0.5941	1.5528	0.0832	-2.1929	0.006	0.608	0.2329	1.5415	-0.0781	0.4355	0.5451	0.6964	1.4452	-0.0166	1.417	-0.0903	0.6525	1.591	-0.488	0.5475	0.9441	-0.6622	0.3508	0.7518	0.1285	-0.3343	-1.2124	1.2361	0.0844	0.1213	0.6709	-1.7046	-0.4441	-0.9055	0.0859	-1.3671	0.099	-0.2127	0.7509	1.224	-0.0765	0.0694	0.0255	-0.6397	-0.1108	0.8376	1.3761	0.9775	0.2538	0.3764	1.4098	0.2879	0.4827	0.7854	0.122	0.0163	-0.8576	-0.196	0.5012	2.7274	-0.0076	0.8278	-0.0773	0.4153	1.6855	0.9039	1.4476	3.1434	0.1883	0.5451	0.8655	-0.267	0.1927	1.1589	0.3535	0.7753	1.971	-1.3466	1.5249	0.3942	0.0042	-2.8227	-0.8515	2.2848	1.1988	1.5417	0.5269	1.084	0.4015	-0.6998	0.6891	-4.0887	0.5043	1.0134	1.5824	0.3844	0.7995	0.734	1.8126	0.6303	0.3087	1.2031	2.1451	1.0841	1.0047	-1.8	0.863	0.5087	-0.1875	0.3377	-1.3632	0.5717	-0.3992	-0.6646	-0.8586	0.8031	0.2883	0.6183	0.3871	-0.1074	2.3205	0.2225	-1.714	-0.6271	3.2487	0.3568	1.4401	0.1662	0.5981	-0.0434	-0.208	-0.1371	-0.0946	-1.7128	0.5816	-0.998	1.714	0.7723	-0.3516	2.3043	0.6378	1.3945	1.1962	-0.6039	-0.038	0.4057	-4.5891	0.35	0.1901	-1.0927	0.5091	1.9353	-0.1942	0.0856	0.9356	1.9459	-0.1804	0.8168	-0.1032	0.6716	0.428	2.0237	0.1879	-0.3723	0.5238	0.0701	0.6875	0.1831	1.6404	3.8807	-0.0456	0.3048	-0.1647	1.3204	0.1194	0.5107	0.8266	0.4294	-0.3892	0.5638	2.3298	0.6476	-0.3755	-0.0594	0.0807	0.517	0.5568	-0.1274	0.3645	-0.2427	-0.6836	-0.122	0.6077	-0.4509	-0.3723	0.8687	-0.0714	-0.8386	0.3595	0.9939	0.3343	0.0484	-0.4144	1.2361	0.1346	1.8967	3.6689	0.2669	0.2881	0.6598	0.7583	0.7114	-0.5113	-0.3574	0.0488	0.0069	1.2178	0.8546	-0.4781	0.156	2.5812	0.167	-0.5244	1.7607	0.877	-0.2295	4.3713	-0.0276	0.6886	0.3023	-0.0641	0.7576	0.1467	1.3503	-0.0132	0.8264	1.0529	0.188	0.5879	-0.151	-0.1321	0.8188	0.4061	-5.153	-0.7267	0.5318	0.8727	0.9455	1.7774	-0.1302	-0.119	1.1062	-0.0747	-0.391	-0.2095	0.2736	0.2869	-0.763	-0.0865	0.4402	0.5027	-0.3831	0.1543	0.5834	-0.018	0.1206	0.2306	0.0631	-1.077	-0.1503	0.2443	-0.6968	0.836	0.0153	0.2348	-0.1725	0.289	-0.1154	0.392	0.0288	0.1026	-0.2282	0.0643	-0.3338	-0.0646	1.5906	-1.0015	1.0711	0.5892	-1.0137	-0.181	0.1565	-0.045	-0.5169	0.8663	0.5439	-1.4152	-0.1331	0.574	0.4111	0.0836	-0.3832	0.8654	-0.2568	0.7575	-0.3149	0.5096	0.5512	-0.0504	-0.4518	-0.7436	0.7251	-0.0939	0.2223	0.8816	0.052	0.2692	-0.3281	0.2871	0.2998	-1.6431	-1.5955	-0.2396	-0.2759	1.0952	0.1136	-0.8048	-0.0412	-1.1538	-0.2712	0.3267	3.0663	0.2099	0.6787	0.269	-0.3254	-0.9024	0.3293	-0.3061	-0.5415	0.2013	0.221	0.9289	-0.4609	-0.0027	2.268	-0.1733	0.1659	0.8214	-0.3761	0.0789	-0.0012	1.4601	0.3372	-0.0129	0.0462	1.4001	-0.3778	-3.6022	0.1799	-8.3919	0.407	0.0073	0.0408	-0.5937	-0.6385	-0.0701	-0.6126	0.2071	0.6381	1.5381	0.1078	0.6851	-0.2832	0.2676	0.1787	0.971	0.3797	1.1943	0.1682	0.2687	0.3757	2.1792	-2.2818	0.7064	-0.137	0.0569	0.405	0.1039	1.1319	0.0793	0.9475	-0.4038	-0.2722	0.633	0.3196	-0.3887	-0.3607	0.8944	0.8792	0.8775	0.2775	-0.0687	2.0592	-0.096	0.8543	1.6639	0.0527	1.0208	0.6466	0.3938	-0.1671	1.4246	0.9401	-2.2954	0.8556	0.1496	-0.2676	0.878	-0.2088	0.508	-0.1031	0.5487	-3.5297	1.987	0.2639	-0.7939	0.6432	0.3059	0.9073	1.5052	-0.2939	0.3789	-0.6228	1.0429	0.7584	1.3618	1.046	0.1929	-1.9047	0.262	1.0078	1.2992	1.5545	0.5034	0.5941	0.8855	0.6143	-0.061	-0.5138	0.3886	-0.429	-0.5976	0.5517	-0.007	-1.844	-0.2655	0.2591	-0.0191	-0.1112	0.7387	0.261	0.4263	0.7035	0.3223	-0.0103	0.8529	-0.0745	1.1267	0.5506	0.1166	0.7115	1.1879	-0.6693	-1.2833	1.3444	0.8295	0.6309	0.9525	1.551	0.921	1.4358	-0.7001	0.5805	-0.0089	-0.0458	1.2357	0.3588	0.043	0.568	0.2199	-0.115	0.2425	-0.4837	0.4301	-0.2692	0.6568	1.1061	0.7898	-0.0791	1.283	1.083	-0.111	0.2456	-0.1217	0.5918	0.0099	2.2155	-1.5872	1.4206	-0.6256	0.2923	-0.9413	1.1519	0.7803	-0.1803	0.3528	0.977	-0.1625	1.5356	1.7122	0.1359	0.6346	1.9111	-0.0964	0.4283	0.3521	-0.4058	-0.4338	-3.3242	-0.1126	-0.0593	-2.6359	0.2311	0.0202	-0.0513	-0.1697	0.0517	-0.6936	-0.0233	0.0487	0.4705	-0.1696	-0.1054	0.0531	0.2721	0.3886	-0.2537	-0.2125	0.5081	0.639	-0.5319	0.1758	-0.2028	0.4465	0.0804	0.0474	0.1345	0.9055	-0.062	-0.0237	-0.131	0.2621	-0.4607	0.1558	0.1097	1.0605	0.571	-1.3778	1.3245	0.3209	-0.0212	0.7497	0.2139	0.9562	-0.0425	0.185	-0.1566	0.2569	0.1099	0.7705	0.2278	-0.9182	0.0293	-0.0272	-0.8993	-0.5008	0.6837	0.531	0.059	0.1999	0.5512	0.255	0.1994	0.2436	0.2678	0.0772	-2.2672	0.1622	-0.5101	0.0961	0.4266	0.4155	0.1311	0.0708	-0.1106	0.0698	0.1684	0.6959	0.3672	0.2335	0.1405	0.9401	-0.5581	-1.8123	0.4384	1.4196	0.2188	-0.372	-1.4442	-0.4706	-0.3512	0.8985	0.1939	-0.0194	0.4444	0.3238	-0.1801	-0.4795	-0.3092	0.4188	-1.0643	0.7738	0.0207	0.5511	0.1746	-0.4337	0.3666	-0.3773	0.5347	0.0675	0.7711	0.1222	-3.4683	-0.6185	-1.2313	-0.0886	-0.7802	0.2725	0.0327	0.2412	-0.0993	-1.9675	0.491	0.1431	0.162	0.2771	-0.2815	-0.8495	-0.8561	-0.0244	-0.3423	-1.3182	-0.118	0.8394	-1.4468	-0.6915	0.3135	0.0705	1.0022	0.0123	-0.8884	0.0864	-1.4611	0.4022	0.4744	0.1468	0.4647	-0.517	0.1031	0.0919	-1.2212	-0.9287	-0.4895	0.0398	0.9299	0.4778	-0.4331	0.7458	0.9227	1.3206	-0.2024	0.0162	0.8698	-0.6452	-0.1602	0.0106	0.6341	-0.4531	-0.7386	-0.3124	-1.5015	3.1448	-0.1042	0.4545	0.0796	0.9473	-0.3267	-0.5572	-0.8497	-0.0175	-0.133	-0.0491	-0.168	-0.1989	2.2728	-0.4853	-1.4859	-0.2125	0.7688	-0.6912	0.4339	0.1038	0.167	-0.7968	0.3045	-1.8026	-1.338	0.4295	0.0039	-1.0731	-0.5896	-0.0042	-0.2002	-0.3004	-0.1285	-0.3844	-3.3774	-0.3274	-0.3074	-0.4322	0.0134	0.0818	-0.5179	-0.0777	-0.4042	1.4067	0.2127	-0.0934	-0.823	0.1574	-2.0598	-0.7145	0.24	0.1481	0.3616	-0.347	-2.5467	-0.3456	-0.88	0.7539	-0.4795	0.2831	0.8245	-0.4887	-0.432	-0.0679	1.2851	-1.0363	-0.4673	-0.1216	-1.3632	-0.9461	1.6146	0.0337	0.997	-0.6351	-0.5434	-0.3537	0.2724	-0.0882	-0.4381	1.222	2.2779	-0.6443	-1.156	0.5348	-0.3873	0.2545	0.6234	0.8615	0.2426	-0.7679	0.1653	-0.573	-0.3364	-0.3352	0.053	0.325	-0.3312	-1.6973	-0.0526	-0.0135	1.1333	0.2521	0.7779	0.1667	-0.1766	-0.2023	-0.1811	0.2857	0.1317	0.4886	0.2767	-0.8371	1.9389	-1.9782	1.7565	-0.5003	0.2095	0.3815	0.1941	0.2374	0.7036	-0.4595	0.6374	-2.3049	3.0964	-0.3342	0.0878	1.0462	-0.8624	-0.2972	-0.2237	0.3736	1.0653	-1.1088	0.2341	-0.3285	0.6102	-0.2859	0.1324	0.2848	0.2535	-0.0311	-0.5008	0.122	1.9964	-0.4917	0.2035	1.1636	-0.3287	0.5684	0.4265	0.1034	-0.0286	0.0886	0.0774	1.2562	0.6246	0.0449	0.8466	-0.443	0.2936	0.7685	1.7323	0.2245	0.4823	0.352	0.4287	0.4354	-0.3031	-0.3514	0.7079	-0.6892	-0.3405	0.7766	0.9173	0.8322	2.0665	-0.7627	0.4869	0.4877	1.8204	1.3762	0.8562	0.2945	0.331	0.8862	1.0332	0.5379	1.6477	0.5115	0.15	0.1236	1.584	0.8699	-0.0249	1.7509	0.2713	0.9537	0.0811	0.1581	0.8231	4.005	0.3405	0.246	-0.3283	1.2572	0.9375	0.445	-0.1933	0.8339	0.3649	0.2543	0.0739	0.1259	0.8761	-2.9265	1.3966	0.2461	1.2728	0.1768	0.5901	-0.3241	-0.1949	0.6126	0.2966	-0.6585	0.9448	0.5105	-0.6874	1.8175	0.9926	0.4663	0.1383	-0.188	0.4191	0.0795	-1.9364	0.9913	1.8418	0.1093	-0.026	0.4136	-0.4692	1.2993	0.6833	-1.0725	0.1911	-5.6351	1.3693	-0.898	0.9871	1.738	1.4821	0.5573	0.9127	0.3127	0.1497	2.7876	0.2665	0.0704	0.0783	-0.2704	0.6415	-0.1879	0.4447	0.8343	0.7256	0.3295	1.4276	0.2615	-1.4962	0.2932	2.2249	-1.1512	0.4468	-0.1141	-0.3805	0.059	-0.1017	-0.1547	-0.3083	-0.2698	0.505	0.3043	0.0667	-0.1004	0.966	0.6143	-0.2615	-0.0217	-1.4272	-0.1753	0.1147	-0.4652	-0.9937	-0.4901	-0.1773	-0.3848	0.2615	-0.5306	0.4314	-2.4246	0.1174	-0.4229	0.4149	-2.2939	0.5281	-0.7794	0.4898	-0.3659	0.9106	0.0521	0.6477	0.4703	0.1374	0.6513	-0.1659	-0.2956	-0.1102	0.2269	1.0695	-0.3807	-0.2802	-1.3077	-0.0518	0.9102	0.0009	0.1301	0.0558	-0.6171	-0.3547	-2.5857	-0.9927	-0.3274	0.4764	1.2056	-0.6123	-0.6348	-0.8205	0.2167	1.3912	0.3767	-0.0895	-0.1947	-0.1685	0.2177	0.379	0.1831	0.1595	-1.385	-2.0071	-0.4165	0.1372	0.0062	-0.9394	0.1368	0.6261	0.1189	-0.6328	0.4763	-0.3145	-0.358	0.1775	-0.151	0.8087	1.701	-0.3918	0.0463	0.3928	-0.1905	-1.3977	0.1029	-0.6033	0.3677	0.2285	-0.3895	-0.6769	-0.1646	0.1484	-0.4837	0.5721	0.0795	1.604	-0.9465	-0.7027	-1.9761	-0.3081	-0.4569	0.282	1.25	-1.1692	0.2654	-0.0524	-0.672	-2.57	0.5059	-0.2126	-0.6029	-0.4694	-0.2655	0.2257	0.1166	-2.0548	0.1946	0.4138	0.805	0.4789	-0.7939	0.3664	-0.8354	-1.1657	0.0691	-0.2504	0.5864	-0.2888	2.279	1.4258	0.5171	1.0683	-3.1205	0.2384	-0.4377	-1.0228	0.1683	-0.4446	1.5473	0.4865	-0.3614	-0.535	0.8708	0.4601	-0.3801	0.4684	0.5158	-0.3213	0.3917	-2.5962	1.5297	0.2137	-1.1211	-0.6218	0.0058	0.6949	2.5865	-0.0878	0.0072	-0.2191	0.2511	0.3163	0.9075	0.3057	-1.0423	-1.1276	0.286	0.3319	0.8255	0.1357	-0.2415	0.3573	-0.0606	1.2268	1.5727	1.5618	0.4612	-1.0694	0.1793	-0.1128	-0.2032	0.2182	0.2392	0.0472	-0.3285	0.226	-0.2918	0.162	0.378	-2.1611	0.3244	-0.0271	-0.3858	0.6181	-0.8938	0.1656	-0.2391	0.1763	-0.0634	-0.5342	-0.207	1.751	1.2392	-1.8592	0.1941	0.1198	1.9712	0.4179	1.6195	-0.0464	-0.641	-0.0888	0.3129	0.6848	-0.7949	-0.5567	-0.3102	-0.0366	0.2537	-0.6537	0.2857	0.0319	-0.1933	-0.3009	0.371	-1.0813	0.479	0.0921	0.5651	-0.489	1.4038	-0.3207	0.8278	0.1592	-0.2656	0.0365	1.0221	0.9719	-0.2449	2.0166	-1.2559	0.167	-0.6084	1.364	0.498	0.0469	0.9955	0.5001	0.3726	0.1467	-0.3325	0.4197	-0.0269	1.9148	0.3805	0.5311	0.3616	-0.6513	2.1266	1.9899	0.1743	1.8809	-3.0137	0.8994	0.2175	-0.3601	-0.5531	1.1687	0.2638	0.2534	-0.0994	2.4813	-0.4879	-0.3487	0.3176	-0.4551	0.3657	-0.2247	-1.1359	-1.532	2.2308	0.9169	0.8873	-0.0019	1.3047	0.4311	0.1848	3.0397	-1.7883	0.0584	1.1736	-0.1607	2.3243	0.6131	-0.501	1.3594	1.5004	1.1203	0.4462	0.3402	-1.4316	-0.8314	-0.2015	-1.0863	-0.9696	1.2583	0.3213	-1.0194	1.0827	0.3654	0.1317	2.0473	1.8666	-0.1565	0.3993	1.8915	0.2754	-0.0725	1.3925	1.7004	1.0186	0.2363	2.1156	-6.1203	3.1719	-0.5233	1.4427	0.1844	0.1043	0.8171	-0.4537	-0.3286	0.0095	-0.1872	-0.5083	0.0526	1.3093	1.2841	0.3104	-7.0127	1.2551	0.0155	0.2173	0.0856	1.1278	0.0235	1.1402	0.2394	-0.3102	0.8407	0.6374	0.61	1.8579	-0.4501	0.1635	0.971	-1.0673
1232_6-week	2.8236	0.9062	0.1342	0.2365	0.1932	0.4682	-0.0272	0.4355	0.1995	0.3159	-0.7599	0.5315	-0.3448	-0.37	0.0837	-0.2377	0.5805	-0.22	0.0364	-0.185	2.2557	0.3347	1.5985	0.1898	0.7731	-1.1555	-0.1351	0.3137	0.3453	1.2146	-0.3285	1.1966	1.494	1.6002	0.823	1.1295	1.2422	0.5927	-0.2733	1.2584	4.4013	0.0303	-0.158	1.203	0.8457	1.093	0.6174	1.7052	1.159	0.9451	0.7945	2.1738	0.985	0.4272	0.505	0.8793	0.5325	1.4496	1.4289	1.2556	-0.7429	0.2906	1.3714	1.307	0.9698	-0.3438	0.2998	-0.8524	-0.0252	-0.4478	-0.1368	1.257	1.2864	0.6405	0.5943	3.6055	0.5979	3.0635	1.5416	1.9611	0.875	1.0445	0.8312	0.9174	0.8935	1.8771	0.5749	0.2256	1.6834	0.1294	0.8699	1.2859	1.3257	0.8403	1.651	1.0805	0.7868	0.7019	1.1484	-0.1999	0.9695	0.8534	0.9594	1.0957	0.5201	1.6374	3.4982	1.1199	0.149	0.6596	0.639	0.7634	2.1893	0.8822	2.2722	1.0336	-1.0526	0.9	0.4156	1.3084	1.6568	1.2271	-0.2854	1.3816	0.3571	2.6178	1.2111	1.7601	1.9881	0.9191	0.7574	0.6372	-1.5846	0.6787	0.7483	1.4401	0.7342	-0.8806	2.1741	0.9635	0.865	0.9104	2.336	0.7108	0.3812	1.8361	0.9386	0.8142	1.7955	0.3534	0.9164	-0.2694	0.8557	3.8925	1.026	1.2214	1.2525	0.8447	1.0079	0.8328	0.43	1.1621	0.2554	0.5048	-0.404	1.1407	-1.7227	1.5129	2.3324	1.0746	8.1958	1.6796	1.2191	0.0398	1.1885	3.2262	1.8221	1.518	0.7302	1.7812	3.4502	0.7374	1.4768	0.8177	1.5106	-0.0163	1.3987	1.0779	1.7294	1.2313	-0.7055	0.9021	1.277	0.7003	0.9644	0.7386	4.0255	0.7465	1.5697	0.3277	0.3906	1.5691	1.3466	1.2629	2.0506	0.836	-0.8977	0.6616	1.8876	1.6782	1.0059	2.0241	0.2005	0.4652	2.0435	1.4861	1.4668	1.6313	1.5125	1.4922	1.0374	1.484	1.4249	1.1149	1.8931	0.587	2.5075	0.9881	0.5866	0.5851	1.4283	2.6089	1.2363	0.8221	0.8496	0.605	1.3469	0.8542	1.173	1.1429	1.7481	0.7845	0.9613	0.6645	0.967	0.3083	0.7188	0.6711	2.3741	1.5168	1.0571	0.869	1.5469	0.3467	1.133	2.9425	0.9815	1.1229	2.3344	1.1115	1.326	0.8684	1.5575	0.2714	0.8836	0.5574	0.9682	1.0432	0.8469	0.6405	0.8913	1.0197	1.8672	0.995	0.2684	2.7915	0.5862	0.8096	1.2812	0.8267	0.2286	1.8951	0.9251	1.8478	1.2452	0.7566	0.505	0.3965	0.4587	0.6307	1.8211	1.4196	-0.7764	1.4913	0.0254	0.8277	0.784	-0.0047	1.0123	0.671	0.4553	0.9048	1.6766	0.9689	1.0828	1.6999	0.5574	0.9253	0.3548	0.992	0.6808	1.2237	0.5655	0.4459	1.0625	1.0343	1.3643	0.8528	0.4873	0.2412	1.7874	1.3919	0.6776	0.8988	1.2444	0.9829	0.8902	1.1901	2.0245	0.8153	0.7901	0.8279	0.7903	0.7322	0.9559	0.5886	0.873	0.9597	1.1687	1.3412	0.6775	0.2586	0.3276	-0.4289	0.7841	0.686	0.9564	1.2126	0.2574	1.2216	0.8419	1.9413	0.9876	0.5845	0.7457	0.5688	0.6897	2.0465	0.993	1.3163	1.0395	1.0232	0.8208	0.8637	1.1358	1.279	0.7964	0.8567	1.081	-0.4923	-0.1022	-0.0126	0.5918	0.2836	-0.0777	-0.5884	0.8278	0.2561	0.7936	0.3454	-0.1733	-6.6072	-0.9942	0.6975	0.3322	0.0779	0.2874	0.3911	0.2073	0.0524	-0.2184	0.2992	0.555	0.0615	0.212	-0.7272	-0.2888	1.9645	-0.265	0.5602	0.5825	0.1655	-1.1014	-0.9988	-0.1354	0.5188	-0.2319	0.9272	-0.6754	0.2286	0.9955	0.175	-1.1622	0.6068	1.1988	0.6461	-0.5749	-0.2502	1.0172	-0.4818	0.3793	0.6656	-6.6582	0.6485	1.3805	1.3942	-0.0865	0.2114	0.9475	0.9789	-0.1165	1.0107	1.5107	0.4493	0.8414	1.3134	0.5066	1.2465	1.0066	0.1903	1.2188	0.8997	0.1003	-0.0565	1.4692	0.6948	-0.1126	1.4437	0.3555	0.858	-0.0831	0.0687	-0.0823	0.8187	1.8493	0.1357	1.8187	-0.0845	0.788	0.9247	-2.3973	0.3807	0.1075	-0.0134	1.4206	0.0187	0.1269	0.2462	-0.0879	0.8006	1.3399	1.2427	1.3481	0.2264	0.9358	0.7058	0.1325	0.023	1.1038	-0.0573	0.0559	1.2496	1.0999	0.2222	1.1236	0.4699	0.7526	0.1392	0.9142	-1.1992	0.6774	-1.1186	3.3537	2.1457	3.5962	0.1639	0.4594	0.8962	0.3097	2.2786	0.5712	1.6364	2.3468	-0.2147	0.8375	0.0674	2.2402	2.728	0.0957	1.0739	1.1415	1.1983	0.2789	0.7264	0.6854	1.4198	0.0038	1.3644	0.4173	-0.6008	1.3213	0.7416	-1.0789	1.0524	1.159	1.7748	0.7111	0.991	0.8455	-0.6081	2.5791	0.6692	0.0113	0.7181	0.1191	3.2731	1.4641	1.4401	0.5007	0.0969	-0.5707	-3.5368	3.7403	0.5467	-0.1107	0.7887	0.6826	0.9583	-0.0549	0.04	0.8926	0.9863	0.4045	1.2712	0.7223	-0.1841	0.4541	0.157	0.0496	0.4734	-1.1152	1.0045	0.0857	0.7667	-0.2953	0.763	0.1798	0.0239	1.6821	0.8005	1.5472	1.3958	0.6798	2.1959	0.2553	2.0878	0.4153	0.7565	0.9072	0.8745	0.294	0.0458	0.218	1.0394	0.3499	-0.1761	0.2547	-0.4637	0.4508	1.2458	0.0621	3.0985	1.1489	0.5004	0.4781	0.5617	0.9254	0.3382	0.3622	0.9999	0.4598	0.5413	0.736	1.5448	0.277	1.2303	-0.1106	0.5978	1.193	0.9219	0.2808	0.5652	-0.009	0.3421	0.6586	0.3043	0.073	0.6706	-1.23	-1.1412	0.7858	0.0701	0.8401	0.7444	0.2986	0.4384	0.271	0.8361	2.2819	1.8293	0.942	2.1167	0.9992	0.5924	0.4046	0.337	1.2924	0.303	0.5592	0.377	0.6233	0.4667	0.3179	0.5371	0.9278	0.4486	-0.0544	-0.3927	1.0635	-0.0796	0.5456	-0.2874	0.8425	0.2587	1.3071	0.3491	0.6902	1.1444	1.6731	0.3105	0.6643	0.4293	0.7276	0.5527	2.0099	0.0477	0.4135	0.7104	0.53	1.1166	0.5836	0.4756	0.8859	0.6042	0.1164	1.4167	1.9581	0.4081	1.4421	0.0198	1.0452	0.4798	1.2316	-0.169	0.3308	0.756	0.3943	-0.365	-0.4737	2.1425	1.1166	1.5251	0.9276	0.8648	0.6526	0.7472	0.5547	0.7934	1.6232	1.1688	0.0871	-0.2269	0.7803	0.4308	0.1654	2.2151	1.1484	0.8674	2.9531	1.5148	-0.4424	0.4582	1.4907	0.699	1.1435	0.7659	0.6512	1.1122	1.4788	0.0972	0.1421	0.5155	1.2914	0.8672	0.4034	0.0811	0.8098	0.7696	0.0262	0.8224	0.7845	0.6394	1.3067	0.6922	0.6593	0.9651	0.5572	0.7419	-0.3395	1.1727	1.2551	-0.0261	-0.5061	-0.2732	-0.0877	2.7079	-0.8435	0.2278	-0.0514	0.1189	-0.2056	-1.2533	-0.0153	0.2497	1.9003	0.5672	0.4557	0.1987	-0.141	-0.089	0.5807	-0.2019	-1.9663	-0.5357	-0.0952	0.2655	-0.0049	-0.1021	0.5761	0.3106	-0.7133	-0.1456	0.0951	-0.2206	1.0894	-1.1218	-0.1715	-0.3809	0.3638	-2.2942	-0.3319	-0.0175	1.4278	-0.1286	-0.1975	0.0568	-1.6191	0.0764	-0.0296	0.4312	0.1745	0.0355	0.278	0.4487	0.8764	0.8728	3.5827	0.0481	1.2306	-0.7169	-0.1392	0.5267	1.5813	0.2043	0.0688	1.2809	0.0997	0.4431	0.4398	-0.7604	-0.0788	-2.4204	0.1063	1.155	0.2802	0.0547	1.6082	2.2057	1.2481	1.2921	0.2201	1.1977	0.2239	0.4186	0.6092	-0.9891	0.1995	-0.2387	-0.2845	0.4198	0.032	0.7753	-0.701	1.0389	0.5454	0.5903	0.052	0.7067	0.4339	0.9623	0.3825	2.2325	0.2663	-0.0801	0.8931	-0.2229	0.2285	0.0651	0.9123	1.2532	-0.2656	-0.4117	-0.0215	1.1425	0.4338	-0.0494	1.6397	1.0507	1.7326	0.4436	0.052	-1.3618	0.8732	0.9934	0.4054	-0.1475	0.4495	-0.1813	1.507	0.9097	0.7725	0.3003	2.1483	0.2023	1.1444	0.9501	1.2451	1.067	1.2207	0.6911	0.8684	1.7542	0.8162	-0.1997	0.9881	-0.3176	1.2274	0.6198	-0.0308	0.5393	0.8114	1.1796	0.4539	0.4499	2.2774	0.2926	1.9252	0.3732	-0.495	1.5281	1.1844	1.2918	0.925	1.2989	0.7808	1.8727	0.0256	0.7684	0.3998	-0.5616	0.5031	1.6446	0.3234	0.4609	1.169	0.9454	-0.208	1.1153	0.779	0.4039	1.1597	0.851	2.2339	1.1067	0.3949	0.6576	1.1473	0.3816	2.1548	0.4239	0.7195	1.1986	0.4494	0.7805	0.4014	0.1712	2.3916	-0.2405	0.8511	-0.3624	0.7243	0.8808	0.6129	1.6116	0.8087	1.0596	0.2537	0.6983	-1.1839	0.7605	0.4685	0.8587	0.7625	0.8906	1.6877	0.8794	1.1012	1.091	1.6822	1.2738	0.1282	0.4895	0.6899	0.0902	1.521	1.4663	0.8249	0.8	0.5356	1.2685	0.9517	1.3969	0.2432	0.322	3.0518	0.5915	0.8173	1.1885	0.5528	0.8388	1.1538	1.722	0.4125	0.8592	0.8443	1.13	0.7067	0.3929	0.4951	0.862	-1.137	1.3268	0.888	1.0803	0.4972	1.1983	0.7275	0.5342	1.6636	0.2708	0.6976	0.2323	0.4104	0.9443	0.6353	0.5848	0.3144	0.8998	0.1066	0.3474	1.049	1.3873	2.2919	0.2174	0.1257	0.7152	1.758	1.1623	-0.1349	0.9512	1.1709	2.2824	1.2695	0.4864	1.196	-0.1038	0.0825	1.4507	0.0889	1.2933	0.9092	1.5055	0.8362	0.9604	1.0922	0.14	-0.3675	0.9111	0.9624	-0.9084	0.7287	0.8875	0.8136	0.3751	0.6755	0.6225	0.3456	1.206	0.318	-0.3173	0.5059	0.7076	0.7508	0.4753	-0.1996	0.5576	1.375	0.4266	1.1887	1.2979	0.6999	2.014	-1.4847	0.5285	0.4466	0.7239	1.3955	0.9556	0.9262	0.7205	1.3453	0.2728	0.7157	1.4245	0.6935	0.1653	0.4266	0.5962	0.6943	1.7676	0.8372	1.487	0.2439	2.6252	1.1014	0.1522	1.1277	1.0038	0.8765	0.7691	1.4516	0.3387	1.8038	1.2344	0.5752	0.244	0.8336	0.7232	0.8108	0.7749	0.2698	1.0985	0.835	1.0224	-0.6022	0.1095	0.2065	0.3728	0.23	0.2031	0.3631	-0.5073	-0.1931	0.4938	1.2464	-0.0489	-4.7959	0.3514	0.3258	1.1348	0.2015	-0.3335	0.3718	0.1888	-0.0926	0.3106	-0.1474	-0.0774	-0.7502	-0.06	0.6148	-0.1195	-0.3083	0.9194	0.553	0.0464	0.6072	-0.0777	0.4655	0.418	1.1018	0.3003	0.2555	1.0452	0.1309	0.4086	1.496	0.8795	0.5939	0.1027	0.063	-0.5812	0.1295	-0.2379	0.4264	0.0066	0.4521	-0.184	1.8066	0.3978	0.735	0.5898	0.8552	0.4236	1.9405	-0.3227	6.4312	0.3667	0.3264	1.0734	1.1034	1.2473	0.33	-0.5358	0.4465	-0.506	-0.0075	0.7334	0.6806	-0.508	0.4539	0.4311	0.8834	-1.4956	-0.0547	0.7345	-0.2797	0.665	2.7035	-2.5159	1.0454	-1.4464	-0.8589	0.3325	2.7667	-0.4284	0.9421	0.1074	-0.1749	0.2157	0.5224	-0.2824	0.9014	1.0106	-2.6731	-0.0095	0.193	-0.3403	0.9087	0.028	-1.0305	0.4135	-0.6794	0.4321	0.6904	0.6476	0.5685	1.3641	3.093	0.1355	0.0158	0.7236	0.5252	-0.1624	0.3354	0.1076	0.9682	0.3135	-0.3255	0.4464	1.0341	0.6371	1.0963	1.4309	0.8427	-0.5465	0.373	-1.1124	-0.5541	0.6633	0.5391	1.1207	0.3208	0.421	1.157	0.971	2.0414	-1.0411	0.3412	1.1953	0.3249	1.8944	0.9146	0.7799	1.9677	-0.024	0.0852	0.6061	0.3684	1.4721	0.6832	0.976	0.0212	1.7366	1.378	0.6129	0.6592	0.5064	0.1296	0.9454	-0.0793	0.475	2.403	0.5798	1.0266	0.3787	0.5847	0.8112	0.247	0.5883	-0.5583	-0.1413	0.9226	0.8993	1.0007	-0.4132	-1.0579	1.2571	2.3546	0.7113	0.5451	0.2874	0.8044	0.1096	0.9831	0.2443	2.2025	-0.1535	0.3383	0.2038	0.3646	0.7505	1.5294	1.1508	-1.0909	0.8377	-0.6816	2.2539	1.4606	-0.4795	0.4341	0.9906	0.7361	-1.6922	2.0934	1.5844	2.2412	0.4283	2.7256	0.1693	-0.5902	0.2515	0.0541	0.107	1.4182	1.8186	0.3271	3.0627	-0.2642	1.2535	0.9677	2.1827	0.1574	0.0478	0.8042	-1.6656	0.4442	0.4637	0.4	2.3506	0.9082	-0.3097	1.9123	0.5772	0.7035	0.0848	-0.3311	2.2335	0.2134	0.3002	0.2963	0.8558	0.7913	0.7167	0.5514	0.8145	0.1809	1.4969	0.6482	0.4402	2.0785	0.6009	1.0314	0.1823	0.1351	0.0247	1.0547	-0.0526	0.8654	1.0607	1.0069	0.2179	-0.3217	0.5242	0.9261	0.9163	2.4383	-0.0458	-0.1514	0.7501	1.3243	0.7582	0.3339	0.5215	0.9562	1.1398	0.7774	0.9807	0.6549	0.4628	-0.1745	1.8671	-0.2739	0.1058	1.4716	1.7514	-0.2303	0.7641	1.0599	0.9926	0.1083	0.7166	0.4568	0.9344	0.9388	-1.3842	-3.2516	0.9857	0.1675	1.1875	0.5196	0.4657	0.8124	0.9191	1.4067	2.1526	1.4175	0.9941	0.5869	0.4578	-0.5006	1.4081	0.0287	0.417	1.3687	-3.2855	0.754	0.8116	1.1984	1.0437	0.7326	0.8751	0.7696	0.9593	0.2425	0.2321	0.5618	0.4592	0.159	1.034	0.8323	1.5874	0.305	1.4279	0.6381	0.784	2.1372	0.4627	1.8106	0.1345	0.7843	-0.9068	1.7749	0.8079	0.2437	0.9378	-0.7665	-0.249	0.8731	0.9687	0.4256	1.4684	0.5594	0.4058	0.7493	0.6865	0.9122	0.8804	0.784	1.1455	0.2659	3.4669	0.3212	-0.57	0.1178	0.0792	0.3671	-0.211	0.6337	0.2616	1.1735	0.6837	-0.6534	0.1777	-0.2278	0.2516	0.0083	0.0699	-0.068	-0.4839	-0.5341	0.3344	-0.9248	0.0779	0.3729	-1.0475	-0.1728	0.3093	0.1013	0.2395	-0.0398	-0.0437	1.0723	0.4689	1.8413	-0.5823	-1.0038	0.0293	0.3561	-0.5278	-0.2499	0.3056	-1.0117	-1.0284	0.0599	0.368	0.6894	0.0073	-0.636	-1.0524	-0.039	-0.3937	0.2872	-0.1714	-0.4213	-0.6466	-0.334	1.2015	-0.1631	-0.0581	0.2783	-0.0747	0.6344	-0.3603	0.0354	-0.356	-0.3124	0.4598	-0.5271	0.3991	-0.4131	-0.3725	0.1912	-0.1492	0.6395	-0.0927	-0.4299	1.4716	-1.1798	0.2218	-1.1866	-0.4854	0.1354	0.4964	0.8702	-0.9377	-0.287	0.0905	-0.1199	0.6077	-0.3485	-0.6124	-0.0592	0.615	-0.2305	0.7718	0.1821	-0.2574	0.5068	0.5112	-0.5953	0.2253	-0.7303	0.821	0.6338	0.5746	-1.4656	1.0456	-0.4866	-1.1595	1.763	-0.5761	1.1653	-0.2493	-0.0293	0.9981	-0.9025	0.2419	-1.4894	-1.2403	0.0642	-0.4006	-1.1011	0.3061	0.2975	0.401	-0.9457	4.1221	3.1144	-0.8057	-0.1851	0.7364	1.0329	1.6621	0.8039	0.4321	0.547	0.5299	0.8712	-0.0462	1.0802	0.0392	0.9957	1.525	0.2646	-0.0531	-0.1516	-1.6003	0.0573	0.74	0.1452	-0.6794	-1.7401	0.2644	0.4287	-0.1128	0.2585	-2.2459	0.1403	-0.7888	0.0143	-1.6473	-0.0059	0.2395	0.7506	1.1838	-0.5069	-0.449	-0.2134	-0.2441	0.1522	0.8545	1.3525	1.372	-1.1602	-0.0484	0.6955	0.8891	-0.007	2.0219	-0.0326	-0.5433	-0.2217	-0.0643	0.0134	2.3121	-0.1218	0.3302	0.007	0.2056	0.4878	0.1217	0.8539	2.132	-0.1639	-0.3324	0.1287	0.0552	0.2669	1.2065	0.4248	0.7938	0.6969	1.1224	0.9246	-0.3167	-0.1668	-1.3874	0.1789	0.8354	1.2861	1.148	-0.2019	-0.3816	0.5583	0.0957	0.6376	0.8731	0.7733	1.2263	0.6788	0.2565	0.8118	-0.2702	1.5323	0.9953	-0.8229	0.5678	1.3969	-0.3265	0.2956	-1.0023	-0.5222	0.149	0.1069	0.157	-1.5059	0.1446	-0.2593	-1.6678	-0.0777	0.5415	0.5736	-0.0638	-0.1772	-0.5524	2.0999	0.9164	0.2122	0.7057	-0.4934	0.3967	0.3607	2.0114	0.7756	-0.445	0.0441	-0.011	0.2259	0.6366	0.5461	-0.9425	1.5643	-2.273	-0.0441	-0.4137	-0.0702	1.8474	1.1685	-0.37	0.4042	0.687	-2.9884	0.247	0.0828	-0.5471	0.4007	1.9346	0.7418	-0.2988	0.942	1.7838	-1.4475	0.9603	-0.555	0.331	0.5576	1.4152	0.0173	-0.6629	0.0658	0.8207	0.0783	-0.1567	0.7467	1.2337	-0.1533	-0.4467	-1.1886	-0.0327	1.0735	-0.0433	0.1629	1.5055	-0.8287	0.3383	1.1249	0.3813	-1.7504	0.7621	-0.2781	-0.5432	0.3773	-0.4586	-0.0228	-0.7076	-1.7488	-0.0425	-0.5757	-0.1708	-1.1303	0.0717	-0.1328	-0.9497	-0.377	0.3066	0.0983	0.989	0.9765	-0.1632	0.0161	1.7879	2.2365	0.3688	-0.05	0.3882	0.1845	0.138	-0.3483	-1.2796	0.1779	-0.5332	0.7522	0.4021	-0.373	-0.3806	0.8167	0.4035	-0.5421	2.4068	-0.1039	-0.438	2.2444	-0.3362	0.3672	0.4578	0.4674	0.328	-0.7293	1.4124	-0.1746	0.1342	0.3496	0.0047	0.331	1.1465	0.3249	0.2473	0.5881	-1.5633	-0.4025	-0.0278	-0.6717	-1.3773	0.3822	-0.252	0.5882	1.5892	-0.2848	0.0637	0.1361	-0.3374	-0.0523	-0.2641	0.0824	-0.1537	0.1784	0.1458	0.6022	0.143	2.2127	0.5353	0.2887	0.0255	0.4187	0.846	0.1378	-0.8562	0.6069	-0.3067	0.1669	-0.451	-0.1971	-0.056	0.1204	0.3178	-0.036	-0.0541	-0.9117	0.2033	0.2084	0.0556	-0.971	0.218	0.5209	-0.3411	0.0691	-0.581	-0.977	0.2516	-0.2062	-0.9103	-0.2365	0.5701	-0.8062	-0.1179	-0.2018	0.247	0.6147	0.3321	0.7642	0.2475	0.3463	-1.3917	-0.083	-0.7829	-0.4368	0.9253	-0.6124	0.2715	0.0022	0.5349	0.2738	-0.2567	0.3651	0.5801	-1.884	-1.6235	0.0381	-0.7137	0.8947	0.0266	-0.8457	0.7415	-2.3699	0.3254	1.2721	-0.9561	0.1724	0.6654	0.0136	0.2147	-1.1453	0.082	0.1016	-0.3902	0.8758	0.1308	0.1865	-0.1699	0.0631	0.9377	0.1429	-0.0508	0.3782	-0.9541	-0.0624	-0.5215	1.5559	-0.1664	-0.0493	-0.7142	1.3769	-0.8733	-1.9758	0.0948	-1.3208	0.7764	-0.2936	0.3527	0.089	0.0862	0.0317	0.2575	-0.2453	0.5907	0.9492	-0.3717	0.1511	-1.0223	-1.0009	-0.7064	0.3189	-0.1911	1.5132	-0.0967	-0.942	0.7916	0.8279	-0.9035	0.8522	-0.743	-0.0025	0.1934	0.0603	0.1388	-0.5419	1.0316	0.4566	0.0161	1.3309	-0.2728	-0.8884	0.2506	0.1684	0.5223	0.2465	0.1504	0.2229	-0.0422	0.2051	0.8272	1.2636	-0.2753	0.5607	0.1145	0.0022	-0.2953	1.2665	0.3037	-1.9249	0.3948	-0.1864	0.3848	1.1083	-0.3344	0.3381	-0.1535	-0.4465	-3.5139	2.0492	0.016	-0.343	0.4644	0.8277	-0.2802	0.0508	-0.4326	-0.0205	-0.9732	0.4511	0.0056	1.245	-0.0516	0.0185	-2.1041	0.3115	0.2836	2.1619	1.0388	0.2158	0.536	0.9954	0.6873	-0.5268	-0.4509	0.5348	-0.5108	-0.5927	0.0287	0.1109	0.7632	0.1497	-0.6637	0.3788	-0.0042	0.7889	0.6566	-0.077	-0.4109	0.0311	-0.203	-0.2818	0.5181	0.0434	0.1171	0.1448	-0.2499	0.9417	-0.9625	-0.9103	0.6284	1.0056	-0.0721	0.4549	1.3379	0.8887	1.2657	-0.221	0.7958	-0.6012	0.6804	0.4389	-1.1112	0.1321	-0.0418	0.3848	0.0995	0.297	0.8791	0.3445	-0.5034	0.8188	1.405	0.0383	-0.3345	0.4386	0.4335	-0.3367	0.0569	-0.2254	0.9367	-0.2149	2.7465	-1.1653	0.4628	0.1241	-0.059	-0.7228	0.3106	1.2388	-0.5293	0.4736	-0.3112	-0.0866	1.4018	0.7868	0.4608	0.8211	1.348	0.6578	0.6737	0.0177	-0.3907	0.0529	-3.3192	0.8752	0.0385	-0.4475	0.4501	-0.7666	-0.0495	-0.0982	-0.0232	0.0516	0.3203	0.7691	1.0814	-0.0293	0.0327	0.1557	0.1278	0.2357	0.1442	0.5473	0.0043	-0.0259	-0.5577	0.0215	0.0069	0.5921	-0.0142	-0.0406	0.0122	0.8064	0.1351	0.2311	0.2231	0.1181	0.3316	0.1642	-0.0345	0.7607	0.8063	-2.8157	3.2935	1.0774	0.0238	0.6838	0.0251	0.7391	0.1184	0.1936	0.0664	-0.1373	0.2646	0.8586	0.332	-1.0345	0.0767	-0.2689	-1.24	-0.3011	1.0002	0.2942	-0.2183	0.3741	0.613	-0.288	0.0882	0.5286	0.224	0.3359	-2.4306	0.2332	-0.5504	0.0824	0.3432	0.2485	-0.1969	0.303	-0.0869	-0.092	0.2441	0.1308	0.5604	0.3707	0.0996	-0.03	0.316	-0.414	-0.1358	1.0683	0.0762	0.3618	-1.259	-0.083	0.1713	-1.4527	-0.3368	-1.8304	-0.5972	-0.2215	-0.1532	0.7058	-1.9795	1.4857	-0.0407	0.7834	-0.6881	3.9596	-0.0791	-0.1782	0.1072	-0.4075	-0.0811	-1.1338	-0.7806	0.4175	-4.0248	0.2992	-0.2429	-0.3587	-1.6451	0.1048	-0.2293	1.1553	-0.4247	-2.4531	0.1773	0.7524	-0.5096	-0.8414	0.5084	0.3751	-0.0101	0.7959	1.8885	-0.2878	0.1783	1.2453	0.2681	0.2019	-0.7969	5.158	-0.5979	0.0879	-0.9216	-0.0509	-0.6907	-0.5214	-0.4046	-1.6043	0.3317	-0.1435	0.3354	-0.0	-0.6772	0.1265	-0.5931	0.5154	0.3112	-1.5818	0.0001	0.7233	0.5298	1.1682	-0.0318	0.5792	0.7467	-9.1013	-0.9172	0.5145	0.3127	0.0326	-1.474	0.5822	-0.3904	-0.0571	-0.8873	-0.365	-0.209	-0.0717	0.5477	-0.3789	-0.3907	-0.4013	0.4308	1.0358	-0.0609	-0.2438	0.4398	-1.3081	-1.3072	0.2075	0.2397	-0.6956	-0.2638	0.3262	-0.4557	-0.1751	-0.1171	0.1858	-0.2414	-3.1866	0.1441	0.0788	-1.1783	-0.0317	-0.9349	0.0827	-0.1499	0.0041	0.4471	-0.8487	-0.2312	-0.5538	0.2008	-0.1494	1.2721	0.8346	0.3749	1.3225	0.4846	-0.9315	-1.7827	0.3019	-0.8414	-0.5444	-0.1102	-0.3354	0.7781	0.6915	-1.1564	-0.8077	0.1335	0.0951	-0.4083	-0.1488	0.4889	-0.1624	0.4926	0.4641	0.9559	0.1306	-0.0424	0.9212	-1.9237	1.3528	-0.1061	0.5912	0.2287	1.1545	0.7171	-1.1483	-0.0619	0.4108	-1.041	0.9596	0.0912	-2.4765	-0.6941	0.6842	1.0956	-0.5311	1.1231	0.5842	0.9618	-0.5513	1.05	0.0871	-0.3168	-1.9801	-0.2587	0.1975	0.0973	-1.6711	-0.0865	-0.0368	0.4049	0.0203	1.3357	-0.1221	-0.1226	0.8872	0.1245	0.7705	0.1741	0.7666	0.5126	-0.6393	1.2706	-1.8668	1.842	0.4444	0.2721	0.186	0.1453	0.3957	0.7565	-0.2177	0.7678	-1.8917	0.088	0.2479	0.0064	-0.0924	-0.7975	0.2957	0.2964	0.5932	0.8915	-1.4081	0.161	0.319	0.8198	-0.3779	0.5366	0.2087	-0.1907	0.0076	1.1174	0.2435	1.4162	-0.9453	0.2943	1.5468	-0.4352	-0.2395	-0.0645	-0.1656	-0.0237	1.0996	0.3098	1.0051	0.5773	-0.103	0.7266	-0.226	0.3023	0.8997	1.2909	-0.0816	0.5809	0.9195	0.3099	-0.152	-0.9718	0.2132	0.0631	-0.0859	-0.281	0.8047	0.682	0.7465	1.0252	0.6642	0.3562	0.3316	1.751	1.2953	0.8875	0.898	0.0451	0.1407	-0.0233	0.2813	0.7476	0.332	-0.3371	0.1945	1.7766	0.6637	-0.0541	1.0186	-0.1988	0.8116	0.1326	7.1271	-0.3968	0.4085	0.1878	-0.1798	0.1342	1.2314	0.8348	0.3288	-0.1877	0.5051	-0.0145	0.2655	0.4971	0.187	0.4469	-3.5968	1.7069	0.0499	0.2986	0.4258	0.5411	-0.2805	-0.0755	0.2289	0.5204	-0.7301	0.7302	0.3807	-0.3434	1.6973	1.053	0.7224	-0.0881	0.2446	0.2745	-0.3301	-1.8003	0.8342	1.1766	-0.0341	-0.225	-0.0962	-0.2733	-0.6812	0.3527	0.0249	-0.0464	-5.9536	1.2535	-0.298	0.5477	1.1154	1.2816	0.3333	0.4832	-0.4355	0.2378	2.943	0.143	0.9166	-0.0254	-0.1175	-0.1812	0.5791	0.8229	-0.1942	0.5421	0.5313	0.9562	0.7833	-0.2632	0.8294	1.7084	-1.1035	-0.1916	0.368	0.7187	-0.4638	0.5263	0.0232	0.1509	-0.3422	0.4321	0.0846	0.1446	-0.46	-0.1107	-0.3027	0.1452	-0.9688	-1.5966	0.1589	0.2806	-0.067	-0.5179	-0.0773	-0.0154	-0.1596	0.2053	-0.0324	-0.5562	0.7438	0.0907	-0.3845	0.2699	-2.1988	0.1012	-0.0649	3.2981	-1.5209	0.5292	1.064	0.0237	-0.5407	-0.2328	-0.3913	0.1356	-0.1832	-0.2639	0.484	0.2401	-0.1902	0.2037	-0.1224	-0.2155	0.2955	0.8591	0.3816	-0.4947	0.2503	-0.841	-1.2762	-0.396	-0.6112	0.5656	-0.0262	0.6098	-0.3748	-0.0791	1.1003	3.9413	0.027	0.4046	-2.7639	0.0494	0.614	0.1568	1.1833	0.4973	-0.0809	-3.6015	-0.2657	0.4503	-0.0348	0.5322	-0.5688	1.0141	-0.2333	-0.2556	0.9977	-1.934	0.4401	-0.8587	-0.6827	2.2695	-1.2012	0.1844	0.7119	-0.1579	0.0701	-0.543	-0.7348	-0.3365	0.2336	0.1767	-0.4787	-0.6544	-0.1225	-0.0109	-0.1291	0.0441	-0.2806	1.0319	0.2384	0.6073	-1.9594	0.3264	-1.2027	-0.0018	-0.0413	-0.6084	0.4246	-1.148	-0.1115	0.9976	0.1362	-0.0859	0.9729	-0.3225	-0.9039	-1.6775	-0.2002	-2.0589	-0.3733	-0.7973	-0.3979	0.3304	-0.2433	-0.3154	-0.6244	-0.3265	0.2759	-0.1733	0.5814	0.0936	-0.7773	0.5763	-0.3519	0.006	-2.3948	0.7665	-0.0376	-1.3123	-0.0053	-0.3818	-1.1358	-0.0811	0.3069	-0.4233	0.4172	-0.1137	-0.4549	-0.0715	0.043	0.0348	-0.0787	2.3611	0.1913	0.1393	-0.9045	-0.8484	0.5635	0.7472	0.572	-0.0575	-0.0043	0.0974	-0.5291	-0.1158	0.6642	0.4243	0.9286	0.0358	-0.2873	0.2742	0.6337	0.0219	-0.3813	-0.1374	0.2589	-0.3571	0.1897	0.9947	-0.6865	-1.3664	0.0419	-0.4458	0.1278	-0.0719	0.0517	-0.1012	0.1103	-0.0985	0.3385	-0.0387	-0.0181	-2.9829	-0.5273	0.5794	-0.0672	0.7906	-0.4272	0.5956	-1.7491	-0.1493	2.8948	0.2472	-0.7432	-0.1601	0.3679	-0.0963	-0.0445	-0.6341	1.1404	0.0321	1.0367	-1.3534	0.0279	-0.1836	-0.2174	0.4165	-0.2314	0.014	0.0976	-0.1809	0.0418	-0.9029	0.2046	0.3673	-0.2792	1.6786	0.5031	-1.3763	0.5856	0.0633	0.2128	0.4214	-0.0802	-0.0729	1.1329	0.0163	-0.3443	-0.7911	0.4523	-0.4215	-0.5091	1.9387	-0.4321	0.2458	0.0488	0.7052	-0.0542	-0.1193	0.8193	0.3991	0.7224	-0.0027	-0.0889	0.1303	0.2582	1.6594	0.2939	-0.1619	0.2869	0.5711	1.6915	0.8776	0.2747	0.5136	-2.4944	-0.9021	-0.1393	-0.4356	-0.1409	1.0977	0.4744	-0.3126	-0.2779	2.0565	-0.8056	-0.4144	0.1243	-0.6148	0.3565	-0.1051	-2.7341	-3.6194	1.476	0.4284	0.4748	-0.0895	1.1322	0.9821	-0.0348	1.7352	-0.9021	-1.2136	0.6426	-0.7913	0.2766	0.7056	0.9834	0.8125	0.9253	0.2609	-0.4594	0.9076	1.3862	-0.9482	0.9092	-0.4657	-0.9206	0.9542	-0.2522	-1.1129	0.3747	0.6323	-0.479	1.227	0.7563	-0.6629	-0.0528	1.5981	0.4156	-0.4128	-0.0299	1.7761	1.2434	1.122	1.7782	0.6605	0.2136	-0.8388	0.032	0.1296	-0.7795	0.0509	-0.5329	-1.2279	-0.1708	-1.0784	-0.5782	-0.466	0.9792	1.1475	0.0642	-6.9341	0.531	-0.7662	0.1021	-0.6828	1.5297	-0.5848	0.1497	-0.491	-0.5055	0.3308	0.6234	-0.2514	0.7982	-0.3718	0.0106	0.6074	-1.3568
1255_6-week	2.4818	-2.76245	-0.45255	-0.7101	0.59565	-0.4635	0.86095	-1.8678	0.40195	0.17555	-0.14355	-1.042	-0.4465	0.1672	-2.86405	0.849	0.6092	-1.21535	-0.61605	-1.032	-1.1108	-0.64245	1.7501	-0.79595	-0.47145	-0.01565	2.9744	0.23055	0.2416	0.983	-0.51595	1.2562	0.7288	2.0805	-0.70475	1.03765	0.6889	0.866	-0.6057	0.8382	1.41395	0.35395	-0.24415	0.0651	0.54895	0.6968	1.3486	2.70945	1.0583	0.36655	0.5536	1.00915	0.56705	0.48655	0.1645	-0.07455	0.335	0.84865	0.5801	1.18815	-1.5027	0.0351	0.69005	0.0665	0.8403	0.6372	0.64015	0.4732	-0.2166	-0.288	0.1395	1.91335	-1.2836	0.29445	-0.50175	2.8204	1.0595	1.38055	0.91935	1.48755	0.759	1.0615	0.1917	1.25595	1.47065	1.04825	1.12495	0.45675	0.96785	-0.0893	-0.0546	1.1486	1.0154	0.94265	1.13675	1.64605	0.86615	0.71825	0.94635	-4.76585	0.75915	1.2404	0.94965	0.1938	1.30325	1.30355	2.93325	0.7816	0.6002	0.4213	0.58925	0.4559	0.5676	0.4946	2.12925	0.769	1.31355	0.7689	1.2831	0.95955	0.89875	1.19055	-0.0686	1.2742	0.58505	0.83465	0.45995	0.26095	2.01615	0.4547	0.96555	0.3133	0.548	0.9898	2.10155	1.30525	0.4876	2.4298	1.8843	0.93065	0.71175	0.91335	0.94715	0.9049	0.0746	0.5363	1.48015	1.5192	1.45965	0.1107	1.49035	-0.95645	0.54435	4.26065	1.03595	0.6851	2.39755	1.22715	1.44015	1.07785	0.74075	0.8232	0.3774	0.97425	-0.0371499999999998	1.1872	-2.1814	0.0527	1.1131	1.22495	1.6156	1.16655	0.9744	-0.31045	1.1104	2.84955	1.8249	1.42925	0.90915	0.5539	3.43735	0.6712	0.8531	1.09805	0.57745	0.7389	0.98755	1.204	1.23275	1.37345	-0.62285	0.5484	0.65615	0.71675	1.05755	1.37975	0.23055	1.3475	0.63305	0.6867	0.4128	1.4026	0.95195	1.5105	1.5186	1.04495	1.349	0.5363	1.65795	1.8766	0.98485	0.3927	-0.1733	-1.19805	1.19705	0.77725	1.61325	1.09995	1.03305	0.5988	0.6112	-0.40195	1.17985	0.9108	1.6392	-0.7178	0.7586	0.4342	1.16415	0.8324	1.0962	2.1855	0.9365	0.4283	0.72705	0.35985	2.2742	0.6826	0.8825	0.8973	0.67105	0.8543	1.16125	1.0086	0.997	0.16365	-0.48775	0.9286	1.78425	0.8859	0.62655	1.29995	1.19245	0.5404	0.79025	2.4176	0.55865	1.6444	2.4987	1.4646	0.7083	0.59775	1.5986	0.02745	0.3741	0.9398	0.48285	0.61625	0.93885	0.23935	0.7525	0.45625	1.4387	0.9025	0.43425	2.2097	-0.2739	0.9894	0.6689	0.8166	0.22585	1.71425	0.80725	0.94425	0.41725	0.57955	0.31165	-0.18875	0.6353	0.4423	0.98045	0.7802	-0.36965	-0.115	0.75875	0.5074	0.14865	0.19135	0.824	0.3607	0.52735	0.8373	1.1751	0.7382	0.5148	1.702	0.52725	0.61125	-0.17575	1.38015	0.5967	0.9861	0.70305	0.67675	0.4124	0.4157	0.83165	1.66725	0.63925	0.5716	0.593	1.0925	0.32165	0.62935	0.9883	0.5947	0.67395	0.71445	0.77765	0.25745	0.56055	0.3855	0.1814	0.5311	0.84605	-0.05655	0.21005	1.1093	0.6406	0.6989	0.9248	-1.0538	0.48	0.4156	0.0476499999999999	1.01405	0.73445	0.49935	0.68255	0.9773	0.45695	1.34325	0.8707	0.5522	0.6547	1.088	0.3852	0.74795	0.45785	-0.96685	0.67885	0.686	0.876	0.42095	1.37685	1.32465	1.25725	0.5226	0.5309	0.5871	0.77235	-0.37635	-0.4849	-0.42925	-0.48325	-0.1523	0.83335	0.49005	0.07845	0.266	-0.23835	-5.81165	-1.4005	-0.2947	-0.11825	0.07225	0.0557000000000001	0.20435	0.60845	-0.90495	0.09465	-0.79515	0.12075	-0.33545	0.60125	-0.21835	-1.07285	0.7121	0.10675	0.8077	-0.2008	-0.21135	-0.86635	-1.0075	1.05125	0.84815	-0.50505	1.5607	0.2902	0.63195	0.3843	-0.08955	-0.55795	0.5385	0.8837	-0.49525	0.11985	-0.0338000000000001	-0.20555	-0.0229	-0.0851500000000001	-0.191	-6.3165	-0.071	0.8329	0.78145	0.0236	-0.42925	1.6445	0.6656	0.01625	1.10545	0.35295	1.26625	1.21145	0.0141500000000002	0.96585	0.46695	-0.4218	-0.94725	1.13645	1.04855	0.41105	-0.1167	-0.3036	1.31965	0.0234	-0.07545	0.1919	0.53115	-0.60185	0.1327	0.0850499999999999	0.67855	0.64555	0.2783	1.1641	-0.0688	2.68485	0.28845	-2.477	1.24875	0.30375	-0.6602	0.4487	-0.3191	0.5024	0.8587	1.48995	1.34685	0.8214	0.4095	0.5876	1.06605	0.64105	0.55	-0.20445	1.85725	1.20635	-0.45285	0.16075	0.9454	-0.58725	0.2554	1.4261	0.64835	0.6155	0.35395	0.4916	2.0317	0.1926	0.3708	1.97295	0.46015	2.9591	0.74705	0.05705	-0.1193	1.4393	1.1799	-0.48795	1.30555	1.2374	-0.8853	0.8596	0.51545	0.4736	1.75645	0.57085	0.3285	0.82445	0.78305	-0.17935	0.21315	0.19605	1.3764	-1.0492	1.84245	0.79625	-0.4271	0.37655	0.4202	-1.164	0.99355	0.8321	0.2379	-0.4605	1.76565	-0.06385	-0.19605	1.24835	1.61325	-0.5993	0.4053	0.1286	2.10185	-0.36665	0.9061	-0.1352	0.8922	-0.4826	-0.50985	1.1607	-0.0368	1.00625	1.8805	0.54255	1.10835	0.0236	-0.58155	-0.25225	0.6533	-0.15215	0.9903	0.6987	-0.0569000000000001	0.29915	-0.46115	0.33535	0.2925	0.9712	0.0206499999999998	0.153	0.47775	-0.2581	0.8683	-0.8024	-0.0006999999999999	0.29065	0.5389	1.398	0.56565	0.5984	2.2185	-0.0516500000000001	1.3348	0.55495	0.57365	0.51895	-0.18925	0.52145	-0.0141	-0.11135	-0.35175	0.34045	0.28995	-0.2317	-0.2509	0.5995	0.5569	-0.24625	1.948	1.0075	0.2941	0.5496	0.9933	0.90415	0.44575	-0.0894	0.38825	0.106	-0.133	0.81155	0.77615	0.4303	0.58855	-0.0951	0.4027	0.90475	0.31595	0.4428	0.966	0.38935	-0.2142	0.84915	-0.3791	0.0219500000000001	-0.06035	-0.587	-0.87595	0.5481	0.84135	1.45205	0.78995	-0.02485	0.146	-0.0681999999999999	0.8901	1.77485	0.7311	0.6332	2.1898	0.35145	-0.51005	0.3788	0.34355	-0.4316	0.11885	0.05005	0.20885	0.15045	1.5653	0.0191000000000001	0.2918	0.6128	0.8849	0.017	-0.74545	0.6709	0.0816	0.41605	0.2788	0.2245	0.3392	1.19315	0.7084	0.45005	0.1926	2.3079	0.4193	0.37635	0.451	0.42295	0.0519	0.7049	-0.2633	0.1614	0.36035	1.936	0.9627	2.01235	0.8715	0.1574	1.36705	0.99305	0.6505	1.91205	0.1462	1.586	-1.14	1.0419	0.29125	0.7686	0.0341	0.4592	0.57595	0.67805	-0.44175	-0.23785	1.26195	-1.06635	0.1415	1.31995	0.3764	0.32175	0.5487	-0.14615	-0.0355	0.32965	0.8174	-0.10385	0.4167	0.3877	-0.08925	0.1427	1.3655	1.03085	1.65555	2.7848	0.0512	-0.0675	0.66245	1.5252	0.5095	1.0598	0.3408	0.08575	-0.4522	1.14845	-0.0404999999999998	-0.34575	-0.2416	0.2739	1.0783	0.43045	1.42595	2.0517	0.3311	-0.1403	0.6885	0.36585	0.77345	-0.12155	-0.3345	0.9442	1.14	0.22295	0.2529	-0.16405	-0.77985	0.57215	0.30015	0.142	-0.0851000000000006	0.1697	0.4934	-0.50595	0.39115	0.4257	-0.32905	0.094	-0.4841	-1.1835	-0.21805	-0.6754	0.97075	0.2791	-0.06965	-0.26895	0.10645	0.15015	0.1554	-1.17975	-0.348	0.5713	1.01665	0.40975	2.115	0.49775	-0.07515	-0.10615	0.44925	0.4094	0.59575	0.55115	-0.0242999999999999	0.2499	0.0419	1.4602	-2.50565	0.5001	0.06485	0.65835	0.1642	0.5964	-0.18855	-1.71145	0.1199	-0.3909	0.85925	-0.43875	-0.29865	-0.12625	0.22495	0.24445	-0.27175	3.60305	1.2318	0.51405	0.14975	0.1838	0.40515	2.1453	-0.50435	0.2822	0.21425	0.5082	0.0629	1.0849	-1.70795	-0.7342	-1.5263	0.6061	2.0516	0.8621	0.11095	1.2733	3.02015	0.91225	0.8657	0.28685	0.7062	0.3681	0.96345	0.52785	-0.51055	0.14725	-0.43225	0.72145	1.0141	1.057	1.19105	-0.65425	0.2534	-0.05105	-0.6062	0.17645	-1.26415	0.21925	1.5475	-0.00015	0.31025	1.5534	-0.4176	0.1318	0.3214	0.7786	0.0897500000000001	0.39775	0.1186	-0.27415	-0.72315	0.34755	0.6709	0.33165	1.57045	0.44835	0.15115	1.5232	0.5669	0.0811999999999999	1.4869	-0.0348000000000001	-0.29335	-0.2204	-0.0123499999999999	-0.17015	-0.2622	1.0174	0.47265	-0.3653	0.42545	1.2608	0.2162	0.6368	-0.3191	1.00255	1.2644	0.841	0.3975	0.5746	1.30725	1.04295	-0.2726	0.42485	-0.0435	0.39675	0.3079	0.0078499999999999	-0.62785	0.67885	0.64765	0.51835	0.3175	1.57655	1.5163	1.0233	0.4537	0.1181	0.2114	1.1575	0.9372	0.42945	1.6375	-0.40895	1.7621	-0.55015	-0.0135999999999998	0.27875	0.58395	0.22405	0.3938	0.39535	-0.00935	0.88055	1.098	-0.1721	1.87405	0.6433	-0.5344	0.71735	0.91025	1.2761	0.6592	-0.93795	0.45835	0.68835	-1.1758	3.27775	-0.0991	-0.0211499999999999	0.33015	0.67375	0.2066	-0.15655	0.2711	1.33875	-0.16975	-0.46325	-0.1194	-0.0747000000000001	0.454	0.70975	0.12325	0.63185	0.58075	-0.0165	-0.45005	-0.69465	0.7127	0.5374	0.6066	0.97405	0.5236	1.5037	0.61805	-0.1386	-0.43625	0.9645	-0.4443	0.3701	0.30805	0.465	-0.10415	0.773	0.7301	0.4517	0.4439	0.7111	0.68315	0.46235	0.988	-0.0463000000000001	0.0956	1.88115	0.94065	0.40065	0.8479	0.59835	0.77495	0.7771	1.5477	0.4879	0.92485	0.90265	0.36535	1.01465	0.23665	-0.06555	0.69485	-2.38585	1.56445	0.48605	0.49955	0.14905	0.92915	0.10665	0.532	0.40435	0.38905	0.68575	0.8809	0.284	1.35665	0.7931	1.1374	0.73335	0.4915	0.20255	0.6978	1.4588	1.1965	2.97735	0.3838	0.3312	0.5682	0.4247	0.8676	0.38325	0.41875	0.7734	-0.8231	1.28075	0.18605	0.6033	1.37395	-0.0574999999999999	0.46995	0.0914	-0.2725	0.40585	0.91	-0.10515	0.13085	0.3485	0.1225	0.9711	0.55465	0.59355	-0.59295	0.83365	0.28645	0.76295	0.57905	0.45725	0.32165	-0.07275	1.1462	0.18565	0.18995	0.0856	0.32475	0.609	0.4099	-1.2977	0.75365	0.96535	0.6687	0.1788	0.6072	0.3586	1.25975	-1.5178	0.12325	0.38185	0.3428	1.97575	0.51245	0.0939	0.98505	0.9133	0.20795	0.835	0.2588	0.11405	0.2209	-0.02695	0.4824	0.7429	0.901	0.6882	0.18725	0.657	1.45525	-0.0582	0.17415	1.02045	0.40075	0.4514	0.53535	0.9629	0.02155	-0.2554	0.6637	0.22425	0.46865	0.5214	0.53155	0.3969	1.18075	0.0507	0.61265	0.66915	0.14645	0.2282	1.81865	-0.0954999999999999	0.22575	0.0246	0.0025000000000001	0.2223	2.8392	-0.00115	0.7717	-0.33015	-0.68605	-4.1482	0.49375	-0.1973	-0.0426	-0.14845	-0.258	0.4925	-0.9578	-0.03505	0.2129	-0.0758	-0.2192	0.38065	-0.35355	0.0338999999999999	0.48595	-0.35655	0.8035	0.6211	-0.47475	3.2011	0.2412	0.0020499999999999	0.928	1.32715	0.1076	0.0301499999999999	-1.75545	0.22805	0.37405	1.2356	0.1803	0.31075	0.14975	0.5783	-0.73495	0.4004	-0.69405	-0.43775	0.1115	0.51205	1.2054	-3.70305	0.0546	0.1535	0.6706	0.34455	-0.02385	1.22755	-0.9563	0.8302	-0.1915	-0.14175	0.14905	0.85635	0.03105	0.4121	-0.3972	-0.06395	0.77865	0.57265	1.16405	0.614	-0.4525	0.5192	-0.2492	0.2334	0.97295	-0.1428	-0.2364	0.90405	0.1436	0.91755	-3.28595	1.41085	-0.24355	0.63945	0.25715	2.08495	-0.029	-0.64305	-0.57465	0.9989	0.06685	0.21095	0.64315	0.7568	0.8383	-1.6408	-0.3156	0.18285	-0.1764	0.24605	-2.3041	-0.2296	0.2748	-0.8836	-0.0894	0.38825	0.7298	0.6489	0.6993	0.2478	0.73655	-0.0822000000000001	0.1598	0.3677	-0.2925	0.2762	-0.6522	0.9212	0.632	1.04715	1.64445	0.912	-0.1065	0.62115	0.39405	0.66235	-0.45205	0.42795	0.14455	-0.0514500000000001	0.53145	0.1388	0.64995	-0.03515	0.23065	0.072	0.25555	0.64925	-1.5228	-0.68755	0.1093	0.4334	1.2002	0.35895	0.63995	0.232	0.3091	-0.12	0.0231500000000001	0.2069	0.4766	1.1934	0.87805	-0.9822	0.3998	0.9265	0.73975	1.2297	-1.25645	0.2284	0.29605	-0.08275	0.47505	1.4599	0.5171	1.25795	0.08925	0.1084	0.28145	0.7893	0.11175	-1.41105	0.15165	0.39615	0.31665	0.0098999999999999	-0.8287	-0.93245	0.22275	1.039	0.57375	0.6347	0.26425	0.84205	0.48855	1.0439	0.0771000000000001	1.92165	0.122	0.2375	-0.0076999999999998	-0.51295	1.4171	0.56715	-0.55065	1.0053	0.97605	-0.3156	0.2573	1.3871	0.5852	0.44805	0.38825	0.27125	-5.0943	0.8683	0.1555	-1.1926	0.7274	4.38615	0.2733	-0.19385	-0.0341	0.15565	0.1462	0.78785	-0.20005	-0.0827	3.0921	-0.244	0.8529	0.77235	1.8702	0.4089	0.33255	0.77165	-1.6105	2.5075	0.4183	1.44625	1.2005	0.02405	-0.43055	4.01415	0.34835	-0.5851	0.36545	0.4559	2.494	-0.42865	1.3062	-0.0183999999999999	0.63095	0.52565	0.48405	-0.21115	0.29325	0.2007	0.4691	0.0464999999999999	0.76435	2.54195	0.0756	0.55495	-0.1561	0.1048	0.0313000000000001	0.96705	0.7961	-0.31525	0.59285	0.13405	-0.44465	0.2744	-0.4766	1.46845	0.0985	1.03745	0.24095	-0.1012	1.1699	0.46105	0.4251	1.0773	0.15265	0.7675	0.51955	0.589	0.06615	0.8335	0.2527	-0.38215	0.8008	-0.4601	0.1782	1.5841	1.47235	0.3581	0.39575	0.4195	-0.3672	0.67575	0.32765	0.6964	1.58465	0.3975	-1.2623	-4.8048	1.01035	0.8687	-1.92315	-0.31125	1.02535	-0.7941	0.59175	0.71735	0.8766	1.77845	1.02985	0.585	-0.2117	0.2286	0.48975	0.21925	0.5383	0.6471	-2.96145	0.289	0.2159	0.4915	0.4754	0.3837	0.0454	0.29275	0.48145	-0.54155	0.2908	0.25135	-0.0399	-0.1084	0.45095	-0.09835	1.38165	-0.3292	-1.27525	0.06685	0.5007	1.9853	0.431	0.10205	0.5653	0.4218	-0.31175	1.5441	0.8445	0.38665	0.12095	-0.95105	-0.147	0.3929	0.71405	0.19985	1.26365	1.0936	0.4649	-0.1831	0.5229	0.19165	0.04045	0.20145	0.6643	-0.0547	0.51635	0.0406	-0.2868	0.1048	-0.2315	0.8357	0.4585	0.6584	0.0209	-0.443	0.5908	-0.7714	1.1352	-0.3015	-1.6916	-0.4405	0.8058	0.0697	0.1185	-0.4519	-0.483	-1.0728	-0.7045	0.1994	-0.0008	-0.5262	-0.2765	-0.4419	-0.5166	-0.0802	0.0586	0.58	0.0331	-0.1271	-0.3388	-0.9136	0.1341	-0.2851	-0.6601	-0.8076	0.0545	-0.9297	-0.4072	-0.205	-0.456	0.5225	-0.0397	-0.759	-0.4066	0.2109	0.5064	0.1147	1.7052	-1.1105	-1.224	0.3719	2.0249	0.0516	-0.0919	-0.7517	-0.8862	-1.2611	-0.4421	0.1983	-0.4529	-0.2356	0.4017	-0.4262	-0.4051	-0.1015	-0.5957	-0.3548	-0.4247	0.9991	0.453	-0.3895	1.0903	-0.387	0.1051	0.3911	-0.9358	-0.1308	-0.2367	-1.2805	-1.2213	-0.253	-0.0462	0.903	-0.2694	-1.8705	0.1955	-0.3077	-0.1823	0.2835	0.0896	0.5087	-0.2508	0.295	-0.6948	-0.3088	0.2524	0.2324	1.0728	0.1423	-0.0358	-2.4448	0.624	0.4203	-0.1644	0.1914	-0.9119	1.2855	-1.0812	1.1577	0.7208	0.0143	-0.1936	-0.2791	-1.5153	-0.0949	-0.2684	-0.3081	-0.2621	-1.3581	0.4213	0.9496	2.6467	2.3634	-0.3307	0.1999	0.441	0.0595	1.1436	0.7283	-0.2288	1.0419	0.4856	0.2357	0.3634	1.4234	-0.8427	0.7005	1.0222	-1.1898	0.2565	0.936	-0.8292	0.1273	0.9899	0.1537	-0.9484	-1.2273	0.2383	1.2559	0.5737	0.9203	-1.7859	0.1643	-0.7419	0.1619	-0.7301	0.454	-0.0638	0.7179	0.5645	-0.0103	0.3413	0.2426	-0.8686	0.4763	1.5574	0.0919	0.5991	0.3815	0.2211	1.0319	4.0369	0.1248	1.2282	-0.3063	-1.706	-1.0519	0.3976	-0.1312	2.1865	0.0505	0.7814	0.1264	-0.0215	1.5663	1.4416	1.909	3.078	0.0416	0.3858	0.7369	0.3487	0.0162	0.3918	0.6019	1.1355	1.1226	-0.3745	1.1172	-0.6696	0.1217	-2.1981	0.6911	3.2009	0.1202	1.1041	0.5746	0.8797	0.4957	0.5806	-1.1144	1.6126	0.5934	0.7762	1.6442	0.1459	0.6362	-0.2744	1.7218	0.9235	0.6565	0.85	1.2415	-0.0146	0.3733	-0.9863	0.3601	0.2076	0.5489	1.2454	-0.9657	0.8381	0.7105	-2.6877	0.1615	0.8275	0.2051	0.8886	0.0208	-0.7795	0.1925	0.7688	-0.9949	1.6345	-0.2618	-0.4818	0.4907	1.7078	0.8062	-0.2424	0.5142	-0.8516	0.0934	-1.9458	-0.0792	-1.174	1.2865	-1.9001	0.1535	0.3545	0.3105	1.6899	0.3005	0.037	0.2137	0.2448	-2.0239	0.5875	0.0614	-0.8507	0.5054	2.124	0.0686	-0.2379	0.8666	1.7766	-0.5739	-0.4587	-0.695	0.6434	-0.018	2.2027	0.5951	-0.4561	0.1001	0.3537	0.4405	-0.5571	1.0708	1.1149	-0.4492	-0.2721	-0.188	0.0606	0.3492	0.2265	0.3598	0.0085	0.2603	0.9847	3.0514	0.8868	-0.7026	0.7221	0.1266	-0.0758	0.4462	0.3395	0.4375	-0.1071	-1.1173	0.399	0.4276	0.0313	-0.4159	0.7374	-0.4385	-1.1896	0.0228	0.343	0.429	2.6561	1.0993	0.3847	0.1191	1.4668	3.9768	0.5486	0.4287	0.5087	0.8281	0.2656	-0.3971	-1.0405	1.1448	-0.0487	1.4894	0.7223	0.452	-0.0504	0.7645	0.6038	1.1078	1.3168	0.1491	0.2622	1.3012	0.3418	0.0287	0.6312	0.5596	0.836	-0.4454	1.4783	0.5512	0.8911	0.8144	0.131	0.0309	0.0287	0.1738	0.301	0.699	1.5716	-0.8288	0.6854	0.4465	-0.5168	-0.7839	-0.6428	-0.4774	0.6157	-0.0786	0.0007	0.0982	-0.9122	-0.0404	0.5057	0.101	0.1002	-0.3629	-0.0483	-0.1417	-0.0132	-0.1415	0.5684	-0.3832	-0.2989	0.3359	-0.0551	-0.8009	0.2703	0.5207	-0.0044	0.4068	-0.3858	0.0485	-0.2172	0.2238	-0.4655	0.0853	0.0203	-0.0218	-0.0404	-0.3483	1.2663	-0.5825	0.7256	0.1577	0.6074	-0.6181	-0.3805	0.3342	-0.8618	0.2328	2.2838	-0.1123	0.3506	0.5684	-0.3658	0.1349	0.0507	0.6952	-0.0033	-0.05	-0.737	0.4882	-0.0825	0.2866	-0.4396	0.017	-0.474	0.1584	0.1939	0.787	-0.0486	-0.4035	-0.7193	0.1825	-0.4162	-0.7681	-1.5657	-0.4968	-0.1933	1.91	-0.0388	-0.8276	0.8383	-1.8172	0.4358	-1.8004	-0.6713	0.4855	0.619	0.6912	0.1927	-0.2795	0.2124	-0.1619	-0.2668	1.0192	0.164	0.5321	-0.2042	-0.1625	2.2587	-0.4937	0.6356	0.8122	-0.6653	0.1159	0.0263	1.6744	-0.2932	-0.0381	-0.5334	0.7028	0.2002	-0.806	-0.2571	-2.0514	-0.2699	-0.0758	-1.0069	-0.1558	-0.2852	0.2752	0.2044	-0.3588	1.0204	0.9317	-0.4738	0.0442	-0.807	0.0791	0.0132	-1.1871	0.4107	1.484	-0.3497	0.7694	3.7117	0.963	-1.5511	-0.5184	-1.0969	0.2064	0.066	0.0725	0.8964	-0.6109	0.4017	0.5855	0.0631	0.568	0.0467	-0.4629	-0.0043	0.3731	0.4924	1.6231	0.1072	1.0296	-0.462	-0.2575	0.7074	0.8727	0.138	0.5075	-0.1969	-0.1204	-0.8632	2.2997	0.0466	-1.5861	0.5064	-0.3383	0.1961	0.8774	-0.1383	1.0305	-0.0822	0.3896	-4.0329	0.4577	0.0509	-0.4311	0.507	-0.4504	-0.7998	-0.9365	-0.5774	0.2114	-0.504	1.4056	1.0159	1.4013	-0.0694	-0.6821	-1.7801	0.0859	-0.611	1.4245	2.2833	-0.4421	0.5887	0.0329	1.2423	0.115	-0.8057	1.1514	-0.6027	-0.0293	-0.008	-0.0798	-1.1533	0.2454	0.3049	0.3878	-0.5957	0.6535	0.5077	0.162	-0.127	0.292	-0.0163	-0.6125	-1.0062	-0.761	1.0665	-0.7311	0.3114	1.057	-1.2973	0.024	1.4116	0.2605	-0.3305	1.0994	1.7616	0.8792	1.0947	-0.288	0.4018	-0.7986	1.5761	2.3057	-0.1172	-0.2397	-0.3155	0.0075	-0.1061	0.0935	1.1145	0.2689	0.0763	0.8303	2.6303	0.9655	0.0068	0.7527	0.5467	-0.1161	0.3373	0.4535	1.4208	-0.2802	2.1399	-2.4927	-0.3441	0.3611	0.0571	-0.5751	0.1845	0.097	-0.5229	0.1689	0.0695	0.1891	0.8798	0.2095	0.5515	0.6186	-0.02	1.3247	-0.0324	0.195	-0.0416	-0.3233	-2.9714	0.0515	0.4704	-0.0013	-0.101	0.0048	0.1541	0.4092	0.0688	-0.2616	0.3421	-0.7336	0.9402	-0.1709	0.0764	0.0783	0.1631	0.2392	0.33	-0.3238	0.1845	0.1241	-0.3667	0.0832	-0.3441	0.1598	-0.0272	0.2463	0.6823	0.6945	0.1797	0.4617	-0.0729	0.2365	0.8171	0.2364	-0.1215	0.746	0.649	-1.4662	2.4191	0.5345	0.0239	-0.1023	0.0889	0.686	0.1167	-0.2838	0.1776	-0.1452	-0.2713	0.2316	0.3038	-1.4191	-0.3003	-0.6374	-1.0905	-0.4679	0.5963	0.2693	-0.0521	0.5954	0.5881	0.2096	-0.0288	-1.1672	0.2801	-0.1831	-2.5713	0.1717	-0.4064	-0.0184	-0.0771	0.4319	0.239	0.4181	-0.1126	-0.0083	0.2555	1.2452	0.4759	0.1456	-0.0001	-0.3125	-0.2146	-0.1595	1.0963	1.616	0.4823	0.0023	-0.2697	0.1352	-0.2373	-1.3071	-0.3283	-0.8494	-0.4963	0.5959	-0.3288	0.7857	0.5076	-0.1234	-0.8794	-0.1154	-0.3532	-1.863	0.1076	-0.2937	-0.989	-0.15	0.4274	-0.0602	0.0266	-0.1849	-2.6828	-0.7665	1.7398	-0.9543	-1.2966	0.0977	-0.3763	-0.328	-0.8415	-2.7088	-0.2139	0.4753	-0.5939	-0.0172	1.4557	0.2205	0.0894	-0.9042	0.0393	-0.583	0.0545	0.472	-0.2857	-0.7658	-0.7582	-0.6465	0.0271	-0.7017	-0.8951	0.1703	1.5466	0.0034	0.2695	-0.3579	-0.7252	-0.0623	-0.4639	-0.9505	0.5587	-0.2512	-1.2804	-0.1766	0.3283	0.6477	-0.1311	0.1952	0.4095	0.6577	0.2494	0.305	-0.0373	-1.294	-2.0441	-0.8099	1.7283	-0.3542	-2.1616	-0.5765	-2.0905	0.3025	-2.0525	-0.5384	0.2073	0.5423	0.4479	-0.0209	0.006	-0.1197	0.2201	0.3578	0.3937	-0.5513	0.9417	-0.9615	-1.2271	0.2002	-1.0495	-0.9227	-0.1485	0.4103	-0.2456	0.2314	-0.0625	0.7311	0.1704	-2.5596	0.0676	-0.1882	-0.811	-0.3563	-0.5553	-0.2147	0.6832	-0.278	-1.1963	-0.0995	-0.8786	0.3022	0.3509	-1.0749	0.0425	-1.0303	-0.1522	1.4905	0.0299	-0.0296	-1.061	0.0532	-1.0192	0.8853	0.4372	0.2324	0.5044	0.2699	-2.3189	-0.716	-0.4566	0.6347	-2.1911	-0.3814	-0.9601	-0.3016	-0.0337	0.2033	1.6744	-0.8311	0.3593	-0.0343	-1.6672	0.332	0.2168	-0.0229	0.5664	1.0139	-0.2159	-0.2444	0.6595	0.8041	0.0211	0.4323	-0.4487	-1.3099	-0.1946	0.8359	0.3207	0.2369	-0.7102	1.1923	0.8246	-2.0927	-0.3764	-1.0279	-0.662	0.2755	-0.2101	0.2019	0.3519	-1.4725	-0.2049	-0.1363	0.0575	0.1933	0.7904	-0.0271	-0.3967	-1.36	0.01	0.0028	0.1564	0.0828	-0.1384	0.1565	0.8886	-1.7666	0.7575	0.8739	-0.0661	0.0188	0.2918	1.5767	0.5897	-0.3601	0.216	-1.7509	-0.3254	0.0946	0.2124	1.6351	-1.8651	0.358	0.1649	1.1498	0.9903	-0.923	0.2661	0.123	0.7355	0.7655	0.2273	0.0069	1.0301	0.2433	-0.299	-0.9169	1.3594	-0.2434	0.2236	1.4863	0.5098	0.3242	0.5929	0.1867	0.1199	0.1954	-0.1149	0.8489	0.6191	1.041	-0.2184	-0.3666	0.5259	0.7589	0.9353	-0.2824	3.3961	1.1884	-0.1919	0.0485	-1.527	0.1893	0.5396	-0.2982	-0.2197	0.3732	0.9828	-1.1303	-8.6948	-0.3471	-0.4365	0.6278	1.5638	1.2916	0.4218	0.4482	-0.056	0.0308	-0.2037	0.4012	1.7178	1.0955	0.0147	0.1394	0.9216	0.9967	0.2181	1.2649	-0.1864	0.5452	-0.4159	-0.2226	0.0285	-0.5954	0.1362	0.0041	0.1232	0.3427	-0.3215	0.4369	-0.1754	1.3515	-0.098	-0.1254	-0.0124	0.0932	0.404	-3.1257	1.853	-0.3826	0.5807	-0.1936	0.3052	-0.1546	0.004	0.9115	0.3053	-1.4841	0.8181	0.145	-1.0092	0.0567	0.1711	0.6078	-0.577	-0.0582	-0.1023	-0.271	-1.9535	0.7158	1.7567	0.0662	-1.9418	0.0495	0.2339	-0.0977	0.3631	0.0054	-0.6048	-5.8875	0.3639	-0.3536	0.3024	0.9875	1.4387	0.787	0.7703	-0.1572	0.0286	1.8798	-0.1821	0.5039	-0.4258	0.3558	-0.0193	-1.1316	1.2847	1.3145	0.5843	0.0429	0.753	-0.0307	-0.7328	0.8086	3.2584	-0.6467	-0.0122	-0.1052	-0.6889	-1.4085	-0.043	-0.2185	0.2925	0.0667	0.3201	-0.1085	0.3029	-2.0311	0.6784	-0.7288	-0.2071	0.0587	-1.44	-0.1731	-0.1241	-0.157	-0.7766	-0.5894	-0.299	-0.1279	0.0608	-0.0056	-0.1525	-0.5615	-0.5608	-0.4182	-0.8461	-2.1334	0.6659	0.106	-0.1742	0.3134	-0.2028	-0.1091	0.6431	0.2631	-0.547	0.2145	-0.4138	-0.1734	0.4785	-0.0116	0.1312	0.3166	-0.559	0.2362	-0.3584	0.8097	-0.3936	0.3666	-0.1858	-0.5894	0.3025	-0.9329	0.3657	-0.3381	-0.1291	-0.1041	-0.2569	-1.7049	0.2093	0.2756	-0.2204	0.0093	0.8729	-1.0966	-0.1796	-0.8241	-0.2887	-6.4502	0.4724	0.6022	-3.3929	2.7259	-0.1231	0.1637	-1.132	-0.0942	0.5271	-0.414	0.3945	3.0102	0.2073	0.1617	-0.4835	-1.7041	1.5363	1.2798	-0.7344	-1.8598	-0.3352	-0.4083	-0.9522	-0.4137	0.117	-0.6981	-0.8159	-0.2873	-0.9359	0.6912	-0.638	0.0632	-0.7752	-0.3017	2.3172	-0.0771	-0.1299	-2.5825	0.3564	-1.1259	-0.4478	0.0612	-1.1265	0.2505	-1.6647	-0.3944	-1.8869	-0.2017	0.166	-0.739	-0.0837	0.6911	-0.7013	-0.9753	-1.612	-0.2017	-0.7196	0.0686	1.2043	-0.3418	-0.7166	-1.0185	-0.6906	0.8347	-1.1051	1.6361	-0.1517	-0.7036	0.4683	-0.1279	-0.2845	-1.6695	-0.1786	-0.8313	-1.3725	0.631	0.4649	-2.025	0.346	0.0211	-0.8377	-0.209	-0.3918	-0.1149	0.4881	0.2888	0.2333	-0.0836	-2.9719	0.7452	0.0089	-0.8329	0.2811	-1.1377	0.2567	0.935	-0.608	0.2135	0.3726	0.6609	-0.2435	1.6146	-0.3972	-0.5305	0.5763	-0.4454	-0.2474	-0.6968	-0.3053	-0.5006	-0.9808	0.1496	0.0839	0.6482	1.1936	0.6454	-1.3977	-0.0746	0.5603	-1.0727	-0.0421	-0.0454	-0.0396	0.3961	0.1881	0.3488	0.4105	-0.3097	-3.3226	-0.076	0.2265	-0.562	0.3532	-0.4584	0.1438	-0.9942	-0.4683	-0.4406	-0.7006	-0.3128	-0.3776	0.2008	-0.078	-0.0841	-0.6852	1.0529	-0.1066	0.465	0.2184	-1.64	-0.1325	-0.3284	-0.0045	0.2909	-0.029	-0.0526	0.4285	0.3857	-0.5073	-0.7843	0.575	-0.543	0.1188	-0.9282	-1.3904	0.2431	-0.5186	0.8323	0.4027	0.1231	-0.4003	0.5467	0.0853	-0.3002	0.1476	0.0707	-0.2383	-0.6332	0.3597	-1.1347	0.5788	0.3141	0.2895	0.8138	-0.3661	0.195	0.2045	-0.0687	-1.447	-0.3256	-1.493	-0.4951	2.0537	0.1194	-0.0973	0.0051	0.4707	1.0742	1.3737	-0.5489	1.7188	0.245	-0.0376	-0.045	-0.3164	-0.5606	0.3486	0.2503	-0.1548	0.0431	3.417	-0.8275	0.3286	0.2156	-0.0285	0.6296	-0.1779	-1.4152	-3.1907	1.8327	0.3133	0.274	0.0248	0.6926	3.6979	0.0068	3.1364	-0.2887	0.0451	0.5477	-0.7195	0.2449	0.7981	0.2866	0.9117	0.7696	0.3805	-0.314	0.5904	-0.7419	-1.1371	-0.0123	0.7685	-1.0599	1.6501	-0.2975	-1.3619	0.8111	0.2703	0.529	2.1332	2.3192	0.2771	-0.2399	2.8205	-0.9723	-0.2269	0.4226	0.5325	0.6436	0.3557	3.7584	1.5204	1.446	-0.5084	0.1749	-0.1115	0.6405	0.0122	-0.036	-0.1052	0.9631	0.1637	-1.0158	-0.1088	0.3035	1.9221	-0.0553	-5.7778	1.1449	-0.2601	0.0403	1.643	2.1416	-0.2275	0.1322	0.4453	0.5376	-0.1081	-0.1914	1.4128	2.9012	0.7843	0.082	0.6214	-1.2384
1255_Baseline	0.8279	-3.36575	-2.49145	-0.7842	0.17325	-1.1431	-5.38615	-1.783	0.75385	-0.56445	0.25325	-1.8594	-0.8621	-0.0708	0.92495	-3.9242	0.4055	-1.38185	0.0051500000000001	-0.085	-1.299	-1.14865	0.3138	-1.71945	-1.83375	-1.27025	-0.2365	0.10705	0.0846	0.3798	0.30465	0.4912	0.0732000000000002	0.1365	-0.07605	0.67805	-0.0484999999999999	0.3153	-0.542	-0.0132	2.95465	-0.43015	-0.74305	-0.2374	0.35365	0.3867	-0.5027	2.26425	0.4522	-0.26045	-0.0281	-0.28925	-0.40815	0.27005	0.2358	-0.14945	-0.4508	0.15525	0.5166	0.34765	-0.3935	-1.0491	0.81665	0.7631	0.1209	-0.0800999999999999	-0.19955	-1.0077	-0.3972	-1.3399	0.3232	0.63325	-1.28	0.26075	-1.31175	0.0448000000000003	-0.9001	0.88205	-0.0424499999999999	0.62095	-0.0964999999999998	-0.0050999999999998	-0.7819	0.12695	-0.70025	0.36505	-0.20495	-0.06025	0.21445	-0.8447	-0.4644	1.1999	0.2139	-0.15935	-0.03755	0.54395	-0.63705	-0.35775	0.15465	-5.15785	-0.43645	-0.2233	-0.0529499999999999	-0.4549	-0.18025	0.36105	2.46045	-0.9457	-0.0706999999999998	-0.4996	-0.47625	-0.7214	-0.0822000000000001	-0.6591	0.93515	-0.3375	-0.69255	-0.2333	0.6302	0.0608499999999999	0.01055	0.01275	-1.5194	0.0603	-0.53545	-0.21905	-0.30795	0.05415	1.07585	-0.5475	0.49965	-0.4933	-0.3515	0.2414	0.42245	-0.05765	-0.5767	1.7139	1.497	-0.70455	-0.54975	0.06255	0.88455	-0.2069	-0.9381	0.1475	0.28685	0.0744	0.34315	-0.6512	0.14535	-1.33725	-0.31005	2.04285	-0.76495	-0.3177	0.92665	-0.38245	0.49195	0.07525	-0.25875	-0.071	-0.9307	-0.00595	-1.66285	0.6915	-3.3876	-0.3061	0.2443	0.32745	4.3492	0.54155	-0.0766000000000001	-1.41645	-0.2933	1.75055	-0.1558	0.40575	0.15575	-0.5595	2.17845	-0.4686	-0.1503	-0.21445	-0.74135	-0.3289	-0.07405	0.7442	0.0042499999999999	0.04515	-1.51415	-0.2702	-0.13235	-0.31945	-0.08295	0.89835	0.33245	1.0682	-0.40955	-0.0197999999999999	-0.3708	0.7713	0.45255	0.293	0.7515	0.15985	1.3214	-0.3972	0.45545	0.4958	-0.19795	-0.4507	-1.3386	-2.36115	0.42445	0.14085	0.58635	0.19505	0.26115	-0.0619999999999999	-0.3844	-1.25565	-0.02305	-0.2724	0.3923	-0.8826	0.607	-0.6697	0.47545	-0.1791	0.6547	1.3415	0.3683	-0.5812	0.17995	-0.28945	0.9513	-0.3391	-0.1023	0.4196	-0.53275	-0.3579	-0.18585	-0.3563	0.2053	-0.89255	-1.36025	-0.0605999999999999	1.36445	-0.3644	-0.09215	0.48765	0.21445	-0.1958	-0.00085	1.3211	-0.43375	0.0627	1.3157	1.1257	0.1974	-0.27085	0.2087	-0.48945	0.1937	-0.2499	-0.43845	-0.15715	0.22255	-0.51345	-0.0622000000000001	-0.37565	0.5264	-0.0617	-0.31565	1.5924	-1.5922	0.0697	-0.0848	0.0888	-1.14145	-0.33845	-0.06585	0.47205	-0.12095	-0.49235	-0.30655	-0.77925	-0.5758	-0.391	0.57335	-0.022	0.31885	-1.3657	-0.66885	-0.4012	-0.85595	-0.45995	-0.5478	-0.29	-0.46845	-0.4064	0.3979	-0.4184	-0.5639	0.8536	-0.23095	-0.44915	-0.88105	0.83755	-0.5829	-0.1824	0.16015	-0.25805	-0.5444	-0.3607	-0.19725	0.60115	-1.10675	-0.1821	-0.7421	-0.1065	-0.74605	-0.62925	-0.2821	0.0129	-0.51235	-0.28315	-0.54815	-1.13145	-0.59435	-0.7427	-0.5101	-0.5203	-0.05055	-0.80605	-0.46425	0.1171	-0.5509	-0.474	-0.1949	-2.2893	-1.012	-1.1532	-1.15735	0.11425	-0.26375	-0.85635	-0.76525	0.0707000000000001	-0.99725	-0.0053499999999998	-0.2589	-0.0991999999999999	-0.3033	-0.3806	-1.0395	-0.20555	-0.81695	-1.04075	-0.15705	-0.7796	-0.8087	-0.67485	0.43995	0.03905	0.0347499999999999	-0.7719	-0.5463	0.2752	0.28475	-0.11995	-0.5914	-0.07865	-0.83115	-0.3461	0.46535	0.07325	0.01305	-0.5605	-0.60735	-7.57395	-1.6321	-0.1038	0.09665	0.05565	-0.7029	-0.10595	-1.20415	-0.15315	0.45535	-0.72445	-0.26425	-0.17145	-0.0243500000000001	-1.03695	-0.92935	0.842	0.07075	-0.721	0.1125	-0.59365	-1.06025	-1.7331	0.60055	0.19845	-0.38265	0.4823	-0.8551	-0.50685	-0.3635	-0.73465	-0.31395	0.3931	0.0242	0.69245	0.42705	-0.1182	-0.46865	-0.2769	-0.92945	-1.3283	-6.015	0.2277	0.4424	1.49615	0.2729	-0.74565	0.3447	0.0473	-0.92115	0.11435	-0.95635	-0.08765	1.18075	0.80445	0.34815	-0.11965	-0.0542	-0.86305	0.53945	0.20115	-0.0967500000000001	-1.1139	-0.1134	0.97065	-2.4944	0.0191499999999999	0.1723	0.19815	-1.64995	-0.1672	-0.56785	0.80235	0.40445	-1.0295	0.9489	-0.2722	1.70145	0.39955	-3.2254	1.82755	-0.28825	-1.2035	0.4083	0.2229	-0.1235	0.252	0.37965	0.32845	-0.2509	-0.4115	-0.9692	0.00105	0.71345	-0.1026	0.27915	0.43675	0.47615	-0.80385	-0.39135	0.1836	-0.82765	-0.2073	0.3644	-0.07935	0.1468	-0.52745	-0.4633	0.3671	0.1873	-0.5585	1.57725	0.51485	1.4629	0.06035	-0.38635	-0.0142	0.3792	0.4841	-0.36945	0.23735	1.0972	-0.7537	0.1245	-0.27315	0.9982	1.58315	0.59435	-0.6143	0.06265	0.27745	-0.50975	-0.84475	-0.74175	0.7575	-2.581	1.13695	0.83815	-1.0034	-0.0808500000000001	-0.2797	-1.1853	0.29435	0.0160000000000001	-0.2827	-1.1633	0.96605	-1.47805	-1.15775	0.79925	0.90495	-1.45	0.0445	-0.6635	1.87605	-0.81925	0.4563	-0.6454	0.4257	-1.3562	-1.22515	1.2923	-1.2747	-0.62085	0.2786	-0.36805	0.32405	-0.6045	-1.51465	-0.23175	-0.6064	-0.91955	-0.7519	0.1629	-1.4522	-0.12425	-2.06665	-0.24485	-0.3137	0.0371	-1.50355	0.0496	-0.36715	-1.2337	0.1393	-0.7269	-0.045	0.0338499999999999	-0.34	0.3576	0.23555	-0.3455	0.9953	-0.28875	0.5842	-0.49935	-0.50485	-0.28255	-0.55815	-0.36455	-0.8792	-0.37805	-1.45215	-0.92095	-0.46635	-2.433	-1.0998	0.0070000000000001	0.2304	-0.74185	2.2616	-0.0247999999999999	-0.4433	-0.1966	-0.3096	1.04155	-1.04545	-0.3735	-0.41225	-0.3015	-1.0682	0.77205	-0.40995	-0.1152	-0.29385	-1.8799	-0.3976	0.80195	-0.25305	-0.5858	0.0677	-0.72635	-1.4256	-0.29005	-1.0691	-1.05215	-1.18505	-1.1526	-1.42255	-0.2032	0.0743500000000001	-0.58145	0.02985	-0.82635	-0.4677	-1.0129	0.2423	0.39755	0.5206	0.4379	0.1964	-0.39525	-2.00205	-0.6441	-1.07595	-1.5976	-0.75055	-1.05805	-1.02845	-1.19035	-0.822	-1.0528	-0.7048	-0.8395	-0.4006	-1.1196	-1.37665	-0.1588	-0.8685	-0.48095	-0.6649	-0.5647	-0.4128	-1.00625	-0.6991	-0.48585	-0.5609	1.0527	-0.6206	-0.60765	-0.7029	-1.23665	-1.0011	-0.2979	-1.22	-0.7567	-0.74955	1.74	-0.6409	1.54295	-0.2073	-1.3371	0.14975	-0.55225	-0.4989	0.20145	-1.1995	1.0683	-2.1093	-0.2601	-0.68005	-0.021	-1.0649	-0.5432	-0.67245	-0.74075	-0.96045	-1.29495	0.0252500000000002	-1.56415	-0.2492	-0.35065	-1.0327	-0.88085	-0.2744	-1.01935	-1.0629	-0.87935	0.1551	-1.17755	-0.7396	-0.811	-1.08055	-0.5624	0.5318	-0.02065	0.20035	1.618	-0.8444	-1.3704	-0.09935	0.0607	-0.4503	0.076	-0.6381	-1.09595	-1.3814	0.06145	-0.5788	-1.13885	-1.2952	-0.5271	-0.2583	-0.23505	-0.47965	0.0641999999999999	-0.5525	-0.7864	-0.4153	-0.60295	-0.24585	-1.10455	-1.3351	-0.5024	-0.1382	-0.84545	-0.2355	-0.39095	-0.99865	-0.22105	0.06525	-0.1309	0.688699999999999	0.4263	-0.3216	0.23575	-0.21835	0.1378	-0.05525	-0.8353	-0.0386	0.9299	0.16725	-1.1634	-1.10705	0.7384	0.05605	0.18535	-0.20345	0.87405	0.1492	-0.73685	0.2415	-0.3707	-0.01725	0.17475	-0.3518	-0.05535	-0.22965	-0.11145	0.57645	-0.6383	-0.26615	0.57115	0.1324	0.3152	-0.3286	1.8866	-2.42465	0.4002	-0.18965	-0.0037499999999999	-0.2432	0.9462	-0.61365	-1.27095	-0.4745	-1.1414	0.27965	0.26195	0.20295	0.67385	-0.14845	-0.74515	-0.17495	2.08675	0.3958	-0.38715	-1.26045	-0.7436	0.13795	1.3915	-0.76445	0.2625	0.02565	0.0189	-0.4021	0.345	-1.60385	-0.2248	-2.0106	-0.4824	1.5731	-0.3372	-0.35425	0.6808	3.83065	0.44465	0.7769	1.04435	0.5262	1.1588	0.54295	0.05775	-0.33315	-0.51025	-0.85465	0.22965	0.4279	0.4976	0.62925	-0.01745	0.6959	-1.09485	-0.4372	0.05545	-1.20665	1.02305	1.622	-0.00225	1.48525	-2.4017	-0.9827	-0.2674	0.4742	0.3105	-0.22215	0.70655	-0.1964	-1.06235	-0.58485	0.32695	0.4215	-0.46495	0.62385	0.15505	-0.44225	1.2595	-0.7302	-0.5851	1.4665	-0.5358	0.13925	-0.8985	-0.0595499999999999	-0.65305	-0.3943	0.3978	0.03735	-0.5891	0.34475	0.3277	-0.6864	-0.6428	-0.5324	0.30155	0.334	-0.348	-0.7461	0.2575	1.31385	0.32705	-1.0258	-0.51645	-0.7148	-0.0443500000000001	-0.347	-0.38365	-0.84205	-0.27385	-0.04185	0.15885	0.1127	0.49265	0.2031	0.9602	-0.1594	-0.2463	-0.4316	0.3566	0.4182	-0.0543499999999999	0.9962	-0.70515	1.3593	-0.51675	-0.4928	-0.73755	-0.25875	-0.26675	-0.1748	-0.04845	0.10795	-0.15505	-0.2794	-0.7553	1.64715	0.0562	-1.5727	0.24995	0.73195	0.7916	0.3249	-1.73575	-0.37395	0.05185	-1.6945	1.38005	-1.3457	-0.92865	-0.68225	0.45835	0.0861000000000001	-0.77025	-0.172	0.38905	-2.00525	-0.84095	-0.4556	-0.6566	-0.1296	-0.19795	0.35925	-0.07725	0.14615	0.518	-0.75345	-1.42145	-0.6888	-0.4449	-0.558	-0.36495	-0.4351	0.3553	-0.17365	-1.004	-0.92915	0.1707	-0.4928	0.1274	-0.60205	-0.4384	-0.99375	0.0186999999999999	-0.0407	-0.8495	-0.8747	-0.5992	0.28975	-0.39425	0.4288	-1.0668	-1.6294	1.05495	-0.52915	-0.49735	0.2935	-0.36885	0.0806500000000003	-0.5486	0.942	-0.5326	-0.12615	-0.0206500000000001	-0.60635	-0.84235	-0.61715	-1.22465	-0.73985	-3.22245	0.11925	-0.37855	-0.96415	-1.28345	-0.41065	-0.59375	-0.3331	-0.62715	-0.50845	-0.52715	0.0127	-0.5167	0.20595	-0.7085	-0.286	-0.90845	-0.5016	-0.60875	-0.3938	0.9926	0.2116	1.89015	0.3629	-0.7084	-0.2776	-0.6157	-0.1028	-0.49385	-0.43695	0.5243	-1.0362	0.22075	-0.26955	-0.5018	-0.11235	-0.1599	-1.07345	-0.3763	-0.521	-1.01675	-0.0745	-0.64075	-0.60185	-1.0347	-0.8581	0.2103	-0.46305	-0.70795	-2.07155	-0.42645	-1.01765	0.16755	-0.35065	-0.37535	-0.75485	-0.54925	0.0030999999999999	-0.46595	-0.87465	-1.106	-0.72065	-0.6021	-0.9319	-2.407	-0.19115	-0.07345	-0.8188	-0.6609	-0.113	-0.6522	-0.55995	-2.4905	-1.14415	-0.38695	-0.4269	-0.06665	-0.42455	-0.4633	0.11365	-0.3637	-0.70545	-0.1997	-0.4862	-0.60555	-0.9662	-1.00475	-0.4959	-0.0777	-0.187	-0.1048	-0.30545	-0.0189	0.44565	0.0242	-0.98515	-0.42475	-0.31285	-0.3126	-0.37045	0.2617	-0.52075	-0.3675	0.0573999999999999	-0.74395	-0.31165	-0.3968	-0.74285	-0.4937	0.56645	-1.1135	-1.09815	-0.23785	-0.69605	-0.1936	2.97285	-0.1962	0.91625	0.2242	0.1452	0.0867	1.8553	-0.32525	0.7146	-1.06115	-0.22285	-4.6876	0.91365	-0.2427	-0.8671	-0.24075	-0.6672	0.3015	-0.2579	0.39795	0.2359	-0.6078	-0.1208	-0.53955	0.18235	-0.6414	0.25505	-0.43515	0.4651	-0.3345	-0.69085	2.7685	0.0719	-0.99025	0.5771	0.80355	0.464	-0.32685	-1.78355	-0.70035	0.46125	0.5969	0.0129	-0.0236499999999998	0.52735	0.0811	-0.72315	-1.0552	-1.29055	0.53735	0.4512	0.32165	0.4255	-3.26775	0.2731	0.0452	0.5361	-0.24265	-0.60645	0.89765	-0.4087	0.1061	0.121	0.0121500000000001	-0.71025	1.10445	-0.44175	0.3133	-0.2498	0.51555	-0.66415	-0.21425	-0.0091499999999999	0.2196	-0.8639	0.3924	-0.3471	-0.0338000000000002	0.07815	-0.0720999999999999	0.2324	0.88015	-0.0372	0.70055	-3.71625	1.15525	-0.07265	-0.46765	-0.52235	1.56085	0.1326	-0.14595	-0.46535	-0.4092	-0.58405	-0.10265	0.15155	0.0456	0.0376999999999999	-2.6519	0.3229	-0.39025	-0.5911	0.11545	0.4199	-0.9618	0.5344	0.0492	-1.078	0.02565	-0.105	-0.0755000000000003	-0.6025	0.658	0.10145	-0.8626	-0.4559	0.2336	-0.7438	0.0168	-1.4039	-0.483	0.3243	0.57885	1.33455	0.081	-0.1071	-0.06795	0.08625	0.21825	-1.57355	0.24475	-0.97275	-0.70605	-0.57325	-0.5509	0.11965	-0.04635	-0.81455	0.3121	-0.20135	-0.08775	-2.014	-0.48415	-0.2157	-0.1508	0.7403	-0.27815	-0.19955	0.397	-0.2274	-1.3687	-0.98185	-0.39	-0.0331999999999999	0.0747	0.21435	-1.1698	0.3132	-0.0109000000000001	0.40245	0.224	-2.15875	-0.8014	-0.17625	0.10905	-0.16615	0.5019	-0.7797	-0.37945	0.22615	-0.194	-0.82195	0.7914	-1.03415	-1.28145	0.23685	0.11155	-0.14585	-0.5759	-0.7428	-2.09465	0.47335	0.4654	-0.39015	0.0898	-0.52495	0.07645	-0.25225	0.2021	-0.2091	1.43415	-0.3472	-0.1661	-0.1752	-0.79475	0.7692	0.0518500000000001	-0.47195	0.4471	0.01445	-0.3825	1.0701	0.0567	-0.958	-0.75205	-0.0053499999999999	-0.19325	-5.9932	1.2609	-0.0014999999999999	-0.776	-0.1982	3.17985	-0.3493	-0.87395	-0.4303	-0.17115	-1.2167	0.07095	0.14685	-1.2035	2.2194	-2.6422	0.0820000000000001	0.23105	1.7205	-0.4021	-0.76175	-0.10105	-2.1237	-1.7225	-0.5475	0.41345	0.4779	-0.15745	-1.33415	4.33575	-0.41975	-0.9824	-0.89245	-0.3452	0.7301	-1.10485	0.6837	-0.6771	-0.31705	-0.02935	0.13565	-1.26795	-0.63445	-0.1299	0.1341	-1.2805	0.32045	1.49595	-0.5899	-0.0232499999999999	-0.6979	-0.4712	-0.8118	-0.27755	0.0978	-0.73295	0.12635	-0.61865	-1.59505	-0.562	-0.2695	0.33915	-1.3792	1.13285	-0.28375	-0.7148	-0.0890000000000002	-0.29955	-0.2322	0.3134	-0.53465	-0.1514	0.33155	-0.6389	-0.79405	0.0025	-0.7324	-1.70125	0.1522	-1.3701	-0.8712	-0.366	1.13815	-0.4702	-0.29625	-0.6475	0.0897999999999994	-0.62645	-0.21945	-0.9205	0.51425	-0.4607	-1.4196	-5.2901	0.51915	0.3146	-2.71195	0.30505	0.81025	-1.0469	-0.49585	-0.14985	0.1033	0.40385	0.37195	-0.2741	-0.4973	-0.7788	-0.39195	-1.16995	-1.0269	-0.5104	-4.35315	-1.0829	-0.6946	-0.4072	-0.7647	-0.4938	-1.1038	-0.68485	-0.39655	-1.21165	-0.4044	-0.76935	-0.9443	-1.1597	-0.47015	-0.61385	0.36445	-1.786	-2.00885	-0.69465	-0.5132	0.8409	-0.8092	-1.25815	-0.2653	-0.4841	-1.41285	0.4492	-0.3735	-0.63675	-0.70785	-1.54735	-1.4062	-0.5083	0.21735	-1.09785	-0.18645	0.2538	-0.5944	-0.6131	-0.2249	-0.64235	-1.14225	-0.72895	-0.2093	-1.3863	-0.75355	-0.5177	-0.3872	-0.0581	-0.2187	0.3089	0.169	-0.1342	-0.2134	-0.6159	0.1713	-0.8487	1.2755	-0.429	0.126	-0.0298	0.4701	0.0821	0.2104	-0.6979	0.0962	-1.0311	0.3469	-0.291	-0.4809	-0.3906	-0.0268	-0.5457	-0.2542	-1.2079	0.022	0.191	0.2265	-0.1007	0.0636	-0.8258	-0.203	0.0567	-0.4935	-0.1055	-1.1463	-1.0551	-0.8854	0.0357	-0.5086	-0.0875	0.1845	-0.2201	-0.2611	-0.1532	0.4307	-0.0207	1.8907	-0.8544	-1.2745	0.3536	1.9245	-1.2955	-0.4672	-1.299	-0.415	0.9095	-0.0611	-0.7542	0.2389	-0.2777	-0.1422	0.515	-0.9746	0.0686	-1.0444	0.41	-0.3247	0.6941	-0.5947	-0.0904	0.7943	-1.0685	-0.6404	-0.4384	-0.3158	0.6962	0.2736	-0.8217	-0.5637	-0.2776	0.7094	1.1217	-0.0595	-0.9792	-0.253	0.6387	0.3387	0.8692	-0.1218	-0.4314	-0.3251	-1.0868	-0.051	0.2834	0.1685	-0.7107	0.7425	0.1257	-0.2524	-0.744	1.7427	-0.5252	-1.0242	0.8323	-0.7925	0.2564	-0.9632	0.4682	0.7624	-0.7408	0.0439	-0.2016	-0.986	-0.2312	1.1073	0.3127	-0.1714	-1.2206	-0.048	-0.9618	2.3804	1.9568	-0.3505	0.2386	0.4614	-0.373	0.7653	-0.427	0.2138	0.6853	0.6625	0.585	-0.9278	0.1843	0.169	1.078	1.4088	-1.0527	-0.5351	0.5222	-0.6032	-0.3021	0.0542	-0.0747	-0.9344	-1.5832	-0.4858	0.2784	0.7041	-0.1619	-1.9628	0.0849	-0.6972	0.2355	-1.7499	-0.7524	-0.7137	0.678	-0.5734	-0.1201	0.0563	0.1924	-0.1361	0.2673	1.5404	0.6194	-0.4927	-0.6918	-0.0226	-0.0949	3.5956	-0.0742	0.8483	0.0721	-0.6824	-1.9928	-0.1846	-0.7505	1.1846	-0.2655	0.0256	-0.2976	0.7905	0.8008	0.605	0.9356	1.1948	-1.3042	-0.199	0.1908	0.0463	0.3953	0.6182	-0.3051	0.4763	0.7377	-0.9955	0.4957	0.2043	-0.3953	-1.2108	-0.0935	1.548	0.0821	1.1447	-0.1915	0.2094	-0.1051	0.1694	-1.9274	0.9466	-0.1246	0.4236	0.7153	-0.4406	0.4057	-1.3625	1.0489	0.2588	0.6992	0.8332	0.0977	-1.2547	-0.4263	-1.5478	-0.3073	-0.7915	0.0472	-0.4406	-1.479	0.446	-0.2696	-2.2694	0.0388	-0.083	-0.4791	-1.0875	-0.2213	-1.7594	-0.3709	-0.2456	-2.0948	0.6124	-0.2501	-0.5972	-0.132	0.2265	0.2692	-0.5332	-0.3161	-1.1843	-0.71	-1.8054	-0.5391	-1.7063	0.0727	-2.1096	-0.1687	-1.072	0.1726	0.8646	-0.3194	-0.1991	-0.313	-0.3576	-3.1124	0.1033	-0.3272	-1.2093	-0.0815	0.9553	-0.762	-0.5872	-0.409	1.4281	-1.9962	-0.2109	-1.6517	0.0875	-0.5161	1.2978	-0.0213	-1.3403	-0.4119	-0.2331	-0.5484	-1.4157	-0.0504	0.0443	-0.7278	-1.5637	-0.9523	-1.1149	-0.2576	-0.0404	-0.0458	-1.1258	-1.0643	0.1176	1.6661	0.6766	-1.3669	-0.2524	0.0069	-0.6632	0.3902	-0.1668	-0.2539	-0.0452	-0.7969	-0.4484	-0.1066	-0.8281	-0.6922	-0.4557	-0.5254	-1.8674	-0.8228	0.2204	-0.0965	1.7135	0.3072	-0.5854	-0.6066	0.5329	2.2078	-0.603	-0.6259	-0.0519	-0.6852	-0.4148	-1.224	-2.5932	0.5065	-0.614	0.0664	-0.1287	-0.9514	-0.6425	0.1166	0.1525	0.7205	0.9008	-0.4258	-1.0654	1.2521	-0.4626	-0.8615	-0.271	-0.2737	0.0519	-1.4058	0.4623	0.2679	0.1867	0.0182	-0.6275	-0.7421	-0.3546	-0.4828	-0.8396	0.0406	-5.3644	-1.3113	0.1788	0.372	-0.189	0.3934	0.4376	0.4665	0.7409	0.0494	-0.2788	-0.069	-0.3102	0.4584	0.3635	-0.4085	0.6531	-0.2386	-0.9674	-0.0347	-0.3695	-0.2655	0.0498	0.2931	0.0523	-1.0663	0.0045	-0.2593	0.0711	0.9841	-0.2474	0.4685	-1.3838	-0.8664	0.3037	-0.0396	0.2737	-0.6405	-0.1017	0.5893	0.1856	0.0846	0.6985	-0.8052	0.309	-0.0912	0.1501	1.3588	-0.0228	-0.6012	-1.3967	0.5056	1.9194	-0.4428	0.2071	-0.5503	-0.064	0.3428	0.9585	0.9283	0.7503	-0.64	0.0048	0.0157	0.3841	-0.2603	-1.2207	-0.2881	-0.6027	0.0692	-0.1777	0.4012	-0.7712	0.0579	0.04	0.2971	0.446	-2.0246	-1.8127	-0.5461	-0.8773	1.5141	-0.2036	-1.2309	0.7013	-1.5459	-0.8456	0.3377	-0.704	0.7348	-0.131	0.3367	0.097	-0.9364	-0.2634	-0.2654	-2.3157	0.3119	0.0978	-0.0429	-0.2033	0.73	1.4947	-0.6774	-0.0229	-0.0608	-0.3202	-0.5953	-0.1841	1.0072	1.1457	-0.2632	-0.6048	0.7795	-0.889	-2.3429	-0.4703	-2.6032	-1.3985	-0.56	-0.6856	-0.7011	0.5199	-0.3362	0.805	-1.0057	0.792	1.0173	0.0042	0.0647	-0.6766	-2.5173	-0.1455	-1.6756	-0.6404	0.7829	-1.4808	-0.0384	3.2479	0.6461	-1.2708	1.3523	-1.8695	0.2359	-0.2912	0.3639	0.2634	-0.5591	0.5673	-1.1438	-0.3882	-0.3561	-0.3672	-1.0645	-1.0092	-0.6329	-0.3576	0.7941	-0.7804	-0.6036	-1.6135	-1.2396	-0.5189	0.0712	-0.9715	-0.4929	-1.2804	-0.9333	-2.3358	1.1731	-0.803	-2.4737	-0.5496	-0.9044	-0.3865	-0.0132	-0.8488	0.8122	-0.6198	-0.5152	-4.025	1.3346	-0.9094	-1.2316	0.2222	-1.5369	-1.6869	-1.8692	-0.9896	-0.6135	-2.0698	0.4751	0.2194	0.4057	-0.9141	-0.816	-2.2536	-0.5918	-1.1362	0.2869	1.075	-1.7684	-0.1768	-0.2537	0.8439	-1.1389	-1.3768	0.4928	-0.6672	-0.5831	-0.7708	-0.9615	-1.9187	-0.6383	-0.86	-0.2816	-0.9662	-0.0365	-0.5456	-0.4739	-0.9298	-0.469	-1.0998	-0.0876	-0.3666	-1.4024	0.4022	-2.0485	-0.6863	0.2559	-1.9326	-1.6288	0.5644	0.057	0.809	0.4611	0.8403	0.1431	0.559	-2.0018	-0.239	-1.9015	1.3174	1.438	-0.1495	-0.8281	-0.3262	0.3043	-0.6793	0.1096	0.8383	-0.5366	-0.1723	0.4175	1.6836	-0.6751	-0.8602	0.6235	-0.2261	-1.0387	-1.0027	-0.047	0.4949	-0.8721	1.1964	-2.0032	-0.7173	-0.6822	-0.6761	-0.9611	-0.098	0.1928	-1.0015	-0.2539	-0.5693	-0.7089	0.8717	-0.0614	-0.3526	0.267	0.0678	0.3028	-0.4857	-0.5701	-0.7023	-0.6823	-4.0555	-0.2874	-0.5583	-0.8439	-0.4041	-0.5919	-0.7146	-0.469	-0.2687	-1.2314	-0.5598	-0.8503	0.1466	-0.4049	-0.2122	-0.5521	-0.3756	-0.5552	-0.0032	-1.0629	-0.089	-0.4439	-0.6881	-0.3563	-0.8458	-0.2463	-0.5644	-0.2117	0.4248	0.0236	-0.4398	-0.6202	-0.2792	-0.1834	0.1157	-0.5495	0.0241	-0.6687	0.2651	-2.0392	1.8095	-0.4525	-0.0935	-0.4434	-0.4688	0.3085	-0.3704	-1.0165	-0.8873	-0.366	-0.5562	-0.3577	-0.3107	-0.328	-0.5563	-1.2661	-0.2243	-1.2915	-0.0079	-0.35	-0.222	-0.0642	-0.2355	-0.2511	-0.6156	-1.5947	-0.435	-0.5988	-3.3672	-0.4055	-0.9354	-0.2502	-0.5559	0.0746	-0.4173	-0.3773	-0.7003	-0.4699	0.1114	1.425	0.5875	-0.2502	-0.5844	0.3745	-0.2573	-0.1188	-2.2919	1.2528	0.4511	-0.9817	-1.604	0.4224	0.0786	-1.2533	0.0733	-0.5597	-0.2985	-0.0208	0.7352	0.5189	-0.8135	-0.8887	0.6274	0.5002	0.2859	-0.3813	-0.3727	-0.9463	-0.1615	-0.197	0.1531	-0.1422	0.1634	0.3672	-4.3088	-0.6239	1.1094	-0.6218	-1.1629	-0.1334	-0.8836	0.5303	-1.2016	-2.4666	0.143	0.0109	-0.9655	-0.2855	1.9242	0.5623	0.056	0.4294	0.1773	0.3299	0.2227	-0.7055	-1.1446	-0.2295	-0.054	-0.2644	-0.575	0.1144	-0.7861	0.108	1.9352	-0.196	-1.9967	0.5086	-0.049	0.5802	0.3989	0.1428	-0.6834	0.9355	-0.9622	0.0069	0.2797	-0.6725	0.0823	0.2478	-0.2342	0.3152	0.3063	-0.9093	-0.055	0.4057	0.4039	-0.148	0.1312	-0.1642	-0.9863	-1.0046	-0.7072	0.2324	-0.8373	0.0718	0.1825	-1.2156	0.4771	-0.3148	-0.9073	-1.1644	-0.3839	-0.0526	0.3925	-0.1603	-0.0572	-0.4773	-1.5012	-0.2835	0.1866	-2.9365	0.315	0.315	-0.0093	-0.1279	0.008	-0.2979	0.0535	-2.7008	0.046	-0.195	-0.1268	-0.6758	-0.1935	-0.2781	2.2872	-0.144	-0.9835	-0.0123	-1.0906	-0.0461	0.0086	0.0076	-0.2828	-0.1947	-0.6465	0.4936	-0.225	-0.6614	-1.6031	0.3944	-0.9748	-0.3192	-1.812	0.0951	-1.3425	-0.1593	-1.6516	-0.7336	-0.7958	-0.1952	-0.0584	-0.2299	-0.5163	-1.2986	-0.2031	0.2652	0.4233	-1.0432	0.1425	-0.0449	-3.149	0.054	-0.4535	0.2022	-0.2426	-1.0681	-0.2091	-0.0654	-0.2577	-0.9335	-0.9628	0.4663	-0.1377	-1.1851	0.3924	-0.1151	0.114	0.2164	0.4253	0.3576	0.5085	-0.6944	0.8821	-0.6929	-0.4577	0.5115	-0.4187	0.0971	0.2516	-1.5642	-0.1169	0.0006	-0.0931	-0.0477	0.5434	-0.2141	-0.9432	-0.5014	-0.6503	0.3015	-0.3446	-0.0535	0.2753	-0.4117	0.8847	-2.3621	1.3549	0.1243	-0.0912	0.6666	0.0475	0.9688	0.1463	-0.0665	0.0117	-2.5936	-0.1168	0.4204	0.3398	2.0999	-1.0468	-0.5126	-0.0486	0.8457	0.6739	-1.2465	-0.1555	0.2159	0.6974	-0.234	-0.3072	-0.0235	0.5917	0.2404	-0.0798	-0.1859	1.5974	-0.6605	0.2478	1.0732	0.3482	-0.6975	-0.3417	0.0177	0.0187	-0.139	0.3187	0.6914	0.4499	0.3414	0.6988	0.6135	-0.6393	0.6736	0.4461	-0.4083	3.0934	0.4366	-0.1951	0.2888	-1.7016	-0.0972	-1.5012	-0.4499	-0.2486	0.2206	0.4991	-0.9682	-1.2549	-1.4049	0.0706	0.2442	0.9306	0.3185	-0.0073	-0.8622	-0.3476	-0.3443	-2.522	-0.1664	0.5464	0.5712	-0.069	0.0205	1.0133	0.5828	0.4689	1.0815	0.3985	0.2634	-0.5517	-0.4472	-0.9748	-0.8043	-0.0293	0.445	0.0168	0.1083	0.286	-0.067	-0.1035	1.0285	-0.914	-0.5821	-0.6328	0.345	-0.0367	-3.6132	2.0365	-1.06	-0.2793	0.4666	0.5132	-0.612	0.2492	0.19	0.5647	-1.3489	0.679	-0.1311	-1.7106	-0.2644	0.0323	0.0973	-0.247	-0.09	-0.4518	-0.1405	-2.1819	0.0458	1.2541	0.0943	-1.5368	-0.55	-0.907	0.2789	-0.1368	-1.3908	-1.4796	-5.3999	0.2419	-1.0324	-0.2597	1.3382	0.7061	-0.0168	-0.1757	-0.6498	0.1021	2.1239	0.1286	0.2475	0.2639	-0.0312	-0.2669	-0.7282	0.6959	0.5623	0.3572	-0.4683	0.2333	-0.296	-1.3379	0.8442	2.2839	-1.3164	-0.4698	0.0211	0.0318	-0.1381	0.3025	-0.4044	-0.092	-0.102	0.5295	0.287	-0.8788	-0.4825	0.0478	-2.2003	-0.2795	-0.1555	-2.1026	-0.8954	-0.0178	-0.1336	-0.0801	-0.7805	-0.1487	-1.2816	-0.0081	0.1044	-0.2022	-0.5752	-0.8904	-0.2154	0.3593	-2.4929	0.9751	-1.0975	-1.1865	-0.6407	-0.3158	-0.6921	0.3975	-1.2497	0.0967	0.1449	-0.1394	-0.0633	-0.1047	-0.2627	0.0249	-0.0877	-0.1458	0.8689	-0.9881	0.2687	-0.2957	0.1172	-0.7838	-0.2855	-0.1154	-2.1972	-0.1134	0.1085	-0.2568	-0.4611	-0.3218	-0.7362	-0.3299	0.9551	-0.1075	-0.7886	0.3607	0.1624	-0.7201	0.3927	-1.0976	-0.5974	0.7945	-0.6123	-2.0645	2.4211	-0.8258	-0.6361	0.0488	-0.092	0.335	0.0788	0.3801	1.9782	-0.4053	-0.1071	0.0628	-0.2308	0.4525	-0.7946	-0.8522	0.7955	-0.2068	-0.7705	-0.7405	0.2336	-0.1784	-0.3658	0.1619	-0.5415	-0.4917	0.6944	-0.1374	-0.0945	0.0907	-0.0462	0.1883	-0.3078	-1.0398	-1.7711	0.5771	-1.1918	-0.7556	0.0474	-0.7662	0.5317	-0.8262	-0.1717	-0.0533	-0.5917	-0.3806	0.7588	0.1331	-0.1853	-1.4221	-0.2132	-1.7534	-0.3572	0.0341	0.501	-0.5173	-0.1128	-0.388	-0.8947	-0.7393	0.1458	0.0125	0.1403	-0.2469	-0.7244	0.4381	-0.0442	0.0449	-2.775	0.3387	0.7542	-0.3099	-0.054	-0.293	0.866	-0.6614	0.3357	0.3426	-0.9703	0.8688	0.0116	-1.0946	0.3352	1.0364	0.1906	-1.6304	0.7222	0.0403	-8.5584	-1.7208	-2.4839	0.1409	0.5494	-0.1431	0.3891	0.4181	-0.7894	-0.7731	0.4468	0.4354	-1.1947	-1.8478	0.7734	-0.1699	0.3904	-0.3005	0.3728	-0.2802	-0.1943	0.0362	0.0869	1.2738	0.6038	-1.3573	0.0918	-0.3459	0.2164	-0.1105	-0.3676	0.2816	-0.1434	0.0188	-0.1859	-0.1569	0.0653	-2.6795	-0.7503	-0.3579	-0.6626	0.9705	-0.3504	0.4767	-1.0968	-0.0022	-0.3529	-0.1281	-0.0661	-0.5485	-0.5733	-0.7071	0.1578	-0.2648	0.6358	0.0408	-0.2079	-0.3285	-0.4522	-0.0867	-0.6991	-0.0981	-0.5975	-0.1295	-0.5051	0.2047	-0.3731	-0.0384	-0.2729	-0.1345	-0.47	-0.4233	-0.7068	-2.2769	0.0519	-0.0139	1.4204	-1.1838	1.2329	-0.4969	0.0344	-0.486	-0.1411	-0.1277	0.3001	-0.5212	-1.0086	-0.1241	-0.7776	-0.6107	-0.2598	1.051	0.1051	-0.3816	0.6377	0.1839	-0.688	-0.1301	-0.208	-0.347	-1.7212	1.6001	0.1215	0.3209	-0.1521	-0.1795	1.1603	1.6323	-0.2375	-0.2531	-0.811	-0.7462	-0.3093	-0.7052	-0.1197	0.1866	-0.1412	0.3989	-0.2351	2.6379	-1.1433	-0.0295	0.4699	1.0014	0.2313	-0.0602	-1.4591	-3.2809	1.1923	-0.0731	-0.0455	-0.4522	0.2864	3.5304	-0.4108	2.2064	-0.9427	-0.4195	0.0963	-1.2844	0.4496	0.1027	-8.7334	0.434	0.8324	-0.5644	-1.0963	-0.6741	-0.7622	-1.3611	0.3641	-0.1761	-1.7958	1.335	-0.2062	-1.4529	-0.1167	0.1766	-0.0664	1.507	2.0509	-1.4499	-0.8808	1.8281	-0.7931	0.648	0.0568	1.0179	0.0904	-0.3415	2.5319	1.2452	-0.1572	-1.1048	0.0444	0.1329	-0.4442	0.5321	-1.376	0.1497	0.7861	-0.898	-0.5534	-0.5193	-0.179	0.8935	0.1977	-6.0804	0.6232	-1.5935	-0.7097	0.3636	0.8583	-0.9201	-0.8138	-0.277	0.8953	-1.0197	-1.1597	0.6715	2.1494	-0.1767	0.3871	0.3321	-1.4405
1270_6-week	4.1215	-3.12275	-0.0243500000000001	-0.5797	2.69555	-0.4811	-0.33575	-1.6975	-0.95835	-0.23145	-1.90235	0.2101	-0.8891	0.0536	-0.90235	1.4887	0.5982	-0.93815	-1.75185	-0.3751	-0.7102	0.39395	2.6069	0.12205	-0.12125	-1.10755	0.093	0.20015	0.0998	0.8606	-0.46555	0.4123	0.2917	2.6214	-0.28185	3.31475	1.6132	0.3848	-0.8576	0.1672	0.76745	0.87095	0.85505	0.3476	0.32265	1.4416	2.1137	4.26075	-0.7687	0.13765	-0.219	1.14135	-0.61565	-0.31915	0.0108	-0.33575	0.1085	0.63555	1.1356	0.22305	-0.9855	-0.3923	0.83655	-1.6671	0.2489	-1.813	-0.26645	-1.4382	0.3895	0.141	0.2251	-0.65505	-0.4418	0.46885	-0.58385	4.669	-0.6244	0.85005	-0.44665	-0.42795	-0.2178	0.5242	-1.4284	-0.34595	-0.52525	0.70235	-0.83685	0.02245	1.55305	-1.2136	-0.7412	2.0522	0.5286	0.70235	1.26615	-1.77545	2.10465	-0.31825	-0.37525	1.53915	0.57545	0.8448	0.41265	0.1268	0.15515	0.47015	3.10965	-1.2966	-0.1723	-0.8143	-0.10175	-1.1407	-0.4147	-0.3861	-0.40625	-0.5857	-1.42855	-0.5661	-0.9615	-1.43415	-0.23125	0.10165	-1.5646	-0.2042	-0.83235	-1.59285	0.0241499999999998	-0.42045	0.0501499999999999	-1.9527	0.49175	-1.0293	-3.754	-0.9746	2.91935	-0.80565	-0.4865	2.9312	1.6046	-1.14255	-0.78355	-0.11715	0.63235	-1.7681	-1.4245	0.2404	-1.20345	0.4332	-0.29115	-0.04	-1.21445	1.61445	-0.35195	1.81155	-0.77185	-0.3232	3.13305	3.46085	1.17145	-0.60325	-0.0905500000000001	-0.2019	-0.6725	-0.53545	-0.0205499999999998	-0.4101	-3.1741	-0.5203	1.4942	7.44685	3.8374	0.57665	-0.3852	-1.06385	-0.471	3.00315	0.142	-0.71535	-0.48705	-0.7738	4.58845	-0.6351	0.4857	-0.62405	-0.0001499999999998	0.0687	-0.06945	-3.8527	0.24365	0.07245	-1.76625	-0.4834	-0.18855	-0.75265	0.16285	1.27325	0.91135	1.7346	-0.65775	-0.6875	-0.4378	1.3308	-1.84415	0.3533	0.1731	-0.11005	2.3451	-1.0148	-0.20885	0.4996	-0.80065	0.5665	-1.2207	-1.70005	-0.44425	-0.04505	-0.22475	0.55485	0.31595	-0.7381	-0.2675	-0.32695	0.57385	-0.8401	1.1118	0.3224	-0.0134000000000001	-0.5091	1.15235	-0.5172	-0.8599	1.0305	-0.2759	-0.9559	-0.03855	-0.75245	3.3542	-0.7953	-0.14	-1.1081	-0.0097499999999999	-0.6755	0.20305	-0.0223	0.286	-0.08495	-0.84985	0.1798	-0.44915	0.4643	-0.08215	-0.14525	0.20215	-0.9025	0.13265	3.0737	-1.01635	-0.7306	1.1658	-0.9377	-0.7029	-0.88005	-1.2714	0.53095	-0.2622	-0.4665	-0.75155	-0.49385	-0.48615	-1.16995	-0.0019	-0.38945	0.0691000000000001	-0.8591	-1.06735	0.4391	-0.5132	0.213	-0.4483	-0.4281	-0.08345	2.35065	0.02445	-1.08945	0.0315500000000001	-0.90795	-0.92515	-0.75885	0.1406	-0.6096	-0.98125	-0.6246	1.39605	-0.4656	-0.39755	-1.0064	-1.48225	-0.36545	-0.4135	-0.338	-0.39665	-0.6108	-0.4301	-0.2753	-1.1438	1.999	-0.05315	-0.41485	-0.78235	0.10685	-0.6562	-0.2761	-0.0924500000000001	-0.85035	-0.9961	-0.5411	-0.47075	1.94595	0.53275	-0.4493	-0.8729	0.1953	-0.56585	0.26525	-0.4132	0.2875	-0.23715	-0.32735	-1.25855	0.07735	-0.36635	-0.5202	-2.285	0.1433	0.45285	-0.70185	-0.0401499999999999	-0.8321	-0.1063	0.0764	-0.8943	-0.6749	-0.6615	-1.9689	-0.51215	0.14155	-0.68935	-0.16645	-0.80825	3.3837	-0.26915	0.60115	-0.7599	-0.4899	-0.9101	-0.2658	-1.1067	0.50415	-0.59455	-1.38615	-0.21245	-0.7911	2.5984	-0.68255	1.57505	-0.31435	-1.33035	-1.1607	-0.4568	0.9029	-0.09135	-1.38195	-0.3009	-0.05735	-0.64385	0.3438	-1.18245	-0.81655	0.22075	-0.1532	-0.32615	-6.82235	-1.2031	0.1752	-0.27505	0.18255	0.408	0.12785	-1.10005	-0.25845	-0.18535	0.0079499999999999	0.86295	-0.0418500000000001	0.30255	0.12275	-0.50245	0.7495	-0.69625	0.3374	-0.4771	0.94745	-0.84245	-1.7457	-0.50515	0.38815	-0.74725	0.1871	-1.3767	0.44395	-0.3974	-0.39005	0.33715	0.6074	0.8443	-0.21965	-0.11675	-0.3983	-0.15785	-0.5732	-0.33085	-1.7136	-6.569	-0.0108	0.328	-0.11675	0.067	0.0812500000000002	0.6121	0.7955	-1.03935	-0.62385	-1.03745	1.71075	0.85965	1.27895	-0.13535	-0.47925	0.161	-1.50165	0.38405	0.47135	-1.84105	0.426	1.0115	-0.41505	-0.1961	0.67645	0.3121	0.77905	-0.86755	0.1731	0.25735	0.44435	0.60835	-0.7781	2.1983	-0.4612	0.29875	0.81785	-0.3608	0.92565	-0.25275	0.3634	0.6925	0.3492	0.2136	2.7557	0.26395	2.52095	-2.0098	-0.405	0.3209	0.78005	2.26635	-0.29	-0.16805	-0.13895	0.74895	0.25715	-0.55215	0.5712	0.35755	0.516	1.7787	-0.37685	-0.0821000000000001	-0.41885	0.3129	0.2527	0.1878	-1.5352	2.16955	0.97385	0.9933	-1.68425	-0.91915	0.33	0.4718	1.6567	1.64735	2.37405	2.208	0.5546	0.7816	0.41985	0.7647	4.08595	0.16805	-0.1695	-1.03965	-1.10555	-0.18995	0.57435	-0.82795	-0.1165	-2.605	0.50595	0.0412500000000001	-1.4866	0.39615	-0.7725	-2.2708	0.24685	-0.0866999999999999	0.5443	-0.619	3.21035	-1.35135	-0.71025	0.93795	2.09825	-1.2105	-0.6843	-0.6807	2.78015	1.02105	1.5292	-0.5636	0.7698	-2.061	-0.45675	1.411	-1.36	-1.52995	1.8081	-0.85055	-0.79295	-1.1366	-0.63925	-0.55315	-0.7772	0.98675	-0.055	-0.5751	-0.9362	0.51225	-0.66465	0.0667499999999999	-1.0299	-0.2387	-1.37045	-0.0053	1.23005	0.9298	-0.0454	0.4944	-0.306	0.37645	-0.2575	0.271	1.39845	-1.1762	3.7115	-0.10495	2.6217	-0.83225	-0.05525	-0.32465	0.0915499999999999	-0.27565	-0.3015	0.27065	-0.97985	-0.60185	-1.44305	-1.1323	-1.7385	2.0827	1.8156	-1.16965	2.5942	1.7356	-0.3007	-0.4002	-0.7541	0.56785	-0.65425	-0.3364	-0.78185	-0.9299	-0.1846	0.54765	0.34985	-0.2449	-0.75635	-2.2547	-1.1336	-1.03095	-0.20905	-0.41	-0.132	-1.21845	0.3654	0.45825	-1.8093	-0.34645	-0.69295	-1.0776	0.93895	-0.4306	-0.90485	0.89785	-0.66935	-0.47415	-0.7199	-0.3378	0.4153	2.17125	-0.0763	0.1129	1.0846	0.51545	-0.12895	-0.0065	-0.54375	-0.846	-0.42245	-0.50165	-0.86005	-1.47085	-1.337	-0.1475	-0.5993	-0.7677	2.1294	-1.5528	-1.43465	-0.5695	-1.4166	-0.33785	-1.0404	-0.9571	-1.1094	3.07785	-0.5342	0.11145	-0.0650000000000001	2.8307	-1.9319	-0.77205	-0.8021	-2.36855	-1.3097	1.0719	-0.4673	-1.2269	-0.51025	1.7923	-0.3458	0.03665	0.5425	-1.4665	1.13095	-1.92325	-1.4281	2.50575	-0.0495000000000001	0.4163	-1.2313	-0.2788	-1.16935	-0.0926	-1.9381	-0.1863	-0.63425	-0.61545	0.05155	0.61715	2.19055	-0.72595	0.0412000000000001	0.42915	-1.2843	-0.99905	0.0939	-0.12105	-0.5196	-0.20005	-1.4583	-1.98335	-1.6605	-1.3888	-0.77545	-1.1099	0.1432	-0.08545	3.29695	3.941	-0.892	-0.7622	-0.26225	1.7657	-0.7635	-0.0957	-0.3588	-0.74465	-0.7874	0.76085	-2.7372	-1.60445	-0.8884	-2.0958	-0.3009	-1.97145	-1.45615	2.6472	-0.9621	0.0014999999999999	0.0693	-0.52535	0.22295	-1.45295	-1.2539	-0.7194	1.5012	-0.85385	0.9218	0.02555	-0.03505	-0.20435	-0.40355	-0.4544	0.203399999999999	-0.0186	-0.0953	-0.52665	-0.19315	0.0274	0.15225	-1.6211	-0.7036	0.0515	-0.10475	-0.2677	0.29085	0.2284	-0.68555	-0.16245	-0.05755	1.15355	0.6641	-1.39255	-1.0429	-0.8992	-0.10355	0.13795	-0.1025	-0.01495	0.33075	-0.36155	-0.19495	-0.0538	0.39485	0.47835	-1.0165	-0.3974	-0.2481	0.9637	-1.97445	0.5469	0.35185	2.46155	0.2816	0.3844	0.02015	-1.18085	-0.1351	-0.448	0.57555	0.56515	0.60055	0.69115	-0.90945	-0.29725	0.47815	4.84815	-0.2261	-0.40795	-0.0576499999999998	0.7891	0.17455	1.7481	1.10205	0.4729	-0.93315	-0.0824	-0.3574	-0.0584	-2.53755	0.1343	-1.2377	-0.6374	2.3194	2.0156	0.15665	2.1497	0.89085	-0.23855	0.0516000000000001	0.68125	1.1603	0.7198	0.0329499999999999	0.44065	-0.39375	1.02365	-0.79925	-1.13925	0.1427	0.8854	0.68055	-0.34435	0.9878	-0.89785	-0.7018	0.47375	-0.28835	0.13125	0.9538	0.81325	0.44025	-0.2687	-2.0134	0.8494	-1.7718	0.9087	0.84235	2.68735	0.8725	-2.00365	1.43875	0.62665	1.9471	-0.77275	3.24775	0.97725	-0.44085	2.6868	-0.5218	-0.2505	-6.2137	-0.2326	1.54805	-0.3883	0.0471500000000001	-0.0521499999999999	0.0367	1.554	-0.42635	-0.275	1.29335	2.5332	-0.6865	0.3569	-0.6301	1.39915	-0.6811	-0.274	-0.7836	-0.1957	3.12385	0.0796500000000001	-1.8114	-0.38625	-0.4552	0.09015	-0.2429	-1.79975	-0.16995	-1.03715	-1.02225	-0.68275	-2.77555756156289e-17	2.80005	-1.8683	1.7957	0.5552	-0.6421	0.5925	1.142	-0.5823	0.81415	2.7177	-0.72205	3.2654	0.18175	0.2328	0.43575	-0.50555	0.0990499999999999	0.0601	-1.03355	0.64345	-0.21395	0.9658	-0.6212	0.34535	-0.3475	-0.48	-0.35925	0.25555	-1.8433	-0.2167	-1.39425	-0.06075	-0.63895	-0.8024	2.21135	-0.4509	-1.22285	-0.91105	1.32035	0.6307	-0.13995	0.1419	2.68955	-0.93965	-0.60665	-1.0084	-0.0265000000000001	-0.8649	-0.14305	0.43535	-1.32645	-1.01505	0.2614	-0.56995	0.0802499999999999	-1.5993	-1.2085	-1.3989	-0.88615	-1.1322	-0.5248	0.0123500000000001	-0.5895	-1.25915	1.7693	-0.7447	0.1063	-0.63815	-1.7696	-1.26575	0.02	0.5728	-0.5622	-0.2577	-0.9804	-0.74025	-0.34905	-0.3108	-0.4917	0.2102	2.64635	-1.77085	-1.06615	1.9534	-0.75995	-0.0489499999999996	0.7477	0.0038000000000001	-0.6852	-0.22145	0.73275	-0.12125	-0.31325	-0.97075	-1.65625	0.15105	0.63205	-0.09895	-0.71235	-0.55445	-0.64735	-1.16185	-0.20005	-1.2845	-1.99385	-0.93925	-0.97215	-0.5345	-0.6453	-2.10825	1.325	-1.091	-0.76525	-0.4544	-1.29555	-0.2208	1.9859	1.5279	1.74865	0.4893	-1.0064	-0.2795	0.9371	0.0469000000000001	-0.36065	-0.35005	1.2383	-0.6506	-0.79715	-0.39465	-1.6497	-0.71165	-1.3931	-0.43955	0.6277	1.1404	-0.42985	0.2036	-1.25095	-0.30335	-0.9261	-1.5469	0.138	-0.36565	-1.87625	-1.23585	-0.53145	-0.74505	1.56985	-0.88025	-0.52245	-0.12065	-1.55335	0.0558	-1.19325	-1.53585	-0.8671	-0.53795	-0.7849	-0.9461	-0.89	-1.18495	-0.04835	-1.3195	0.0711	-0.3595	-1.0593	0.21325	-3.0908	-1.47805	-0.09475	-0.6249	0.06815	-0.60605	-0.4391	-1.95565	-1.6675	-0.70145	0.0922	0.1727	-0.28945	-0.5035	-2.33325	-0.0343	0.1734	0.4029	-0.4375	-0.56125	0.4246	1.05685	-0.3356	-0.51245	0.54415	-0.10625	-0.4295	-0.36515	1.4478	-0.39425	-0.5698	-1.3609	0.17415	-0.43825	-0.8275	0.13155	-0.5408	-2.77415	-1.1611	0.18835	-0.92715	0.34995	-0.9271	-0.32175	0.0350000000000001	0.81335	-0.4119	0.6403	0.2307	-1.0186	0.22235	0.7482	-1.96015	1.16015	-4.8131	0.88075	-0.5367	0.4748	-0.29075	-0.4632	1.6474	-0.0884	0.23435	0.0926	-0.8878	0.2633	-1.21455	0.77065	-1.8178	0.35365	-0.04545	0.962	0.2962	0.12155	0.4604	0.0192	-0.72005	0.9198	0.71845	0.2821	0.51855	-2.15425	0.02475	0.78765	1.9432	0.9453	-0.18945	0.0516499999999999	0.298	1.05185	0.4829	0.32605	0.86055	-0.798	0.0043499999999999	-0.1272	-2.60535	0.0167	0.5803	0.0145	1.16845	0.04335	1.05555	-0.703	2.4472	0.4063	0.69465	-0.62555	0.50755	0.48105	0.9503	0.0399	0.28355	0.60355	-0.73755	1.37005	0.4488	0.4618	0.3499	0.1844	1.1818	-0.78565	0.5261	0.5098	0.33215	0.755	0.05935	1.50435	2.74855	0.30865	-1.73895	0.36385	2.71275	0.3468	1.63275	0.73405	-2.4653	-0.09005	1.13765	0.09685	-0.2223	0.4682	-3.703	1.145	0.03345	-0.7445	-0.11755	0.2	-0.6457	0.1622	-0.8107	-0.8932	-0.23965	-0.2316	0.4056	0.7605	0.3704	1.26245	-0.0684	0.2991	0.5404	1.1138	0.9367	1.6453	1.5799	2.6718	2.74945	-0.43365	-0.1426	0.0651	-0.05035	0.80235	-0.18275	-0.20425	0.98865	-0.19185	1.26485	-0.36545	-0.8134	-0.02125	0.78855	-1.41965	0.176	-0.65135	-0.40365	-0.3573	0.39445	0.8643	-0.8124	1.5223	-0.19775	-0.33945	-0.1641	-0.1317	-1.3638	0.43735	-1.1739	1.1539	1.4765	0.27255	-1.1067	1.0654	0.9227	-1.30875	2.0872	0.0791499999999999	-0.8152	-0.42425	-0.14575	0.46895	1.8628	-0.7367	2.43435	0.39715	0.2512	2.19995	0.8867	-1.36565	-2.38175	0.61505	0.00965	-0.12695	-0.3736	-0.7772	-1.60215	1.32475	1.6539	0.01695	1.1865	-1.11895	-0.20835	0.02765	0.2671	0.3659	1.29585	-0.4393	-0.4638	0.1079	-0.11215	2.194	0.03485	-0.60715	-1.5982	-0.60585	-1.3053	2.4446	-0.26	-0.4334	-1.09645	-0.49035	-0.48165	-6.7111	-2.2009	0.5052	0.6264	-1.4855	0.29225	-0.7349	0.00505	0.9256	-0.71255	-1.8466	-0.41795	-0.40145	-1.2769	4.5826	-3.2323	-0.0663999999999999	-0.34115	1.5415	-0.7365	-1.00685	-0.91995	-1.6205	2.9628	-0.2181	-1.49835	1.6108	-0.39965	-1.51635	6.52015	1.06745	-0.5214	-0.82935	-0.2827	0.7813	0.0398499999999999	-1.6263	0.6356	0.26095	0.12865	0.23135	-0.12375	0.19315	-0.1574	-0.8046	0.0818999999999999	0.58275	3.11775	0.4609	1.50695	-1.362	-0.2862	-0.5259	-0.79655	0.0013999999999999	-0.0455500000000001	-0.93625	0.18045	-0.51145	-0.8908	-0.6677	0.59255	-0.3513	1.67245	0.66545	-1.0581	0.2721	-0.24475	-1.1588	2.4846	-0.40055	0.6375	-0.99765	-0.5338	-0.25925	-0.8109	-0.0963000000000001	-0.97195	0.4406	-1.3207	-0.6893	-0.1499	1.09085	-2.2799	0.73555	-0.4872	0.0675999999999997	-0.90765	-0.44005	-0.8251	0.20945	-0.3991	-1.0103	-4.2047	0.54505	-0.7067	0.0287499999999999	0.0693499999999999	1.38255	-0.9704	-0.76745	-0.81195	1.7715	1.25565	2.15335	-0.8133	0.2003	-1.3036	-1.05575	-1.09325	-1.4015	-1.0964	-5.27705	-0.7256	-1.558	-1.3838	0.8388	-0.4392	-1.7562	-0.81065	-0.23585	-2.22255	-0.5395	-1.47105	-1.5468	-0.683	-0.67085	-0.63675	1.86875	-0.6722	-0.16015	-1.08345	-0.2041	2.925	-0.8948	-0.42215	-0.5786	-1.1646	-1.14825	0.646	0.3894	-0.34415	-0.73035	-0.0881500000000001	-1.2106	-0.8228	1.32645	-1.20235	2.84765	0.3001	-1.3254	-0.4379	-0.2119	-0.77515	-0.23095	-0.64725	-0.4601	-1.7274	-1.64395	-0.328	-0.1934	0.5502	0.2079	1.4992	-0.1227	-1.3989	0.1998	-0.3213	-0.009	-0.7703	1.5308	-0.3022	-0.7897	-0.1332	-0.5571	0.1345	-0.1979	-0.0569	-0.0112	-0.8649	0.3332	0.1995	-0.6916	-0.0484	-0.616	-0.9443	0.0181	-0.4718	-0.2298	-0.3648	-0.1429	0.4669	-0.0133	-0.8559	0.6071	-0.3722	-0.9449	-1.1838	-0.1344	1.3376	-0.6708	-0.0046	-0.898	-0.5323	-0.1243	-1.4349	-0.3042	-0.4026	-0.2199	0.0777	0.0907	-0.5615	-0.8119	0.0271	1.2051	0.5016	-0.4321	1.1121	-0.7016	0.028	-0.1245	0.2597	0.9245	-0.0961	0.2997	-0.1232	-0.1238	-0.3696	-0.6106	-0.8609	-0.6921	1.3858	0.1629	-0.5968	1.6386	0.1376	-0.2499	0.5431	-0.4154	0.238	-0.0939	-0.9076	-0.2663	-0.7913	0.2521	-0.3049	0.3047	-1.4938	-2.0453	-0.0789	-0.1854	0.5228	0.2619	0.8754	0.2175	0.433	-1.0944	1.0014	0.2385	-0.7014	1.1286	0.2284	0.1764	-0.9306	0.8169	-0.5439	-0.6494	2.1156	0.6645	0.4672	-0.7404	-0.77	1.1411	-1.0873	-0.4198	-0.4751	-1.1463	0.5348	0.1149	-0.0719	-0.9368	-1.8757	-0.1763	1.4629	3.8741	1.441	-0.6693	-0.5798	0.4839	0.4575	0.796	-0.2438	0.1323	1.8982	0.2678	-0.46	-0.2855	0.5809	0.175	0.1396	0.314	-1.3798	-0.3972	1.1496	-0.9162	-0.1372	-0.0108	0.3948	-1.2	-1.5285	0.0649	-0.3663	0.1229	-0.0272	-2.0803	-0.5627	-0.9877	0.6242	-1.844	-1.5876	-0.5208	0.7038	-1.3531	1.5628	0.2571	0.718	0.1305	0.495	4.0896	0.1793	-0.4472	-0.0465	0.7733	-0.0345	0.3332	-0.0246	2.5069	0.1807	-0.4087	0.2316	0.6203	-0.9889	1.0591	-0.5298	-0.1025	-0.2566	0.9524	0.4209	3.7046	1.5805	1.6029	0.4636	-0.5256	-0.0226	-0.4013	0.3014	-0.0398	0.4589	1.5904	0.2191	-0.0889	1.7656	1.0603	-0.2454	-1.6148	1.2971	3.0834	-0.6195	-0.0975	0.5231	-1.2814	-0.4464	2.8207	-2.0699	-4.5186	-0.6017	-0.2352	1.5852	-0.1712	1.2956	0.3594	2.0736	-0.7352	3.795	0.3736	-0.1734	-0.9612	0.0622	-4.394	-1.5384	-0.8995	-1.2384	-0.9287	-0.4395	1.5531	-0.3238	-2.7359	-0.8151	0.3459	0.3372	-3.8711	0.0547	-0.9981	1.0531	-0.6041	-0.9384	-0.3697	-0.2538	-0.1307	0.3737	-0.31	0.0732	0.2198	-0.3461	-1.0205	-1.1773	-0.8456	-0.1054	-1.6856	-0.1559	0.0131	-0.5204	0.4478	1.3508	1.7705	-0.178	0.4524	-0.6044	0.7094	-6.2755	-0.2989	-0.0727	-0.9294	-0.4319	2.9647	-1.028	-0.7634	-0.4455	1.1544	-1.0465	-1.7756	-2.5178	0.1826	-0.6293	2.7474	-0.147	-1.97	-1.1958	1.1869	-0.1643	-0.5625	1.3622	-1.7986	-0.5103	-2.3712	-0.0168	-1.3583	-0.6126	-0.9013	0.386	-0.6059	-1.1517	1.1649	2.938	1.4902	-0.6255	0.9571	0.1942	-0.4561	1.267	0.868	-0.5644	-0.4168	-0.7827	0.0241	-0.3083	-0.7874	1.6679	-0.0477	-0.4067	-1.3573	-1.1463	-0.0201	-1.1371	-0.638	0.4764	-1.0427	-0.8735	0.3632	3.6766	-0.4713	-1.0661	0.3189	0.1332	-0.2214	-1.799	-2.3178	-0.5711	0.2886	0.5315	-1.4592	-0.6469	0.0255	-0.4939	0.1509	2.7545	0.2227	-0.7861	-1.1657	0.6121	-1.0534	-1.3042	-0.6969	-1.2059	-0.1994	1.675	0.1056	-2.905	-0.8063	0.0105	-0.8905	-0.1283	-0.7221	-1.5798	-0.9481	-0.8139	-5.5949	-1.1898	-0.5169	-0.8768	-0.2649	-0.4016	-0.5242	-0.2104	0.5191	-0.5893	-0.4515	-0.0914	-0.3107	0.5303	-0.9919	0.2904	-1.11	-0.1994	-0.6985	0.5332	-0.1698	-0.7124	-0.8679	-0.4193	-2.07	0.2387	0.1305	-1.4432	-0.2532	0.3258	-0.3264	0.1239	0.0685	0.3206	-0.7248	-0.0279	0.3059	0.5321	-0.3269	0.4475	-0.3013	-0.4706	-0.036	-1.4233	0.689	0.4708	-0.3231	-0.3976	0.077	-0.4546	-1.4264	0.9361	-2.2601	0.2104	0.5583	-1.3712	0.1243	0.2241	0.1177	0.8309	-1.3264	-0.4628	0.5005	0.0489	-0.3345	-0.2808	-0.4464	1.0028	-0.1091	0.0898	0.6766	0.8391	-0.0726	0.3671	-0.0648	-0.3485	0.1442	-3.2878	-3.4338	-1.1919	-1.1913	2.2856	-0.3948	-0.4035	-0.2743	-2.6128	0.8189	-0.7262	0.8668	-1.2582	-1.4061	-1.7966	0.159	-1.3598	0.1432	-1.074	0.2693	-1.0922	0.7299	1.9327	0.0745	0.2773	2.5513	-1.198	-0.262	0.9051	-0.5083	-0.7497	-1.1158	0.4682	1.2898	-1.0719	-1.6517	2.3577	-1.5132	-2.671	0.0196	-3.5538	-0.6595	-1.0255	-0.927	-1.3945	-0.6121	-1.4488	-0.3833	-0.5034	1.4997	0.0419	-0.5075	-0.2342	0.4029	-2.3997	-0.8634	-0.8714	-0.1102	1.391	-1.041	-0.2711	0.1519	1.4113	-1.5277	1.7665	-0.3117	-0.561	-0.46	0.2138	1.3572	-1.3908	0.6465	-0.7261	-0.319	-0.6503	-0.4957	-1.8481	-1.1475	-0.9658	-0.0353	1.9478	-0.9152	1.3514	-2.5337	-0.8481	-0.4747	1.6065	-0.9858	0.1944	-1.051	-0.2963	-1.9833	2.7594	-0.493	-0.6498	-0.5648	-0.2603	-1.0535	1.654	-1.0234	1.7164	-2.0866	0.2874	-5.3815	0.4111	-0.6943	-1.7977	0.894	-1.2994	-2.5269	-2.2086	-0.3851	-0.7497	-0.4946	0.4307	1.0609	0.0974	-0.7424	-0.2286	-2.8082	-1.21	-1.2775	0.5123	2.0298	-2.1794	0.7185	0.1544	-0.6787	-1.2221	-1.1015	-0.8188	-0.757	-0.1638	-0.7394	-0.7367	-1.1953	-0.7026	-0.592	0.1682	-0.6163	-0.0895	0.2078	0.5678	-1.4766	-0.3553	-1.5092	-0.3422	-1.2321	-2.4472	1.3206	-1.363	0.7792	-0.5858	-2.2465	-1.8215	1.3448	0.6006	-0.7951	1.1465	2.0249	1.3693	0.8471	-1.9543	0.5176	-1.172	2.1532	3.0194	-0.4411	-0.5956	0.2413	0.1968	-0.5673	-0.1684	-0.2941	0.0264	0.0773	-0.5469	1.3194	-0.3187	-1.2961	0.5406	-0.4455	-0.95	-1.7529	0.6693	-0.4509	-1.3596	0.6082	-1.1826	-1.0929	-0.9621	-0.7046	-0.073	0.1034	0.1612	-2.1514	-1.016	0.3553	-0.8243	-0.5003	-1.3696	-0.668	-0.3788	1.0923	-2.3022	-0.4749	-0.541	-1.3794	-1.4394	-4.8885	-0.6026	-1.6576	-1.6848	-0.9422	-1.2805	-1.2403	-1.1217	-0.6248	-1.5979	-0.6888	-0.9321	-1.076	-0.786	-0.3337	-0.7292	-0.3162	-0.5301	-0.3034	-1.2164	-0.7317	-0.7997	-0.8567	-1.2764	-1.4065	-0.492	-0.9977	-0.6387	0.0385	-0.2081	-0.45	-0.9407	-0.0433	-0.9434	-0.8238	-1.1073	-0.314	-1.0294	-0.8689	-4.2434	1.1638	-1.1218	-0.2813	-0.2894	-1.0442	-0.42	-1.0054	-1.9015	-1.4987	-0.5107	0.0754	-2.7404	-0.8046	-1.4031	-1.3102	-1.5514	-1.2934	-0.9103	-0.6025	-1.4438	-0.6733	-0.7318	-1.3072	-0.8158	-0.9638	-1.2342	-1.3197	-0.8466	-3.6042	-0.7522	-1.8059	-0.6764	-0.7652	0.5456	-1.2354	-1.2277	-1.4998	-0.9184	-0.4298	1.6605	1.5166	-0.9237	-1.3405	-0.3887	-0.302	-1.7628	-1.4592	2.6532	-0.3397	-1.204	-2.5595	-0.0547	-0.1903	-1.2081	-0.0237	0.0055	-0.24	-0.0046	-0.3294	0.1462	0.5069	-0.7808	-1.5324	-0.1665	-0.7095	-0.4174	0.2046	-0.0882	-0.0257	-1.4934	-0.185	0.063	-0.1815	-0.0074	-3.8518	-0.0083	-0.2226	-0.416	-1.3287	-0.1011	-0.3808	-0.2626	-0.8936	-1.8244	-0.6785	-0.5162	-0.3194	-0.2549	0.0152	0.2269	-0.7037	-0.1201	-0.2512	-0.6862	-0.1192	0.8941	-0.1551	0.5347	-0.3779	-0.0233	-1.3355	0.0486	-0.1204	0.5006	-1.7385	0.0101	-1.2805	0.2013	0.3077	-0.1932	-0.2086	0.2912	-0.1645	0.423	-1.4566	-0.592	-0.1625	0.0294	0.1161	-0.0496	1.1172	2.0143	0.0248	-0.9462	0.4187	-1.8649	-1.2176	0.5849	0.2826	-0.8225	-0.4006	0.0152	-0.8102	-0.0289	-0.4655	0.0833	0.5697	-0.9118	0.3591	0.1881	-0.8423	-1.713	-0.2781	0.6613	-0.0486	-0.1257	0.2956	-0.185	-1.3096	-0.3009	-0.2235	0.2855	-0.9344	-0.1489	0.1201	0.0568	-0.0669	0.5187	-0.6424	-2.6381	0.0446	-1.7164	-0.7484	-0.2317	-0.4897	0.4279	0.1741	-0.5396	-0.5488	-0.8807	-0.1655	1.632	-0.0778	0.4057	0.166	-0.8291	0.2857	2.198	0.1153	-0.2621	-0.6698	0.4089	-2.3309	-0.2916	0.4037	-0.381	-0.2807	-0.095	-2.4749	-0.7792	-0.0119	0.1768	0.0673	0.1434	-0.5121	0.5608	0.2684	-0.1654	2.3554	-0.8535	0.2399	0.2133	-2.8826	0.7201	-0.0838	0.0155	0.2006	0.0232	0.0963	-0.3536	0.0206	-2.2781	-0.854	1.5262	0.4845	-2.5346	0.4263	0.8823	-0.0447	0.1044	0.0091	-0.7173	0.1857	-0.9533	0.5475	-0.2444	-0.0169	-0.2422	-0.5193	-1.0376	-0.2196	-1.5479	-0.157	0.1528	0.2452	0.201	0.2802	0.1933	-0.8372	-0.2274	0.3664	0.2408	0.1735	-0.0437	0.5021	-1.2508	1.5229	-1.701	1.2725	-0.0952	-0.1105	-0.0201	1.4125	0.5784	0.543	0.1717	0.5488	-2.5397	-0.7932	2.3146	-0.0591	1.5783	-1.1473	1.3519	1.3219	0.1648	0.5137	-2.023	0.0665	-1.2441	2.5825	-0.5002	-0.4265	-0.0147	1.3095	0.0064	0.4033	0.4513	0.6255	-0.4857	0.0877	2.0015	2.0933	-0.6677	-0.3343	0.0337	-0.0703	1.4623	0.7098	1.0987	-0.0245	1.7446	-0.2639	0.2488	0.6306	1.1278	0.2653	-0.2122	0.3806	1.0898	-0.4438	1.64	-0.3832	-1.0789	-0.2394	-0.157	1.2609	0.0843	1.0422	-0.2426	0.0887	-1.2433	-0.0752	1.3018	2.8022	0.6723	0.1088	0.6208	-0.4037	-0.6983	1.0941	0.4277	1.4835	1.5634	0.9237	0.533	0.7174	1.7605	0.277	2.1865	0.8902	1.0473	0.4538	3.0301	-0.8843	0.2379	0.1491	0.3328	1.0248	0.5593	0.2153	-0.5873	-0.0274	0.1842	-0.9287	-2.184	-0.7883	0.3521	1.0748	1.8364	-0.2203	-0.7474	0.132	-1.1112	0.9758	-0.3811	0.1313	-0.5273	0.4652	-0.5475	-0.5487	-0.1341	-2.1946	0.0497	0.4492	0.6986	-0.2716	0.2863	0.0539	0.2936	-2.3671	0.9464	3.0384	0.1076	-1.7088	0.7638	-0.8837	0.4878	-0.4796	-0.7458	-1.0371	-5.3006	0.1563	-0.5696	0.5963	1.4147	1.8193	0.1325	1.2816	0.4562	0.3653	1.083	0.3669	0.3956	1.0251	0.9367	1.1831	-0.6119	1.2618	2.6865	0.8033	0.4643	0.8917	-1.1339	-0.368	0.7324	4.5641	-0.5646	-1.313	-2.7809	-0.0403	0.1988	-0.1264	-0.1042	-0.6333	0.0952	-0.4338	-0.7799	0.1283	-0.0437	0.848	0.0228	-0.326	-0.3036	-1.0123	-0.3113	-0.5129	0.297	-1.0761	-0.6661	-0.3076	0.185	-0.5341	0.8001	0.1437	-0.056	-0.9209	0.2972	1.3014	-1.2696	0.2457	-0.3493	-0.6694	-0.8927	-0.0623	-0.5579	1.3929	-0.3167	-0.2175	0.4783	-0.223	0.0993	-0.1928	0.3253	-0.6171	-0.7337	0.7034	0.0447	0.1448	0.8105	-0.6159	-0.4079	0.0293	0.0871	0.3856	-2.5751	0.3882	-0.3533	-0.0501	-1.9415	0.6724	-1.2106	-0.6472	0.3368	0.5787	0.0817	1.4252	-0.2356	0.4125	-1.0321	-0.4498	0.1269	0.109	0.7574	-2.9214	-0.738	0.7495	-1.5079	-1.0096	-0.1666	1.5491	-0.3717	0.5074	-0.1885	-0.7438	-0.9917	-0.8439	-0.4942	-0.429	-0.499	-0.1318	0.5319	-0.2182	-0.6742	-0.4314	-0.5142	-0.0225	0.2737	0.6088	-0.1049	0.0416	0.5197	-0.0269	0.3956	-0.0224	-0.0743	-0.6544	-0.1181	-1.1627	-2.0813	0.0096	-1.5304	-0.9004	0.2992	-0.513	0.1433	-0.914	-0.4981	-2.012	0.3643	-0.175	0.8002	-0.1058	-0.3082	-0.0656	-0.302	-2.0578	-0.5782	-0.4202	0.9518	0.3304	-0.4758	-0.3747	-1.1365	-0.7749	0.5627	-0.2902	0.2536	0.0065	-1.0883	-1.7239	-0.1821	0.5063	-2.5786	0.0293	-0.1055	-2.1796	-0.1812	0.3539	-0.3836	-0.8072	0.0527	-0.8705	0.0039	0.9807	-0.3826	-1.2108	0.4682	-1.0819	-0.1141	-1.1651	0.7447	0.1211	0.2446	2.9982	-0.4993	1.0164	0.063	-0.5545	0.653	-0.3049	0.0804	0.2071	0.5915	0.5473	-7.5248	-1.9731	-0.5895	0.1217	-0.53	0.1454	-0.6333	0.5676	0.4566	1.2846	1.5434	0.9531	-0.8319	-1.3998	0.5419	0.9988	-0.1986	0.0545	-0.2918	0.0343	-0.3904	0.2117	-0.693	0.2517	-0.3328	-2.5677	3.8785	1.3136	-1.1431	1.047	-0.8379	1.5144	-1.2962	0.1149	-0.2356	0.1251	-0.3927	-0.0798	-0.9504	-0.2405	-0.0405	-0.2483	-0.141	0.5653	0.1611	0.104	-1.3191	-0.2557	0.3748	1.1281	-0.1094	-0.3869	-0.1292	0.1664	-0.727	0.46	1.0692	-0.4541	0.1184	0.1138	0.3328	-2.149	0.8053	-0.2384	1.0076	-1.1897	0.5096	-0.6504	-0.5232	-0.1473	-0.3339	-0.0272	0.8559	0.0646	-0.603	-0.4527	-0.5242	1.1597	-0.2238	-0.2975	-0.6167	1.3235	0.4001	0.0835	0.9001	-0.0961	-0.408	0.3649	0.1148	3.3759	0.5032	0.4254	-0.1106	0.1793	0.6253	2.294	-0.2799	-0.6936	-2.8476	-1.8617	0.3696	-0.2837	1.0024	0.3056	0.4556	0.5159	-0.3954	4.9251	-0.4841	0.1683	0.4868	1.4274	0.6572	-0.0664	-0.9247	-0.4019	3.6898	-0.0954	-0.2238	-0.0017	0.6138	0.6871	-0.6993	4.7331	-1.6179	-1.0047	-0.2633	-1.1831	0.2971	1.0189	-0.3761	1.0553	1.7829	0.0419	-0.5564	0.1582	0.7284	-0.5194	-0.443	-0.3747	0.1133	2.2434	-0.0592	-0.9242	0.4832	1.9288	-0.9398	2.9598	4.4107	-1.1783	-0.0168	4.1307	0.2571	0.8226	-0.1565	0.4446	-0.1887	-0.9198	4.4912	-0.0727	3.1286	-3.7451	0.4109	0.8021	0.1866	0.1907	-1.3505	3.8755	1.4817	0.5449	-0.9404	1.1644	0.2968	1.9237	0.6824	-6.0281	3.4403	-2.8072	-0.1489	2.7724	1.1079	-0.1968	-1.2773	0.0075	0.6799	-0.8076	-0.6591	1.7886	4.6119	0.5026	0.265	1.9613	-1.8741
1270_Baseline	6.1159	-1.99155	4.36305	2.3079	2.28225	1.0739	-4.01195	-1.3599	-0.44185	0.17335	-1.42315	1.6034	0.3245	-0.857	-2.09315	-2.55	0.0923	-1.19105	2.23135	0.6041	-0.619	1.11015	3.1267	2.24645	0.83095	-0.63365	-0.0801	2.14025	0.1227	1.5457	-0.19565	1.0673	3.1318	3.3126	2.05775	3.14245	3.5396	1.0044	-0.3267	1.1223	1.11825	1.05795	2.86305	0.3357	0.39105	2.2954	9.2003	2.90605	1.2421	0.69375	0.2876	3.12725	1.30085	0.62875	0.2506	0.36155	0.8752	2.34685	2.0474	1.32255	1.5027	0.304	2.07425	-0.4718	1.3262	0.286	0.51095	-1.1903	0.6483	-0.2562	0.2452	0.88775	1.5512	2.35755	0.87105	6.9909	0.8028	3.66325	1.23845	1.37045	3.1583	2.174	0.7932	1.16085	1.62945	2.74875	1.34955	1.78515	4.49975	-0.0542	2.4164	2.3294	2.538	2.23985	4.13915	0.06355	2.99615	1.08335	1.36595	3.99135	2.16105	3.0496	1.61095	1.8883	2.62235	1.61225	8.44615	1.0229	1.0411	0.6426	1.12325	0.6671	3.3447	1.6939	1.55795	1.3497	-0.82245	1.2497	0.4215	0.84085	2.24235	1.30795	-0.1097	1.6077	1.01765	1.52595	3.30665	2.37675	3.64745	0.0723	0.69925	0.9159	-2.2316	0.9926	5.12875	1.55615	0.8799	3.7484	1.7556	0.85685	0.81105	1.03475	4.57605	0.175	0.7202	3.0878	0.49235	1.8908	1.43165	1.9239	0.56295	2.60775	0.93945	4.80585	1.06885	1.4401	4.10585	5.31715	1.67275	1.54355	0.75295	1.0655	0.5808	1.03155	1.30015	1.8857	-0.6409	1.9706	4.7188	8.68845	7.2784	1.60375	1.3731	1.04485	1.5755	4.73985	1.8185	0.84845	1.06825	1.1748	6.09145	1.0428	3.3025	1.20145	2.29855	1.0906	1.16425	-2.1489	1.97685	1.49245	-0.65025	0.6704	1.23395	1.16305	1.66935	2.48135	1.62325	1.7973	0.87085	0.0343	1.5909	2.5184	-0.78465	2.0023	1.5602	0.76105	1.4306	0.4132	1.56165	1.7743	0.86605	1.9456	0.1071	-0.50925	1.24505	1.43705	1.62995	1.95955	1.67775	0.7406	1.1611	0.80695	2.28535	0.9025	2.9714	1.1952	2.1822	0.9184	1.34065	0.6825	-0.0346000000000001	2.4612	0.9177	0.539	1.34725	0.55175	5.552	0.5474	1.0098	-0.2396	1.62425	0.6936	2.01055	1.3626	2.0565	1.39425	0.58615	1.6566	0.31405	1.6664	0.99625	0.70415	2.03635	0.6645	1.62865	4.3065	0.30935	1.0744	2.6275	1.2361	0.9138	0.65585	-0.2025	1.80515	1.2468	1.1507	0.89255	1.22795	0.80865	0.36265	0.8264	0.84215	1.8754	0.4742	0.28755	2.1971	1.0229	0.9607	0.9894	1.5073	0.83645	3.41505	1.18005	-0.34815	1.36325	0.50385	0.59715	0.91235	1.5194	0.8702	-0.20835	0.9165	0.51585	1.5574	1.22425	0.6737	-0.21395	0.80055	1.0347	0.8724	0.98235	0.8543	1.4131	1.0738	0.3212	2.8257	0.92175	0.60425	0.97975	1.04615	1.0336	0.8886	1.16665	0.69655	0.2326	0.8729	0.89435	1.37615	1.65535	0.164	0.4802	1.4325	0.72845	1.90195	1.2313	1.8879	0.78035	1.12225	1.47285	1.20025	1.00645	0.8752	-0.9284	1.2545	1.48735	0.04645	1.34055	0.7598	1.3783	1.547	0.4988	0.8831	0.6581	-0.6024	1.00145	1.16405	0.73555	1.19975	0.64055	5.3	1.20025	1.95425	0.8401	1.1604	0.8156	0.9563	0.5086	1.50955	0.96315	1.17905	0.78685	0.8071	3.2257	0.58115	1.84655	1.35315	0.00285	0.3982	1.1309	-0.6471	0.54855	0.61195	-0.5699	0.07435	0.60815	0.5063	1.29595	0.19745	0.57935	1.344	-0.23265	-7.66555	-1.2651	1.1749	0.13775	-0.03095	1.3736	0.22355	0.62785	0.33155	-0.04405	0.85045	3.84615	0.17595	1.30455	1.23995	-0.22405	1.8826	-0.18225	0.735	0.2256	1.69455	-0.98895	-1.3992	0.01125	-0.33205	-0.11865	0.4291	-0.5795	1.01255	0.6333	-0.10615	0.59055	1.1991	1.5737	0.66425	0.54905	-0.3131	0.86605	-0.1267	-0.10035	-0.5465	-5.7627	0.2083	2.3834	0.82385	0.8077	1.34405	2.9191	0.7893	-0.69545	0.42935	0.65695	2.01005	1.11755	2.15895	0.24885	0.97275	-0.4527	0.42865	1.68525	1.33075	-0.53875	0.9068	0.7405	0.32685	0.9568	1.23845	0.3903	4.49415	0.22015	2.8201	0.29795	1.28515	2.64655	0.1268	2.3686	-0.0427999999999999	1.63735	3.59995	-0.33	-0.05185	0.79795	4.7698	3.3469	0.0319	1.1328	2.7009	0.44635	2.74225	-0.8589	1.4809	2.2785	2.21225	2.08635	0.8062	0.11345	1.56165	3.06005	0.83255	0.64075	2.3444	6.05955	1.2777	3.2508	0.55105	0.8126	1.03775	0.8204	1.5327	0.7764	-0.5252	4.58305	2.58125	4.403	-1.00605	0.49795	1.6814	0.6606	3.6134	3.68665	3.76005	3.3848	0.7692	1.6894	1.55025	3.5315	4.71635	0.36575	1.6836	0.88265	2.82435	1.26095	1.98435	0.15565	4.6706	-0.0407999999999999	1.54905	0.72055	-0.4611	4.52875	0.6933	-0.3787	0.66575	1.306	3.4917	0.6191	4.35775	-0.11575	-0.54955	3.28575	3.64965	-0.0098	0.6982	-0.0749	4.70595	5.42495	4.0812	0.7575	0.6733	-0.1502	0.38105	4.2551	0.1612	0.00965	3.5347	0.46155	0.76775	0.1268	0.93635	0.57135	0.5831	5.11795	1.1229	0.7682	0.2098	1.47935	0.99085	0.87265	-0.2312	0.9436	0.95145	0.3145	2.33855	1.3035	1.0585	0.5233	-0.2738	3.99445	0.6688	1.3305	2.42495	0.3719	5.2375	0.33175	3.7732	0.48025	1.30015	3.55095	1.30935	0.66785	1.7283	0.41535	0.60515	0.83375	-0.35675	0.1408	-0.6249	2.2561	2.1026	-0.62675	4.7516	3.0845	1.1748	1.2893	0.4914	3.75135	0.80925	0.7144	0.62555	0.4324	1.0753	0.48155	2.18575	1.0062	0.87545	0.5118	0.2775	-0.12975	0.0915499999999999	1.2495	0.5796	-0.22695	1.0628	0.91865	0.0481000000000001	1.29815	0.60875	0.2772	1.31635	0.7282	0.59315	1.15345	0.47845	0.77805	0.3445	0.9504	1.7361	4.70565	2.1444	2.1216	3.2758	2.01935	1.59125	2.6634	0.98495	1.3269	1.19495	1.39035	0.76765	0.40535	0.2827	1.3705	1.1135	0.2653	2.5155	-0.0551	1.07255	0.9485	0.0022	1.44785	1.0371	0.6122	0.274	4.40555	0.655	1.60785	1.9126	3.9053	-0.2555	0.70045	0.7066	0.80055	0.2856	4.3689	1.5446	0.6072	0.80065	1.4416	1.6936	0.68955	1.9333	0.2462	0.90255	0.83835	0.2107	4.95715	1.3263	1.8092	0.2293	1.3265	0.53225	1.0216	-0.5808	1.3898	1.18135	1.37395	0.91085	1.80745	4.17945	0.49805	2.4628	1.99735	0.5426	0.58555	1.3654	2.08005	0.6609	1.59575	-0.2573	-0.30865	0.0117	0.5029	-0.05125	0.4397	1.9051	1.51255	4.25595	5.3989	0.7462	0.4303	1.13475	2.1429	0.6525	0.8221	1.2089	0.60415	0.6184	1.53295	-1.2034	-0.01575	1.1196	-0.6349	1.32	-0.45025	0.80225	3.8276	0.8293	1.3772	1.4275	1.09275	2.21355	0.12485	0.8478	1.2299	2.7013	0.48475	0.2997	0.41225	0.07795	-0.73895	0.48305	-0.4191	1.0027	0.3416	1.4298	-0.67325	-0.20205	0.5885	2.25755	-0.5186	-0.4378	1.332	-0.07745	-0.3809	0.62135	0.3892	-0.41815	0.57845	0.23465	1.81285	0.3093	-0.96725	0.6792	1.0275	0.84005	0.08545	-0.1111	3.48015	-0.10165	-0.38405	-0.18605	-0.5956	0.45825	1.77905	-1.1275	0.4777	-0.2911	1.3638	-3.14095	-0.2886	0.24685	3.30035	0.0185999999999999	-1.3774	0.09855	-0.85895	0.3175	-0.454	1.02615	0.70605	0.67855	0.25055	0.51155	0.51965	0.11405	6.62885	0.8047	0.68035	3.48765	1.9045	3.39915	1.0845	2.15155	0.2413	0.97515	0.2728	0.1271	0.2897	-1.38965	1.0345	-1.1225	0.6635	2.5981	1.0303	0.82135	3.4905	1.24635	2.35915	1.199	-0.60035	3.2119	0.8011	3.36815	0.53315	0.21165	1.25435	-0.06795	0.39015	1.3551	2.7562	0.96465	-0.04535	1.8613	-0.58175	-0.5523	1.76205	0.10525	-0.39925	2.2764	2.42595	2.91445	0.7201	-0.9988	2.5484	-0.854	0.8853	1.48465	3.35415	3.6501	-1.50465	4.27105	0.83715	2.992	0.33245	3.33745	2.56645	0.53585	6.2058	0.8146	0.5662	-5.9933	0.3388	3.80245	0.9599	-0.17965	1.56585	-0.1504	3.4042	0.38695	0.498699999999999	1.85335	4.6907	0.9848	3.3475	1.964	2.21105	0.2237	1.138	1.0126	0.6681	5.03975	1.01815	-1.3667	0.78565	0.6691	2.86135	1.0248	-1.20465	1.01935	0.17725	0.06485	1.43045	0.1593	4.66435	-0.5319	4.8388	1.7821	-0.5913	2.2551	2.459	0.1477	3.02235	4.3084	1.83945	6.5256	2.29045	1.2293	0.99725	0.40825	1.20435	1.3005	-0.05355	1.56995	1.04635	2.2846	0.6077	1.46615	0.6917	2.0142	1.05635	4.05625	-0.515	0.7585	-0.42055	1.36065	0.57795	0.7631	2.97105	0.7901	0.87045	0.74785	1.11005	1.7964	1.08975	0.0961	4.54915	-0.28835	-0.0632499999999999	0.2467	1.4804	-0.017	0.93995	2.83185	-0.16105	0.08775	0.5127	1.07315	1.74315	-0.1569	0.457	0.1509	0.92575	0.8039	1.6132	1.80165	1.288	0.71055	3.5376	2.1481	1.5184	1.01675	0.4295	0.20195	2.8471	2.9109	1.5232	1.1991	0.9717	1.12985	1.31955	1.1068	1.3389	2.1178	4.14045	0.0062499999999999	0.89445	5.2464	0.70875	1.65165	3.0463	1.3896	1.0237	1.76055	1.72205	1.33415	2.78725	0.57125	0.21135	2.23945	3.02375	1.78635	0.76525	1.39335	0.74795	0.94155	2.56585	0.7082	-0.11465	0.46215	0.73565	1.3345	1.2079	-0.38665	2.6686	0.8949	1.22795	1.0448	0.49145	1.2368	2.8432	0.8831	3.01685	0.584	0.7675	1.0807	3.8954	0.8105	1.36955	0.84715	2.5098	2.1041	1.37295	0.96005	0.7006	1.95005	-0.0859999999999999	1.35865	0.3879	2.9597	2.14745	2.4749	0.24025	0.67415	1.3036	0.0706	1.3633	0.96975	0.26715	0.13065	0.67685	0.69725	2.69405	1.44875	0.62665	1.10005	0.53425	1.283	0.22995	0.03355	0.6616	1.02005	0.2891	0.6098	0.5357	-0.50035	1.21115	0.185	1.9292	1.0675	0.523	5.11265	-2.1357	0.44035	0.62415	0.8536	2.19905	0.70845	1.1244	-0.20165	0.649	0.80745	1.4645	1.5878	0.75015	2.4053	-0.64205	1.4354	1.392	1.5143	1.1191	0.65845	0.7033	4.47125	0.7488	0.68885	3.15335	1.78495	1.1211	0.99795	1.9017	0.09005	2.1236	-0.2851	1.48895	0.55505	0.6265	2.17205	1.3118	-2.50765	0.2397	1.78225	0.61065	1.88475	-0.1586	1.22505	0.5509	0.44675	0.3886	1.2292	0.6389	0.2712	1.14275	0.5528	0.17745	4.33035	-3.7713	1.96385	1.713	0.5418	0.11345	-0.3397	2.2135	1.2739	0.45865	1.0976	-0.8501	0.3197	-0.73995	1.49865	0.0894999999999999	0.42645	-0.72805	1.4572	3.9111	0.58475	3.6748	-0.0271	-0.34445	0.5415	0.48475	0.9825	0.64145	-1.78765	0.90035	0.30875	3.1537	2.1357	0.48695	0.22855	0.3425	1.60135	0.2524	1.22255	2.36145	1.2597	0.70205	-1.3903	-1.88125	0.4798	0.0275	1.7245	2.09425	0.22825	2.78205	0.2537	3.4825	2.5442	0.51285	0.93965	1.33205	1.27785	0.7251	1.3655	-0.23995	1.64135	0.63525	2.70995	0.3761	1.2483	2.8761	0.6878	2.1432	-0.33385	0.4711	2.5421	0.43095	1.6201	0.06925	2.21835	3.30035	0.62065	-0.28065	0.89115	3.92805	1.1596	3.03095	3.39135	-0.9998	0.36315	1.02125	1.35995	0.9187	1.7548	-2.4679	5.2279	0.74145	-0.231	0.61485	0.9867	0.133	1.3174	-0.0539000000000001	-0.0367	0.30115	0.5152	1.1839	2.5883	4.5122	1.68715	1.2747	2.6871	1.9611	1.9625	3.3211	2.3014	2.8628	1.6762	1.53445	1.30785	0.7841	1.167	0.61515	3.37035	1.07185	1.05815	2.35605	-0.67365	1.00475	0.56935	0.0322	0.54655	0.57155	0.0074499999999999	1.2454	0.71575	0.34085	1.1557	0.52625	1.5972	0.9211	3.8162	0.85625	0.26665	2.6355	0.1292	-0.3544	1.65865	0.2935	2.158	2.4801	0.68915	-0.1762	3.3763	5.2522	-0.73205	2.5685	1.86135	0.7941	0.27635	-0.30755	1.87245	3.3341	0.8294	3.09585	1.44315	1.0165	5.68145	0.9892	-1.09045	-1.29535	-0.10945	0.95015	0.11135	0.6914	0.0425	-0.50765	2.55095	2.9715	1.61105	1.7562	-0.16505	0.95875	-0.07635	1.5244	1.4319	3.16415	0.5679	0.0293	2.7434	1.91805	2.6698	-0.17195	3.28135	-0.7948	0.47255	-0.1777	3.3733	1.4859	0.5752	-0.58555	0.85595	0.41515	-4.0514	1.8637	2.8499	1.9226	-0.093	-2.88765	-0.4222	0.06035	1.4284	-0.27985	-0.5637	0.47445	2.01675	-0.715	4.7374	-0.2786	0.7977	0.12415	2.2739	-0.2573	0.25745	0.05135	-0.3341	0.2142	0.6649	-0.08175	3.5167	0.39865	-0.66925	4.70845	2.61045	0.9256	-0.63535	0.1592	1.2044	0.81815	-0.5607	2.749	0.71095	0.34925	0.63495	2.87975	0.89295	0.157	-0.052	1.6826	1.03315	4.73025	0.8662	2.78215	-0.769	0.6465	0.7228	0.19465	1.6194	1.53685	0.40435	1.75055	1.79965	0.1229	0.3047	4.75905	0.9516	2.87405	2.21895	-0.0079	0.9657	0.54385	-1.4126	2.4328	0.05515	1.4309	0.66865	0.7884	0.72255	0.7927	1.1494	-0.32475	1.5429	-0.5182	0.8263	1.1636	5.02215	-0.9869	1.35035	1.2173	0.758	0.01775	0.55255	0.5953	0.76385	0.5099	-0.4976	-3.0647	1.22005	-0.4635	1.68405	2.30005	1.68795	-0.4123	0.86395	1.44415	3.8185	3.55595	3.03185	0.4643	1.3114	-0.1362	0.80485	0.71605	0.2304	0.4959	-3.22585	0.8274	-0.4691	0.4653	2.0238	0.691	0.2469	0.84245	1.49465	-1.07555	0.6534	0.24145	-0.0966	1.395	0.50285	0.03465	3.28675	0.7824	1.34465	0.27785	1.2554	4.1608	0.5853	1.01495	0.7265	0.5205	0.67115	2.2016	1.9584	0.76205	0.64625	1.76865	-0.2295	0.4276	3.20975	0.79135	4.66985	1.8674	-0.0997	0.736	1.1319	0.50155	0.96005	0.85525	0.7958	-0.2587	-0.14125	-0.1975	-0.2163	-0.1874	2.1228	2.2504	0.0715	-0.579	0.1185	-0.1691	0.3545	-0.286	1.6702	-0.5851	0.7476	-0.0143	-0.1763	0.138	-0.2128	0.5742	-0.2882	0.0197	0.4071	0.8634	-1.0214	0.3199	-0.039	-0.1029	-0.3337	-0.3679	0.6114	-0.5197	-0.6179	2.8082	2.4651	-0.3199	-0.498	1.1524	1.0068	-1.5806	0.2433	3.6519	-0.004	0.3881	1.5752	0.6513	0.2224	-0.4704	-0.2464	-0.1916	0.2079	0.4981	-0.4749	-0.8107	0.1403	0.0938	2.2035	0.5668	0.2185	-0.7595	-0.2633	0.3704	0.1346	-1.0716	5.1115	-0.6441	1.7287	-0.4738	1.7175	0.1425	-0.0102	-0.3663	1.7948	1.8317	1.965	-0.8347	3.8618	2.7261	0.1201	0.4934	-0.1459	0.0795	-0.1259	-0.4526	-0.7369	1.2483	-0.128	0.1419	0.2098	-1.3781	0.2239	1.4573	-0.8799	1.0366	3.9389	1.3158	-0.3645	0.5526	0.4796	1.3675	1.1494	0.0456	1.658	1.9033	-0.5947	-1.2668	1.8858	1.0966	-0.7239	3.8653	0.7742	2.8115	-0.7136	-1.1948	2.2943	-0.6348	0.7023	0.7564	-1.3191	0.5831	-0.3324	-0.9976	0.7958	-1.5049	0.184	0.9357	3.5167	1.5228	-0.519	0.5965	0.1247	0.1392	2.3087	-3.2229	3.4216	2.3897	0.9019	1.8337	0.621	1.6499	0.177	1.0048	2.8394	-0.0936	-0.7239	0.661	2.4112	0.5362	0.7617	0.131	-1.1502	-1.8913	0.9696	0.3168	-0.712	0.3859	-1.8507	0.8641	-1.0396	0.1245	-1.7314	-0.8444	-0.3348	1.7434	-0.0716	0.5054	0.2725	0.3487	-0.1392	1.2072	2.3055	1.9295	0.4425	1.3643	0.6636	0.9332	1.4448	0.1548	1.7629	0.1322	0.9183	-0.2022	1.6939	1.9266	1.8896	-0.3545	0.6065	0.1536	1.3032	1.2425	2.9089	2.8344	2.3089	0.3657	1.1846	0.619	-0.1934	0.0084	1.8333	1.3452	2.3831	1.5912	0.2054	2.5333	-0.3039	0.0072	-0.8042	0.2768	3.7995	1.6717	2.8006	2.6184	-0.5526	0.1202	4.9955	-1.5526	-4.6	0.1504	1.9863	2.7823	1.2682	2.2989	2.6017	3.1472	0.001	2.4508	0.6024	1.3822	0.0246	1.5149	-4.8302	-0.5922	0.5069	-0.9471	1.7871	2.9027	2.2008	-0.0043	-0.9933	-1.2542	1.5804	1.4633	0.0449	0.4885	0.0381	3.1596	-0.1342	-0.1017	1.1458	0.5123	0.1792	0.3174	1.5334	1.8974	0.1985	1.2662	0.0825	0.1469	0.2206	1.9692	-1.1669	0.354	1.2583	-0.076	2.2951	2.044	2.0241	3.0169	0.8182	0.1319	1.3872	-3.5363	1.4077	0.8159	0.8073	0.6483	3.4408	0.3977	0.725	0.6541	2.8126	0.7983	1.2894	-0.8759	1.3501	0.5929	3.8615	1.5458	-0.8855	0.4409	2.059	2.5071	2.2605	2.8321	0.3115	0.4673	-0.2002	1.1773	-0.1078	0.9096	0.296	0.7744	1.314	-0.6967	2.2322	3.5283	1.0965	0.4665	1.194	0.7619	0.5463	1.8176	2.7723	0.0457	0.2943	-0.982	0.5631	0.4991	0.7911	-0.2272	0.6418	0.6697	-0.4326	-0.8241	0.9793	0.0655	0.724	0.8041	-0.0188	0.3441	2.2343	4.8081	0.9814	0.0211	0.5128	1.7101	0.8552	-0.624	-1.0181	0.5185	1.0047	1.4648	0.3809	0.8704	0.5574	0.558	0.4421	0.8201	1.7272	0.2765	-0.1699	1.8885	-0.2687	-0.0958	0.1787	0.1448	0.6586	1.617	1.2561	-2.0955	-0.2485	1.4205	0.7017	1.0749	0.4453	0.5105	0.6793	0.5886	-4.8679	-0.5045	-0.2175	-0.2934	-0.5563	-0.3859	-0.1761	0.0125	0.1283	0.2651	0.1353	-0.8486	-0.0676	0.1713	-1.4601	-0.1898	0.3677	-0.1462	0.9294	1.2351	-0.0864	-0.8851	0.229	0.5582	0.3824	1.8872	1.0099	-0.3483	-0.154	0.2578	-0.0685	0.2485	-2.1703	0.3758	0.4484	3.0008	-0.0383	0.2557	1.1203	-0.1766	-0.4692	-1.1061	-0.3823	-1.0526	1.2092	1.957	-0.4289	0.6066	-0.4912	-0.5181	0.5462	0.4424	-0.5154	-0.783	1.6863	-0.1187	0.4146	0.4896	0.1626	1.0436	1.2333	0.2902	-0.3574	-0.1479	0.4752	0.5711	-1.3891	0.0333	0.552	-0.4431	2.212	0.9308	1.2888	0.2065	0.5312	-0.0945	-0.0172	-1.6287	-1.4066	0.1259	-0.6607	2.9505	-0.6678	-0.0183	0.0788	-1.3694	-1.0883	0.3227	1.8847	0.0426	-0.5569	-0.2331	0.2194	-2.1303	0.5428	0.0239	0.275	-0.1649	1.2077	2.8182	-0.0712	0.3869	2.4929	0.073	-0.0588	2.0402	0.8801	0.1219	-0.3751	1.2051	1.2225	-0.6939	0.138	2.9058	0.2835	-3.6359	2.0987	-1.6664	3.0061	-0.2351	-0.2215	0.4597	-0.0993	-0.0877	0.0027	-0.2657	2.7256	0.9418	-0.2028	0.3244	0.3133	-1.1791	-0.2803	-0.0476	0.8725	2.9082	-0.5234	1.1061	1.1157	4.7056	-0.7629	0.5138	-0.2859	-0.002	-0.4111	0.2888	1.5106	1.5739	0.6227	0.11	0.0968	-0.0914	0.07	-0.9516	0.1564	0.2572	0.0987	3.1207	0.2695	2.9303	-1.4261	0.2183	0.4051	1.9932	0.0252	0.824	0.063	0.8956	-0.3499	3.2412	1.7733	-1.0896	0.4409	0.7771	-0.2933	2.5959	0.3208	0.1118	-0.99	1.0942	-4.4233	2.316	1.214	-0.8088	2.1454	-0.2861	-1.1837	-1.3762	1.504	0.2284	-0.0472	0.3949	1.8455	1.5125	0.1366	2.0851	0.3439	-0.1306	0.4362	1.4436	3.7875	-0.5356	2.6633	1.7956	0.5906	0.4243	-0.2785	-0.1327	1.7622	0.6654	0.6992	0.6093	-0.4721	0.818	0.0286	0.5234	1.5525	0.9141	2.9966	1.3761	-0.3769	1.6419	-0.1006	1.3916	1.8936	-0.8152	1.9303	-0.0419	2.2203	0.8151	-1.4789	-1.2371	2.3481	2.3151	1.4526	2.381	3.0049	2.8148	2.8275	-0.9769	1.5301	-0.9209	1.8316	3.0066	1.5053	0.2347	0.3007	0.6374	0.1721	0.2605	-0.1123	0.8917	-0.0345	1.4656	2.3001	0.7401	-0.11	1.935	0.5645	0.475	-0.331	1.0067	0.3653	-0.0447	1.7035	-1.9464	-0.2636	0.3021	0.3517	-0.0611	0.8236	1.299	-1.4772	0.5347	1.1892	0.1855	0.8064	-0.2154	0.5049	0.5675	2.0344	-1.089	0.0967	0.584	-0.1735	-1.2878	-3.341	0.0228	-0.2839	-0.4045	0.5486	-0.3996	-0.5343	-0.2926	0.1603	-0.4837	0.4818	0.6354	-0.0478	-0.0773	0.0327	-0.1398	0.2258	0.4876	0.3003	-0.1619	0.4809	0.0352	-0.5551	-0.1552	-0.6552	0.2406	-0.0593	0.0525	-0.0716	0.7845	0.1618	0.1334	0.1663	-0.1901	0.3337	0.2807	0.1595	0.0181	0.005	-3.9439	2.0358	0.174	-0.0024	0.8053	-0.1454	0.6041	-0.0075	0.0458	-0.4531	-0.0231	0.9891	-1.6482	0.237	-0.0071	-0.3273	-0.7972	-0.4902	-0.3573	0.5598	-0.0666	0.2929	0.489	0.0276	0.1011	0.1278	0.0435	-0.14	0.3032	-2.6695	0.1326	-0.4262	-0.2059	0.1962	0.504	-0.256	-0.0961	-0.5025	-0.2113	0.2322	0.6031	0.4237	0.0001	-0.1237	-0.286	-0.024	-0.1627	0.5336	3.2381	-0.8346	-0.0731	-1.5395	-0.0485	0.2032	-0.2177	0.0863	-0.1169	0.1041	-0.1023	0.2962	0.0586	3.2274	-1.6582	-0.5898	-0.3478	0.3605	-0.087	0.0336	0.4269	0.6645	-0.5007	-0.1295	0.0433	0.4652	-0.097	-2.8732	0.7198	-0.4261	0.0955	-0.7897	-0.4218	0.2707	-0.0885	-0.9353	-2.536	-0.415	0.2262	0.1303	-0.3481	-0.1755	-0.057	-0.6908	-0.3597	0.2026	-7.3054	-1.2292	0.9389	0.9465	-1.0454	-0.6067	-0.577	-0.1224	0.0696	0.3526	0.6386	-2.0307	0.3723	-0.0319	-1.2735	-0.1993	0.8471	0.4999	1.502	-0.1419	0.3114	-0.8073	0.0514	0.3484	-0.1853	0.6379	0.8682	0.8584	1.5239	-0.3325	-2.0162	0.9477	-0.0935	-8.2356	0.8075	0.438	-0.429	-0.9416	0.0957	-1.583	0.1488	0.0379	0.1811	-0.4211	0.4499	-0.0754	0.927	-0.7617	-1.2057	-0.2186	1.3226	0.0407	0.8537	-0.2161	-0.3947	-0.0637	0.3308	0.1097	1.4186	0.5015	-0.128	-0.1662	0.3314	0.322	0.0506	-0.2328	-1.6681	0.131	-0.21	-0.9114	-0.3943	0.0686	-1.4629	1.0839	-0.9659	-0.0114	-0.5512	-0.249	1.4523	-1.4324	0.9569	0.5276	-0.3473	-1.1331	3.9886	0.137	-0.0861	-1.7844	-0.2876	-0.9964	-0.4106	-0.7789	0.3481	-0.0432	0.3625	-2.6854	-0.4994	-0.6535	0.451	0.1539	0.2244	0.4429	1.4469	0.2384	0.7683	2.5819	-1.1443	0.0028	0.2636	-1.7097	0.5263	0.0342	-0.3895	0.2339	-0.0674	0.4464	-1.139	-0.6083	-3.5985	-0.3043	0.8852	0.4599	-0.568	-0.0093	0.8521	-0.2645	-0.7775	-0.3632	0.423	1.2236	-0.9432	0.6852	0.5347	-0.1746	-0.6536	0.1257	-0.133	-0.3066	-0.9559	0.7977	-0.0508	0.1075	-0.3153	0.7921	0.1737	-0.331	-0.8084	1.278	0.8589	0.1983	0.2688	0.0346	0.2174	1.0861	-1.7742	2.8035	1.0876	0.0196	0.5645	1.3573	1.7588	-0.399	1.2233	0.3604	-2.1136	0.1112	0.7163	-0.3301	2.7493	1.3339	1.8146	2.9794	0.3675	1.8008	-0.6758	0.5686	0.9535	0.769	1.4736	-0.1221	0.6298	2.0732	-0.0752	1.2935	0.2578	2.8624	0.3294	1.2758	3.9974	1.5809	-0.7514	0.2745	0.1257	0.704	1.7308	0.3451	5.1184	1.8952	2.5711	1.4766	0.0589	1.7461	1.769	0.9568	-0.1848	1.3919	0.9174	-0.3484	0.7535	-0.1239	-0.704	1.6742	-0.0364	1.521	2.2582	2.0422	0.1235	0.7855	1.2588	0.2293	3.0457	3.365	2.8654	1.7221	0.8063	-0.037	-0.4098	0.5894	0.7654	3.188	1.6756	0.9486	2.3687	1.6714	2.6613	0.0555	3.3707	0.8859	1.65	2.2508	4.7212	0.4944	0.2241	1.9412	-0.2846	0.7213	2.2142	1.5943	-0.0818	0.2002	0.9599	-0.5871	-1.5769	0.0454	2.9	1.7373	2.9218	0.4179	-0.1007	0.6923	0.287	1.1139	0.073	0.1418	-0.1297	1.1928	1.215	0.4409	0.8699	-2.4603	2.971	2.4943	1.1011	0.0632	0.9716	1.1654	1.0599	-1.2062	2.7942	3.6998	0.5178	-0.7908	2.3916	-0.1231	-0.2852	0.3747	0.0763	2.8154	-5.9698	1.8573	0.6487	6.0208	3.908	3.0001	2.0677	4.7086	-0.1214	0.2773	2.9449	2.3816	1.2626	1.1848	0.7585	2.9248	0.8179	2.0158	3.1229	3.1483	2.5755	4.8535	-0.6736	1.876	0.6648	5.1097	1.6635	1.616	-2.3364	-0.2095	-0.5876	0.6028	-0.1484	0.8582	0.1562	0.246	-0.2099	0.1288	-0.473	0.2206	-0.3505	0.1228	0.4217	-1.1817	0.4129	-0.1263	0.6441	-0.0746	-0.3287	0.11	0.3657	-0.0505	1.6649	-0.086	-0.7227	-0.0262	0.9905	0.4421	-2.5808	0.663	0.1638	0.112	-0.0168	0.5646	-0.1726	3.8769	0.9199	0.1957	0.0261	0.2412	0.5733	0.0475	0.5388	1.4309	-0.2894	0.8725	1.2349	0.6203	0.1998	-0.3588	1.1496	0.4695	1.0357	0.8853	-0.9431	-1.9329	-0.005	0.148	-0.6023	0.6544	0.6409	0.3445	1.0424	0.4511	0.1757	1.5197	-0.0421	0.9243	-0.0001	1.5235	0.3357	-2.1728	1.1282	-2.0745	-0.9303	0.1592	0.0479	-0.7881	0.4732	3.2468	0.2835	1.2335	0.4282	0.691	-0.8169	-0.2007	-0.8163	0.5667	0.9413	-0.4978	1.2012	0.3177	-0.1441	0.8447	0.2501	0.3395	0.4605	0.4986	0.8604	-0.3918	0.6303	0.4901	3.9545	0.267	-0.3575	-0.055	0.0147	0.7388	-2.359	0.8303	-1.1898	0.8892	1.5712	-1.0394	0.4305	0.8007	0.3058	-0.8944	1.7115	0.1172	0.9885	-0.2213	0.0361	0.0316	-0.0476	-1.8552	0.3129	0.4896	0.6589	0.8999	0.1763	0.0532	-0.3813	-0.714	0.8443	-0.2762	1.3531	0.2369	-0.8958	0.615	-0.1367	0.5967	-2.8454	0.8087	-0.7393	-0.5067	2.9319	0.3102	-1.4498	-0.0415	-0.783	0.2206	0.8665	0.6014	0.2156	0.8132	0.504	1.3003	3.066	-1.0664	1.2627	1.0508	-2.5658	3.612	-1.1285	1.5313	-0.158	0.119	1.8118	-0.0143	0.9013	0.6251	-1.6751	-2.2359	1.9803	-1.8994	1.713	1.1507	0.8307	0.0015	0.0546	0.5464	0.6765	2.4407	1.9041	2.2767	-0.3663	0.3846	0.109	1.1466	0.7136	2.7368	0.2907	0.142	0.0342	0.2773	-0.7434	1.0902	1.1797	-1.9837	0.5009	1.599	0.0894	1.3317	-0.3408	4.4738	-1.637	-0.1914	0.0089	0.9821	-0.3358	0.4479	0.0661	2.3765	0.3525	0.3766	1.7098	0.9722	1.4926	2.0496	0.0088	-0.1998	0.8112	3.6161	-0.3708	0.0515	0.4832	1.961	0.105	0.6918	4.7975	1.1982	0.4063	0.1173	2.0618	-2.0142	1.0403	0.0321	0.5549	0.0794	0.8678	0.1156	0.4731	3.0383	1.4186	0.6968	1.8087	1.2276	-0.6294	2.1907	-0.5083	1.9577	0.0175	0.8955	0.7773	0.4727	1.8772	0.2157	1.1449	1.1549	-0.6048	0.8501	0.9712	3.8126	1.2208	1.127	0.0455	0.1985	3.3914	2.1909	0.3626	0.168	-3.1718	-1.9636	1.2859	-0.343	0.0475	0.2803	0.7457	1.2868	0.2288	4.5042	1.9299	-0.6979	0.2136	0.1364	2.3112	0.4985	-0.9131	0.9309	3.8192	0.705	2.3445	2.091	3.1029	1.5628	-0.2393	6.1813	-1.4596	-0.4592	1.0815	-0.6823	1.8002	2.9561	1.0493	2.5055	2.2259	0.7261	1.497	0.5153	1.289	4.2799	3.5113	-0.2824	0.0836	2.47	0.8784	-0.6446	2.1562	4.2797	0.1084	2.7598	4.6918	-0.1577	1.7983	3.3253	2.1245	1.422	0.4986	2.1238	1.129	0.018	4.4323	0.6782	3.9721	-2.8393	0.2084	2.0552	0.4486	0.5859	-0.1843	2.9353	1.749	3.0302	-1.4098	2.7566	2.8845	3.2558	1.1657	-5.7407	3.009	-0.6021	1.5618	2.4349	2.1992	0.751	-0.2949	0.3229	0.6031	0.9476	1.6901	1.4335	4.0426	4.0383	2.2079	2.7378	0.48
1271_6-week	0.3032	-0.510250000000001	3.16855	1.4071	1.79185	0.6562	0.88635	-1.29	0.80145	0.23605	-0.17555	0.9413	-0.2215	-0.035	2.37895	-3.6083	0.6226	-0.54655	0.94965	0.9203	-0.2519	0.19815	3.1354	1.30385	2.01395	-0.97105	-0.1787	1.62725	0.0875	0.276	0.34675	0.6372	2.376	2.0247	1.09005	3.96475	2.5874	0.5711	0.8119	0.9357	0.96125	2.07115	1.89955	0.8576	0.38185	0.4325	6.0799	3.09365	0.7724	1.33355	0.2129	3.74125	1.29265	-0.10595	0.1056	0.65175	0.1625	2.03455	1.8444	1.10995	1.0085	-0.4799	3.16405	1.8604	0.9857	0.0615	0.17055	-0.6042	0.9357	-0.4115	-0.2073	2.25185	2.0167	2.41765	0.15585	1.4599	2.987	4.01345	0.15145	0.66045	2.3514	3.0702	1.5517	0.82545	-0.23255	3.36175	0.52565	0.58135	4.73305	1.4128	2.309	2.0912	2.1265	1.68065	4.08135	-0.43195	3.57995	0.78815	1.52305	2.49385	2.03545	2.9437	0.94865	1.6676	1.47555	0.49535	6.96865	0.8547	2.3637	0.6242	1.40565	1.1817	2.6311	-0.0857	1.03165	1.4783	-0.44935	1.2417	0.7099	4.03485	1.40705	1.41745	1.1517	1.4486	1.54775	1.66545	2.73255	2.54815	3.11845	-0.3287	1.12145	1.128	2.7115	1.9494	5.05015	2.07615	1.0959	1.4252	1.4663	0.93375	1.37605	0.59375	4.27745	1.0081	1.136	2.8326	0.68845	2.0198	1.44255	0.8078	0.80255	1.56865	-0.05385	8.00375	2.23985	2.0374	5.57515	4.30985	1.62825	1.33265	0.93955	0.9321	0.9588	1.24255	2.00325	-0.4808	-0.1958	0.1452	5.7609	0.57325	5.9287	1.82345	1.7834	0.54515	0.879	6.01805	2.1954	1.81525	1.54285	0.8166	5.82855	1.6917	1.8494	1.26515	2.31025	1.5068	1.31775	0.2807	1.07485	2.89835	0.55595	1.3454	1.62745	1.30265	1.76295	0.94815	-0.07265	2.2515	0.86025	0.8801	1.443	1.9928	1.15475	0.8988	1.0844	0.96475	2.01	0.8006	1.76235	1.4593	1.75135	1.5865	0.5056	-0.0869500000000001	0.81065	1.79105	1.28625	3.81185	1.78025	1.1005	1.5702	-0.90885	2.09785	1.2438	2.5771	1.3566	1.0575	1.678	1.59995	0.1635	1.4735	2.5297	1.0152	1.6074	1.46335	0.47425	6.2847	0.6299	1.6568	1.2996	2.39775	1.7205	2.62935	2.4643	2.4306	0.96635	0.47615	1.8118	2.61455	2.0614	1.69535	2.36835	2.69925	1.8402	0.27495	5.8751	1.30295	1.531	0.7664	2.0973	1.9456	0.60805	5.3108	2.87925	1.7804	1.3309	1.22295	1.35145	1.38005	0.57465	1.6679	1.42105	1.9259	1.2272	0.93955	1.8604	2.8265	1.7271	2.2394	1.4618	0.68855	5.09015	1.27825	1.26375	2.26425	0.39025	1.02015	1.23025	2.3554	1.4749	1.83445	1.5392	1.73475	0.2933	1.05015	0.7616	1.41555	0.11435	1.965	0.8134	0.50145	1.5211	1.0889	0.8698	1.2914	1.7988	0.87165	1.17685	0.87785	0.95555	1.1536	0.9531	2.04815	1.20445	1.2452	1.0799	-0.02445	-1.08965	1.08905	0.9542	1.1414	1.5481	0.32745	2.25025	0.0716	1.6964	0.28635	1.31835	2.15915	2.23895	0.96395	1.0299	0.7535	0.9406	1.14835	0.98055	1.68145	0.8428	1.3398	0.6722	1.5753	0.0042999999999999	1.1954	1.4494	1.72495	4.36615	1.12825	1.27375	0.29915	3.0799	1.76145	2.68805	0.9778	0.6022	1.1909	1.2866	0.3035	1.80875	1.79855	1.74175	1.13605	1.5698	4.199	1.88555	1.92765	0.45335	1.29615	0.9325	1.9212	-0.3903	0.76495	-0.34015	0.6017	-0.81215	0.21905	0.64	-2.45555	0.71575	0.63875	2.4225	0.0083499999999999	-0.54995	0.3312	0.6585	0.20445	-0.07525	0.5541	0.17035	0.0069499999999999	0.21515	0.22105	1.06335	3.15785	-0.72615	0.23915	-0.14515	-0.41105	1.3388	0.15115	-0.1608	0.7478	1.82765	-0.81735	-1.5532	-0.77915	-1.52535	-0.62855	0.8417	0.1048	1.13125	0.3627	0.36365	0.41575	-0.0393	0.8287	0.33225	0.09575	-0.1651	-0.11095	2.3258	0.41965	0.5105	-5.8241	1.7156	1.794	0.82175	0.8824	1.24885	0.9717	2.0693	1.41595	0.76785	1.08115	2.03945	1.08915	2.37645	-0.24425	-0.15205	-0.71	-0.39485	1.22495	0.56245	-0.13295	-0.111	0.392	1.38845	1.3973	0.51475	1.3938	2.14305	0.96865	1.6266	1.45335	1.76685	2.88035	0.894	2.7829	-0.0348999999999999	0.58315	2.49145	-1.4253	0.46655	1.02045	2.8743	2.7004	-0.2182	1.0837	2.8684	0.73325	3.86095	2.2006	2.499	1.2962	0.46795	2.26455	0.3904	0.396850000000001	1.42595	2.09585	1.65205	0.71335	2.7467	4.00545	1.057	3.729	1.42575	0.469	1.13635	1.6276	1.7547	0.99	2.1356	4.10345	2.60155	5.9623	0.00995	-0.13395	1.6837	-0.0217	2.5456	4.06465	5.03995	3.7485	0.9539	0.4089	1.00545	2.1429	5.76475	-0.03045	1.1356	0.74405	2.95045	1.44055	1.43895	1.09865	4.1281	1.6029	1.69655	0.46305	-0.3587	3.26565	0.6696	0.868	0.64045	1.1674	3.2311	0.3089	4.40875	0.63465	-1.14005	3.09685	3.93345	0.8742	-0.1824	1.3703	5.04555	4.25675	3.6409	1.7252	0.6085	1.2702	-1.31935	3.776	0.5646	1.32625	3.7926	0.61885	1.71565	1.1522	1.33455	1.54935	0.5304	3.91255	0.9631	0.3403	-0.1748	0.83225	1.32875	1.91215	0.9087	1.0258	2.11085	0.4211	3.37105	1.5921	1.6306	1.4056	-0.2352	2.42055	0.941	3.0946	2.28895	0.4913	5.8615	0.32025	4.557	1.25305	1.88405	2.97915	0.99125	1.06275	-0.6628	0.41095	2.36815	-3.95195	2.04095	2.388	0.8974	3.5636	1.8012	0.35555	5.013	3.2122	1.8778	1.3673	1.8942	3.22985	2.00145	2.0264	0.72785	0.7657	2.2068	0.81195	2.72915	1.6044	0.67965	1.7479	0.9156	1.52005	0.19575	1.8651	0.3473	0.63645	0.9521	1.30545	0.3268	1.39345	1.36375	0.5749	2.41615	1.6938	0.90745	4.18055	0.68535	0.97975	0.8223	0.0492	1.2202	5.41145	2.4218	1.5861	4.9523	2.70255	1.85415	0.0347	1.02615	0.9671	1.79025	2.06855	1.39795	2.30275	2.1225	2.0445	1.1684	3.5717	4.3034	0.753	1.16955	1.3018	1.0146	0.92835	2.9633	0.1996	0.2417	6.57955	2.102	0.63755	1.7654	4.401	-0.0420000000000001	1.14445	1.786	-1.27195	0.4074	3.8553	2.0246	1.0547	1.25855	1.4334	2.115	0.72505	2.9786	0.3126	2.92765	1.69485	0.5825	5.68245	1.2532	3.1161	3.2735	1.0965	0.90135	1.49	0.4698	1.6764	1.09305	1.48955	1.82385	3.36745	5.57965	-0.34115	2.8645	4.00035	0.4181	1.63775	0.9692	1.43625	1.6355	2.60155	1.3094	0.34195	0.431	1.134	0.77645	-0.0031	1.2673	1.27575	5.82605	5.562	2.0346	1.5253	2.17785	2.5212	0.5918	1.1424	1.1971	0.90895	0.4959	1.88575	-0.4868	0.92235	1.0292	0.1529	1.6074	-0.39835	0.88605	4.9981	1.0124	1.5018	1.6382	1.67685	0.38435	0.64485	1.3683	1.8512	4.1342	1.00735	1.1124	0.02845	-0.86145	0.58015	0.31245	0.6008	0.739999999999999	0.2463	1.3688	-0.51875	0.66415	0.774	1.13215	-0.2266	0.3991	1.6806	-0.38405	-0.5917	0.07295	0.4436	-0.27845	1.96745	-0.41355	1.90325	0.5009	2.15405	0.0299999999999998	0.4084	0.47385	0.88695	-0.3452	2.84515	-1.43815	0.87465	0.25415	0.0151	-0.0866500000000001	1.72745	-1.0705	1.3528	0.3588	1.3056	-1.88585	1.0874	-0.37115	2.79115	0.5312	0.7496	-0.15505	-1.40235	-0.0631	0.2818	1.19635	0.76705	1.82865	0.36055	0.38025	2.16485	0.0182499999999999	7.43405	1.5931	1.00575	1.39895	1.4822	2.05975	2.77	1.25195	0.2175	0.96195	0.6013	-0.1261	0.2834	-2.16615	1.2644	-1.1956	0.2885	3.562	0.5416	0.56785	3.3527	1.51845	1.46905	2.9933	0.24915	3.3101	0.7773	1.95205	-0.60985	0.35895	0.39625	0.32205	-0.60875	1.1384	2.2006	0.60135	-0.29415	1.1357	0.78375	0.178	1.01255	-0.40145	1.78795	2.0465	2.03035	2.83535	-0.0213000000000001	-0.0232	2.2618	-0.3719	0.1534	1.58175	3.28375	3.0632	0.97495	2.12975	1.11815	3.3423	0.17775	1.70075	3.14385	0.53655	5.2565	2.0783	0.6812	-4.927	1.326	3.30325	2.0626	0.14465	1.42715	-0.4568	3.6039	0.01295	0.1391	1.10715	4.2892	1.5479	2.5681	0.7258	2.10545	0.2505	0.756	1.4536	0.9723	4.57075	0.69215	-0.0111000000000001	2.69745	0.2506	2.84375	1.3861	-0.41615	1.15395	1.07585	0.81655	1.11605	0.6889	5.69265	0.0921999999999999	4.4439	2.0288	-0.0324	2.4948	3.0889	0.3	2.77765	4.2351	1.20605	5.4969	1.54635	-0.515	1.76125	1.31125	2.57785	0.8976	0.64685	1.53445	1.47145	0.8616	0.4983	1.53935	0.9169	0.589	0.88755	3.12735	-0.2779	0.4745	0.55965	1.34925	1.29145	-0.2764	1.34005	1.9016	0.64145	4.99695	1.84575	2.0401	0.80375	0.9439	5.01075	-1.79415	0.64025	-0.0808	1.1128	0.247	1.40785	2.32095	0.90185	0.15985	0.0125	1.09475	0.84105	-0.3921	0.935	2.1976	1.78915	1.4713	1.5992	2.57675	1.1102	2.30685	3.8331	2.8503	1.2307	1.35275	2.0866	-0.83535	2.7786	3.8976	2.3546	3.6649	0.9389	-0.21495	1.69635	1.602	0.9639	3.2691	5.91985	2.12115	2.31835	4.8386	0.38735	2.65955	3.1998	1.4542	1.4732	2.39805	2.41785	3.83665	2.71365	1.56715	1.35325	2.24885	-0.42935	1.08725	2.66165	1.21765	0.63495	0.82575	2.51695	1.0831	0.34055	1.27285	0.38285	-0.4538	1.662	0.80055	4.3966	1.7161	2.00365	1.3593	0.52605	2.699	5.3649	2.6403	1.22555	1.6052	0.3387	0.5757	3.9624	0.648	1.00675	1.65175	2.8374	2.622	1.98115	0.79225	1.4259	3.84025	0.684	2.49515	1.4445	3.1963	2.38245	3.4041	1.06345	1.24355	2.6329	0.217	1.2391	1.26255	0.48585	-0.80125	2.40645	0.66995	3.57965	1.49085	0.57095	1.95855	1.80985	1.1904	0.79055	1.05795	-0.1506	0.43065	1.3872	0.7675	2.5269	0.72035	1.20125	1.5498	2.0233	1.4423	0.6236	3.96615	0.9966	1.19145	0.32055	0.8176	2.16445	1.62255	1.0519	-0.25805	1.0677	0.53175	1.4936	0.3569	1.25035	2.4669	2.48265	1.3515	1.4651	0.9575	1.9193	1.08695	1.3807	4.01235	1.0112	1.86815	3.08135	1.83375	1.678	0.70375	0.849	1.22445	2.4265	0.7768	2.50275	1.29425	1.375	1.21575	1.6754	0.61015	1.0743	2.29695	0.85205	2.59725	-0.0299	0.47695	0.4127	0.44925	0.117	1.3938	0.6118	0.1433	0.45775	1.2417	-0.44065	2.28445	-3.895	2.11955	1.2727	0.052	-0.15715	-0.133	2.2837	0.856	0.58135	1.0577	0.4097	-0.037	2.20725	1.55005	0.9057	-0.47775	-3.00045	0.0598	2.0857	1.15755	2.4287	0.3757	2.26985	0.4651	0.32165	0.1524	0.42715	-0.39155	0.15485	-0.32365	2.7257	2.8914	0.96175	0.29005	0.0803	1.11575	-0.1581	0.54405	1.69055	0.4011	1.56835	0.66	-2.78985	1.5412	0.6458	2.0902	2.69085	0.30505	2.03065	-0.0613999999999999	2.3081	1.4644	1.00075	1.87245	1.00275	1.07305	1.0645	0.489	0.03235	0.86325	-0.97165	2.10575	1.7357	-0.5104	1.6945	0.5478	1.823	-0.57245	-0.2036	2.1143	0.17445	1.0952	0.20695	-2.69785	3.99375	0.56105	-0.45665	0.90645	4.70615	1.3046	0.69195	1.76815	-0.9043	-0.12935	0.87535	0.04855	0.8169	0.4551	-0.9913	2.444	1.43755	-0.2188	0.83065	0.5871	1.427	1.1304	0.3135	-0.1148	0.84785	0.659	1.0847	2.8163	3.6679	2.03255	0.6847	2.2296	1.9494	1.254	2.0606	1.8573	3.9063	2.9611	3.26465	1.88525	0.1212	1.465	2.04795	2.75015	1.25805	3.34535	3.53515	0.0593499999999998	1.25705	0.92015	-0.2305	0.99175	0.30775	1.02815	1.4762	0.18115	1.01455	-0.7318	-0.08045	1.9757	0.6796	3.6252	0.36005	1.36475	2.5574	0.8282	1.5894	1.48885	0.5911	3.4581	3.3998	1.36255	-0.8065	4.0407	4.6709	0.78605	3.9758	1.51895	0.6677	0.25715	-0.13955	2.58275	4.4075	0.6494	2.60905	0.19425	0.5999	4.45175	0.2131	0.12585	-0.95665	-0.26725	1.27215	0.77335	0.9644	-0.3197	0.33855	0.93125	3.419	0.75275	2.0926	0.44635	0.06575	0.23305	0.1215	2.0667	2.44025	0.4737	0.0395	2.2008	1.33605	3.8054	0.62045	2.36245	-0.2953	0.37975	-1.4211	3.6095	0.7596	-0.0269	0.07785	1.47945	0.74195	3.2569	3.1601	3.1941	0.9114	0.1562	-1.54665	1.1327	1.67315	0.5834	-0.09615	1.5568	1.26205	2.12745	-0.4849	7.3129	1.4282	1.0124	0.26835	1.5563	0.8472	0.44565	1.54995	2.2447	4.7935	0.8554	0.95235	3.177	0.79865	0.02085	0.12555	2.25055	0.5082	-0.0023499999999999	1.0957	3.024	-0.11575	0.6889	2.7855	1.24365	0.61515	0.83075	2.40195	0.64835	0.114	0.2911	1.08	0.71785	3.04025	0.3554	0.92895	-0.315	0.8439	0.5097	0.14445	2.5591	2.52775	2.61495	1.04495	2.00415	1.6894	1.2264	3.22195	0.9214	3.88235	2.24185	-0.1567	1.6911	1.25255	0.3245	3.6698	-0.08675	1.9433	1.70675	1.4933	1.01825	0.934	-0.0301	1.31245	1.6826	-0.4152	-0.0261	1.1382	2.23695	-0.5688	1.22215	0.4369	1.0211	1.69345	0.38985	2.4762	1.23745	0.5708	0.0717	-2.18	1.02955	-0.4468	2.44205	2.14535	2.43775	1.7422	1.15545	1.37365	4.6413	1.98495	4.24855	0.831	1.7683	0.4953	1.80635	0.31425	0.6669	1.2868	-2.24095	1.2582	0.5078	0.7706	1.7366	2.0457	1.3004	0.68475	1.40545	0.26275	1.2892	0.71635	0.8902	0.9572	-0.82215	0.60595	4.41985	0.3175	1.97485	1.05205	2.4555	5.4399	0.9021	-0.36745	1.1535	0.723	1.64935	2.12	2.6346	1.23355	1.53235	0.53325	1.2266	0.9055	2.26345	-0.17255	5.30715	2.7554	1.4392	1.0593	1.6595	0.93485	2.91645	0.55715	1.9555	0.7476	1.53425	-0.2617	-0.378	0.7673	1.0927	0.1285	-0.4546	0.1307	-0.8334	-0.0032	-0.1636	-0.6277	3.3967	-0.1096	1.5433	0.1254	-0.3012	-0.0054	-0.8708	0.7414	-0.3979	1.2092	1.5392	0.599	0.2244	-0.0675	-0.1159	-0.1768	3.2396	-0.0333	-0.1245	0.8138	1.3009	1.0451	1.7222	-1.2334	0.8059	0.4657	-0.3427	-0.5781	0.5104	1.6196	-1.0467	0.0399	0.8757	-1.4372	0.3548	-1.5504	-0.6713	0.9596	0.3858	0.4631	0.2454	-0.2898	0.8416	0.2327	0.5678	-0.491	3.7791	0.2997	-0.3636	0.0688	-0.3237	0.5678	3.2073	-0.4219	1.1205	-0.5025	0.3845	0.1219	-0.098	-0.8759	1.0893	2.2833	2.8512	0.6372	3.9521	1.7526	0.136	-0.1781	-0.7524	-0.4242	0.1632	-0.5972	-0.7222	0.9288	1.2757	0.1976	0.5593	-0.812	0.3395	0.7602	2.7474	1.7979	4.7145	0.6021	-0.3281	0.587	1.1803	0.2132	0.3088	0.9032	2.785	1.5427	-0.0401	0.0327	1.4769	0.0239	-0.1496	1.9586	-0.0957	2.0831	0.6898	-0.849	1.7212	-0.9127	0.0697	1.9057	0.2529	0.5542	0.2027	-0.8299	0.2396	-0.8003	0.9336	2.0765	2.6906	-1.3542	-0.6525	0.4255	-0.5093	-0.406	2.7011	0.4606	3.1569	2.8528	0.5983	0.6225	2.1524	2.5932	0.0523	0.3594	3.1189	-1.1732	-0.2708	0.7714	2.8129	1.2193	0.8942	0.2661	-0.8631	-1.1826	0.7143	0.8911	-0.1109	0.6564	-2.6137	1.4494	-0.5472	0.594	-1.4323	-0.1836	-0.4754	0.4153	-0.1613	1.0098	0.0667	1.3138	-0.6484	1.4661	2.425	1.9315	1.5015	1.3372	1.5653	0.777	2.0403	0.0639	2.62	0.5048	-1.0956	0.931	2.0386	1.8738	-0.3292	-0.2255	0.8892	0.381	1.719	2.5044	3.1196	3.5735	3.7246	1.0956	1.0664	1.0011	-0.6066	0.1553	2.5567	1.3494	3.3032	1.5393	-0.6767	2.6099	1.2167	-0.1465	-0.5697	1.3834	5.3777	1.32	3.1566	2.5548	1.9235	1.041	6.6591	0.2523	2.6739	0.1313	2.5441	3.605	0.4418	0.7177	1.7483	4.1032	-0.1754	3.287	1.0972	1.5881	1.5169	2.9701	-1.9249	0.202	0.459	2.0141	1.9144	1.0299	2.5181	0.1034	-0.6002	0.0552	2.3544	1.3414	2.3643	0.7113	1.6756	4.0146	0.8028	-0.8153	0.9238	0.5015	-0.0166	0.647	1.8709	2.4745	0.7146	1.6899	1.2731	-0.5307	-0.5941	2.9961	-0.2978	1.6611	0.3285	0.42	4.1424	3.867	1.7867	2.1641	2.7526	0.2668	2.1019	-0.7017	2.9086	0.7557	0.7313	1.4912	3.843	0.8167	1.3049	0.7092	4.0576	-0.8837	1.1757	2.4015	1.8383	-0.1603	5.1264	2.5495	-0.3026	1.2113	2.4959	2.6959	1.5697	3.2767	0.4685	0.4569	0.1106	1.3775	0.6738	1.7506	0.9186	0.8374	1.526	-0.2501	4.4438	4.3088	1.1391	2.4387	1.9579	1.4539	1.5477	3.5805	3.3706	0.9014	-0.6408	2.1836	0.2203	0.2894	1.6314	1.354	1.5613	0.7105	0.3627	1.1319	2.7802	0.5818	0.9581	2.0476	0.8415	1.5391	4.4613	6.0707	2.8266	1.5985	1.3557	2.2123	1.4961	0.4164	-0.8133	0.1988	1.679	1.9583	0.651	0.9492	1.2086	0.5407	0.9825	1.3965	1.9619	1.614	0.2662	2.5813	1.3883	1.113	1.0081	0.4284	1.2637	3.5953	1.5715	0.1379	0.7663	1.8917	1.6085	1.0859	0.402	0.7849	2.6455	1.341	-4.5903	-0.2858	1.4218	0.188	0.4656	0.996	0.8119	0.4917	1.8846	0.3528	0.8636	-0.7637	0.5022	0.4438	-0.3093	0.9564	-0.1693	-0.1042	0.5169	0.7684	0.3395	0.4279	0.7238	0.2403	0.3496	0.7752	-0.401	0.5121	0.0545	-0.0772	0.1836	-0.4627	0.1369	0.7544	0.0029	2.9096	0.8205	-1.3754	0.9517	0.6755	0.7876	0.347	0.8039	0.2863	1.9442	1.5343	-0.1677	-0.4805	1.033	0.2654	1.5797	0.1228	0.3054	-0.1924	1.4122	0.166	-0.0245	0.7672	0.9035	1.5415	1.6132	0.5613	-0.3988	0.8297	0.76	0.7797	0.1536	0.4047	-0.3007	0.2689	1.9063	2.2075	1.5082	-0.5	0.5867	0.656	0.4391	-0.4446	-0.5595	0.2564	-0.7128	3.3831	0.0589	-0.7195	1.0721	-1.2634	0.7472	0.909	1.6646	0.2862	0.1181	0.6485	0.4758	-0.2759	0.2481	0.1955	-0.409	0.2367	1.7462	2.7208	0.2676	0.5859	3.9354	0.7017	0.096	2.6012	0.6649	0.6132	0.701	1.6712	1.3379	0.4444	0.8666	2.1162	0.4841	-1.9023	2.2092	-1.8294	2.2548	2.2808	0.1788	2.2084	-0.2877	1.7098	0.4777	-0.3093	2.6159	-0.0098	-0.4986	1.224	-0.3389	0.8786	1.5583	0.7782	0.5207	4.7391	0.6337	-0.2105	2.3113	3.8364	0.8643	1.2934	0.8411	0.4937	0.4842	-0.0859	1.4504	1.5711	2.4039	0.1151	-0.0267	0.8165	0.4849	0.1199	-0.1989	1.2602	0.3068	6.4703	0.815	2.9608	2.5009	1.2897	0.6124	2.5562	0.1367	2.807	0.5387	0.6924	1.6014	4.0652	2.0187	-1.7427	1.4913	1.451	-0.2409	3.088	0.1768	1.6848	0.1847	1.5713	-2.7434	2.7627	1.8715	0.0955	2.6718	1.5631	-1.3451	-0.3286	2.0167	0.9559	0.5365	0.4537	3.1684	2.4349	1.1517	2.8896	-0.0917	0.8455	0.9816	2.2125	5.3624	0.8484	2.8862	2.448	2.4524	0.9927	1.42	1.5949	1.2784	0.8223	4.5489	1.4429	-1.1802	0.6718	0.7418	0.983	1.1783	2.2674	1.6947	2.9735	2.9832	2.3838	0.1465	1.4987	3.0983	0.0069	3.1517	0.7926	3.3769	0.8527	1.0567	0.0162	3.2212	2.3412	1.4906	2.9751	3.5525	3.2992	3.6191	-0.5519	2.2024	0.6245	5.4779	4.0216	-0.3069	0.7239	0.1069	0.6206	0.9127	1.1588	0.0311	1.3872	-0.0037	1.9377	3.1261	0.3722	0.3556	2.3201	1.4117	1.0769	1.2864	1.769	0.7595	0.3928	1.5659	-2.0164	0.4009	0.3634	1.4738	-4.4473	0.9109	1.2247	0.3697	1.8302	0.9446	1.6157	0.7723	1.045	1.1155	0.7311	1.8963	-0.487	-0.0644	1.1293	0.237	0.2945	-3.303	0.2114	0.3676	0.06	1.1456	0.8012	0.2488	0.2647	1.1995	0.0331	0.5365	0.9618	1.649	0.7014	0.097	0.4501	0.3142	1.7733	2.8542	2.0481	0.2891	1.0514	-0.8244	1.1377	0.485	0.8205	0.8055	0.3078	1.1551	2.2233	0.7805	0.7111	1.5837	0.2119	0.7618	0.5481	0.5371	1.8348	1.6989	1.6651	-0.2481	0.5442	0.1398	1.7563	0.8033	1.6191	0.0333	0.6928	0.3982	0.8327	1.5754	2.705	0.3861	1.3085	0.9026	-0.0624	1.5978	0.798	1.1754	1.3471	1.0904	0.249	0.4907	0.4418	1.1687	0.3604	0.7091	1.4356	-1.6608	0.582	1.0733	0.4431	0.228	2.124	0.5245	0.297	0.8476	0.9214	0.9828	1.5133	3.1153	0.4563	1.0061	4.2741	0.4927	4.4376	0.5579	2.7214	-0.1176	-0.0255	1.0146	1.2522	0.3019	0.8197	0.3345	1.4316	0.5673	0.0188	0.827	0.3617	2.4822	2.1144	-0.0992	3.1617	1.9248	0.7325	0.2181	2.8737	1.0219	1.1847	0.476	0.1901	1.4832	2.2595	-1.6461	1.1397	2.7899	0.365	-1.0347	1.268	0.7227	0.1304	-0.2445	-1.5215	0.4846	1.3379	1.8961	-0.196	3.4594	2.8436	1.2977	1.8042	0.0183	-0.1075	0.6123	2.4465	0.8819	0.0983	2.6577	0.4281	2.2665	1.2611	2.6768	1.152	1.5535	3.0525	2.8821	2.3394	1.5188	4.5297	2.7076	-0.3878	1.8432	-0.5755	1.1204	0.4999	0.5548	1.7647	4.0869	0.8325	3.8048	3.8279	1.0239	1.4538	2.4227	2.6294	-0.6227	4.9785	0.6428	1.0257	0.8924	0.0264	0.3987	1.3978	1.0803	0.7853	1.6073	2.6129	2.3288	1.6612	1.3024	2.1577	-0.0296	1.7653	0.3632	1.3362	0.3996	0.4382	2.3757	0.2877	0.3196	0.6523	2.1106	0.529	1.2926	0.3302	1.7996	3.0398	0.6108	-1.2259	1.8375	0.2792	1.8925	-0.0026	1.0986	0.7029	2.4228	0.9603	2.3027	-0.3528	0.9201	0.7464	0.4884	-0.1421	0.0802	0.8402	-0.0603	3.1355	1.0476	0.2247	-0.8871	3.2647	0.4953	1.0626	0.5556	0.9607	1.2743	3.1625	0.9036	1.7586	3.3154	0.3263	3.572	0.0039	1.0678	2.4899	-0.0751	1.2862	2.2865	0.6888	1.2408	0.7575	-1.3823	0.2979	1.3388	1.0158	3.3686	0.1149	1.0162	2.3168	0.9137	2.2732	1.1485	1.0607	2.1298	2.2153	1.155	4.4559	0.3374	0.9058	0.3025	0.992	2.1761	1.9958	3.651	0.848	0.054	1.4187	0.406	0.6526	0.4657	1.0915	0.7609	0.3114	0.8153	0.545	1.3887	0.2152	-0.7029	0.3376	1.7749	0.8138	0.4616	0.7731	2.1708	0.5677	2.2001	-1.5683	1.898	1.4844	1.1085	0.774	1.1281	0.7892	0.015	-0.2874	0.4747	-0.6685	1.0284	0.9317	-0.2175	2.4563	0.7939	0.737	1.1293	0.6669	0.5899	-0.2522	1.0494	0.5617	1.5964	0.427	2.9649	2.2624	2.254	-0.4603	1.4539	-0.2994	2.0981	2.9977	0.7317	3.175	1.6081	0.9233	0.0341	-0.0726	-0.3511	1.2356	3.1505	2.6153	1.4099	1.5629	2.8994	0.1164	0.4008	1.8463	0.932	-0.0563	1.8591	1.1532	-0.1914	0.7116	0.4984	-0.0354	1.9679	3.2177	1.6766	2.0839	1.6724	2.6086	0.2183	1.2759	3.3659	2.0654	2.6099	2.6692	0.9242	1.5015	2.1834	0.814	3.793	1.8779	3.8629	1.5578	0.2006	0.6995	0.7962	1.7324	0.6358	2.1523	0.5848	1.3374	0.8781	0.2042	-0.5098	1.1615	1.0527	0.5907	0.5997	0.6677	0.768	1.5461	0.4807	4.5289	0.2821	0.3058	-0.1759	0.5534	1.544	0.7226	0.7377	0.8575	0.7421	1.7581	0.994	0.8503	0.2195	0.4302	0.8305	1.4242	0.4104	0.9225	2.0192	2.4224	0.9982	0.235	1.1065	0.4362	0.9482	0.7197	-1.2547	1.9474	2.2716	0.4664	0.6658	0.9819	-0.138	0.3396	0.1908	1.7	3.9102	-0.2456	4.3913	1.3781	2.7696	2.083	1.8219	1.8201	2.0167	0.2786	0.2997	2.2433	0.7867	2.2788	0.8701	1.1324	0.9994	2.3335	1.1963	1.5197	2.2722	1.3192	2.689	1.456	0.2271	0.8856	4.0946	1.5345	4.7033	1.9329	-0.1149	-0.0398	0.1692	0.0975	0.323	0.0262	0.5218	-0.2652	0.6231	-0.604	-0.1351	-0.5025	0.1889	-0.4964	-1.0649	0.1585	0.0727	0.2797	0.052	0.5226	0.1313	0.1139	-0.9939	2.0125	-0.9792	-3.8708	0.1902	-0.1162	-0.5402	-2.9352	1.2027	0.5171	-1.0421	0.0158	0.5395	-1.2553	3.0046	-0.5392	-1.4796	0.5128	1.2106	-0.6405	-0.1165	0.295	0.3132	0.257	-0.2436	0.8784	0.0844	0.7574	-0.4357	0.0064	-0.2039	-0.0817	0.3241	0.9243	0.7313	-0.3165	0.0696	-1.1962	0.6618	0.297	-0.657	1.1056	0.3526	0.1042	0.8406	0.4436	-0.083	0.3504	0.5356	1.1472	-1.0476	1.6054	-1.9174	-0.1354	0.0266	0.6113	-0.5892	0.9714	1.8111	0.2765	1.1383	0.9602	-0.2379	0.1014	-0.4613	-0.6805	0.9236	0.433	0.8282	1.4306	0.1468	0.2505	0.2109	-0.0117	0.7056	0.407	0.4957	0.509	-0.9691	0.0149	0.9804	0.2885	0.6761	0.3636	-0.1908	-2.2354	-0.4436	-3.678	0.1622	-0.2939	0.8224	1.2464	-0.3775	0.0372	-1.1488	0.3493	4.9784	0.9675	0.3107	1.196	-0.9027	0.1547	-0.7031	0.1142	-1.6264	-0.7755	0.7676	1.04	0.5036	-0.1924	-0.5923	-1.2059	-1.1072	0.3222	-0.106	-0.8427	-0.7918	-0.6147	-0.0389	0.521	0.5269	-0.4662	0.0471	-0.7147	2.6564	3.434	0.0954	-0.102	0.9334	0.389	-0.867	0.7767	0.477	0.3797	1.3156	0.8063	-0.853	2.297	-1.0422	2.5331	1.3585	-0.3126	4.5714	0.344	1.8118	0.0315	0.5757	0.8732	0.6836	0.8037	-0.1213	0.9368	0.3142	-0.604	0.24	1.2	0.5275	0.4795	0.2641	0.0782	-0.2411	0.2734	-0.4152	1.233	1.8678	0.289	0.3774	0.6368	1.7468	3.1235	1.6675	0.2107	0.2663	-0.4801	1.6738	-0.3208	1.0972	0.6033	-2.7145	2.3349	1.1481	0.6769	2.14	-0.9248	3.7988	0.7523	0.3878	0.9148	1.3068	-0.0117	1.0049	2.062	1.9542	0.0323	0.6919	1.9265	0.8699	1.6642	1.0442	0.0108	-0.1121	0.565	3.2092	0.1362	-0.6571	0.0737	1.9869	0.5392	0.0592	3.2733	1.0061	0.1388	0.1069	1.4815	-0.0599	1.5152	-0.9652	1.6081	1.1926	3.1613	0.3261	1.1329	2.584	0.2085	0.1844	2.5184	1.8993	-0.44	0.0303	-0.2872	1.5899	0.4657	1.0142	0.6109	1.0616	0.8383	0.2745	1.1091	0.3075	-0.6137	-0.144	0.0151	5.0965	1.1427	1.6104	0.9853	0.6017	3.2452	2.6901	-0.0439	2.5183	2.1035	0.532	2.0834	0.0335	0.3619	0.4374	0.9748	0.1724	1.0145	4.7774	2.2608	0.752	-0.3426	1.0487	2.2235	0.1458	0.6707	-0.1803	2.1368	1.7102	1.7682	2.6937	1.3709	2.2079	-0.0403	7.1847	-0.1724	-0.3152	1.8878	-0.1105	2.2813	2.3284	1.8261	1.9633	2.5398	1.9787	1.6067	1.0628	1.3599	3.0262	2.0948	1.4901	1.0961	2.4553	0.3884	-0.3493	2.474	3.0463	0.56	3.521	4.7385	1.3593	2.8028	4.4687	1.7918	1.8482	1.365	1.4725	2.0441	0.6423	4.2146	2.4185	3.9273	0.2316	0.1094	1.8928	2.2042	0.6984	0.8549	1.2932	1.3257	4.0025	-0.5074	1.9283	2.777	3.0525	1.4059	0.012	4.4552	0.9804	0.5656	3.0179	2.4967	0.4029	0.7611	0.5249	-0.9808	1.0619	1.3489	2.4833	5.0308	4.4312	1.1999	2.6375	0.2705
1271_Baseline	-1.839	0.6897	-0.473	-0.1469	-0.0201	-0.3744	-0.6122	0.1496	-0.4566	0.4124	-1.1278	-0.4732	-0.158	-0.4962	0.068	-0.2175	-0.032	-0.7013	-0.8285	0.2661	-0.8584	-0.2008	0.9377	0.4034	-0.2558	-1.1104	-0.9567	-0.0795	0.0046	0.4662	-0.4725	0.8714	0.8158	0.5333	-0.0522	1.5158	0.8352	0.1154	0.1827	0.2983	0.3223	0.1759	0.6397	-0.2702	-0.3966	-0.2993	-0.5924	1.4125	-0.1868	0.3194	0.0962	2.6103	-0.1208	0.3654	0.2004	-0.3359	0.063	1.5496	0.8005	0.5967	-1.0313	-0.1511	0.6955	0.0843	0.7573	0.4494	-0.1524	-0.7528	0.1733	-0.328	-0.111	-0.1226	1.5966	0.4065	0.1308	0.2856	0.7591	1.5596	-0.1093	0.6084	0.9075	0.6202	0.059	0.3565	0.193	1.7009	0.4572	0.4889	1.5902	0.104	0.7363	2.0044	1.0898	1.1197	2.9303	-0.679	1.1122	0.2823	0.6719	0.0146	1.0453	0.9163	0.4148	0.8991	0.5146	0.2981	2.8661	0.3095	0.6162	0.227	0.0474	0.0941	1.9811	-0.6354	0.5431	0.1482	0.568	0.2413	1.1676	0.6766	0.293	0.4287	0.3759	0.6478	0.6367	0.6284	0.9841	1.3438	1.2813	-0.5378	-0.023	0.2187	0.9489	0.4669	1.797	1.058	0.3601	1.5362	0.8268	0.5508	0.2534	0.078	1.37	0.2521	0.7074	1.9036	0.5749	0.0192	0.804	0.6858	-0.3226	0.721	-0.067	2.3476	0.8917	0.5271	2.2039	1.4994	0.3227	0.2309	0.233	0.689	0.0754	-0.2598	0.0539	-0.8188	-2.4017	1.2873	2.0824	0.6145	4.7542	0.7763	0.4684	0.2247	0.2412	2.7115	0.6046	0.3778	0.3275	0.3137	3.1311	0.2315	0.7894	0.5548	0.8435	0.0094	0.5863	-0.1099	0.1552	0.7783	-1.0927	0.2642	0.2682	0.0626	1.1947	1.0188	-2.0576	1.2344	-0.2996	0.0492	0.3519	1.5781	-0.2122	0.1628	0.399	-0.0305	1.246	-0.1788	0.3538	0.6224	0.3912	0.8027	0.5976	0.6694	0.1065	0.6989	0.0531	1.1156	1.0073	0.1638	0.1698	1.533	0.6976	0.1754	1.1442	0.7554	-0.3337	-0.0539	0.6961	0.0601	-0.2447	1.2043	0.4322	-0.0134	0.3604	-0.0543	2.1482	0.104	0.5572	-0.4081	1.0333	0.1855	0.8165	0.8768	1.162	-0.0922	1.121	0.2198	0.3978	1.2488	0.3075	0.5627	0.6785	0.0816	-1.0286	2.6347	0.5369	0.7051	-0.1191	0.4201	0.1416	0.039	2.7401	0.1076	0.7447	0.1774	0.1269	0.5778	0.3399	-0.086	0.4467	0.2817	0.9192	-0.0955	0.1094	0.0183	1.1395	0.4176	1.9266	0.2571	0.5084	1.6926	0.0836	0.2707	0.7057	-0.2811	0.3937	0.1584	0.7609	0.3906	0.2574	0.2381	-0.6515	-0.2534	-0.5507	-0.2996	0.1733	-0.6843	0.1416	0.2863	-0.1522	0.6525	-0.2863	0.0343	0.4458	0.5243	0.0894	0.2177	0.2493	-0.3853	-0.3729	-0.0941	0.089	-0.1258	-0.6373	0.1811	-0.6578	-0.072	0.6088	0.0263	0.6865	0.8493	-0.5671	0.5778	-0.5094	0.2816	-0.1243	0.4737	-0.0315	0.2311	-0.0183	-0.4344	-1.046	0.2025	-0.3054	-0.4476	0.8023	-0.2919	0.0094	-0.1566	0.1179	-0.8074	-0.3839	-0.2549	-0.0783	1.2577	-0.323	0.4751	-0.5325	1.6833	0.1959	0.4317	-0.3078	-0.3571	0.1999	1.2595	0.0612	0.4484	0.2593	1.2464	-0.0352	-0.0746	0.5506	0.389	0.7406	-0.3442	0.2989	-0.0791	0.1739	-0.1714	-0.2969	-0.8456	-0.2161	-0.0263	-0.7651	-0.325	-0.3005	0.263	0.6874	0.2507	-0.6342	-2.3373	0.3049	0.0402	0.1284	-0.1228	-0.0783	0.0469	0.2048	0.029	-0.2955	-0.404	-0.4206	-1.4074	-0.5047	0.0535	-0.4282	1.1172	-0.4709	-0.1383	-0.3235	-0.3057	-1.2494	-1.2024	-0.2136	-0.2081	-0.2848	0.5302	-0.2068	0.0338	-0.3324	-0.2856	-0.0095	0.3254	0.2977	-0.1381	-0.2745	-0.6837	0.3133	0.1674	-0.3304	-0.1453	-7.6165	-0.1682	0.8398	-0.294	-0.0491	0.6656	1.0766	0.8206	0.06	0.1615	-0.058	0.8619	0.1702	0.8073	-1.1987	-0.5353	-0.7422	-0.4024	0.4266	0.2333	0.2353	-0.3235	-0.1188	-0.7888	0.2434	1.4261	-0.5324	0.8531	0.3659	0.5144	0.6522	1.2074	0.7574	0.1688	1.9248	-0.2988	0.1044	0.3096	-1.3271	1.7658	0.0644	-0.1391	0.4973	0.0969	-0.9038	1.758	0.004	1.1961	0.2179	0.995	0.7314	-0.6123	0.6893	0.2337	0.1283	-0.3855	1.0814	-0.2888	-0.1532	1.2956	1.0124	0.4185	0.9975	-0.0955	0.4229	-0.6674	0.26	0.0088	0.3711	1.075	2.3803	1.2872	2.3755	0.0712	-1.2242	1.4402	1.527	1.2373	0.8673	1.9787	1.7698	0.0187	-0.153	0.4839	0.7533	2.6379	0.193	0.2047	0.2504	1.833	0.442	-0.1427	0.1215	1.0148	0.1924	0.5052	0.0227	-1.1024	0.7073	0.124	-0.8852	-0.2823	-0.2025	1.0149	-0.3072	1.5761	-0.3228	0.1318	1.7229	0.9005	-0.1098	-1.4912	0.0323	2.3927	1.2448	1.1254	0.5276	0.5218	-0.9938	-0.2552	2.2968	-0.4976	0.2929	0.9597	-0.0413	1.0086	-0.4286	-0.0655	-0.0477	0.0098	-0.1417	-0.3623	-0.0943	-1.2082	0.1063	-0.1631	-0.178	-0.1263	0.5571	0.1228	-0.0457	0.9641	-0.755	0.1386	0.1764	-0.103	0.7768	-0.2308	0.9844	1.2608	-0.7329	2.1425	0.0967	1.7982	-0.3923	0.0829	0.7748	0.5554	-0.7981	0.3076	-0.1445	0.418	-3.7899	0.7754	0.3937	-0.0858	0.7342	1.6874	-0.0875	2.3087	0.9913	0.9607	0.0707	-0.2533	0.7329	-0.4865	0.3852	-0.0337	-0.1656	0.217	0.4925	1.1591	0.5967	-0.1027	-1.2093	0.047	0.2164	-0.2758	-0.3633	-0.0225	-0.7009	-0.5825	0.0847	-0.2848	0.0734	-0.2587	-0.8817	0.0022	0.2541	0.4533	-0.4611	0.0699	-0.1097	-0.0451	-0.485	0.5406	2.0616	1.8826	0.458	1.0891	0.5685	0.1797	-0.2375	-0.4754	-0.4926	0.1633	0.1493	-0.382	-0.4746	0.1837	0.6157	0.0244	-1.2735	0.3866	0.1836	-0.1517	-0.0373	-0.5919	0.2757	0.1469	-0.2664	-0.3578	1.4637	0.4542	0.4743	0.7629	2.0188	0.0281	-0.0447	-0.2641	-1.8232	-0.1108	1.4876	0.3227	-0.0205	0.029	0.7114	0.0564	-0.0653	0.5606	-0.4612	0.5982	0.0483	-0.3189	1.6986	0.1749	1.6507	0.1316	0.1344	-0.073	0.975	-0.1957	-0.2345	0.0287	0.1428	-1.1587	-0.7787	2.0181	-0.3417	1.5502	0.3361	-0.3594	0.4318	0.0547	0.576	0.1045	0.5809	-0.6547	-0.2766	-0.072	-0.0077	-0.1615	-0.5461	-0.1421	0.0141	1.2851	2.387	0.0384	-0.1209	0.1617	0.7472	0.2798	0.1145	0.164	0.0733	0.4317	0.5392	-0.8905	-0.2601	-0.3172	-1.7575	0.1156	-1.6935	-0.3136	1.5085	-0.0477	0.0985	0.4654	0.0592	-0.6359	-0.2317	-0.0371	0.8669	0.1544	-0.1245	0.3076	-0.5555	-0.6556	0.0422	0.0092	-0.6076	-0.4561	-0.1115	0.9518	-0.2803	0.3506	0.216	0.0056	-1.0576	-0.6663	0.3289	-0.6311	-0.7725	0.5648	0.152	0.4602	0.4484	0.1713	0.5346	0.1996	-0.8859	-0.1744	-0.2559	0.1256	-0.2042	-0.1332	0.8347	0.1539	-0.0242	0.1696	-0.2466	-0.3387	0.5854	-0.7931	-0.0996	0.1648	0.7923	-2.9522	1.1318	0.065	1.0571	-0.0462	-0.0016	-0.4052	-1.0761	-0.1094	-0.0327	0.4357	0.4248	0.1649	0.1311	0.2494	-0.2103	0.4513	3.3602	-0.3667	-0.4643	-0.4749	-0.4738	0.6085	0.3348	0.4175	-0.0365	0.5218	0.3295	-0.8177	0.4658	-0.3227	-0.5112	-2.6772	0.0161	0.7423	0.45	-0.136	0.7818	0.0883	0.5429	-0.1914	0.03	0.2615	-0.141	0.7324	-1.2199	-0.4263	0.1468	-0.6492	0.146	0.2621	0.468	0.6711	-0.9654	0.0669	-1.0127	-0.0673	-0.0994	-0.4591	0.1003	0.1721	1.584	1.4994	0.2622	-0.5535	0.8199	-1.0066	1.404	1.2188	1.8781	1.2742	0.2588	-0.0169	0.4761	1.3162	-0.2185	1.5514	2.1701	0.1651	1.5942	-0.2668	0.1009	-4.466	0.718	1.5628	0.6132	0.1152	0.2218	0.057	1.5984	-0.0169	-0.4182	0.4066	2.4637	1.0783	1.0343	-0.687	0.8333	-0.0261	0.6164	0.306	0.3825	1.7902	0.1677	-0.8226	1.1661	-0.3099	0.975	0.2626	-1.1264	0.4595	0.4549	0.54	0.5041	0.1345	2.1665	0.0056	2.0033	0.3276	-0.1195	1.4106	0.8255	-1.0004	0.9771	1.7984	0.7739	2.2966	1.1653	-0.7518	-0.117	-0.4637	1.2133	0.1216	0.0168	0.8797	0.292	0.9112	0.4488	1.3407	0.6122	-0.5567	0.3081	1.5053	-0.8934	0.1018	-0.6538	0.4682	-0.1192	-0.1856	0.957	-0.2717	0.3321	3.7542	1.0019	1.3346	0.3725	-0.2921	2.2045	-0.3783	0.0414	-0.1326	0.719	2.2523	0.6331	2.1138	0.3034	0.2146	0.4113	0.8784	-0.366	-0.5242	0.0608	0.0475	-0.1281	-0.4085	0.3416	0.6785	-0.1863	0.71	1.4834	1.9336	0.2014	-0.4632	-0.0664	-0.4881	0.9473	1.536	0.8819	0.9088	0.0467	-0.6073	1.0119	0.0902	-0.3612	0.3237	3.0965	0.6472	0.2562	0.8974	-0.0643	0.7014	1.469	0.3817	0.059	0.4612	0.3486	0.6712	1.1109	0.1806	-0.1905	0.4071	0.5295	0.4346	0.1568	0.0529	-0.0973	0.2535	0.7202	0.0718	-0.7543	-0.1134	-0.244	0.3443	-0.1986	-0.0074	0.1996	0.0769	0.4724	0.1694	-0.0273	0.8917	1.305	0.6663	0.8092	-0.2852	0.3563	0.3168	1.6936	-0.059	0.0291	0.1352	1.3993	2.3469	0.1238	0.2405	-0.6741	0.4744	0.1595	0.2005	-0.5251	1.0073	1.0002	1.0332	0.3985	0.1515	-0.0487	0.0123	0.4098	-0.2278	-0.1229	-0.9494	-0.1973	-0.2739	0.8411	0.2922	0.0028	0.8228	-0.0947	0.2843	-0.3298	0.006	-0.3656	-0.0357	0.1254	0.0576	0.0656	-0.5966	-0.386	0.0506	0.7095	0.1604	-0.0927	1.5175	0.1895	-0.2374	0.1052	-0.0429	0.5119	0.2212	-0.1409	-1.1745	-0.4601	0.2864	-0.1751	-0.1426	-0.0595	-0.6743	0.7071	0.142	0.7843	-0.2704	0.3612	0.0715	-0.2288	1.7389	0.9831	0.339	1.0769	0.0835	0.0735	-0.2741	0.0754	-0.0935	1.766	-0.7536	0.1471	-0.1746	0.3213	0.7379	0.3032	-1.3561	0.1598	-0.1322	0.0698	1.2064	-0.0947	0.2461	-0.5404	0.0723	-0.2879	1.8127	0.0942	-0.5172	-0.2677	-0.1596	-0.7265	-0.0486	-4.3758	2.4397	0.1747	0.1516	-0.1381	-0.0193	0.3693	-0.0277	0.1287	0.413	-0.393	-0.2322	-0.8096	0.3572	-0.0733	-0.2446	0.0635	0.6033	-0.1044	-0.039	0.9993	0.2965	-0.1407	0.4073	-0.1943	-0.046	0.3723	-0.6429	0.0028	0.1615	0.3363	0.5803	-0.0485	0.0943	0.0941	-0.3939	-0.1079	1.081	0.3497	1.5816	-0.0133	-0.3009	-3.181	0.5027	-0.6064	0.662	0.888	-0.046	1.1777	-0.6437	0.6219	0.0269	0.568	-0.0269	0.2659	1.5929	-0.2795	-1.0412	0.3805	-0.3666	0.238	0.34	-0.574	-0.1816	0.283	0.3777	0.1212	-0.0458	-0.4233	-0.0418	-0.6891	0.7893	-0.2917	-2.9865	1.6718	-0.0083	-0.6361	0.0599	2.1806	-0.2552	1.268	-0.1704	-2.5624	0.2752	0.3719	-0.2878	0.0263	-0.3502	-2.687	0.4664	-0.4553	-0.0884	0.4365	-0.0237	-0.4175	1.2896	0.4871	-0.372	-0.2248	0.0927	0.4762	1.9895	2.0494	0.3317	0.1499	0.4505	0.6286	0.3538	0.4303	0.708	1.0666	0.9079	0.9128	0.5627	0.0095	0.4935	1.6717	1.3399	0.2309	2.284	0.9153	-0.194	0.2	0.4865	-0.2166	0.145	0.352	-0.4244	1.1106	-0.2523	0.1786	-1.0937	0.4151	0.8332	-0.4464	2.2574	0.8322	0.7473	0.8744	-0.598	-0.0002	0.0242	-0.1199	0.8554	0.8634	0.383	-1.7073	1.2648	0.9741	0.3039	1.0452	-0.6455	-0.2577	-0.2409	-0.0322	0.4105	1.6445	-0.2369	1.5525	0.2238	0.754	0.7985	-0.1845	-0.4841	-1.1574	0.1092	0.0404	0.1586	0.1011	-0.3374	-0.0147	1.7248	1.222	0.0121	0.5607	-0.1342	-0.1598	0.2734	0.0148	0.829	0.9819	-0.159	0.0054	0.1038	0.4984	0.8006	-0.2335	0.742	-0.4833	-0.4091	-0.5205	1.5202	0.5884	-0.1666	-0.43	1.2541	0.2485	-0.417	0.2727	1.0457	0.6402	0.1613	-0.9674	-0.1898	-0.8985	0.1647	0.1409	0.3342	0.295	1.9838	-0.6504	3.6278	-1.2701	-0.3077	-0.3218	0.8984	-0.1401	-0.2146	0.6016	-0.8762	0.1711	0.421	-0.5135	1.7152	0.1342	-0.7875	0.4194	0.4151	0.4969	-0.8646	-0.091	1.3529	0.4624	-0.1187	0.7292	0.5005	0.2727	0.233	0.1131	0.0508	0.3224	-0.3211	-0.2772	-0.0142	1.2624	0.6095	0.3707	0.0903	0.0975	-0.3767	-0.1561	1.2624	0.4764	0.5243	0.6733	0.1976	0.0845	0.746	0.9074	-0.0883	1.9679	1.063	-0.3303	0.5328	0.1425	-0.5325	1.15	-0.1785	0.1547	1.2482	0.2253	0.0297	-0.0158	-0.3471	1.0009	0.5851	-0.6186	-0.7612	0.217	0.5399	-1.5703	-0.0985	-0.0343	0.4008	0.3844	-0.2307	1.5851	-0.0592	-0.2499	-1.2865	-3.4911	0.6558	-0.6214	0.2131	0.4415	0.4396	0.2824	0.0615	0.0067	1.2984	1.1145	1.2819	0.1151	-0.1272	0.0949	0.2048	-0.0433	0.0494	0.4881	-3.8746	0.1015	-0.5072	-0.17	-0.1139	0.3336	-0.5421	-0.2663	0.1254	-0.312	0.2263	-0.1702	-0.4318	0.3196	-1.3006	-0.7941	1.689	-0.2991	0.6919	0.2117	0.1937	2.0305	0.0514	-1.3492	-0.2155	-0.083	-0.8768	0.1617	0.803	0.9355	0.1162	-0.5559	0.5929	-0.2057	1.231	-0.0607	1.7454	0.7257	0.8682	-0.3874	0.1844	0.3043	0.3159	-0.4129	0.2129	-0.471	1.1598	0.4788	-0.1284	0.0491	-0.5244	0.1394	-0.1749	-0.6515	-0.6913	0.3634	0.6997	-0.1672	0.497	-0.6305	-0.2298	-0.5014	-0.0014	-0.0347	-0.4687	0.0286	0.0197	0.008	-0.002	-0.2011	-0.2675	-0.8315	-0.3168	-1.0203	1.8263	-0.7388	0.1201	-0.6867	0.2215	0.3432	-0.2172	-1.459	-0.03	-0.0476	-0.8753	-1.3596	-0.7543	-1.0149	-0.9887	0.227	0.5569	0.9705	-0.1717	-1.0519	-0.1969	0.6105	0.4265	0.2998	0.5824	-0.9883	-0.916	0.5	1.3185	0.5996	3.0611	1.2586	-1.7235	0.6818	0.0412	-0.2155	-0.8747	-0.7655	0.5939	0.4266	-0.0904	0.1382	-1.456	-0.8448	-0.8969	0.5023	1.854	-0.3137	1.2493	0.8844	0.1133	1.0076	-1.1473	0.0097	-0.876	-0.7767	0.0002	-0.6453	0.4572	-0.9277	0.4779	-0.7315	0.2077	0.1435	1.4786	0.284	0.6716	-0.1441	-1.0053	0.0121	0.6498	-1.0569	0.1399	-0.067	0.737	-0.0272	-0.1709	-0.6307	0.6124	-0.3481	-0.3743	-0.4835	0.1841	0.7102	0.2563	-1.7461	0.438	-0.025	0.197	-0.019	-0.2139	0.0545	0.3224	-0.868	-0.44	-1.2806	-0.1314	-0.7463	1.611	3.3167	0.0024	0.7471	-0.4408	0.1724	1.6584	0.7245	-0.8934	0.8452	0.6007	0.7908	0.3167	0.3385	-0.3285	0.7519	0.1798	0.708	0.0129	0.1164	-1.4474	0.1926	0.4347	0.0668	0.6803	-2.0314	0.1396	0.8599	0.1137	0.7771	-1.8719	0.2288	-0.7867	-0.1756	0.3086	0.604	-0.6115	0.6514	-1.3454	0.2079	-0.1507	-0.5807	-1.0081	-0.6051	1.154	1.0959	0.3181	-0.3787	0.3959	0.1799	1.2611	-0.2877	2.7759	0.0575	-0.7786	-1.127	-0.042	-0.1925	-0.4522	-0.1787	0.0164	0.0388	0.1334	1.5597	0.2259	0.7105	2.6088	-0.0479	-0.3789	0.8414	0.0561	0.4217	0.5028	0.2428	0.9086	-0.2398	1.6364	1.302	-0.1324	-0.0877	-1.5189	-0.2189	1.0771	1.0894	0.5803	0.3635	-0.0275	0.2731	0.5581	-0.8473	2.5013	0.7526	1.372	0.6079	0.096	0.1361	0.0869	1.1944	-0.08	0.8172	0.1903	0.0899	0.4576	0.1973	-2.2167	-0.4973	0.1517	-0.1385	-0.3098	-1.5947	0.764	-0.5441	-1.9982	-0.6215	0.219	-0.29	-0.4208	-0.4167	-0.6178	1.7712	-0.1735	1.2165	-0.5973	-0.1338	0.298	0.0812	0.2302	0.5498	-0.0477	0.0059	-0.2813	-1.1364	-1.6079	0.1673	-1.1926	0.0712	-0.5366	-0.3242	0.0094	0.4644	1.469	1.091	0.0461	0.2364	0.2078	-2.0156	0.039	0.1985	-0.8113	0.2667	0.7866	-0.1969	-0.7647	0.0322	2.3637	-1.6333	-1.48	0.0913	-0.1528	-1.5589	0.947	0.5554	-1.4024	0.1111	0.6094	-0.5749	-0.6451	0.0292	-0.7297	0.0078	-0.1935	-0.2269	-0.1067	0.4838	-0.1486	0.3114	1.4573	-0.3111	0.6685	0.7626	1.1899	-0.3966	-0.0669	-0.1018	-0.6037	0.0926	0.0565	0.1075	0.4221	0.6489	0.0093	0.1112	0.7631	0.3609	0.8437	0.5262	-2.2919	-0.5265	0.2104	-0.3939	1.2209	0.2915	-0.419	-0.4371	1.8951	1.7568	0.5942	0.572	0.7593	-0.3913	0.4367	-0.1904	-3.0571	-0.1853	0.4885	0.9352	0.169	0.4929	-0.1597	0.0301	0.2927	0.3509	-0.431	-0.1276	-0.2759	1.1547	0.3225	0.8136	-0.1321	-0.6177	-0.0362	-0.9313	0.7668	-1.5663	-0.5733	0.0374	0.1783	-0.6356	-0.2121	0.114	0.1276	-0.3574	-0.6541	-0.741	0.2995	-0.3351	0.3859	-0.4262	-0.0348	0.0932	0.6869	0.0019	0.468	0.0406	-0.2089	0.0297	0.2366	1.0669	0.3002	0.1574	0.6132	-0.3277	-1.1398	-0.7749	0.3324	0.3118	0.2903	-0.2073	0.367	-0.1169	-0.5705	0.4047	-0.2021	0.8701	-0.2878	0.905	-0.1071	-0.1892	0.3058	-0.3286	-0.2707	0.4523	0.1356	0.2916	0.3059	0.0595	0.6027	-0.0932	-0.1068	0.4049	0.3518	-0.161	0.4947	-1.5876	-0.4954	-0.8626	0.1439	0.2626	-0.3487	-0.2892	0.3912	0.8576	0.0854	-0.2382	0.1669	0.029	0.5427	-0.0449	-0.4294	-0.1633	-0.2081	0.0843	0.2374	0.3325	0.9728	-2.187	-0.3162	0.4265	0.3061	-1.6922	-1.4883	-0.3126	-0.4531	1.3656	0.0948	-0.9783	0.6064	-1.5539	0.0625	0.1407	-0.4484	-0.2265	-0.9806	-1.3636	-0.2001	0.114	0.3227	0.3049	-0.7068	0.3269	-0.2952	-0.0026	-0.0871	0.1476	1.3015	-2.0844	0.06	0.9009	-0.8653	-0.0537	-0.6056	1.7922	0.1921	-0.177	-0.5656	0.8943	-0.2168	-3.2786	0.1349	-3.3135	-0.4787	0.2295	-0.7522	-0.4781	-0.3277	-0.6222	0.1243	-0.0692	0.1808	1.083	0.693	-0.154	0.1265	0.3085	0.2143	-0.5602	-0.0369	0.7384	-1.0044	0.1313	0.99	0.3804	-0.3295	1.4522	-1.1077	0.3893	-0.2867	0.0201	0.8752	-0.8474	0.5243	0.2424	0.2318	-0.2744	-0.142	-0.1801	-0.5312	-0.1348	-0.1574	0.2204	0.092	-0.1615	0.8527	-0.3233	0.2267	0.1288	-0.2815	0.3341	-1.2332	0.0936	-0.7441	0.5985	0.3074	-2.1691	0.2666	0.1602	-0.4574	0.2326	-0.2012	0.272	-0.7928	0.5115	-4.4811	2.6757	0.3626	-1.2104	0.1622	0.185	-3.1226	-0.9616	-1.3502	0.2475	-1.3024	1.042	0.2501	0.791	0.0083	-0.0636	-2.3604	0.2237	-0.0916	0.633	0.6796	-0.7139	0.4789	1.0266	-0.1414	-0.349	-0.5666	0.4794	-1.1562	-0.6394	2.9132	0.3839	0.6604	-0.1055	-0.0899	0.091	-0.5352	0.7735	-0.3229	-0.2445	0.4586	0.5262	-0.5108	-0.4044	0.0418	-1.1901	0.1885	0.3528	-0.5865	0.0619	-0.2785	-0.3657	0.1915	0.8784	0.2745	0.2133	0.616	-0.0107	1.0236	-1.2641	0.9145	-0.3749	1.1012	1.0221	-1.337	-0.2604	0.4958	0.7583	0.2452	0.1673	0.2731	0.1405	-0.1858	0.2923	2.3195	0.3134	-0.5216	-0.2517	-0.1816	-0.6149	-0.3893	-0.2493	0.0593	-0.659	0.4665	-1.0875	0.5234	-0.1404	0.2467	-8.0854	0.0297	-0.1142	-1.2749	-0.2434	0.1162	0.0198	0.757	0.2237	-0.0632	-0.2168	0.8368	-1.2393	-0.5899	-0.5576	-0.6897	-0.7681	-4.3601	-0.2127	-0.3841	-0.2145	0.6491	-0.5988	-0.1667	-0.5635	-0.417	-0.4336	-0.4147	-0.0263	0.538	-0.2546	-0.1963	-0.235	-0.258	-0.2786	-0.1094	-0.9672	0.0287	-0.2429	-0.6628	-0.3859	-1.0542	0.1514	-0.4024	-0.0489	-0.0462	0.4642	-0.3712	-0.3943	0.107	-0.0516	-0.1456	-0.4716	-0.0689	0.5905	-0.0427	-2.7494	-0.4919	-0.9645	-0.0111	0.0662	-0.4443	0.5579	-0.3699	-1.1182	-0.5002	0.1379	0.0544	0.8451	-0.3741	-2.499	-0.8439	-0.8357	-1.6468	-0.3811	-0.1264	-1.0134	0.0036	-0.8113	-0.4689	-0.3702	-0.1324	-0.705	-0.3089	-0.1797	-2.876	-0.3276	-0.2249	-0.4238	-0.5605	-0.0834	-0.4625	-0.5693	-0.1513	-0.4898	-0.0953	0.6858	0.0225	-0.3115	-0.3787	-0.4756	-0.898	-3.2861	0.9713	-0.0294	-0.1517	-0.7283	-0.5921	-0.5007	-0.6556	-0.8894	0.0323	-0.9984	-0.3797	0.1857	-0.1526	-1.1436	0.2945	-0.6621	0.0746	-0.6968	-0.1311	-0.3574	0.5926	-0.0305	0.2686	-0.4668	-0.017	-0.6456	0.034	0.206	-2.713	-0.2147	0.3582	-0.2849	-1.6946	-0.1983	0.4729	-0.1729	-0.471	-2.3143	-0.5044	-0.1168	0.1428	-0.9532	0.0804	0.3996	0.244	-0.3993	0.0461	0.2129	-0.445	0.5197	0.077	-0.0087	-0.7069	-0.0317	-0.7148	-0.2817	-0.5231	-0.2341	-1.0011	-0.0676	-0.1589	0.4071	-0.8604	0.5087	-0.3541	0.0423	0.5347	0.5231	-1.623	-0.5821	0.3125	0.7269	-0.7327	-7.8527	0.6843	-1.2352	-0.1673	0.1283	0.1171	-1.7657	-1.543	-0.5883	-0.3124	-0.2354	0.4155	0.2617	-0.2536	0.2615	0.1746	-0.5467	0.2574	0.3222	0.5807	0.4252	-0.9341	-0.3954	0.0034	0.8967	0.1736	-1.412	-0.5909	-0.3261	-1.4861	-1.1751	0.3854	-0.7206	2.1358	-0.465	0.2613	-1.1851	0.0231	0.3961	0.5747	-2.8109	0.3265	-0.2687	-0.1861	-0.0295	-1.3171	-0.0897	-0.114	-0.1872	-0.003	0.1908	0.4011	-0.3798	-1.1443	0.2184	0.4149	-0.4576	-0.243	1.256	0.172	-0.685	-0.0171	0.3696	-1.2512	-0.7137	-0.0892	0.4812	-0.0197	1.1429	-1.0524	-1.1896	0.5831	0.2142	-0.3627	0.3726	-1.1799	-0.8526	0.0797	-0.1766	-0.3779	-1.1875	-0.2759	-1.2566	-2.4903	0.9813	0.2945	0.2632	-0.2644	-1.2563	0.125	-1.364	0.218	0.0743	-0.4365	0.18	0.2155	-2.0202	0.8448	0.2377	0.5471	0.883	-0.0125	-1.2959	0.4884	-0.0184	0.0205	-0.0385	0.4866	-0.0717	-0.0419	-0.5111	0.224	-1.6085	0.3163	0.0983	0.416	-0.4878	1.802	0.0166	0.0475	-0.3725	0.2263	0.644	-0.2924	0.6102	-0.3731	-0.3884	0.95	-2.0894	0.5099	0.0404	-0.2203	-0.5009	0.9304	0.1963	-0.0082	-0.0582	0.7622	-1.8592	0.406	0.2499	0.118	-0.7394	-2.0786	0.3256	-0.236	0.6131	0.5989	-0.8494	0.1553	0.3062	0.3491	-0.0885	-0.1132	0.2924	0.0789	-0.1931	-0.465	-0.3173	0.7894	-0.5139	0.1241	1.8259	-0.2154	-0.1211	-0.5654	-0.2308	0.1257	0.4703	-0.017	0.4354	0.2552	0.5512	-0.2631	0.1975	0.084	0.5646	1.0446	-0.1319	0.9733	-0.0356	0.0154	0.4039	-0.9223	0.1302	-0.2769	-0.3431	-0.0973	0.7815	-0.3891	0.5341	-0.0526	-0.3213	-0.5994	0.0417	0.5299	-0.7043	0.6787	-0.5177	-0.2521	-0.3261	0.3433	0.514	-0.1932	0.0626	-0.0434	0.2267	1.2649	0.953	0.2687	1.2041	0.3134	1.2368	0.1148	-0.335	-0.4857	-0.884	0.2498	0.2378	0.1745	0.2152	0.9052	-0.3755	0.2491	0.0053	0.0575	-0.2791	-0.674	0.0063	0.806	-2.5264	1.4565	-0.6609	0.0879	-0.3619	0.9066	0.2709	0.0555	0.0952	-0.0207	-0.1712	0.3665	0.6572	-0.5776	-1.0501	1.1206	0.7274	0.1162	0.4975	-0.0064	-0.8448	-2.1996	0.7004	1.0118	0.0538	-1.3437	0.1102	0.2859	-0.3001	0.5966	-0.0836	4.6909	0.6295	1.4297	0.2445	0.399	0.9261	0.9757	-0.0293	0.6441	-0.2598	0.4686	2.557	0.2326	0.6777	-0.7016	0.3415	1.0262	0.2593	0.657	-0.0057	0.836	1.0298	0.0304	-0.0969	0.1144	1.0579	1.9165	-0.55	-0.7368	-0.3327	0.4389	0.0849	-0.7245	-0.0376	0.0717	-0.5597	-0.1439	-0.3318	-0.4032	-0.6189	0.4701	-0.692	0.3956	0.0414	-1.9	-1.464	0.3623	0.1931	-0.368	-0.7171	-0.6198	0.0697	-0.3054	-0.1218	-0.4417	-0.4833	-0.4103	-0.2994	0.6587	-3.1696	0.1468	0.1621	0.1874	-0.2475	0.8476	-0.9484	0.7757	-0.6177	0.6176	-0.364	0.1464	-0.4765	0.3726	0.5982	0.7144	0.1747	0.8203	0.0513	0.4927	-0.6701	-0.4454	0.715	0.1316	-1.5293	-0.5098	-0.5118	0.5675	-0.4644	0.2348	-0.6085	-0.0786	-0.1034	-1.071	0.6963	0.1154	-0.1613	0.6495	0.658	-0.6507	0.1313	0.0641	-0.6508	1.1114	0.5198	-1.5544	-0.028	0.6798	-0.3597	-1.1704	0.3691	-1.1847	-0.1734	0.1915	0.0526	-2.8962	0.267	0.4504	-0.228	-8.3646	-0.188	0.161	0.261	-0.5529	-0.1445	-0.5215	0.1111	-0.1849	-0.2103	-0.6075	-0.5646	-1.0014	-0.4058	0.2363	-0.3317	-0.3295	-0.1186	-0.1106	-0.9555	-0.2842	-2.1164	0.0759	-0.5366	-0.4375	0.2223	-1.0259	0.191	-0.781	-0.1009	3.479	0.5238	0.4305	0.9658	-0.8037	-0.0601	-0.3589	-0.7864	-1.6759	0.3461	-0.1051	-0.5342	0.2722	-0.6722	-0.8655	-1.2039	-0.8085	-0.1351	-0.2114	-0.1367	0.3167	-0.5143	-1.0173	0.327	0.1048	-3.2493	-0.0375	-0.6098	-0.0116	-0.2045	-0.1933	-0.6037	-0.2185	-0.3514	-0.4585	-0.1233	0.4042	-0.3742	-0.9013	0.2047	0.5516	-0.248	-1.2729	0.0193	0.2525	-0.7765	-0.2095	-0.4325	-0.4792	-0.6081	-0.8762	-0.3079	0.2533	-0.0546	0.3911	0.5292	-0.7124	-0.835	0.2308	-0.0637	0.1322	0.1514	-0.0607	-0.1561	-0.2063	0.208	0.155	-0.7631	0.6777	-0.1	-1.0668	0.7077	-0.6845	2.4115	-0.1285	-0.2203	0.1493	-0.3366	-0.3423	0.4195	0.8243	0.3937	-2.3953	-1.804	0.0444	0.6138	0.3279	-0.1585	-0.52	0.2774	-0.019	-0.3217	0.2765	-0.3279	0.4195	0.1039	-0.2518	-0.2578	-0.5022	0.294	0.2054	0.106	-0.8295	-0.2614	-0.0125	0.3655	0.4917	-0.7729	-0.4317	0.2599	-0.2394	0.3669	-0.7263	0.159	-0.1815	-0.033	-0.5907	-0.8678	-0.7966	0.4738	-0.0089	-0.443	-0.0663	-0.4935	0.0944	0.1291	0.2432	-0.3116	0.3025	-0.2579	1.4422	-0.5277	-0.0489	0.1706	-0.4364	-0.2508	-0.2896	-0.3218	0.2736	1.1777	0.6923	0.0607	0.6847	-1.2776	0.3191	0.4122	0.9979	0.5905	0.4372	0.5656	-1.0678	0.5529	0.7258	0.426	-0.5004	0.2675	-1.0606	-0.2316	-0.0256	0.1493	0.3402	0.296	-0.2179	-0.1678	2.7705	-1.4184	0.1794	0.1157	1.618	0.2003	0.4253	-0.9126	-1.4624	1.0169	0.2236	0.424	0.2016	1.3102	1.1826	-0.1608	2.788	-2.3005	-0.829	0.2262	-1.0502	-0.338	0.1799	0.4901	-0.0399	0.5946	1.2826	-0.5957	-0.0996	0.0807	-1.7506	0.3634	0.5041	-1.1387	1.1928	0.0339	-0.8155	0.5389	0.0755	-0.349	1.0499	1.5192	-0.5283	-0.1958	1.5958	-0.575	0.3599	0.4439	1.7875	0.5095	0.223	2.2183	1.184	-0.5394	-0.6012	-0.1245	0.3098	1.4774	0.0416	-0.6491	-0.8821	0.6866	-1.6049	-0.9215	-0.677	-0.4381	-0.595	0.2647	-1.0333	0.6803	-0.3881	0.0471	0.6921	1.7919	-0.544	0.3018	-0.1516	0.4984	0.4467	0.0185	0.1105	2.1075	-0.6387	-0.2032	0.4821	-1.8944
1273_6-week	3.3047	1.91265	-2.02425	-0.6625	0.40535	-2.2114	0.03415	-0.3969	-1.06105	-1.59845	-0.27685	0.0994	-1.8431	-0.0548	-2.24255	0.3094	0.3727	-1.08445	-0.60145	-0.5932	-0.7465	0.43075	0.0881999999999999	-0.51345	-0.08555	-1.12095	0.0622	0.52555	1.8552	1.1978	0.64435	1.1306	0.3614	1.0285	-1.59865	0.34065	-0.4961	0.5791	-0.6493	-0.1485	2.35035	0.0262500000000001	0.81875	-0.2235	-0.0587500000000001	1.9561	-2.0815	1.81105	-1.0744	0.15105	-0.5814	1.07175	0.40345	0.50135	-0.485	-0.67525	-0.261	0.05335	1.1695	-0.23015	-2.004	-0.1848	-0.21385	-1.2617	0.601	-1.8456	-0.12685	-1.1252	-0.1137	-1.9176	0.1836	-0.01965	-1.132	0.0020500000000001	-0.46305	1.9454	1.2343	1.38465	-0.75135	-0.79595	-0.1704	0.0196000000000001	-0.744	-0.61435	-0.70995	1.04035	-1.00255	-0.40385	0.92895	-0.6936	0.0956	1.185	-1.1422	0.18595	0.39245	-1.35595	0.75445	-0.56055	-0.24075	-0.36555	0.0108499999999999	-0.2777	0.15875	0.1555	-0.39395	0.61755	0.77675	-0.4392	2.518	-0.2365	-0.96025	-0.5237	0.676	-0.3079	0.70825	-0.3106	-1.27785	0.0136000000000001	-2.8295	-0.0989500000000001	-0.85585	-0.09585	-0.4931	-0.6159	-0.81365	-2.10365	0.68175	-0.13315	0.19415	-0.273	-0.09785	-0.6011	-1.3456	-0.3259	-0.0268499999999998	-0.09585	-0.1672	-0.1455	0.1559	-1.02815	-0.72735	0.14185	0.77195	-1.0962	-0.8961	0.2777	-0.26265	-1.2285	0.07825	-1.1097	-0.42415	1.80945	-0.04575	2.30475	0.79585	0.5357	1.09395	-0.235050000000001	0.49165	-0.42635	-0.21615	-0.433	0.8061	-0.94405	1.00605	0.0979	-3.422	-0.1806	1.1679	1.08815	2.9282	0.35955	0.4163	-0.23075	-0.3804	1.92825	0.8045	-0.27925	-0.12095	-0.8605	2.26155	-0.3831	0.1958	0.36105	-0.39095	-0.834	-0.19045	-2.6769	-0.79445	0.71895	-1.67515	-1.0005	0.20635	-0.99265	-0.68205	0.0455500000000001	0.36035	-0.0508	-0.66375	-1.3668	-0.4377	1.486	0.43855	-1.1316	-0.0097	-0.42725	0.6094	-1.1322	0.95095	0.0921000000000001	-0.49185	-0.5783	-1.409	-0.92415	-0.26885	-0.16785	0.24445	1.04015	-0.56115	-0.5625	0.1874	0.18195	-0.21725	-0.7266	0.6243	1.4487	-0.93	-0.9692	0.04725	-0.9098	1.3869	-0.3906	-0.4144	-0.8365	-0.21335	-1.13305	0.6057	-1.0451	-0.7051	1.3544	0.37035	-0.7182	0.83075	0.0178	0.4287	0.28675	-1.42035	0.0326000000000001	0.93865	0.1506	-0.31025	0.08355	-0.56015	-0.7281	-0.54225	1.7245	-0.65605	-1.121	0.1447	-0.0167999999999999	-0.9846	-0.98935	0.9659	-0.88815	-0.4309	-0.6556	2.08725	-0.73835	-0.79285	-1.39065	-0.635	-0.17525	-0.2844	-0.7966	-2.31125	0.5056	0.1058	0.3452	-0.673	-0.3348	-0.68475	-0.0300500000000001	0.44905	1.03025	-1.08845	-1.16035	-0.94075	-0.93055	-0.0146	-0.1171	1.13315	-0.4671	-2.16075	-0.9975	-0.67765	-0.6813	-0.88365	-1.04305	0.2782	-0.8712	-1.06075	-0.6143	-0.7849	-0.3626	-0.9559	-0.231	-0.26425	-0.84065	-0.67805	-0.39925	-0.5893	-0.2155	-0.57475	-0.17835	1.2333	-0.4468	-0.19695	1.21885	-0.57765	-0.1119	-1.4549	0.5977	-0.80775	-0.48905	-1.4744	-0.9715	-0.49585	-0.13285	-1.39095	-0.36765	-0.15685	-1.033	-1.0143	0.3868	-0.20645	-0.45305	-0.20335	-1.2983	-0.6335	-0.7392	-0.4368	-1.0181	-0.1891	-1.4001	-0.97025	1.16095	-0.38575	-0.24015	-1.04185	1.0354	-0.10965	0.87335	-1.2939	0.759	-1.6133	-0.6713	-1.6924	0.05605	0.61045	-1.17755	-0.82695	-0.7051	0.8136	0.64565	0.94885	-0.01815	-0.92875	-1.6696	-0.3014	0.3313	-0.24055	-0.23005	-0.6646	0.14595	-0.28265	-0.5179	0.00985	0.12105	-0.07885	0.4132	-0.30935	-7.93885	-1.2122	0.465	-0.36215	-0.13295	-0.5422	-0.32755	-1.42985	-0.46095	0.02735	-0.16245	-0.97235	0.01075	-0.16065	-0.62955	-0.22935	0.1038	-0.83765	-0.2442	-1.1037	-0.67795	-1.95825	-1.2078	0.20235	-0.98085	-1.24325	0.2171	-0.6505	-0.92075	-0.3175	-0.40615	0.53465	0.0359	-0.3084	0.17295	-0.02645	-0.7957	-0.91415	-0.5178	-0.85285	-0.7165	-5.2829	-0.2677	0.4997	-0.26055	0.66	-0.36075	0.2989	0.4438	-0.95865	-0.33255	-0.13065	1.98975	0.78045	1.07895	0.55285	-1.27915	0.146	-0.89285	-0.07385	0.44225	-0.72565	-0.2506	0.985	-0.19305	-0.86	0.48285	0.1924	0.18415	-0.50895	-0.1742	-0.20185	0.63765	0.23595	-1.0875	1.2239	-0.5044	0.98275	0.34895	1.0524	0.93765	0.06335	-0.2384	-0.0553000000000001	0.2103	0.9343	0.6325	-0.0742500000000001	0.19325	-0.7512	-0.3717	-0.0143	-0.19275	0.14535	-0.6871	0.32265	-0.84125	0.70905	-0.97325	0.28725	0.6528	-1.33105	-0.5839	0.6179	0.25125	-0.5289	-0.76335	0.3502	0.7073	-0.7168	-0.2723	1.94585	1.20715	1.1059	0.29275	-1.16855	0.4677	-0.2191	1.0549	0.38725	0.97465	1.6327	-0.5425	-0.0041999999999999	-0.11585	1.0017	2.79195	0.14455	-0.0880000000000001	-0.58405	-0.10725	-0.83035	0.0710500000000001	0.12925	-0.0202999999999998	0.1438	1.45745	0.60025	-1.5892	-0.00015	-0.3602	-2.3176	-0.86435	0.2744	0.4288	-2.3281	0.85465	-1.49065	-0.33765	1.12055	1.57505	-0.8821	0.004	0.26	0.85245	0.59675	0.3552	-0.2797	-0.619	-0.9236	-0.89645	2.0641	-1.1548	0.57155	-0.2283	-0.68555	-0.43825	-0.4955	-0.09945	-0.39835	-0.6398	-0.83015	-0.33	-0.4701	-0.9574	-1.09095	-0.65415	0.12975	-0.7555	-0.2859	-0.86395	0.2152	-0.44835	-1.1913	-0.1501	0.5624	-0.4376	-0.10015	-0.8429	0.679	0.25155	-1.9952	1.1719	-0.56875	1.3476	-0.69535	-0.34655	-0.29875	-0.0041500000000001	-1.16305	0.7282	-0.14455	-0.14605	0.35105	-0.67505	0.1817	-0.695	0.2878	0.6031	-0.87285	2.1173	0.0082999999999997	-0.5994	0.4463	-0.2769	0.23005	-1.21815	-0.4429	0.35115	-0.4869	0.2585	0.42575	-0.51015	-0.898	-0.45475	-0.46	-0.6648	-0.80925	-0.75175	-1.5618	-1.0653	-1.45815	0.0494	-0.01515	-1.9348	-0.93405	-1.31065	-1.5441	-0.72895	0.0322	-1.07475	0.93775	-1.23545	-0.43795	-0.3707	-0.5712	-0.033	0.92645	-0.4096	0.4074	-1.1862	-0.58845	-1.06615	-0.0445	0.19605	-1.6235	-0.41205	0.05465	-0.73055	-0.57675	-1.232	-1.5298	-0.2818	-0.8441	0.0485000000000002	-1.055	-1.34505	-0.5696	-0.4923	-0.16595	1.8411	-1.1489	-0.9759	-0.63385	0.012	0.15955	-0.115	0.9734	-1.5399	-0.04895	-1.8739	-0.63305	-1.1762	-0.2335	-1.3006	-0.7951	-0.16185	1.2771	-2.2557	-1.11745	-0.0510000000000001	-1.8345	-0.29955	-1.85805	-1.074	0.77285	-1.0174	0.137	-1.498	-0.5428	-1.45465	0.1944	-1.859	0.6028	0.36445	0.04525	-1.20825	-1.75745	0.90405	-0.90995	-0.1813	0.79505	-2.1842	-0.98765	0.4489	-1.44755	-1.5442	-0.76415	0.1166	-0.32615	-1.7846	-0.7503	-1.30765	-1.1924	-0.7583	-1.11185	-0.72625	1.7895	-0.3992	-0.393	-0.04655	0.0355	-0.5128	-1.0374	-0.3311	-0.87245	-0.8618	0.36025	-3.3777	-1.08335	-1.2097	1.0313	-0.9856	-1.13925	-1.08455	-0.0166000000000001	-0.9297	-0.5182	0.2442	0.32485	-0.26405	-0.74435	-0.5536	0.032	-1.0698	-1.34095	0.2762	-0.08865	0.0259500000000001	0.17805	0.29665	0.4644	0.611599999999999	-0.229	-0.3945	-1.15515	0.48285	-0.0899	0.00155	-2.2398	-0.74	0.7091	0.02105	-1.0235	0.45215	-0.0127	0.11835	2.45035	0.13595	0.23635	0.5657	-1.81555	0.1312	-0.1899	0.29165	-0.04115	-0.175	0.49715	0.73825	-0.77235	-0.08425	0.1618	-0.64655	0.65425	-1.212	0.7562	-0.5553	0.5024	-1.87515	1.1238	-0.31965	-0.24005	-0.9266	0.3385	-0.00845	-1.02435	0.488	-0.2928	0.60625	0.39715	0.95885	0.13225	-0.79925	-0.22265	-0.52855	2.17325	-1.0177	-0.21945	-1.10345	-1.2558	0.63985	2.4871	0.34095	0.4563	-0.17105	0.5015	-0.5451	-0.7603	-0.83565	0.2372	-1.6231	0.489	0.2726	0.5115	0.0224499999999999	0.9534	1.33415	0.81345	0.0738000000000001	1.01885	0.8894	0.0378999999999999	-0.0011500000000001	-0.25555	0.13185	0.49065	-0.82665	-0.60755	-0.3418	0.7111	1.17995	-0.13635	-0.1511	-0.52775	-0.1402	0.55025	-1.08545	1.25745	-5.8831	0.22555	0.24415	-0.254	-1.3549	-0.0293	0.289	0.8479	0.22415	0.46705	0.2075	-1.29095	0.36255	0.42455	0.6643	-0.62795	1.32955	-0.21735	0.63115	0.4666	0.0353	-0.682	-0.7798	0.3328	0.47265	0.163	0.00625	-0.33645	-0.4242	1.1695	-0.35045	0.2414	0.50935	0.4963	-0.3953	0.4551	-1.0615	0.68265	0.2629	0.4063	-0.043	0.6	1.18985	-0.31015	-1.5739	-0.41085	-0.3075	0.20035	0.3893	-1.12455	-0.36875	-0.38665	0.10845	-0.64825	-0.2561	0.49885	-2.7819	1.2647	-0.5555	-0.2443	0.0037	-0.7763	-0.5357	0.11595	1.1113	-0.48335	1.1966	-0.50335	0.3745	0.43865	-1.10125	-0.17415	-0.1086	-1.27975	0.43065	0.82175	-0.3832	-0.5206	0.27215	-0.2043	-0.1676	0.00645	0.54725	-0.3619	-0.3099	-1.98645	0.74525	0.30925	0.221	1.16325	-0.0634000000000001	-1.19245	0.25425	-0.18705	0.0233000000000001	-0.16045	-0.5634	1.56695	-0.94785	2.03345	-2.033	-0.052	-0.1665	-0.04175	0.81065	0.17135	0.31325	0.191	-0.65195	-1.88635	-1.3582	-0.9611	0.208	-1.09875	-0.6918	-1.0382	0.41865	-1.0913	-0.84895	0.6071	-1.0003	0.0015999999999999	-1.43885	-2.1418	-0.46745	-0.0879	0.7898	-0.1436	0.2085	-0.9395	-0.65805	-0.89405	-0.3765	-0.2698	-1.3889	1.41395	-1.29525	-2.73625	0.6346	-1.49965	-0.872749999999999	-0.0594	1.0019	-0.6706	-0.28655	-0.61415	-0.81305	-0.53195	-0.96365	-0.73895	-0.53965	-1.89515	0.02085	-0.08545	0.14115	-1.30105	-0.44565	-0.67265	-1.5942	-1.07825	-0.68595	-1.16175	-0.2487	-1.5212	-0.53255	-0.0052000000000001	-0.5968	-0.72695	0.1907	-1.38355	-0.3848	0.9153	1.4908	0.0079499999999999	-0.0146000000000001	-0.953	-0.4391	-0.5796	-0.6264	-1.43645	-0.88335	0.0266	-0.3639	-0.32515	-0.35505	-1.375	-1.76885	-0.1748	-0.99135	0.0509	-0.4002	-0.31185	-0.2295	-1.07945	-0.16845	0.0072999999999999	-1.3751	-0.8094	0.45495	-1.18305	-1.93825	0.25535	-1.05385	0.02215	-1.47635	-0.0467499999999999	-0.80675	-1.68445	-0.9714	-1.78535	-1.30925	-1.4015	-0.46415	-0.6009	-0.5016	-1.9858	-0.57235	-0.66155	-1.4071	-0.2245	-0.26	-0.8437	0.86485	-0.8325	-0.49465	-1.18535	-0.7712	0.65855	-0.79275	0.0730999999999999	-2.29835	-1.7302	-1.27135	-0.9637	-0.027	-0.40435	-2.3485	-0.61245	-0.7822	0.1957	-0.2363	0.1929	-0.90285	0.2061	0.95395	0.0614	0.23655	0.29315	0.45705	-0.0694999999999999	-1.16585	0.6375	-0.16765	-0.9867	1.1426	-0.33295	-1.12715	-1.1931	-0.08655	0.3344	0.64225	-0.6886	0.35645	-0.80195	-0.0799500000000001	-0.7183	0.16265	-0.175	0.49175	0.1377	0.5078	0.6266	0.1341	0.00105	-0.5334	0.12105	-0.0695499999999999	-4.3647	1.17015	-0.02	0.0722000000000001	-0.25285	-0.6962	-0.0360999999999999	0.0839	-0.81625	0.4985	-0.8459	-0.2213	0.31325	0.0737499999999999	-1.0714	0.13175	1.26155	0.0637	-0.3556	-0.33955	0.0162	-0.0178	-0.74365	0.2696	-0.34815	-0.0097	0.01845	0.00735	0.05445	0.14525	0.6546	0.1541	-0.31825	0.81065	0.3955	-0.79835	0.8029	2.38005	0.78635	-0.9201	0.40145	-0.4679	-3.20095	-0.7146	0.0884	0.9437	0.35595	-1.15595	1.10335	-0.3217	0.5237	-0.7013	-0.0043499999999998	-0.64235	0.0520500000000001	-0.46425	-0.4666	-0.7347	0.11495	-1.12785	-0.83905	0.41275	-0.1328	-0.3378	-0.0306000000000001	0.5905	0.121	-1.27805	0.0408000000000001	0.1296	0.76585	0.0797	0.98575	-4.85505	0.71995	0.93365	-0.15045	-0.25275	1.57545	-0.2572	-0.06645	-0.80225	-1.6552	-0.06155	-0.06095	-0.28685	0.8599	0.977	-4.3181	-0.3334	0.17235	-0.5546	-0.15535	0.4113	-1.6334	-0.6705	-1.7237	-0.3638	-0.52995	-0.2911	-0.2767	0.4383	1.089	0.52855	0.1803	0.3559	0.2215	-0.1793	0.127	-0.8013	-0.1429	0.9064	0.44555	0.0458500000000002	0.014	-0.5721	0.10745	1.19855	-0.55475	0.54215	-0.0831499999999999	-0.15645	-0.71585	-0.01695	-0.1453	-0.28865	-0.41575	-0.61965	-0.135	-0.64085	0.74135	-0.9058	-0.00795	0.0217	-1.305	1.0303	-0.66015	-0.74245	1.6345	-0.0984	0.219	-0.56905	-0.1461	1.2316	-0.6636	0.22325	-2.1875	1.1902	-0.6874	-0.80735	0.7716	-0.42495	-0.4241	-0.48795	0.13735	-0.39695	0.8476	0.0461	0.69745	0.97425	-0.0441	-0.78215	-0.1272	-0.42885	-2.24235	-0.35255	0.45275	0.00245	-0.9319	-0.6839	-2.10825	1.00045	1.0249	0.11805	0.7735	-0.32525	-0.17175	-0.46505	-0.4136	0.7807	0.78045	-0.0831	-0.0687	0.3012	0.61435	0.6205	0.81285	-0.72215	-0.3947	0.41395	-0.752	1.2576	-0.7364	-0.4835	-1.02515	-0.73315	0.33855	-3.7813	-1.3787	0.5188	-0.0430999999999999	-1.1427	-3.36725	-0.702	-0.47335	0.4577	-0.38825	-0.1998	0.81365	-0.71885	-1.1121	2.3375	-1.1666	0.1285	-0.18565	2.4844	-0.9889	0.67445	-0.66805	-1.1474	3.2309	-0.2314	-1.20435	0.311	0.23715	-0.83715	1.42705	0.0560500000000001	-0.7447	0.43695	0.496	0.0296000000000001	0.46415	-1.1986	0.2837	-0.41225	0.06005	0.40665	-0.69635	0.35505	-0.5144	-0.5246	0.0545999999999999	0.57995	1.40645	-0.4391	-0.15245	-0.9619	-0.2818	-1.3737	0.37455	-1.7201	0.0204499999999999	-0.97035	0.04825	-0.79475	-1.7266	0.1766	-1.04855	-1.5767	0.87005	0.08915	-0.6669	0.5418	-0.07765	-1.389	0.5184	-0.60495	0.1985	-1.19655	0.4917	-0.80105	-0.0391	1.0557	-0.33535	1.3636	-1.3852	-1.4953	0.0489999999999999	0.67945	-0.5468	0.01605	-0.4824	-0.0051000000000005	-0.69895	-0.37625	0.3694	-0.48085	-0.7433	-1.3678	-4.4621	0.39955	-0.6522	0.28925	-0.17505	0.39885	0.3459	-1.49575	-1.05165	0.8968	1.23695	0.15675	-0.679	-0.4767	-1.4699	-1.09115	-0.66455	-1.0793	-0.6199	-4.91895	0.1093	-1.0819	-1.1504	0.0336	0.2218	-0.9054	-0.32175	0.38025	-2.51595	-1.157	-1.30955	-1.8394	-0.5195	4.47055	-0.71375	0.67815	-1.0718	-0.67805	-1.15785	1.304	1.1436	-1.7819	-2.19335	-0.6983	-1.2621	-1.39505	-0.5882	-0.5541	-1.10645	-1.13725	-0.25985	-1.0019	0.4387	-0.22295	-1.56955	0.69355	-0.7216	-0.6047	-0.3646	-0.1808	0.24325	0.47165	-1.33765	0.5062	-1.2018	0.47485	0.5041	-0.3056	-0.1887	0.214	-0.3694	0.2951	-0.0998	0.5476	-0.2901	-0.4782	-0.8448	0.3579	0.342	-0.313	-0.0123	-0.3154	-0.8933	-1.7176	-0.6901	0.0658	-0.643	0.2318	-0.5938	-0.2663	0.3207	-0.1709	-0.8801	0.6505	-0.2908	-0.4015	0.1177	-0.2685	0.4954	-0.8628	-0.7265	-0.0479	-0.8522	-0.8801	-0.2143	-0.7264	-0.9517	-1.2071	0.097	-0.0487	-0.1188	-0.352	-1.2244	-0.2051	-0.4633	0.0061	0.5786	0.4553	-0.4234	-0.6212	-0.1001	1.3315	-0.0868	-0.347	0.6698	0.2892	-0.2675	-0.6569	0.0944	-0.4402	-0.6786	2.3942	0.3327	0.3995	0.0914	-0.1405	-0.3513	-1.0798	0.4941	0.0991	0.0635	0.4171	-0.4014	-0.1689	0.4626	-0.0643	-0.4226	0.0084	-1.3838	0.1771	-0.4825	0.716	-0.3479	0.0634	-0.5744	0.003	-0.0917	-0.2857	1.0793	-0.175	0.3345	-1.5919	0.6942	0.4555	-0.9134	0.2273	0.0747	0.8349	0.1862	-0.138	1.5101	1.8235	-0.5157	0.2662	0.1515	0.1869	-0.0805	-0.2806	-3.4574	1.3294	-0.0426	-0.711	-0.1478	-2.0726	-0.0912	0.3189	-0.3416	0.7744	-1.5036	-1.2513	-0.3146	2.1212	1.5197	-0.7535	0.1778	-1.2358	-0.4703	0.3837	1.4342	-1.2742	-0.2122	0.9201	0.2359	-0.2132	0.6471	-0.1673	-0.1753	-0.0368	-0.5911	0.1184	0.4471	-1.5857	0.0802	0.5685	0.3177	-0.1249	-1.8431	0.2247	-0.1207	0.1836	0.4888	-0.9114	0.0041	-1.1937	0.3722	0.6863	-0.7508	-0.3978	1.5293	-1.0523	0.8555	0.3021	-0.2383	-0.4782	0.1525	1.8611	0.7112	1.1002	-0.3103	1.0463	0.2607	1.0228	0.422	0.4904	0.4476	-0.4287	-0.1415	-0.326	-0.5766	-0.5253	-0.9158	0.1835	-0.0452	0.7914	1.5389	0.7909	0.7099	1.5714	0.9212	-0.4288	0.9787	0.3753	0.7902	-0.1185	0.197	-0.2496	0.7944	-0.09	0.133	-0.9657	-0.235	-1.9793	-0.7466	0.8035	-0.9055	0.5637	0.3853	0.1887	-0.1618	0.2758	0.0426	-2.1423	-0.027	0.245	0.0814	-0.856	1.2176	0.0323	0.0389	-0.6215	0.4335	0.3425	0.6476	-0.0384	-0.4889	-0.526	-0.6617	-0.5554	-1.0392	-1.905	-1.7349	0.2622	-0.7902	-1.8247	1.8988	-0.5036	-0.3646	-0.5454	-0.4405	-1.7851	0.8493	-1.1105	-0.4883	0.2202	-1.031	0.5699	0.3944	-0.2025	0.3023	-0.1925	-1.0014	-0.5163	-1.2805	-1.3897	-1.12	-2.3527	-0.5551	-0.985	-0.3462	-0.9798	0.0976	1.1503	-0.3966	-0.1107	0.0908	0.0255	-2.031	0.0868	-0.6533	-0.5166	-0.7341	0.2755	-1.0979	-2.0266	-0.9559	2.1077	-2.2272	-0.2298	-1.6866	0.1928	-0.9347	0.3155	-1.0842	-2.0934	-1.1101	-0.3406	-0.7587	-1.2797	-0.7203	-1.3609	-1.0093	-1.1972	-0.8303	-1.0255	-1.2151	-0.8247	-0.6329	0.0844	-1.4426	-0.5204	-0.7916	0.5211	-1.4432	-0.0659	-0.0378	-1.0282	0.102	-0.4298	0.1001	-0.2787	1.2698	-0.651	-0.2411	-1.4755	-1.5356	-0.4107	-0.1661	-3.4145	0.799	-0.9294	-1.4998	0.7221	-0.0095	-0.7455	-0.6997	1.585	1.7086	0.0543	-0.4977	0.0882	-0.4108	0.1864	-2.1343	-2.3184	0.2362	-0.3864	-0.1297	-1.6047	-2.3405	0.1699	-0.7191	-0.4177	0.5939	0.6827	-0.6787	-1.8393	1.8664	-0.4492	-1.2756	-1.0666	-1.1194	0.0273	-0.3738	-0.1909	0.3897	0.0949	0.636	-0.9231	-1.3625	-1.1759	-2.0848	-0.0357	-0.5677	0.848	-0.9209	0.5306	-0.1488	-1.0663	-0.058	-0.5923	-0.4559	0.9369	-0.3357	-0.0779	-0.655	0.4251	0.1923	0.1027	-0.1874	0.1196	0.5938	0.1034	-0.1235	0.3933	0.0707	-0.4096	-0.0711	-0.6919	-0.0711	0.2674	-0.6099	-0.1369	0.1169	0.1147	0.2303	0.2404	0.0498	-0.1472	-0.47	-0.7937	-0.1312	0.0026	-0.3585	-0.1818	0.6246	-0.0956	-1.0786	0.8834	0.315	0.0519	1.1237	0.2594	-0.8271	-1.3604	1.1646	-0.8668	-0.7962	0.0637	-1.0714	-0.2404	0.0836	0.4903	0.6132	0.5162	0.2335	0.4535	0.3639	-0.1236	0.1179	-1.3389	-0.2493	0.2002	0.006	0.2132	0.2837	1.0019	-0.2604	-0.0946	0.3271	-1.0468	-2.2261	-1.939	-1.1165	-0.7856	0.906	0.1411	-0.2793	0.8508	-3.409	0.6292	0.0308	0.3789	-0.6028	-0.7701	0.1447	0.4106	1.2533	-0.0669	-0.5682	-0.2838	-0.6704	-0.0419	0.1974	-0.0945	0.3361	0.6745	-0.5852	-0.0634	1.0146	-1.0959	-0.4216	-0.7197	0.8476	0.54	-0.4486	-1.7087	0.554	0.1053	-2.6061	-0.4372	-2.8291	-0.6757	-0.2032	-0.9393	-0.7378	0.2006	-0.1043	-0.0423	-0.8251	-0.1018	0.8102	0.559	-0.0374	-0.1698	-1.2497	-0.0608	-0.107	-0.6122	0.2399	-1.9836	-0.6634	0.8703	-0.9168	-2.8174	0.8702	-0.7314	0.0269	-0.3103	0.1136	0.0254	-0.6289	0.6184	-1.0641	-0.5476	-0.9294	-0.7145	-1.5651	-1.609	-0.3381	0.0394	-0.4935	-1.0786	-1.1253	1.7233	-1.6622	-0.6802	0.0602	-1.5018	0.5824	-1.419	-0.8372	-1.5541	-0.2024	-0.3946	-2.4964	-1.1792	-1.6078	-1.1333	-1.1833	-1.7377	0.6121	-0.941	-1.2875	-4.2685	-0.3742	-1.9204	-2.1459	0.0578	-1.7317	-1.5128	-0.5229	-1.4232	-0.7501	-2.8397	0.6023	-0.5618	-0.4138	-0.7678	-1.1093	-2.3032	-0.8661	-1.2634	-1.5569	-1.1568	-1.2414	-0.265	-0.9173	-0.4	-1.5779	-1.1191	-0.5005	-1.0781	-0.7154	-0.1338	-1.3529	-1.8615	-1.1523	-0.892	0.0019	-0.6643	-0.086	-0.6632	-0.4879	-0.365	-1.1245	-1.6376	-0.7182	-2.3422	-2.8663	-0.8686	-1.2925	-1.0223	0.1383	-3.1436	-2.484	-0.2609	-0.2529	-0.5947	0.0991	0.0766	-0.0902	-0.453	-2.1046	-0.9366	-1.3687	0.6629	0.1685	-1.3041	-0.217	0.4418	-0.6952	-0.817	-0.6501	0.8782	0.2808	-0.3416	0.1173	-1.3682	-0.5843	-1.862	0.2871	0.1122	-1.0913	-1.203	-0.4994	-0.8274	-1.6782	-0.0251	-1.4856	-0.8795	-1.5994	0.0439	-2.2022	0.031	-0.4431	-0.2877	-0.6396	-0.1896	-0.9536	-0.6358	-0.315	-1.1297	-0.9659	0.2259	-2.8704	-0.9704	-0.2511	-2.0548	-0.1869	-5.0585	-0.8801	-1.7889	-1.5622	-1.1506	-1.0641	-1.5846	-1.1634	-1.2473	-1.7098	-1.5691	-1.1012	0.0492	-0.6595	-0.2307	-0.8935	-1.2041	-0.0461	-0.2804	-0.5718	-0.4599	-0.9172	-0.9971	-0.9669	-1.2081	-0.3345	-1.1735	-0.5074	-0.4548	-0.4141	-0.2588	-2.0164	-0.0891	-0.6529	-1.3716	-1.0398	-0.2584	-0.7697	-0.9884	0.4171	-0.2089	-1.5698	-0.0943	-0.8027	-0.7478	-0.4244	-0.9462	-1.9828	-1.4945	-0.4086	-1.0307	-1.0589	-0.8101	-3.201	-1.1453	-1.5486	-2.3098	-0.9231	-0.6978	-1.3033	-0.3915	-1.3834	-1.5898	-0.9531	-1.0566	-1.5954	-1.3081	-0.8486	-3.117	-0.916	-1.3989	-0.6154	-0.9592	-0.1246	-1.395	-1.4392	-1.5511	-1.0875	-0.4534	1.2417	0.6217	-0.9273	-1.4225	-0.5438	-1.5907	-0.3895	0.4955	0.4268	0.5625	-0.1786	-0.0461	0.0531	-0.0603	-1.0051	-0.6391	-0.1927	-0.6766	0.3042	-0.512	-0.2504	-0.7538	-0.6012	-0.229	0.0334	0.0295	0.248	0.3158	-0.152	-0.2512	-0.4191	-0.1197	-0.5595	-0.8296	0.1519	-3.6822	0.09	-0.0411	0.0411	-0.7186	-0.0884	0.4106	-0.261	0.2783	-2.2767	-0.2443	0.7036	-0.8719	-1.3867	0.4934	1.0471	-1.0553	0.0763	-0.7926	0.5393	0.1033	0.8344	-0.0409	-0.1684	-0.0796	0.3259	2.3663	0.3273	-2.0728	0.6927	-0.9394	0.3233	-1.3854	-0.1761	-0.386	0.7768	-0.6167	-0.9483	0.158	-0.2175	-0.8144	-0.1303	-2.551	1.2792	-0.3773	1.6707	-0.0722	-0.1662	0.6339	0.2808	0.6925	-9.5457	-0.6258	0.1506	-0.1286	-0.2461	-1.313	0.0246	-0.6152	-0.4873	-0.5081	-0.0361	-0.0267	-1.6396	0.2896	0.0729	-0.016	-0.5481	-0.1939	0.507	0.463	-0.2665	0.0388	0.0553	-0.9735	0.3117	0.4958	-1.0366	-0.0923	0.3881	0.2138	0.3951	-0.3702	0.3969	0.6668	-2.1998	0.1308	0.0637	-0.5855	-0.475	-0.1446	0.6312	0.0985	-0.4968	0.301	-0.0784	-0.231	0.4168	-0.428	0.194	1.1259	-0.1077	0.2271	1.2223	0.3791	-0.3482	-1.1658	-0.0281	-0.3565	0.7057	0.5931	0.7121	0.1883	1.1637	-3.3404	0.8118	-1.3429	0.292	-0.5558	0.6522	0.0382	-0.8736	1.0141	0.2585	1.1078	-0.2872	0.094	0.4048	-2.1453	0.629	0.5512	0.2576	1.5466	0.4696	0.1555	-0.4917	0.0367	-0.3381	-0.5263	1.2255	0.6461	-1.6672	0.7441	0.9901	0.8009	0.0091	-0.3084	-0.3972	-0.1279	0.1451	0.933	0.0477	0.2899	-0.522	-0.3377	-1.0689	0.3502	-1.8331	0.4098	0.2469	-0.1667	0.6706	0.776	-0.0627	-0.9324	-0.1369	-0.1222	0.2517	0.0246	0.324	0.4848	-1.115	1.3737	-1.8178	0.8762	0.8407	0.4227	0.218	0.9766	-0.0154	0.8636	-0.0061	-0.0066	-2.5851	-0.0522	1.0683	-0.016	-0.113	-1.826	-0.2002	0.3054	0.9008	1.1627	-2.408	0.2074	0.4585	1.3242	-0.4135	-0.3203	-0.1916	0.2854	0.5648	-0.8075	-0.2485	0.5006	-0.322	0.0692	0.6755	0.1595	-0.367	0.5279	0.0133	-0.4307	-0.5018	0.1699	0.505	0.678	0.3919	0.4796	0.506	0.0423	-0.349	0.8884	-0.0291	0.5622	0.1975	-1.091	0.6508	0.0064	0.6835	-0.198	0.2057	-0.0262	-0.0576	0.2353	0.7202	-0.8556	-0.4745	-0.617	-0.1155	0.9926	0.0587	0.4806	-1.0005	-0.4933	0.2954	-1.403	0.8406	-0.1684	0.0179	0.3883	0.1678	0.4152	0.3842	0.3658	0.7967	0.3766	0.5254	-0.1542	1.0597	-0.9542	0.3441	0.3056	0.0859	0.3018	0.5292	0.1338	0.6585	-0.3196	-0.5845	-0.4276	-1.4129	-0.5155	-0.0701	0.8176	-4.0834	0.347	-0.4018	0.7117	-0.2343	0.962	-0.608	-0.5554	-0.7827	0.0047	-1.26	0.2421	-0.354	-1.6239	-1.0736	-0.6623	0.5852	-0.5259	0.0784	0.6611	0.0446	-2.8467	-0.407	0.5752	-0.0598	0.5528	-0.4506	0.9453	1.1859	-0.4391	-1.7169	-1.4395	-2.6021	-0.1675	-0.7773	-0.0268	0.5511	0.4094	-0.0854	0.4699	-0.3272	0.2675	1.3886	-0.0788	0.4448	-0.0891	0.665	-0.9787	-1.0044	1.4121	-0.565	-0.8524	-1.0945	-0.395	-0.8271	-1.4105	0.8966	1.8393	-0.4879	-0.2533	-0.1793	0.3254	-0.2824	-0.2872	-0.0243	0.1541	-0.6125	-0.252	0.3022	0.009	-1.2975	-0.0224	-0.0921	-0.3504	-0.2758	-1.6067	-1.0748	-0.2519	0.313	-0.487	-0.5895	-0.1554	-0.0893	0.1276	0.0994	-0.0064	-0.2871	-0.2589	-0.1711	0.5901	-1.5527	-0.8827	-0.6989	-0.7361	-0.5175	1.2229	-0.3227	1.1277	0.4883	-0.3207	0.0531	-0.5344	0.2819	0.3734	0.2737	0.1029	-0.6293	-1.0397	-0.0398	0.0275	0.1704	-0.6541	-0.2006	0.2532	0.5856	-0.2412	-0.7066	-0.7767	-0.549	0.1614	0.5641	0.71	0.5904	-0.1864	-0.198	-0.6552	0.2429	0.2537	-0.1759	0.0977	0.0588	0.434	-1.8852	0.8615	0.4181	-3.1257	-0.7767	-2.3092	-1.715	-0.157	0.5904	-0.0843	0.0459	0.3465	-0.1043	-0.5773	0.5376	-0.1853	-1.0929	0.1449	0.1878	0.1441	0.5637	-0.0382	-0.1289	0.0081	-0.1979	-0.0211	2.5727	0.549	-0.2056	-0.3336	0.2568	-0.2582	0.4024	-0.1616	-0.1051	-0.374	0.1264	-0.2883	-1.0968	0.3285	-0.2569	-1.0901	0.1677	-0.8433	0.3552	-0.7913	-0.5502	-2.04	-0.1473	-0.0317	0.487	-0.3886	0.5002	-1.9489	-0.3345	-1.774	0.0394	0.1736	0.3611	0.3575	-0.4247	0.4098	-1.146	-0.2269	-0.7614	0.039	-0.0904	-0.553	-2.4548	0.3264	-0.7972	0.0344	-3.6428	0.1587	0.0921	-1.1934	0.5397	-0.1365	-1.6256	0.2219	0.1944	-0.6586	0.0129	0.4382	0.3782	-0.2415	0.3128	0.107	0.2953	-1.033	0.8077	0.2304	-0.1711	-1.1233	-0.0972	0.1932	-0.4491	-0.8235	0.2545	0.2805	-0.5825	0.3981	0.1034	0.6483	-0.0576	-0.5081	-0.5821	0.3944	0.3841	-0.0865	-0.0131	1.4237	0.5382	-2.0582	0.3359	0.4558	-0.1617	-1.1511	0.1685	-0.1463	0.4011	0.087	-0.1293	0.0177	0.1451	-0.2088	-0.2471	-0.0068	0.245	-2.6245	-0.1972	0.1676	-0.0825	0.5639	-0.7639	0.1413	0.4338	0.0166	-0.6758	0.648	-0.1857	0.7091	0.2195	0.5768	0.0709	0.4973	0.7462	0.1331	0.6909	-1.4372	-0.1718	-0.06	-0.1837	-0.2734	-0.3746	-0.3541	-0.0558	-0.3733	1.5329	0.0236	-0.1222	-0.671	-1.2765	-0.1167	-0.9303	-1.979	0.464	-0.0697	0.0603	0.5322	-0.3024	-0.2676	-0.4771	0.0686	0.221	-0.5651	0.0641	0.692	0.4792	0.7545	-0.8648	-0.9303	0.4696	0.2794	-0.1475	0.2765	1.2255	-1.0622	0.1657	-0.2972	-1.0388	-0.0637	-0.1141	0.675	0.3114	0.1202	0.4765	0.1606	0.689	0.4401	0.128	-0.0974	-0.3559	-1.0084	4.8283	-1.4456	0.2216	0.8439	0.1339	-0.1902	-0.9666	1.7361	-1.2468	-0.8784	0.5188	1.3003	-0.2396	0.1636	-1.3992	-1.7387	2.0322	0.0189	-0.3998	0.2238	0.9227	1.1538	-0.1986	1.8778	-1.9233	-0.7572	0.6809	-1.0796	-0.3071	-0.4892	0.7371	0.7109	0.578	-0.1365	-1.575	-0.2823	0.9468	-1.6689	-0.4771	-0.4037	-0.7056	0.0229	0.3007	-0.7191	0.716	0.1706	-0.8092	0.1735	1.2884	-0.1544	-0.4086	1.4571	-0.7331	0.2096	0.007	-0.5262	0.6954	-0.5202	1.9063	-0.5457	-0.0104	-1.6243	0.2938	-0.6545	-0.2684	-0.2024	-1.5508	-0.7788	-0.4768	-1.5104	-0.4455	-0.6893	-0.7691	-0.0328	-0.2917	-1.9542	0.4261	-1.769	-0.2122	0.594	-0.6283	-0.5377	-1.0999	-0.7927	-0.5609	-1.3375	-0.4124	0.2652	1.7336	-0.8052	0.4506	-0.1176	-2.248
1273_Baseline	2.4886	1.42115	-0.03925	0.8788	1.07665	-1.171	-1.46485	-0.7509	-0.51135	-0.12165	-0.33385	0.9762	0.2584	-0.1227	2.52375	0.259	0.1027	-0.52615	0.11085	-0.3769	-1.64	1.94025	1.2901	0.17315	0.61445	0.29925	0.6553	1.42825	3.7668	2.7327	-0.0934499999999999	1.5414	2.7004	1.7153	0.89635	0.77985	1.871	0.8	-0.1857	1.0107	3.50505	-0.01315	1.35555	0.2678	1.51915	3.2038	-1.054	1.84035	1.033	1.36915	0.4908	5.88215	2.76515	0.88545	-0.2828	0.79995	0.8328	2.91335	1.5376	1.18985	-0.9296	0.1799	0.53265	0.3342	1.4608	-0.6001	0.76745	-0.3559	0.3562	-0.9513	-0.4633	1.63385	4.1165	1.06085	-0.98815	5.1815	1.3245	2.20055	1.15065	0.30375	1.3431	1.2946	1.9692	1.35095	0.79555	3.05955	0.49595	1.05115	2.17385	1.1021	-0.092	3.0368	0.8521	2.06275	3.36485	0.06625	1.96475	0.71225	1.42745	1.47825	2.10275	2.1029	2.14055	3.52	2.32075	1.95015	3.45535	1.6282	3.7233	0.6669	0.84025	1.1338	5.1723	1.6919	1.57235	1.5497	-0.44035	1.6836	-1.9057	2.05355	1.66025	1.95885	0.7698	0.8932	1.25865	0.33285	2.17345	2.65295	1.64235	0.6455	0.92815	1.1412	-0.5002	2.0797	1.81045	2.32135	1.8013	1.3531	1.3017	0.18775	1.12125	1.30705	1.52025	0.2027	1.3472	3.6428	0.89215	1.0389	1.66475	0.4799	2.08255	3.46125	0.49995	4.15505	3.21675	2.9578	2.78035	1.32465	2.89075	1.30625	0.53935	0.9376	2.0213	0.83435	1.99155	1.2092	-1.5535	1.4768	3.0445	2.29905	3.7099	2.05975	2.3923	1.75555	1.5414	3.10255	2.9004	0.73545	1.63835	1.319	4.70805	1.4569	2.5252	2.08355	3.70005	0.5772	1.97825	-1.0424	1.26645	1.59425	-0.72625	0.4061	1.74405	0.56215	0.72125	1.52775	3.18585	1.233	1.13705	-0.4973	3.2034	2.8666	1.77215	1.4042	1.9591	0.90295	0.5041	0.5267	2.63945	1.4879	1.15515	1.0113	0.2231	0.49235	1.54485	1.45615	1.38225	2.77405	1.01945	0.822	2.0588	1.87785	2.17225	0.9012	3.8248	2.1294	1.5197	0.2657	0.44675	0.2418	2.2212	1.9625	1.3808	0.8591	1.44515	0.35145	2.9433	0.5589	0.7817	2.3916	2.41865	1.2198	2.67415	1.7714	2.3226	1.71105	-0.19095	1.718	1.91215	2.5963	0.94655	1.42215	1.52625	0.9574	1.17645	3.6738	0.81755	0.5489	1.8707	1.6625	0.7544	0.73105	2.1154	0.48005	0.9489	0.7604	3.44695	0.72735	0.96795	-0.01745	0.69	1.53405	2.2549	0.7422	-1.04825	2.7252	2.1171	0.9826	1.1022	1.2072	0.54835	1.82145	1.47525	1.96575	0.37725	0.45945	0.78175	0.99955	1.8599	1.5388	2.05625	0.7644	-0.14665	0.9612	1.43465	0.9089	0.85205	0.17425	2.3063	0.6375	0.87695	0.6467	1.5489	0.8946	0.9137	2.5932	1.09595	0.58085	1.05165	1.48095	1.0604	1.5345	1.09705	1.51525	2.6714	1.1826	1.44445	1.61755	0.66755	0.5076	-0.1378	1.9772	0.67685	1.45795	0.0691	0.8676	0.57375	1.40595	2.24265	1.30235	1.24075	0.7705	1.0298	1.81	1.19965	0.43355	2.51425	0.1873	0.8674	0.5617	1.2486	0.4231	1.4236	0.0731999999999999	0.59475	1.38675	1.29995	1.55915	0.52845	4.4649	1.65675	2.34025	0.5456	0.9563	0.2362	0.4596	-0.2156	1.41025	2.12915	3.95705	0.41145	1.176	0.4463	1.98535	1.56105	1.31345	1.07545	0.4443	2.5501	-0.3224	0.28515	-0.20695	-0.7744	-0.32235	1.51285	-1.1029	-1.48925	0.24055	0.27505	2.0854	-0.13365	-5.02125	-2.5627	-0.0088999999999999	-0.06565	0.11205	1.4062	-0.11025	-0.46305	-0.04065	-0.45785	-0.59295	0.45755	0.11105	0.73125	-0.29915	-0.39655	2.383	0.07735	0.4281	0.0463	-0.29015	-1.16955	-1.3709	-0.02885	2.16595	-0.67015	0.6121	0.1019	0.37155	0.9255	0.57905	-0.46545	0.6332	1.0462	-0.32045	-0.11325	-0.6124	-0.09935	-0.6709	-1.09695	1.1942	-5.9786	0.8743	1.653	0.71005	0.0645	0.69905	-0.4863	0.0775	-0.33635	0.80385	1.68155	3.05145	1.21505	1.81835	1.37995	-0.02635	-0.3682	-0.06625	2.98925	0.99235	0.87745	-0.2691	1.7485	0.76845	1.5346	1.13995	1.6429	1.24135	0.41975	0.2296	0.52005	0.91905	1.36465	0.2714	2.9562	-0.1707	2.71125	1.21065	1.2854	1.11065	1.04385	0.0962000000000001	1.3266	-0.0648	2.1562	3.1731	-0.0076500000000001	1.30915	0.1645	2.6476	0.2429	0.71155	0.44135	0.505	0.0930500000000003	0.87105	1.83565	0.45945	0.99455	2.7889	1.19695	0.4332	2.5285	1.24745	1.1506	0.89835	1.6705	2.4946	1.4889	1.6961	2.80135	1.90105	3.5048	1.57495	0.33845	3.0051	0.0231	1.3115	1.06575	3.55545	2.8826	-0.4907	1.4468	0.60075	1.8165	3.22535	0.12605	2.2152	1.78955	4.86065	-0.0164500000000001	1.35755	1.41955	1.2587	2.1944	1.81265	1.45765	-0.0197999999999998	1.99805	0.6843	2.7812	0.78315	1.9928	2.7771	-0.922	1.76935	0.24365	-0.34345	2.15685	1.29495	0.2443	0.7173	0.8398	4.25745	3.19435	3.3184	1.368	-0.6216	-1.5914	0.55555	3.2936	0.4547	1.54295	1.8627	0.83805	0.98285	1.2687	1.19305	0.64595	0.7847	0.47975	1.247	1.644	0.3868	0.18125	2.32005	1.14625	-0.0252	0.8405	2.29445	0.3786	1.55245	-0.3885	2.1319	0.0199	-0.0868	3.12135	1.4799	1.6905	2.33785	-0.0794	4.5631	0.65915	2.8693	0.60385	1.07545	2.06925	2.98635	0.43025	1.4301	0.82415	1.96145	1.75435	0.36845	0.8762	0.5826	1.3397	2.8005	-0.23415	2.9252	2.5537	0.8363	2.5899	1.4889	1.56085	-0.15195	1.7594	1.45835	1.1436	1.3807	0.91365	1.54375	1.9358	1.35335	1.6192	0.9972	0.47825	0.80735	-0.3501	0.5437	0.00275	0.9307	1.04355	-0.0985999999999999	1.37735	0.04935	0.355	-0.24125	2.0233	0.20585	1.76145	0.69105	0.37075	0.9108	0.7132	1.4287	2.91845	4.1294	0.5762	1.8477	0.60775	0.82185	1.1652	1.43755	0.701	1.02705	2.32635	0.79035	2.33435	0.4084	0.0909	1.4994	1.2649	0.4357	0.941	0.67375	1.0954	1.0941	1.25825	3.7258	0.154	-0.2106	1.60005	1.4171	1.31805	2.3299	2.2818	-0.1415	1.48835	0.2468	-0.48235	0.1673	1.0633	1.3352	1.4966	1.30455	0.3519	0.549	0.08615	1.4404	-0.5046	1.19015	0.11055	0.6105	2.69765	0.6512	2.5602	0.0193	1.6106	0.51385	2.34	-0.4606	2.3972	1.73485	2.30425	-0.47585	-0.11435	3.42755	0.48935	3.2378	1.87575	-0.5299	0.82285	1.8461	2.06265	0.9883	1.44455	1.0537	0.68855	-0.2436	0.7327	0.73195	0.0523	1.619	0.97745	3.10985	3.1666	1.854	1.0809	1.96215	0.7301	0.8996	1.2398	1.5149	0.62335	0.9073	1.56215	-1.3794	0.48595	0.5509	1.5921	0.962	0.22575	2.15545	1.4716	0.896	0.8765	2.4215	1.99955	1.29255	1.37455	1.5397	1.7152	0.9152	-0.01205	-0.0763000000000001	-0.47935	-0.82335	0.03255	-0.61315	0.3479	0.702399999999999	0.3834	0.1664	-0.60905	0.40145	0.6422	0.29915	0.7056	-0.9586	1.0133	0.64115	-0.5019	0.24635	0.6387	0.15375	3.53525	0.69825	0.48005	0.2264	-1.72135	-0.5856	-0.1789	0.10095	0.29205	-0.1326	1.63385	0.06005	3.37695	0.43985	0.505	-0.18205	0.58775	-1.0549	0.3699	0.0093999999999999	0.6515	-2.00495	0.8504	-0.42235	0.80025	-0.5334	0.3691	0.02865	-1.29195	0.1183	0.4258	2.08315	1.76705	1.58765	0.65705	1.56625	0.84765	1.14575	3.58495	0.3905	0.57075	-0.45915	-1.5121	1.49595	1.6249	-0.0162500000000001	-0.0036999999999999	3.16575	0.6019	0.4611	0.5098	0.0403500000000001	0.4043	-1.4659	0.9492	1.2463	0.2659	0.84195	2.1038	3.46695	2.25235	1.3515	0.99195	1.6292	-0.4277	0.36615	0.41485	0.0201500000000001	1.19205	-0.01175	-0.40665	0.4478	0.5441	1.20435	-0.13665	1.0618	-0.32435	0.4228	1.01565	0.01735	0.47275	1.3255	0.78365	4.39745	0.7146	-0.3908	0.9242	1.0733	1.2735	1.22375	2.19855	2.6167	-0.10855	0.23515	0.64975	1.7028	0.89655	1.39515	4.95095	1.69645	1.9832	1.4411	0.4546	0.4354	2.0143	1.80005	3.2727	0.34115	1.87165	-0.0063999999999999	4.0171	0.66105	2.3265	0.61885	3.8909	1.2544	1.8814	0.4989	2.03505	1.1216	2.0114	1.9942	1.8611	2.82275	2.03265	-0.3508	2.13935	0.9531	2.16065	2.0626	-0.20655	0.71995	1.36485	0.89665	0.64595	0.602	2.47735	-1.1893	3.3149	2.148	0.2169	2.7468	0.5341	0.9441	2.67665	1.6909	2.24815	2.8514	1.53415	1.0863	3.27665	0.09235	1.71485	1.5502	0.01885	1.96875	2.72995	1.7839	0.8292	2.70805	1.1306	2.0361	1.24785	1.74245	0.8724	1.7041	-0.69425	2.59275	1.63435	3.155	2.73025	1.6201	1.56395	1.18025	0.87525	2.3908	1.62255	-0.2168	3.41845	-0.80315	2.22595	-0.7002	3.2002	0.7133	1.60495	3.76145	1.37325	1.49025	1.2088	1.38235	-0.72455	-0.1144	0.0728	2.5185	0.88375	1.0383	1.3775	1.93105	0.8848	1.97755	3.0798	2.1843	1.0199	0.95395	0.7833	0.65585	2.9118	4.3162	1.736	2.459	0.5153	1.11025	1.83645	1.568	1.9731	1.1049	2.97735	0.35685	-0.32305	2.0014	0.34585	0.59785	2.5885	2.6543	0.862	1.67395	0.62725	0.56975	2.48125	0.90645	1.40285	1.86765	-0.27675	1.93995	1.51065	1.77185	0.32425	1.56485	2.04515	-0.0978	0.88685	0.38335	0.64175	1.2275	0.1643	0.17375	1.7017	1.0499	0.79415	1.816	0.19845	1.0967	1.6823	1.4901	1.39995	0.6234	-0.0746	0.2652	3.2635	1.0189	1.08205	0.48385	2.1384	5.3066	1.80765	0.45305	0.3594	1.14245	1.4586	1.92305	0.5254	1.6563	2.82855	1.8662	0.39925	1.43045	2.0283	-0.0917	0.5678	2.03855	0.80175	-1.28865	2.66415	0.51145	0.79835	0.38805	1.22385	0.43865	2.79715	1.859	-0.40875	0.28165	-0.1353	0.71745	0.524	1.1111	-1.0859	0.54275	0.69595	1.0439	2.0136	2.8128	0.6204	3.83365	0.4588	0.94165	0.38455	0.9694	2.48775	1.11505	1.9885	-0.50465	0.2606	1.49405	0.7302	1.1821	0.57445	-0.1049	1.07715	0.4176	1.3313	0.8557	2.1681	0.32705	0.4221	2.14115	2.8798	1.59905	2.65785	2.97725	2.0922	0.23945	1.9026	0.77585	5.4732	1.7786	1.41895	-0.18635	0.5008	1.92545	2.3096	1.61265	1.2446	3.11125	0.81995	2.63065	0.0138	1.73595	0.7165	0.82045	-0.0042	0.7809	0.7415	1.698	0.04855	0.1219	0.99375	0.93905	-4.0399	2.18795	0.9889	-0.3526	-0.24685	-0.3787	1.2196	0.2858	0.37175	0.6808	-0.052	0.0035999999999999	1.94515	0.64605	2.6505	-0.31345	1.78835	1.1699	-0.1073	1.01905	0.917	-0.0239	0.57695	0.8815	-0.23365	0.6676	1.04135	0.82295	0.07415	0.28635	1.6456	0.5893	0.74655	0.48515	0.4909	0.21355	0.3445	2.65965	1.00755	0.0221	1.13345	-0.0014	-3.69065	-0.1169	0.6544	1.2858	0.76175	0.28395	1.70265	0.404	1.2071	-0.003	0.73675	1.10855	2.00775	2.13175	0.1407	0.2562	0.18265	-0.35915	0.23985	0.97125	0.5438	-0.0148	0.5715	0.2265	-0.3297	-1.05575	0.4555	1.8487	1.50365	2.9471	1.54785	-3.72565	1.85355	0.38035	-0.06375	0.62765	2.05255	0.5931	0.70295	0.33605	-1.691	0.04855	1.68885	0.26085	1.4909	1.7889	-1.5132	0.5141	0.88765	0.0268	0.46425	-0.0562	-0.7759	0.2922	-0.275	-0.3459	1.85895	1.1642	1.7207	4.95	3.7971	1.36225	0.6005	1.8745	0.4969	1.8414	1.666	0.3265	1.5362	0.4684	0.86925	0.96825	1.5589	1.2003	0.82635	1.73085	0.81885	2.44235	1.80545	0.92725	0.23505	1.31495	1.4658	1.06315	0.89075	0.86435	3.2796	0.54235	1.77115	1.2526	1.10385	2.6518	1.1998	4.103	0.36015	0.35215	2.9857	0.8274	1.5524	1.03895	0.9688	2.0009	0.9887	1.63375	-0.8067	1.7401	2.0229	0.50345	1.8009	1.47115	1.5194	1.41805	0.54885	0.55245	2.8082	1.449	1.76555	1.10805	2.2449	1.65685	0.4734	1.20835	-1.82395	0.20435	2.15955	1.41265	0.7341	0.6451	-0.90195	4.63925	1.9935	1.53705	0.3897	0.60845	-0.46925	0.49175	0.0388	0.894	2.26825	1.4854	0.5782	1.1104	1.47305	1.7727	2.33805	3.22805	0.3966	1.65665	-0.4313	1.3984	1.4897	1.4615	0.87165	0.98535	1.22205	-1.7838	1.7643	3.4759	1.5813	0.2221	3.39535	0.3757	0.10975	1.7318	0.07235	0.7817	1.79685	3.74855	-0.3698	3.5639	-0.0134	1.7541	0.66255	4.2981	0.2329	1.46245	0.45545	0.9138	1.282	0.7648	1.00805	2.0564	1.14465	-0.0560499999999999	5.33595	1.81945	0.9942	-0.07435	1.5876	1.7715	1.15865	1.199	2.6386	1.26785	0.99315	1.03385	1.09015	1.76955	-0.0951999999999999	0.6003	1.5706	1.37305	2.59395	1.8393	0.97455	-0.1712	0.47	0.5538	1.25305	-0.5781	1.03385	0.95345	3.06645	0.99325	0.4703	2.0222	1.82065	0.2365	4.94905	2.05255	0.9821	1.2263	1.03075	0.1558	1.7022	0.49195	1.7389	2.15215	2.354	0.80965	1.4045	1.324	1.70285	2.7812	-0.7248	0.3343	1.2384	3.95925	0.8454	1.63955	1.1581	1.6071	0.62405	0.72385	2.2413	1.82895	0.6816	-1.1522	-2.9865	1.51765	-0.1169	2.02055	1.32865	1.18305	1.7588	0.46845	1.27475	1.7114	2.67835	1.27035	0.6602	0.5854	0.0803	0.39985	1.33955	0.1742	2.6458	-2.81645	1.3927	1.3456	0.5329	1.5368	1.5369	1.0844	1.29735	2.45785	-0.98415	0.4716	0.27455	-0.2265	1.864	5.27935	0.57015	3.14075	0.1235	1.10395	0.40545	2.696	3.0755	-0.7097	-0.60425	0.7459	0.0028	0.30545	1.2756	1.3489	0.85005	0.60445	0.58725	0.4454	1.7468	2.21085	0.20545	2.29155	0.8872	0.9895	0.4269	1.6354	1.38525	2.07105	0.68255	1.6864	0.112	2.48105	0.2747	-0.5435	0.4307	-0.0588	0.341	0.016	0.3081	0.1137	-0.765	0.2142	0.0942	1.1113	-0.1858	-0.0944	-0.2806	0.2413	0.0504	0.315	-0.8561	0.5265	-0.4863	0.257	-0.2714	-0.4685	-0.1761	-0.406	-0.8641	0.4243	1.1851	0.7871	-0.6527	0.4891	0.7628	0.2939	-0.951	0.1149	1.0644	0.2216	-0.3681	0.6188	1.1176	-0.9986	0.0943	-0.1809	0.1374	0.4205	-0.7815	0.129	-0.2236	-0.1927	0.16	0.4557	-0.3847	-0.7953	0.1446	1.7297	-0.6716	0.619	0.2894	0.8313	0.1375	0.3803	0.3581	2.1329	-0.4067	1.0945	-0.449	-0.2085	-0.2484	-0.5997	-0.081	0.0579	0.2028	0.4859	-0.3899	3.059	-0.0503	0.3573	-0.2493	-0.8864	0.9165	0.3158	-0.836	-0.7598	0.0444	0.0105	0.0792	0.2836	-1.0554	-0.3942	0.703	1.3839	0.4693	1.9726	1.0011	-0.8631	1.0631	0.3101	0.0924	0.7518	0.5374	1.1648	0.4866	-0.1513	2.5333	0.2762	0.2822	-0.6094	1.6214	0.0092	1.2859	-0.7985	-0.7608	1.837	-0.5297	0.4131	0.1781	-0.3118	-0.1653	-0.2524	-0.2644	0.6498	-1.0037	0.0851	-0.6143	2.5067	1.4988	-1.0694	0.9236	-0.392	0.273	4.8474	1.8324	0.2336	2.3755	1.5872	1.047	-0.7392	1.8366	-0.2676	0.921	1.2829	0.1441	0.0428	0.3187	-0.0738	1.7655	1.5718	0.0868	-0.473	-1.4477	0.8196	-0.2173	-0.5891	2.0101	-2.1107	0.538	-0.4698	0.4993	-0.3069	0.6842	0.1319	3.0381	0.2885	0.7131	-0.2224	0.5369	-0.0171	0.2298	1.5989	2.7441	2.6885	1.003	2.0145	2.8647	1.7836	0.266	2.3876	0.086	-0.5466	0.2531	1.435	1.2069	0.2818	-0.084	1.6077	0.9919	0.3294	2.7196	2.1484	2.5516	3.3354	-0.086	1.7024	1.8535	2.1771	0.1981	3.0871	1.2659	1.0937	2.1348	1.2301	2.7216	1.3358	0.5216	-2.2418	-0.0869	2.5439	2.9041	2.2215	1.4397	1.7353	1.4092	1.0669	1.8981	-0.9117	0.0769	3.9315	1.853	1.2952	2.0318	1.3961	3.0482	0.4472	1.4581	1.6981	2.8362	1.9154	1.1339	0.1463	1.1799	1.0458	0.6451	0.291	0.5042	1.2995	-0.3741	-3.5192	1.5761	1.6948	1.0291	0.8253	-0.5854	0.7157	3.9864	-0.3431	0.5949	1.7404	0.9225	0.7014	3.2433	1.9986	1.7944	0.311	1.4932	1.3065	0.4184	0.2237	2.6893	-1.077	2.0711	1.7184	1.1696	2.0726	2.17	1.7454	3.0628	0.3532	0.2104	1.7286	-0.6607	1.9581	1.0556	0.5201	0.6731	1.1301	0.826	0.0444	0.5849	4.2098	-0.417	0.5731	-0.0402	1.9373	1.3496	2.6721	1.4629	-0.3	0.9601	0.4356	0.6301	0.6907	0.93	2.0771	0.8089	0.6382	0.9098	2.3007	0.9051	0.6482	0.8769	2.88	-0.5041	1.5578	1.5782	0.3674	-0.8834	0.3941	0.4724	-0.428	0.3638	0.3601	1.1559	-0.3712	2.7132	0.6728	0.0252	0.489	-0.4374	1.6176	1.4781	-1.9991	2.518	1.1748	-0.2342	2.0599	1.7416	1.1719	0.4782	4.1155	2.843	1.7138	0.8808	0.3167	0.6633	2.2537	-1.2798	-2.182	2.6859	0.925	1.9374	0.9321	-0.6507	0.9346	1.2452	0.985	0.3149	3.3932	1.1298	-0.5409	4.0494	1.4958	0.9	0.5396	0.3932	1.6285	-1.065	2.3502	2.2176	1.9409	3.1058	1.365	1.0707	0.1432	0.8222	2.2557	1.5412	-5.6288	-1.2635	0.3872	-0.8829	-0.6772	0.5387	-0.6629	0.4899	1.0781	0.0263	0.4812	-0.46	-0.9293	0.3152	-0.9881	0.812	0.2332	0.4121	-1.0785	-0.0944	-0.2511	0.19	0.528	1.1236	1.0717	0.9825	-0.1437	0.7212	0.2085	0.6668	-0.0789	-0.0335	0.156	-0.1192	0.504	0.3608	0.5702	0.0869	0.2299	-0.3552	1.0027	0.1348	-0.5877	-1.2538	0.7275	0.6551	-0.6065	-0.5512	-0.1569	1.179	-0.7469	1.4911	-1.5216	-0.8392	1.1454	0.2859	0.2007	0.5368	0.2773	0.8474	-0.1672	1.9672	-0.0882	1.0263	-0.1473	0.5618	-0.4659	-1.7306	0.8678	0.2993	0.5663	1.7767	-0.1333	-0.2891	0.1817	0.9149	0.0483	-1.5474	-0.632	0.8452	-0.6358	2.1149	0.6731	-0.4929	1.5414	-1.6189	-0.2642	-0.0077	0.6205	0.1795	1.0458	-5.4722	0.6906	1.983	2.7492	-0.1866	0.0596	0.894	0.2214	0.9691	0.4371	0.9265	1.1641	-1.6587	1.4002	1.6121	-0.7285	0.8699	0.4026	2.0814	1.2903	-0.1959	0.0555	1.7068	-1.0829	-3.0359	0.7326	-2.4363	0.6864	1.4649	-0.5878	1.111	-0.1352	1.217	-0.5147	0.3456	1.4024	2.7983	-0.3352	0.8367	0.0804	0.0089	1.0181	0.79	1.0208	1.9382	-0.258	1.8975	0.8837	1.9048	-0.7379	0.3372	0.0821	1.1329	0.7188	0.5727	0.9009	0.9282	0.4066	-0.1422	0.4012	0.0472	0.1599	-0.3664	0.2615	1.3522	1.0583	0.7221	0.8959	0.9554	3.2963	0.2526	0.817	0.9737	0.1906	1.9564	1.7862	1.1513	0.6202	1.3642	1.4605	-2.4217	1.0676	0.1713	0.0903	0.7015	-0.0161	0.4616	0.874	1.4938	-2.1122	4.8479	2.6102	-0.689	1.8778	0.3975	0.3624	0.3551	0.3804	1.6836	-0.9608	0.7386	1.1161	1.4478	1.489	2.9085	-1.5776	1.1983	1.1749	0.0762	1.5576	0.7689	2.2597	3.1542	2.8407	0.6438	0.734	1.0316	-0.6798	0.0339	2.0582	1.4669	-0.9975	0.545	1.0215	0.7623	0.5158	2.2817	0.9482	0.6696	1.2325	2.6751	0.0385	1.7828	4.5743	-0.497	1.3307	0.0552	0.9937	1.8236	-1.6216	-0.7635	0.7101	2.6978	1.0912	1.6769	1.6757	1.494	3.1362	-0.9324	3.0112	0.2237	1.2624	1.45	-0.2188	1.1624	-0.6523	1.865	1.0634	1.2983	0.8965	1.7695	-0.4936	0.1838	-1.3257	0.8383	-0.2549	0.4957	1.6592	0.7267	0.7191	0.1888	0.861	0.2674	1.8651	-0.5795	0.3813	0.2553	1.5719	0.9237	1.6791	0.5667	0.4658	1.0807	0.5891	0.5712	2.4904	0.5249	0.8499	0.5444	3.559	-0.8549	0.3859	1.2016	-0.001	0.74	-3.355	0.0973	0.0879	0.3062	2.3996	0.4295	-0.2777	-0.0172	0.6884	-0.196	0.0227	-0.2628	1.6595	0.3674	0.1307	0.205	0.2796	1.7954	0.5485	0.4963	0.6252	0.4596	-0.5936	0.6705	-0.274	0.5111	0.2369	-0.0606	-0.2401	1.0737	0.9515	-0.3566	0.4746	0.0014	0.0255	0.3377	0.2211	0.5073	0.7551	-1.359	1.456	0.452	0.0132	1.557	0.236	1.1563	-0.089	0.4028	-0.263	0.3333	-0.2693	0.5513	0.2531	-1.6406	0.5979	-0.732	-1.5859	0.7353	1.3002	0.6849	0.7563	-0.0984	0.0257	0.1771	0.3848	-0.0269	0.1504	0.5735	-2.2034	0.5569	0.2951	0.1104	0.3916	0.3404	0.046	0.0883	-0.1071	0.3751	0.8268	0.4942	0.8411	0.222	0.3586	-0.0109	0.0599	-0.0202	-1.1129	1.2502	0.5419	-0.5543	-0.6676	0.3086	0.2337	-1.3892	0.2483	-1.9044	0.2663	0.0394	-0.4001	-1.1054	-0.0155	-0.6184	-0.3433	0.8573	0.3721	-1.0284	0.3312	-0.2461	0.2194	-0.2293	-0.6076	-0.3578	-0.5311	0.3385	-2.9525	0.4063	-0.2234	-0.4136	-1.1827	0.3168	-0.648	-0.4753	0.2044	-1.8637	0.5707	-0.1151	-0.3776	0.6408	0.415	2.101	-0.5127	0.3237	0.5075	-0.4572	-0.0381	0.7337	0.1139	-0.0797	-0.2218	-0.1726	2.7695	-0.4345	-1.0365	0.4075	-0.3707	-0.1655	-0.1913	0.1789	1.0604	0.2165	-1.6896	-0.4211	0.3084	0.2791	-1.2292	0.2724	0.1038	0.3105	0.0621	2.0497	-0.2182	-4.7449	0.9616	0.7422	0.6104	-2.713	-2.2619	0.6727	0.2421	-0.2345	-0.056	0.2878	-0.3549	0.2556	-0.1458	1.169	0.1631	0.7959	0.9456	0.8343	-0.8242	0.3269	0.5794	2.6677	-0.2706	-0.366	0.7586	-0.6421	-1.2813	0.6407	-0.389	-1.147	-1.2772	0.0672	0.4715	0.3548	0.0163	0.3868	0.4894	-2.0773	-0.9646	0.0373	-0.6075	-0.0139	0.0471	1.777	0.55	0.2141	-0.9135	-0.7163	0.5784	-0.3815	0.562	0.1337	0.5379	-0.5786	0.9676	2.2358	0.2317	-0.2656	-1.8013	1.0389	-2.8152	0.1712	0.2629	0.1786	0.7723	0.5332	-2.2292	-0.1017	-0.8161	1.5061	-0.3514	-0.4874	-0.3041	0.903	-0.1559	0.1902	1.0524	-1.1452	0.529	-0.5903	-1.2964	0.5305	0.6781	-0.3672	1.8074	-2.6902	-0.406	0.2644	-0.19	-0.7408	0.1272	0.7533	0.7678	1.2068	1.2058	1.294	2.279	-0.2984	0.8818	-0.7865	2.7067	0.8515	-0.5902	-0.1245	-0.4582	-0.0691	0.3501	0.0027	0.9335	-0.9999	0.112	0.2226	0.4292	0.0761	3.7021	0.0177	-0.2011	0.3984	0.2414	-0.7275	0.9032	1.1172	0.3675	0.2068	1.2933	-1.5837	0.9814	2.1511	-0.1795	0.3236	1.556	0.9384	0.838	0.8176	-0.075	-2.7792	0.3025	0.0582	0.3678	0.7644	0.2345	-0.1876	0.2856	1.6594	2.8626	-0.8159	0.1741	-0.4471	1.7354	0.3958	0.0936	-0.1489	0.787	-0.0873	0.7331	0.3585	2.9713	-0.4047	0.2955	2.6467	0.0999	1.1761	1.6769	0.2898	-0.4327	0.9919	0.502	2.4879	0.8226	0.9395	0.7899	-0.2907	0.8703	1.219	2.7671	0.5536	1.195	0.7154	-0.1267	0.8098	-0.0251	1.5408	0.1991	0.1641	0.0073	2.7402	0.5199	-0.1005	1.6266	2.307	-0.577	0.8463	2.838	1.63	2.0958	0.4044	0.2113	1.2814	0.3751	2.2256	1.1146	0.6887	0.1381	0.4379	1.268	1.5788	0.0742	2.2073	0.5976	2.8667	1.8162	2.3756	1.1089	1.705	2.0206	0.0272	0.9132	0.9925	1.1095	1.747	0.5991	0.6899	0.7557	-0.4502	1.0577	0.4674	3.9588	-2.4269	1.9193	1.1647	1.7746	0.9665	2.1408	0.9865	-0.2184	1.1547	0.8607	0.8592	0.9197	2.8462	-0.0358	0.8613	2.5996	2.048	0.9288	0.6834	2.5109	0.305	-0.2808	2.3503	2.1016	0.3807	1.6253	1.491	1.353	2.2405	3.1746	0.0894	5.3698	0.0801	3.6907	0.9605	3.3481	1.6259	1.6258	1.3767	2.3382	0.0026	0.48	4.9063	0.9973	2.2298	1.2376	0.6803	1.9378	3.0944	1.4625	0.89	1.766	2.6582	2.1006	0.7341	1.3933	2.0631	3.5666	-0.191	0.4714	1.2435	-0.3943	-0.2566	-0.0105	-0.1802	0.1376	-0.0572	-0.0706	0.311	0.1446	0.0285	-0.6141	-0.6476	0.0042	-0.0356	-1.3609	-0.4872	0.0694	0.4565	-0.0231	-0.8622	0.518	0.4168	0.507	0.0335	0.09	-0.5955	-0.7013	-0.1948	0.6975	-2.4915	0.7565	0.3756	0.678	-0.0664	-0.929	-0.2473	0.8463	-0.0897	-0.2584	0.4741	0.1299	0.5481	0.0202	-0.1202	0.2314	0.2764	-0.679	0.731	0.3485	0.2603	0.5684	0.3487	0.2047	0.0923	0.2945	-2.2256	0.4025	-1.1426	-0.0803	0.5282	-1.0888	0.4978	0.3239	0.9248	-2.392	-0.316	0.9359	0.4644	-0.049	-0.0595	1.1118	-0.0402	0.7935	1.6625	-2.2983	-0.9764	0.0568	-0.4009	-0.4647	-0.4629	0.9491	0.318	0.2164	0.8909	-0.3129	0.0581	-0.7723	-0.4124	-0.1989	0.8996	-0.2829	1.0552	-0.3728	-0.3939	-0.9168	0.1224	-0.004	3.4352	-0.4552	0.0148	-0.8076	-0.2956	-1.3956	-0.0542	0.4708	0.0897	-0.2926	0.0987	-0.4406	-0.1017	0.5683	-0.754	0.5133	0.7003	-0.8794	0.5596	-0.9094	0.2235	-2.0785	0.6398	-0.6715	-0.3206	-0.4532	-0.2696	-0.3124	-0.1169	-2.1723	0.5859	0.2964	1.2909	-0.014	-1.0116	-0.374	0.1208	0.3015	0.3384	-0.2583	0.7806	-0.5072	-0.034	0.0054	0.7026	0.1172	-2.0764	0.3174	-0.2683	-0.9271	0.6492	0.4007	-1.514	1.8623	0.5373	-0.7385	0.0424	-0.4075	0.1386	0.3007	1.3564	0.6911	-0.0576	-1.0321	1.244	0.718	1.3445	0.0575	-0.4109	1.438	0.1253	-0.4028	0.6258	-0.1962	1.678	0.6086	0.4262	0.0263	-3.6337	-1.1305	-0.2763	-0.0405	0.0186	0.3898	0.3138	1.8682	0.5328	-1.8795	0.7838	1.3346	0.1234	-0.5314	0.0211	0.1299	0.3815	-0.1402	0.7147	0.4565	-0.7263	0.2712	-0.4995	1.428	0.542	-2.4145	0.2319	0.664	0.4275	0.3422	-0.5614	1.1498	1.1811	0.8503	0.6342	1.3678	-0.4594	1.5281	1.8125	1.9229	0.3219	0.1336	3.0803	0.0209	2.8283	0.7105	0.3518	0.0445	1.3775	0.3578	-0.0083	-0.5318	1.1873	0.3496	2.7985	0.2185	0.5504	-0.0268	-0.2896	-0.4314	1.1286	-1.3124	1.7094	-0.2878	1.8929	1.8682	0.9355	0.235	1.3763	1.095	0.5587	-0.1668	0.2663	2.0694	0.8323	0.5535	-0.1847	-0.1427	-0.6797	0.4326	0.8591	0.8711	2.9606	0.1017	-0.2529	0.1571	-1.9378	0.3428	0.6835	2.2859	1.878	0.4339	1.2056	1.6999	2.6936	1.6356	-0.9026	1.8684	1.4774	0.807	5.371	0.1955	0.3944	1.8105	0.8813	0.8433	0.7183	2.5423	-0.3781	0.4007	0.6676	-0.6972	1.0804	0.9326	0.3472	-0.7212	3.9765	1.6534	2.4027	2.2773	1.5805	1.6981	0.5398	4.0656	-1.6986	0.6566	2.3434	0.0045	0.8909	1.5323	1.1825	1.7627	2.3245	2.6335	1.8833	0.7636	3.0037	0.6636	4.3099	0.7297	-0.0903	3.2226	0.1733	0.1774	2.6988	2.0775	0.7498	1.1774	2.332	0.9213	2.4578	2.2265	1.3502	1.2702	1.8528	5.0422	2.71	0.8561	1.6665	1.1234	2.6169	-0.5782	1.9244	1.3532	1.1925	1.6512	0.1648	0.5011	1.2519	0.9781	-0.2619	1.243	0.4869	1.8928	1.3679	-0.7825	3.1928	1.5322	3.5391	1.0138	1.4606	1.4237	0.2317	0.3874	0.0452	1.0676	2.1705	1.1102	2.6978	0.5852	1.0494	1.5509	-0.4351
1275_Baseline	-0.6332	-0.697550000000001	-0.28155	1.229	0.31605	0.2494	-0.39605	-1.0468	-1.71495	-0.90815	0.02685	-2.742	-0.8734	1.3495	1.52275	-3.578	-0.075	-0.72665	0.26955	-0.2804	-3.1685	0.64535	1.3337	1.25855	1.02925	1.39445	0.4768	1.36015	1.4557	1.7054	-0.92105	-0.1919	2.668	1.8568	2.10375	0.72955	2.0546	0.3909	-0.187	1.1674	3.02495	0.70065	0.84225	0.1811	1.19615	2.3324	2.8722	2.71545	1.1943	0.52865	0.7909	3.94155	1.41315	1.86895	0.0662	0.65115	0.3613	2.27665	2.0007	1.10795	-0.2423	0.1146	2.02755	-0.2508	1.2982	-1.8315	-0.14085	0.2556	0.5653	-0.783	-0.1553	0.46215	1.9571	0.63565	-1.02555	1.5908	0.3767	3.43145	0.87705	1.06735	1.241	0.7338	0.087	2.06295	0.76255	2.31235	-0.34025	1.78975	2.57975	0.9079	0.5447	3.2583	-0.7395	1.23755	2.58475	0.89755	1.58935	0.55655	2.15305	1.92005	1.31925	2.2529	1.25775	3.7117	1.06865	1.18115	4.27535	-0.9625	1.5473	0.1636	0.96785	0.3265	4.1421	-0.466	1.54245	0.9274	0.72295	1.2604	0.7942	2.36345	1.24915	1.27545	0.3973	2.8244	1.09115	1.42715	1.91315	2.90805	2.83315	-0.5643	0.74065	0.5137	-0.6493	1.3134	2.56365	1.05425	0.8417	1.3815	0.8179	-1.52335	0.99665	0.34555	2.78925	-0.0696	0.9455	2.7011	0.23875	1.5871	-0.10725	1.2914	0.65075	2.46295	0.23175	4.03025	0.66915	1.4379	2.49935	1.85025	1.29995	1.71965	0.87235	0.4318	0.4089	1.27975	1.75865	1.3953	-1.395	-0.1639	2.8057	1.76455	3.9191	1.51785	1.806	0.72895	0.2851	3.03335	0.2615	-0.15265	1.64305	0.7191	4.16525	0.9788	2.0495	1.07915	1.68895	0.5305	0.73465	0.3248	0.56945	0.73285	-0.59715	0.0243	1.29675	0.03055	1.39785	1.26435	-0.26685	3.0006	0.70305	0.0165000000000001	2.2793	3.7061	0.98365	0.318	1.7376	0.91995	1.4639	0.363	4.42455	0.5214	1.03025	1.5719	-0.3765	-1.01215	1.82365	0.45055	2.99845	1.71385	0.74565	0.7578	0.8589	0.33725	0.82125	0.3704	1.1353	-0.7362	1.2249	0.7011	0.07765	-0.6051	1.6203	2.2302	0.8517	0.5605	0.97105	0.36365	2.2771	0.1887	0.0795	0.8696	1.74645	0.0790999999999999	1.02425	1.5267	1.7776	0.24295	0.94415	0.8507	1.38655	1.0039	1.20475	0.77825	1.33985	-0.7424	0.81125	3.3459	0.19105	-0.2798	2.8901	1.4636	1.0984	0.66075	0.2472	0.42355	1.3692	0.9078	1.12825	1.19625	0.71525	-0.32155	0.3318	1.17515	1.9782	0.4843	0.02785	2.7804	2.2649	1.0685	1.0775	1.1075	-1.06955	1.55045	0.95805	1.58255	1.29445	0.09105	0.75095	0.75245	0.7114	0.7275	1.61915	0.7317	0.67105	0.2566	0.92925	0.8976	0.22955	1.34455	1.604	0.8059	0.02395	0.3854	2.1616	1.7682	0.4537	2.53	0.52335	0.55375	0.61325	2.65175	1.2992	0.7947	1.66975	1.00265	1.5597	1.0561	0.25485	0.69425	-1.20465	1.2331	0.6375	1.9965	0.80425	1.43235	-0.0883	1.3667	0.17975	0.68315	2.06635	0.91355	0.67695	0.3753	0.7638	0.3951	0.48355	0.55015	1.47565	0.2336	0.9743	0.1629	0.5294	0.651	0.6753	-1.35	0.95215	1.01225	1.80235	0.23815	0.69045	2.8444	1.28655	1.38335	1.0243	1.1509	1.3403	-1.0588	-0.8258	1.47315	0.97975	2.22335	0.97005	1.3608	1.4367	0.63965	0.80725	2.87845	0.76055	0.2523	0.7154	0.0015	-0.09015	0.30895	-0.4641	-0.44245	-0.62165	-0.2076	-1.19265	0.83275	0.71115	1.023	-1.04935	-4.46475	-2.1017	0.4202	-0.28875	0.06465	0.7127	0.03675	-1.76555	-0.31175	0.03835	-0.31865	0.20975	-0.42605	0.37655	-0.47245	-0.55515	1.6821	-0.28665	-0.5391	0.0707	0.41155	-2.01805	-1.5639	0.17445	-0.09685	0.13775	0.8808	-0.5026	0.57665	-0.0655	0.19655	-0.24965	0.5346	0.8681	0.15805	-0.31795	-0.2985	0.29785	-0.1101	-0.25525	-1.1063	-7.017	1.1195	1.6777	1.23665	0.2237	1.61825	1.4763	0.9139	-0.38015	-0.20875	0.80175	0.81495	1.32815	1.56215	1.43185	-0.14705	-0.2977	-1.21495	0.28005	1.32285	0.11375	-0.7803	-0.3315	2.57995	0.3739	1.33085	0.539	1.76675	-0.76745	0.399	0.33215	1.50705	1.05905	-0.1409	2.1082	-0.8456	3.57195	1.16215	-0.0799999999999998	0.87885	0.29055	0.3625	1.5479	-0.1866	-0.0367000000000002	1.6113	0.58965	1.25595	4.0587	1.6092	1.2517	0.32135	1.08045	-0.4626	-0.218849999999999	3.56165	1.32005	0.04565	1.33775	-0.3323	0.36755	0.9808	1.3627	1.16835	0.0949999999999999	0.68305	1.2396	4.3568	-0.1401	1.2767	3.76705	1.68455	2.9579	-0.96065	-0.72015	1.9954	-1.4931	2.4456	0.58205	2.58315	2.5951	-0.4036	-0.4748	0.57545	2.404	3.77795	0.27005	1.0755	0.79685	2.71365	1.91815	0.46815	0.75645	2.2721	0.7272	2.06105	1.25705	-0.4967	1.70055	-0.1411	0.8443	0.75845	1.6246	2.6318	-1.0269	1.88135	-0.09235	-1.85665	2.80765	1.31805	-0.3148	0.6448	0.1012	3.41065	2.99925	2.4898	0.0537	-0.6201	-1.9983	1.03325	3.7481	-0.6415	1.28225	1.4618	0.54385	1.13125	0.8648	0.56265	1.66415	-0.2793	0.53535	0.1726	0.7545	-0.306	-0.14455	0.67375	1.72575	0.1992	-0.0175999999999999	1.85995	0.296	0.93565	-0.6666	1.2787	-0.4251	-0.3618	2.29165	0.6401	1.5273	1.88275	0.0743	3.8472	0.38575	2.3587	0.71565	1.83785	0.75285	3.35195	1.73905	-0.6356	-0.02735	1.00735	0.75525	-0.70525	0.2266	-0.7368	1.1634	1.9959	-1.16365	3.8943	1.7495	0.2052	1.4228	1.8789	2.02775	1.04255	1.1488	0.57555	0.6723	0.5795	1.25165	1.69445	1.1094	0.60785	0.2214	0.5916	1.13745	0.0128499999999999	1.0613	0.321	-0.29765	-1.0439	1.11105	0.3174	1.29385	0.80475	1.6398	1.92625	0.9796	1.16795	2.60955	-0.79705	0.93205	0.5157	0.1898	1.7403	2.83185	3.2895	1.0832	2.0157	0.81465	-0.72955	0.5242	1.71355	0.0682000000000001	1.78855	1.47885	0.75175	0.91335	0.4392	0.819	0.5013	1.9389	0.8532	0.366	0.53145	0.9523	-0.0873	1.22125	1.1554	0.3203	0.1323	1.95815	0.5615	0.48995	1.3435	1.7467	-0.794	0.55265	1.6705	-0.59065	-0.253	2.0482	0.5773	1.3234	1.00855	1.5818	0.3309	2.17595	1.3966	0.2253	0.51615	0.83615	0.6155	2.55275	-0.5337	1.4409	1.0685	0.9268	-0.22875	1.4563	-1.8186	1.2088	0.48845	2.27325	0.28345	-0.0585500000000001	2.54945	-0.79135	2.1316	0.18645	-1.2323	0.74295	1.4691	1.67075	0.8264	1.47115	0.5312	0.15935	-0.5031	0.6352	-1.12005	0.0729	2.1485	0.60035	1.79075	3.275	5.7367	0.7517	1.44985	-0.5188	-0.2708	0.6848	0.9631	-0.51735	0.1095	0.77745	-1.183	0.20055	0.9305	0.5071	1.3418	-0.10395	2.00775	1.704	0.9712	1.2492	1.2351	1.37655	2.13385	-0.26955	1.6899	1.4493	1.0829	-0.16155	-0.2664	-0.15865	0.09635	0.61455	0.12775	0.903	-0.1397	1.3405	-0.2864	-0.20635	0.06845	0.1255	0.24355	1.3839	-0.1635	1.1253	-0.10575	-0.815	-0.09355	0.0823	0.09715	-0.03315	0.19485	0.35935	-0.3622	-1.57625	-1.3538	0.0275	0.0788500000000001	-0.0488499999999999	0.1406	1.70505	-0.18775	-0.57415	0.24475	-0.1597	1.52625	1.35645	-0.6428	0.2348	-0.1131	2.0741	-2.45655	-0.1465	0.32685	1.57945	0.5255	0.3567	-0.10865	-0.93465	-0.2258	0.2923	0.90705	3.90095	-0.13405	0.32875	1.80575	1.10415	0.31075	5.00305	1.4069	1.16025	-0.40565	-1.057	0.68295	1.9484	0.44645	0.0873	1.28335	0.5877	0.7756	0.0368000000000001	-0.25815	0.3735	-1.579	0.4233	1.9495	-0.0864	0.0649499999999998	2.2047	7.11085	0.80355	0.9183	0.77965	1.1174	0.6578	0.25955	-0.56915	-1.89865	-0.08285	0.07885	0.03305	0.2066	0.4748	0.89915	1.44365	0.7248	0.48935	0.0672	0.49495	0.62495	1.13725	1.3347	0.30435	3.59965	0.8133	-0.4491	1.0866	-0.2359	0.5101	0.51865	1.39865	2.5139	0.14265	-0.32215	-0.36475	1.6087	-0.01585	1.40525	3.08215	0.67905	2.6686	1.1767	0.1061	-0.8618	0.3987	2.26915	0.6588	-0.0325499999999999	0.54715	-0.0523	2.0172	0.40465	0.405899999999999	0.61755	3.0785	-0.048	1.0543	0.0974999999999999	1.31665	-0.4281	1.1415	0.6739	1.0228	3.37225	0.91105	-0.9483	1.16755	0.2147	1.39625	1.2741	-1.75395	0.19995	0.17735	-0.29165	0.23375	0.2288	2.19545	-2.6186	3.1059	1.3439	-0.3026	1.5923	1.4969	0.7728	1.60955	2.177	2.17295	3.093	0.19825	-0.5085	0.62125	0.86685	1.20965	1.4206	-0.23365	0.79925	0.51545	0.719	-0.0305	1.63805	0.9323	-0.0147	1.09065	1.69445	-0.44	0.7154	-0.55775	2.80525	0.75965	1.0762	2.42135	0.4914	0.60615	1.05725	1.80605	1.3135	0.79015	-0.3421	3.03545	-0.50665	0.63855	-1.0729	3.3988	-0.0455	0.88385	2.39495	0.10335	1.40505	-0.4378	0.76435	0.53645	-0.9362	-0.5284	3.1669	0.38115	0.9052	1.2564	1.69065	1.1423	1.33215	2.4514	1.6991	0.492	2.53055	3.4475	0.72155	2.0774	2.4019	0.7191	1.0308	-0.112	1.75305	1.51085	1.296	0.4331	0.3743	2.63735	0.91975	1.42455	1.6091	0.38315	1.57905	1.8166	1.4768	0.6845	2.03955	0.88805	2.83795	1.58125	0.39735	-0.12615	1.87645	0.75645	0.70075	2.20285	0.21455	0.02235	0.94895	1.20955	0.6565	1.09495	0.33175	-0.05735	1.4541	1.1068	-0.48135	1.3951	0.3241	0.62055	0.3871	-0.60845	2.3109	1.1418	1.4781	1.26625	0.6652	0.2084	0.2176	2.4758	-0.0782999999999999	0.35765	0.65805	1.9586	2.9233	1.89115	0.72475	1.4199	0.86205	0.9961	1.79995	0.8508	1.3721	1.27365	1.4394	0.76145	0.13335	1.0654	-0.654	1.3244	0.90135	-0.40905	-1.77405	2.01835	-0.25225	1.15215	0.50205	0.34125	1.29565	0.97265	1.0354	-0.47425	0.38135	-0.8659	0.07395	0.1059	0.4849	1.072	1.42305	0.19125	-0.146	1.4141	1.2959	-0.5637	2.85655	0.4442	-0.05635	-1.68325	0.7344	0.68675	0.29845	1.1381	0.61225	0.2988	0.99665	1.117	0.5797	0.47105	0.6801	0.71755	0.3584	0.0929	0.9068	1.1612	0.42515	0.1887	3.14885	1.7391	0.62645	2.01805	2.18285	1.6238	1.14955	1.0972	-0.33605	3.1776	1.0665	0.76525	0.10005	0.0543	2.13825	1.3505	0.52845	0.5577	1.12745	0.70785	1.52815	-0.0466	0.62905	0.494	1.03125	0.5019	0.8703	-0.0397	-0.2735	0.41025	1.1661	0.80565	0.43835	-4.6649	0.96535	1.143	0.3133	-0.13075	-0.7833	1.2626	0.3181	0.70475	0.2727	-0.0877000000000001	0.2995	-1.47495	0.0609499999999999	2.0722	-0.14635	0.64525	1.6391	0.7327	-0.00935	1.4241	-0.1935	1.74575	0.7002	1.75005	1.146	0.63055	-2.25795	0.51005	-0.16635	2.0323	1.2248	-0.50765	0.0521499999999999	-0.0065	0.63535	-0.2127	3.32715	1.19035	-0.5006	2.22825	0.1868	-2.91075	0.675	0.5893	1.4375	1.18735	0.55215	2.06815	-0.2497	1.4914	0.9104	0.68465	1.47515	-0.38525	1.26585	0.6851	-0.3319	-0.29185	-0.10265	0.31955	1.71485	1.1239	0.0192	0.0050999999999998	0.2718	-0.1637	0.33115	0.5108	1.2316	-2.11695	1.9365	3.29845	-3.59805	1.51145	-0.34105	0.23305	0.12105	3.12215	0.5093	0.90275	0.17355	-1.7995	-0.57295	0.96195	-0.10175	0.3405	1.1641	-0.1126	0.5218	0.09895	-0.6098	0.41215	0.2258	0.1932	1.3685	1.4784	-0.3007	0.59585	2.3138	0.1173	3.3046	3.6364	0.92415	-0.4786	1.015	0.7798	0.5358	1.2351	-0.0457	1.3949	0.2689	0.52595	0.17105	0.9366	0.7456	0.41775	1.49585	0.90215	2.41875	1.47715	1.16925	-0.13115	-0.21905	0.0264	1.27895	0.74625	0.21935	1.7755	0.0529500000000001	1.07095	0.2374	0.42375	2.6473	0.5091	3.6759	2.94475	0.66795	2.1049	1.2025	0.4085	0.75515	-0.0014	1.6537	0.5616	0.62945	-0.7402	1.9306	2.2715	0.17685	0.9735	-1.44335	1.096	0.53915	-0.27785	0.48605	2.7744	-0.2315	1.29485	0.72935	1.628	1.42435	0.1275	-0.52155	-0.81695	-0.42955	1.76605	0.40905	1.429	-0.4925	-1.16385	3.05565	2.5314	0.48535	0.1897	-0.02625	-1.48375	-0.09075	-0.3883	0.6308	3.54855	1.6989	0.1851	0.904	0.69575	1.151	0.17585	2.27445	1.7422	0.83225	0.8563	3.0327	0.7154	0.9509	-0.41795	0.96685	1.23855	-1.9474	2.9289	1.9435	-0.0722999999999999	-0.0739	-3.12795	1.2504	0.51615	0.2421	-0.17115	1.5069	0.59055	2.67275	-1.4615	4.1811	-0.6557	1.5799	-0.33505	3.3327	-1.3651	1.25415	-0.71705	1.1264	0.028	0.2365	1.26885	2.5423	0.67965	0.66465	0.72855	1.25625	0.4214	-1.14025	0.9375	1.1449	0.02195	0.189	1.4929	2.95185	-0.36185	0.50565	0.45575	0.42315	-0.7811	-0.2218	1.092	0.57235	2.77025	0.5742	0.72285	-0.976	0.8479	0.8394	-1.30415	-0.708	0.61955	0.65075	3.44395	0.42415	0.0591	0.8344	2.00435	0.1584	3.57025	1.79725	-0.5994	2.4763	0.40335	0.2016	0.8268	0.21825	0.7529	2.08695	1.0854	0.04665	1.2229	0.5567	0.17845	1.8569	-0.7651	0.3526	0.5391	3.65395	0.6034	0.29845	0.3598	0.9821	-0.13305	1.18885	1.3109	1.07035	0.0028	-1.0178	-3.0808	1.60285	-0.1819	1.39285	0.89735	1.12515	1.1792	0.83175	1.72715	2.1929	2.69445	1.70455	0.6887	0.4197	0.8977	0.65175	0.71075	-1.3783	1.4154	2.30205	0.9149	0.9994	0.8432	2.3153	1.2691	0.9634	0.98765	0.96625	-0.81735	0.9857	0.35545	0.0734	0.0706	0.50455	-0.08705	2.37975	-1.0245	0.93835	0.16975	2.0091	2.8842	1.1279	-1.45565	0.9498	-0.0975	-0.38535	1.0891	0.7755	0.71265	0.73755	-0.87185	-0.6606	-0.3361	1.55625	-0.02745	1.43185	0.5574	-0.0091	0.5244	1.5651	0.22415	1.93265	1.05485	1.1352	-0.7033	2.60875	-0.7208	-0.3074	0.2787	0.0342	0.2092	0.5298	-0.6496	-0.233	-0.7951	0.1832	-0.1083	1.3482	0.5365	0.6065	-0.4016	-0.1416	0.7031	0.053	-0.152	-0.0757	0.5655	0.8139	0.529	0.4043	0.2389	-0.5001	-0.0365	0.2009	0.1239	-0.2239	-0.448	0.5491	2.3197	0.0697	-0.9143	0.9908	2.107	0.441	-0.9722	0.2124	-0.4974	1.0046	-0.0587	0.3332	0.1283	0.0676	-0.8382	-0.0826	-0.3345	0.3336	0.0392	0.6178	-0.3413	-0.6041	-0.1789	1.0984	-0.343	0.9127	0.7741	-0.7168	0.5981	-0.3157	0.0834	0.4405	-0.7788	-0.1609	-0.3089	1.1747	-0.2195	0.2334	-0.4585	0.2619	0.9184	0.4228	1.049	2.8259	0.3218	-0.061	-0.4706	-0.4185	0.5218	-2.2316	-0.2524	-0.6414	-0.7109	-0.522	-0.0675	0.86	-0.0111	0.4354	0.5487	0.5882	1.1718	1.9136	0.5134	-0.1007	0.5606	0.9815	-0.3296	-0.0638	2.339	0.7512	0.6301	-0.1722	0.8702	-1.257	0.6262	-0.6255	2.5057	0.3875	2.0894	-0.9363	-3.919	1.7889	-0.0881	-0.3523	0.2467	-0.5584	0.1518	0.4363	0.3797	0.1606	-1.4722	1.133	-1.0083	3.5407	-0.0342	-0.375	0.6763	0.1865	-0.5155	2.998	0.4889	0.1467	1.7466	0.3172	0.7154	-1.228	1.1483	0.2714	0.5512	2.3578	0.0244	-0.0671	0.376	-1.7315	1.2811	2.0719	0.3268	0.0921	-0.4388	1.558	0.8608	-0.0287	0.3611	-1.8673	0.6989	-0.2013	0.4031	-1.3742	0.0645	-0.3026	1.9478	0.7233	0.0559	-0.019	0.4499	0.1947	1.1196	1.9295	2.2601	0.5095	0.7355	1.185	1.4878	1.1724	0.2768	1.3649	0.5018	-0.0195	-0.6859	1.0579	1.3825	-0.5751	-0.3781	0.951	-0.1903	0.6976	2.3134	2.0625	2.2363	2.9125	0.9476	0.7021	1.4417	1.801	-0.1574	2.6844	0.822	2.3244	2.7941	0.0596	2.4272	0.5713	0.014	-2.4354	-0.8128	2.6649	2.2893	2.6856	0.6107	1.7121	0.4272	0.3175	-1.089	-2.8691	0.2035	2.4894	2.1107	1.2548	1.4136	0.1577	2.8982	-0.2087	1.8394	2.4362	1.7271	-0.4314	1.1021	-1.5417	1.053	0.4862	-1.3583	-0.15	-0.2065	1.4062	-0.8452	-2.4546	1.255	1.3804	1.2168	0.4735	-0.0092	1.2649	3.3296	0.1651	0.1937	-0.0158	-0.1732	-0.0621	0.4523	1.3797	1.2689	0.2767	0.9799	0.4432	0.6225	-0.3904	1.9706	-0.0932	1.721	-0.1276	0.6086	1.891	1.525	1.0574	2.8353	-0.1646	-0.2587	1.2279	-2.594	1.8553	-0.4342	0.3747	0.4078	1.638	0.1294	-0.0373	0.0599	2.8685	-0.4903	2.1267	2.0417	0.3612	-0.0953	3.1179	1.6802	-0.2942	0.4528	0.9843	1.2857	0.3284	1.8435	1.1103	0.8249	-1.5885	0.2797	-0.1009	1.3704	1.1529	0.9017	1.4698	0.2839	1.8373	2.8295	0.4301	-0.5213	0.3567	0.6399	0.1668	0.3493	0.3124	1.3956	-0.1766	2.1654	0.4196	0.2837	0.6874	1.5433	2.3691	1.2791	-1.3393	0.712	1.217	0.5645	-0.5142	1.8209	0.6124	0.6512	3.6437	3.9024	1.4005	-0.1827	0.2869	1.3711	1.2631	0.1133	-1.4159	1.0084	1.5947	1.4628	1.1428	0.2467	-0.4005	1.0908	1.2496	0.4341	3.3988	0.236	-0.8582	6.4715	0.2936	-0.3142	0.1403	0.3563	1.1107	1.1951	1.9367	0.6437	0.8872	2.2948	1.1676	1.6912	0.6676	0.5203	1.6172	1.7787	-5.8302	0.0721	0.5939	0.0046	-1.4524	0.0371	-0.3653	0.3747	0.0477	-0.0416	-0.5811	-0.836	0.02	1.2235	0.2396	0.0627	0.4936	0.1677	0.2988	0.403	0.1447	0.221	0.5892	0.333	0.4632	0.2741	-0.1362	0.6689	-0.6802	-0.0452	-0.0631	0.3604	0.2565	0.2824	-0.5948	1.7146	0.2244	0.4175	-0.3921	0.3746	-0.0504	-0.437	0.4902	-0.6283	1.408	0.8564	0.2401	-0.5109	-0.5905	0.6989	-0.3394	2.4975	-0.5218	0.0709	0.7197	-0.4447	0.5404	-0.3281	-0.1695	1.129	-0.0537	1.314	-0.2162	0.3323	-0.3413	-0.1969	-0.4424	-0.7587	0.6189	0.4505	0.8931	1.1864	-0.914	-0.5344	0.0637	-0.0576	0.6028	1.5294	-0.2015	0.0921	-0.7793	2.3474	0.2807	-0.8017	0.6853	-1.3685	0.4476	1.0878	0.4655	0.7086	-0.1894	0.5358	0.3424	1.0287	1.2221	0.9203	0.2377	2.4757	0.3005	0.2797	0.5754	0.7663	1.4733	0.154	1.4202	2.1895	-0.0531	0.501	-0.4226	1.3714	-2.1411	-0.2895	-0.5673	2.1721	-0.1725	-2.1772	1.2502	-2.6378	0.8018	1.8917	-0.2589	0.0253	0.1958	0.6381	-1.0316	0.1773	1.0821	1.7853	0.0399	1.3259	0.1851	1.0255	-0.1224	-0.0824	-0.4177	2.1977	0.7309	1.0349	1.4203	1.9895	0.2974	1.2681	-1.5386	1.2727	-0.4897	0.4318	0.7899	0.7558	0.1218	-0.5782	-0.0518	0.8463	0.1262	-0.5603	0.2278	0.9117	0.9333	1.6425	-0.1825	0.9914	0.4435	-0.7696	-0.5363	1.7705	-0.0606	0.6008	0.0444	0.6416	-0.3428	1.9932	0.9322	-2.8894	0.5483	0.6043	-0.7232	1.8098	-0.1647	0.2668	-0.1078	1.3049	-2.653	3.5351	1.1851	-1.1277	1.4783	-1.2236	-0.9811	-0.9596	0.6826	0.7248	-0.9241	0.6728	0.8119	2.6965	0.3256	1.587	-1.2215	-0.3869	1.3128	0.8465	2.3613	-0.2645	1.5113	2.2462	2.2785	0.5543	0.183	0.8131	-0.2561	0.0664	0.9269	0.5475	-0.9488	0.6289	0.6854	0.7624	0.5461	1.2818	0.3717	1.0795	0.5045	0.8875	-0.3164	0.7994	2.6671	-0.2877	1.6039	-1.8947	1.5164	1.0721	-1.1531	-1.9011	1.276	1.8969	2.2125	1.5894	2.179	2.0699	2.3271	-2.3525	1.841	-0.5427	1.7654	1.679	0.2052	-0.1735	-0.0112	0.7839	0.3058	0.9281	-0.4382	1.0509	0.2819	0.7848	-1.5161	-0.4949	0.6372	1.4114	1.5534	1.3519	0.5074	0.1898	0.4972	0.512	2.1182	0.0008	1.4984	-0.299	0.8859	-0.2321	1.0483	1.5848	0.212	2.0	-0.4639	0.8131	1.2518	1.18	0.6561	0.8867	1.1332	-1.6179	-0.0977	1.04	0.052	0.383	-3.6678	0.1319	0.6672	-0.4789	1.593	-0.4787	-0.973	-0.0639	1.4108	-0.4561	0.7265	0.4969	1.4256	0.5887	-0.3352	0.4026	0.2215	1.332	0.3495	0.1411	0.2629	0.3388	-1.0981	0.1997	0.2557	0.7295	0.5182	0.2039	0.1547	1.2623	-0.3527	-0.2357	0.374	0.1346	0.7082	0.0835	0.2031	0.6786	0.3115	-4.297	2.0064	-0.1419	0.0471	1.2101	-0.1062	1.4023	-0.1691	0.9244	-1.0258	0.2357	0.5458	2.1039	0.3425	-0.369	0.5308	-0.4384	-0.7506	0.2108	0.8605	0.5248	0.7683	0.2869	0.6257	0.8337	0.5152	0.3128	0.2506	-0.1469	-1.9443	0.6384	0.3656	0.3317	0.2218	-0.0349	0.1615	0.4418	0.0812	0.4938	0.9217	1.1104	1.2344	0.5821	0.6284	-0.3237	-0.9624	0.3761	0.3901	1.7528	-0.1428	0.0472	-1.4151	0.7867	-0.1029	0.033	-0.7523	-0.2001	-0.3762	-0.8155	0.2352	-0.5375	-0.6531	-0.6892	1.9627	-0.583	1.2371	-0.6473	-0.519	0.3968	0.6374	-0.9065	-0.2837	-0.0928	-0.172	1.5398	-3.016	-0.4426	-1.1602	-0.39	-1.3911	-0.2259	-0.2147	-0.7463	-0.3607	-2.3957	-0.0067	-0.1835	0.2518	-1.538	0.2543	0.353	-0.8618	-0.4944	0.2821	-1.2941	-0.1423	1.1421	-0.033	0.1365	0.1241	-0.3548	-0.2823	0.01	-2.8372	0.0797	-1.7067	0.3042	0.6858	-0.7889	-0.3556	0.7295	-0.0004	-0.6724	-0.6407	0.115	-0.8749	-0.875	0.2821	0.8206	-0.4436	0.0386	0.3522	0.2888	0.1091	1.4959	0.4212	-1.5079	0.4861	-0.5702	0.5457	1.3411	-0.9535	0.101	-0.1249	-0.5095	-0.4565	0.5393	0.1311	0.3822	0.3182	0.4617	-0.1859	-1.035	-0.0715	1.848	0.5905	0.1907	0.7636	-0.6667	-0.9555	-0.3329	0.8966	-1.1576	-0.2674	0.5006	0.5489	0.062	-0.3779	-0.7803	0.8403	-1.9281	-0.1247	0.2188	-0.3133	-0.7354	0.4428	0.3229	-0.3479	-0.0545	-0.9977	0.7351	0.0716	-0.1506	-0.1823	0.8318	-0.0268	-0.6169	0.3252	2.4848	0.3414	0.1435	-1.1564	-0.5983	-2.3724	0.1105	0.4338	-0.3903	1.3197	0.2468	-0.4443	4.6399	1.3881	0.351	-0.0755	0.0321	0.3269	0.2616	0.5822	0.1615	0.9105	-0.0655	0.4672	0.4378	-1.8612	-0.4042	0.5895	-0.8889	-0.0617	0.398	0.284	0.6759	0.5416	-2.0003	-1.3418	2.1915	0.4704	-0.5505	0.5414	0.1486	1.3392	0.2001	0.4221	0.5354	2.8085	0.2537	0.2511	-0.6372	-1.0438	0.6143	0.2344	-0.1835	0.3699	-1.8071	-0.2466	0.2003	0.0025	0.3176	2.4544	0.1687	-0.5798	0.0979	0.2942	0.6515	0.743	1.1027	-0.0341	0.5008	1.1086	-1.8814	2.0007	1.0988	-0.1128	-0.2307	1.1167	0.5872	-0.0393	0.5728	0.5141	-1.8683	0.1822	0.2221	0.0481	1.1976	-1.2697	0.1113	0.1831	0.6303	1.675	-0.8305	-0.1812	-0.1065	2.2995	0.2411	-0.4262	0.4028	0.3379	0.4418	0.9073	2.1795	2.4419	0.0321	0.9924	2.7	-0.2829	1.6712	1.5076	0.1823	0.2749	1.1008	0.0283	2.1106	0.3284	0.9728	0.0323	0.0373	-0.9809	1.1724	1.1905	0.0578	1.2755	0.7952	0.9949	0.653	-0.8938	0.8829	0.4115	-0.2256	0.7568	2.2781	1.2278	-0.998	0.2223	1.3713	-0.0404	0.9672	2.8374	1.9837	1.4194	0.96	-0.2273	0.6581	0.6486	1.0087	1.8917	1.058	0.3636	1.1102	1.245	3.171	3.5979	2.1929	0.1474	2.0427	1.2668	1.4573	0.51	5.1798	1.3175	0.0186	0.8321	1.77	0.7775	1.0244	0.1054	0.831	0.0545	-0.1558	0.6765	0.3283	1.0914	-0.1395	0.7898	-0.2413	1.6712	0.7619	1.5553	0.0714	0.1453	1.1902	0.4441	0.1746	1.5925	1.3446	-1.5778	2.0531	1.9017	1.2086	-0.0362	0.3174	1.7674	0.2635	-0.8466	1.942	2.4929	0.3563	1.5152	1.1531	-1.2743	0.4359	0.7273	-2.5541	1.9946	-0.3923	2.959	0.0583	2.1316	2.2346	2.4047	0.626	1.4123	1.2336	0.6437	4.0886	0.7304	1.3275	0.3209	0.4759	1.6588	1.545	1.105	0.8999	1.5814	1.7	2.0303	1.3382	1.1892	0.7815	3.3771	0.5679	0.1512	0.4877	-0.1225	-0.2667	-0.2135	0.2633	0.3402	-0.134	-0.2135	0.4101	0.1652	-1.0007	-0.0675	-1.1863	-0.2816	-0.0845	-1.7678	0.1074	0.1828	0.0788	-0.2541	0.1181	0.0016	-0.0453	0.0343	0.4264	-0.1577	0.4469	-0.0025	-0.0619	0.6707	-3.6316	-0.2023	0.2636	-0.1632	-0.0985	0.3311	0.2257	1.1183	0.5308	0.1366	0.3301	-1.0752	-0.858	0.0037	-0.492	-0.7233	-1.9231	-0.1565	-1.4072	-0.0284	-0.3568	-0.1099	0.0314	-0.8665	-0.9161	-0.2547	-0.8933	-1.3157	-0.4799	-0.0263	-0.3182	0.3095	-0.2186	-0.9605	-0.2912	0.2505	0.289	0.4939	-0.4399	-0.1635	1.2589	0.7119	-0.1354	0.4585	0.1084	-2.6181	0.3705	-0.7181	0.8278	-0.6656	1.7807	-0.2016	0.0865	0.5353	0.1347	-0.5108	-0.4006	-0.3171	-0.834	1.2223	0.9285	-1.0287	0.7748	0.4437	-0.2778	-0.419	0.4255	0.2822	-0.5174	-0.6265	-0.1143	-0.5804	0.11	0.1646	-0.172	-0.3983	0.2781	-0.1515	-0.2386	-0.4988	-1.2849	0.2477	-0.9065	0.5867	1.0821	-0.7491	0.9892	-0.227	-1.0157	-2.3633	0.2446	0.4943	1.0484	-0.3618	-1.0272	0.0543	0.196	-1.2917	0.7387	0.9263	0.7146	0.6326	-0.538	0.6556	0.2575	-1.2919	0.5449	-0.1809	0.9566	-0.0264	0.8971	1.39	-0.2904	1.3826	-0.7512	0.3633	-0.4603	-0.9734	1.7941	0.6953	-2.6451	0.4388	0.826	0.1272	0.4879	0.2344	-0.3899	0.2365	0.3703	0.5136	1.196	-1.0512	0.9041	0.1322	-0.0952	-0.733	0.0901	0.8563	0.9758	0.1804	0.6507	0.1054	2.1047	0.7033	-0.1529	1.4066	0.6906	-8.0196	0.9275	0.0932	1.2371	-0.5575	-0.5779	0.49	0.2147	1.6626	1.2484	1.4312	0.1861	-0.5357	0.3694	0.1091	0.3092	0.0588	0.4465	0.0061	-0.4092	0.3685	0.5997	1.0077	0.832	-2.831	0.1943	0.9166	-0.1547	1.0738	-0.7728	0.6135	0.2232	0.5584	-0.3269	0.8368	-1.5648	0.3565	2.3245	1.3107	0.5953	0.0143	1.911	0.6176	0.8191	0.5527	0.1889	-0.0306	0.4825	0.8906	-0.0312	0.3478	0.2831	0.7282	0.1357	-0.0443	0.54	0.7212	0.2744	0.3839	0.8007	-1.0202	1.3881	-0.2686	1.9299	-1.1934	1.1087	0.2237	0.6536	0.6138	-0.3338	-2.7463	0.7708	2.1883	0.0011	1.8184	0.3634	0.3202	0.744	-0.8947	1.3187	0.4433	2.313	0.906	1.0815	0.3696	-0.5291	0.098	0.1771	3.2072	1.5323	-0.173	1.0093	0.4502	1.7351	0.4489	0.2165	2.3813	-0.935	-0.7011	1.013	-1.1798	0.447	0.7884	0.6543	0.2486	0.424	3.0238	-0.0392	0.9952	-0.1434	0.3521	1.1097	0.2963	2.0666	-0.8688	3.6162	1.2639	1.9852	1.2163	1.6626	1.5467	-0.2889	5.5496	-1.1954	2.1011	1.5042	-0.2288	1.4376	1.0885	0.6846	1.4697	1.9904	1.6188	0.5283	-0.3996	-0.3121	0.6176	2.9827	0.7274	-0.7742	2.4847	0.1841	-0.8205	1.7182	1.7021	0.37	2.0523	2.7513	1.0242	0.8628	2.5422	0.96	0.8522	0.7474	3.924	2.1695	0.3678	2.7441	1.9588	3.2756	0.9035	0.7962	0.6993	0.4248	1.029	-0.6376	-0.6314	1.0439	0.7525	-0.1707	1.8318	1.6163	1.4558	0.8546	-2.1303	2.7514	1.0324	0.4809	0.9546	1.5786	0.5344	-0.373	0.3431	0.0423	1.6976	1.7582	0.973	2.4931	1.4634	0.6623	2.5324	-0.6832
1300_6-week	0.4475	-0.0762500000000008	5.02945	2.0818	2.86415	1.9555	0.97375	0.2092	2.21215	-0.55525	1.06325	4.2754	-1.1646	-0.8917	1.08515	2.4357	0.2969	-1.75245	2.72305	1.5947	0.0377999999999998	0.43485	3.3279	2.15225	0.41525	-0.96605	1.743	3.01895	0.9044	1.9966	0.20505	1.5484	3.2726	2.763	1.98815	3.42185	3.4792	0.9886	-0.9536	1.2079	2.85355	2.25895	2.86165	0.6255	1.51125	0.2609	7.3852	3.79675	0.6651	1.52195	0.9102	2.58055	1.23745	0.65795	0.6398	0.64805	0.7354	3.06185	2.6418	1.13495	1.7718	0.4991	2.76245	0.0573999999999999	1.799	1.392	0.47575	-0.2147	2.1984	0.5046	0.0504	1.64765	2.8139	2.11985	-0.19405	2.8475	1.1254	3.98875	0.90005	0.72535	2.5872	1.4639	0.4431	1.52135	0.95475	2.71055	0.61975	0.36845	4.73965	-0.4723	2.3754	2.5367	2.2971	1.91235	4.00495	1.51255	3.03285	0.81605	1.92065	2.24225	2.14445	3.3353	1.45635	1.4008	2.01665	1.74145	7.76985	1.6864	1.356	0.7579	1.49625	0.5839	3.6698	-0.2997	2.02085	1.0898	-0.92715	0.9089	-0.4748	1.58475	1.27615	1.39845	0.6947	0.7102	1.16815	0.76495	3.25835	2.41595	3.26615	1.1325	0.61425	0.7944	-1.2654	1.068	4.29035	1.02515	1.1622	1.111	1.5907	0.53675	1.03335	0.89315	4.88445	0.2198	0.6106	3.1354	0.65585	2.0117	1.65115	2.2505	1.76605	0.98085	0.98805	4.96245	1.81145	1.2808	4.43355	3.91675	1.31455	1.06565	1.04705	0.8279	1.3507	1.04655	-0.0132499999999998	0.7184	-0.3327	0.9383	5.0379	2.03995	6.385	1.22485	1.2606	0.82465	0.8026	5.39815	2.6537	1.34005	0.79695	0.5264	6.19565	0.7967	3.1031	1.17705	2.44225	0.2083	1.53225	-0.0909	1.39745	1.49255	0.31525	0.3884	1.13615	0.54505	1.98255	0.71315	3.14865	1.5338	1.61415	0.1555	1.1253	2.0151	0.56315	1.5583	2.2279	0.50015	0.6252	0.7765	1.68915	0.8663	1.27425	0.3121	0.0030999999999999	0.60055	2.04695	0.89795	1.10965	1.74365	1.13415	1.0943	1.2036	1.85875	0.35665	0.8112	2.5309	1.0013	1.7646	1.2028	0.87405	0.841	1.1774	2.3571	0.6891	1.233	1.10055	0.45615	5.6134	0.5555	0.7671	1.0197	1.69775	0.945	1.51275	0.6558	2.2048	0.82765	1.18075	1.279	1.80315	1.5027	1.02595	1.40045	1.37975	-0.6063	0.24365	4.955	0.62565	0.8589	1.2671	1.7785	1.1203	0.82835	2.6881	1.46695	0.5563	0.8924	0.60015	1.13855	0.80385	0.22825	1.1419	0.93965	1.5734	0.7451	-1.03795	2.1493	0.9832	0.8246	0.7975	1.533	0.43575	3.88385	1.14195	0.32525	0.89935	0.19395	1.13925	1.03195	1.1666	0.8189	0.30455	0.6964	0.14735	1.3635	0.73605	0.382	0.67885	0.0860500000000002	1.1641	0.3507	-0.11025	0.985	1.4198	1.1251	0.7357	2.0606	0.69015	0.82055	0.12045	1.06635	1.4305	1.4397	0.95705	0.57785	0.3164	0.8136	0.61575	0.77115	1.63195	0.3352	0.5366	1.0546	0.35715	0.83925	0.1643	0.6373	0.68475	1.20405	1.47825	1.76515	0.91855	1.071	1.4558	0.9928	0.81335	0.70735	1.73415	0.6457	0.4846	0.6403	1.0893	1.0509	0.7012	-0.4572	1.29695	0.96855	1.22965	1.08285	0.19665	2.9364	0.80415	1.92215	0.6937	0.2738	-0.1285	1.3133	0.1598	0.77645	0.98475	2.22025	0.62705	1.0977	2.8732	1.15765	1.30445	1.10955	0.30485	0.4484	0.9206	0.0621	0.32815	-0.20105	0.0892000000000001	-0.35915	0.31975	0.9556	-1.35705	-0.21895	0.15495	1.0804	0.13475	-7.17625	-1.5605	0.4705	0.47235	0.35765	1.1344	0.14615	-0.09785	0.21135	-0.69045	1.02555	4.30125	0.57685	0.94355	0.30505	-0.11335	2.6851	0.19915	0.1259	0.4907	2.30665	-1.49655	-1.1485	-0.48205	0.59515	-0.07955	0.8766	-0.3602	1.79765	1.0785	0.73115	-0.44325	0.8949	0.4992	0.21125	0.87425	-0.7748	0.92985	-0.5132	0.75055	-0.2554	-7.7401	0.8716	1.7242	1.81845	0.6877	0.32665	2.8108	0.9068	1.27275	1.15505	2.19955	3.11835	1.69205	2.92065	0.86915	0.20845	0.3904	-0.91855	1.17265	0.52145	0.0954499999999999	0.4297	2.9058	1.53865	1.1025	0.39845	0.4124	4.14895	-0.49185	2.9388	1.63885	1.41665	2.67495	0.3225	3.0916	-0.406	1.23115	3.91525	-0.6112	0.17095	-0.0031499999999999	4.7162	4.0733	0.2655	1.7525	2.7529	1.08455	3.38555	-0.9973	1.5051	2.3107	1.12655	2.37265	0.5392	0.481250000000001	1.23055	3.20555	0.92605	0.59195	3.3376	6.49645	0.573	3.6279	1.26735	0.8663	0.08925	0.5615	1.7835	1.5342	0.2279	4.44405	3.05455	3.8253	0.22435	0.55635	2.5565	-0.0842	3.5449	4.20875	4.69375	3.6287	0.9027	0.906	1.11655	3.276	5.32695	-0.08075	0.7423	0.36535	1.52075	0.95685	0.67775	0.82825	3.9177	-0.3143	1.93415	-0.0321499999999999	-0.3357	4.32495	0.2429	-0.8976	0.67365	0.9442	3.8754	1.7309	4.15925	0.41395	-0.14325	3.53185	3.94945	-0.0729000000000001	0.805	-0.3514	5.11045	5.87605	4.2822	0.646	0.0968	-0.7934	0.79665	4.6253	0.9305	0.69325	3.5365	0.73905	0.92625	0.2529	1.15535	1.47175	0.5318	5.52575	0.7153	1.077	0.1705	1.14335	1.04735	1.33425	0.561	1.1571	1.17795	0.1662	2.42025	0.9984	1.0907	1.0844	-0.0391	4.22485	1.0786	1.6922	2.64275	0.7549	5.6771	0.28445	4.1549	0.96035	1.12835	3.39205	0.95185	0.52505	1.857	0.68285	2.63675	0.87335	1.48055	0.7989	2.1113	2.8173	3.1445	-0.45795	5.2151	3.4361	1.1514	1.0438	1.322	3.66245	0.68105	0.9106	0.15015	0.605	0.5955	0.38995	1.51305	0.991	0.63905	0.4491	0.2188	0.93155	0.49115	1.0095	0.5209	0.34495	-0.5443	1.17245	0.396	0.71165	1.03765	-0.8165	1.34355	0.5748	0.72445	2.14885	1.10645	0.27365	0.5778	0.2806	0.9153	4.98075	3.0012	1.6678	2.8393	1.91725	0.35765	0.9574	0.80905	1.7852	1.02425	1.49305	1.01035	0.37295	0.7774	0.5313	0.5278	0.9938	1.8875	0.0399	0.22985	1.1569	1.618	0.80115	1.0963	0.1061	0.1513	4.63575	0.3541	1.11645	2.1815	3.9629	-0.1538	0.72655	2.38	-0.33285	0.3166	4.828	1.2589	0.189	0.93535	0.2936	1.5917	0.40585	1.3977	0.5979	1.18605	-0.19325	0.241	5.48585	0.902	0.963	0.1941	0.2828	0.25095	1.366	0.2076	0.8445	0.70905	0.74165	0.81605	1.59585	4.46595	-0.10895	3.185	0.89475	0.3756	0.44725	1.612	2.44255	1.2289	1.95875	1.0837	0.39905	-0.3036	0.8859	0.35025	0.3376	1.6911	0.69255	3.40265	5.721	1.265	0.6737	1.08065	1.0629	0.5806	0.9697	0.3337	0.30175	1.0429	1.39275	0.5249	0.11545	1.3414	-6.9237	0.8407	0.25235	1.32605	3.5601	0.4719	0.987	1.0345	0.95065	1.21155	0.65545	1.0045	1.1464	2.9664	0.75145	1.3958	0.07555	0.67695	0.76175	-0.20255	0.2379	0.0804999999999998	0.1728	2.1036	-0.86835	-0.22725	0.4011	2.52275	-0.0993	-0.798	2.1244	0.31225	0.8143	0.97035	0.2873	0.02325	0.47385	0.58345	2.29235	-0.3886	0.16445	0.996	0.6626	1.08075	-0.55115	0.7701	3.48685	1.10365	1.06945	-0.05525	0.3912	1.32415	2.06335	-0.6701	-0.0173	0.2208	1.7835	-1.95865	0.6275	-0.35095	4.05485	0.9305	0.5809	0.51325	-3.39205	0.8035	0.7682	2.14115	1.48345	0.95215	0.81485	0.80755	0.64835	1.24555	7.38335	0.4604	0.47345	3.66405	1.1848	3.84715	2.8346	1.99875	-0.0225	2.28835	-0.7237	0.6864	1.6527	-0.87755	1.0099	-0.5018	-0.3748	3.4348	0.9974	1.25725	3.2419	1.60775	2.23735	1.0402	-0.18105	3.8773	2.5639	3.85565	-0.51385	-0.92865	0.32725	0.86335	1.18925	0.8507	3.1064	1.18945	0.04645	1.6729	0.49005	1.1716	2.16795	0.66885	0.99875	2.7992	2.89375	3.65135	1.3998	-0.3387	3.1474	2.2571	1.5164	1.61405	3.44045	3.9482	0.05965	5.08805	0.69915	3.7495	0.47545	3.96835	1.60065	0.86925	5.9828	1.3043	-0.4293	0.3525	0.5398	3.77795	1.011	0.01325	1.68125	-0.2327	4.0967	0.62415	0.0713999999999997	1.79415	4.9202	0.1297	3.5077	2.0412	2.41495	0.9374	1.781	0.8558	1.1396	4.97365	1.04315	-0.3804	1.41685	1.0965	3.18585	0.8006	-0.66655	0.75675	-0.36505	0.71945	1.77965	0.7661	4.39665	1.1687	4.9259	1.2742	-0.0609999999999999	2.5199	2.7864	0.8464	3.47375	4.6234	1.68855	6.1915	1.52045	0.9742	1.56905	-1.89085	0.99535	1.0006	0.11625	1.99905	0.93155	-0.4398	0.2133	2.07745	0.2099	2.0069	0.61975	3.37565	0.2623	0.4473	-1.76965	0.52165	0.58525	-0.6952	2.20305	0.9803	1.45665	1.77955	0.59355	2.2355	-0.18985	0.6274	4.97815	0.39885	-0.33615	-0.7434	0.9647	0.4033	1.01645	3.47615	0.58345	1.03715	0.6056	1.01255	-0.37255	-0.2209	0.177	0.5212	0.55515	0.739	0.9478	1.64855	1.8102	0.45795	3.5138	2.3028	1.3774	-0.30125	0.6902	0.37365	3.0693	3.4232	1.5542	1.4915	0.7029	1.07005	1.65145	1.4933	0.4949	0.8154	5.54005	1.81595	0.44095	5.038	0.26495	1.65955	3.2997	1.4509	0.869	1.47985	1.79805	2.45825	2.69835	0.18265	0.76195	1.96335	0.01135	1.48875	0.70615	1.02995	0.04545	0.92325	2.65455	0.2863	0.88165	0.27265	0.94215	0.6633	1.2582	0.03255	2.6942	0.2755	1.25935	0.8594	0.57935	1.4151	3.7222	1.5935	2.78415	0.6655	0.1791	0.4024	4.2105	1.4524	0.50765	0.63385	2.7511	3.5666	1.33195	0.67335	0.8493	2.00815	0.3053	0.86805	0.1081	3.0151	2.53835	2.8966	0.74505	1.22865	2.4147	-9.9999999999989e-05	0.6837	0.87095	0.06185	-0.64395	0.46275	0.90505	3.00045	0.62665	0.76815	0.21625	0.22285	1.1636	-0.23395	0.64725	-0.0211	0.61735	0.5297	0.632	1.1637	0.31295	0.37545	0.0217	1.995	1.0555	0.4458	4.83675	-1.2806	0.90025	0.97915	0.7535	1.28265	1.01415	0.6428	1.22575	0.5115	0.83275	1.5523	0.8993	0.89085	2.1109	0.16785	0.0357	1.2918	1.2573	0.9601	0.88525	0.465	4.35865	1.6948	1.02045	3.02715	1.00305	1.1776	0.54115	0.9412	0.71195	3.3692	0.7678	1.26075	0.22975	0.4963	1.07495	0.8488	-0.62155	0.4725	1.48065	0.52035	2.23515	0.1722	1.50785	2.5186	0.86215	0.4789	1.1862	0.6425	0.8221	0.73595	1.5603	0.38135	4.19165	-2.8084	2.23035	1.1665	1.0866	0.12005	0.0464000000000002	2.5136	0.8216	1.08225	1.193	0.1322	0.5537	0.0791500000000001	1.87665	0.6582	1.13095	0.41235	1.4461	4.0024	5.31565	3.5388	0.0456	0.40205	0.9168	0.88285	0.6481	1.52705	2.11885	0.81845	0.10375	3.6029	3.1443	0.52375	0.52285	0.5618	1.83245	0.6941	6.66845	2.30225	0.9534	0.77795	-0.1754	-3.33395	1.1415	-0.0034	2.17	2.56185	-0.03215	2.53155	-0.2553	3.5026	2.8091	0.75985	1.87545	3.21155	1.77825	1.411	1.1499	0.53545	1.86025	-0.17225	2.83825	1.1107	1.6591	3.321	0.6264	2.5073	-0.28275	-0.463	2.1636	-0.15255	2.3559	1.84485	-0.52965	3.87505	-0.05625	0.73835	1.25765	4.86675	1.2315	2.70655	3.34555	0.3455	0.47745	0.83195	0.10345	0.8079	1.1943	-2.6863	5.2204	0.93325	0.2372	0.76485	0.7607	-0.3904	1.5097	0.4971	0.3822	0.64325	1.1143	0.1758	1.6263	4.7494	1.76215	1.7414	3.0875	2.1786	0.8335	2.8914	0.9605	3.3537	2.7791	1.94645	2.59405	0.988	1.108	2.18905	3.19365	0.98545	0.94955	3.66185	-0.47665	0.66405	0.46545	0.068	0.58005	0.98995	0.94685	1.803	1.03445	1.14715	-0.536	0.99065	1.4137	0.7574	4.3365	0.45015	1.56995	3.1416	1.1675	0.6175	2.23835	0.6041	2.6359	3.3422	0.35105	-0.7162	4.0266	5.437	-0.58675	2.7825	-1.13435	0.6378	0.48525	-0.06575	1.93235	3.6967	1.001	3.09975	1.40735	1.4027	5.40285	0.4738	0.56395	-0.80345	0.23235	0.80215	0.78355	0.7715	0.6523	-0.60065	3.19425	3.402	2.07885	1.4014	0.23345	0.61285	0.45055	0.9013	1.8144	3.77795	0.7335	0.1831	2.6614	1.96225	3.0867	0.76255	3.97625	-0.3548	1.25435	-0.3908	3.7488	1.7782	-0.3203	0.50785	0.91145	0.44625	-0.6268	1.5787	3.2428	-0.1999	0.1006	-2.98855	0.3402	1.04435	1.0115	-0.15025	1.2283	0.97355	2.67125	-0.4686	5.6534	0.4144	1.1263	0.42215	2.2272	-0.5412	0.57265	0.93765	-2.4564	-0.0655	0.4034	1.46125	3.7604	0.63725	-0.10525	2.07675	2.63545	1.3574	-0.99615	0.0064999999999999	1.6493	1.00105	0.0713	3.0156	-0.07545	0.87955	0.74775	2.48535	1.23845	0.1633	0.2849	1.0778	0.73425	4.39215	1.0614	0.59175	-0.1875	0.0738	0.4005	0.79315	0.293	2.42765	0.56925	1.07225	1.54445	1.3549	1.0024	4.61645	0.4587	3.56955	2.76255	0.2149	1.0777	0.92475	0.4189	2.6664	0.32995	1.0594	1.54355	0.9999	0.53175	0.9817	0.6187	0.36775	1.7012	-0.4525	0.8717	1.826	5.24325	0.5105	0.60685	1.0458	2.1334	0.15505	0.53655	1.4319	1.27525	0.557	-0.7391	-2.6278	1.03275	0.8359	1.44735	2.20155	1.00855	1.0346	0.58665	0.65215	3.5562	2.62195	3.21875	0.2333	0.8935	0.3682	0.06935	0.42895	0.234	1.3872	-3.81585	0.6464	0.386	0.7611	1.2857	0.7301	0.6831	0.63335	0.95235	-0.27625	0.6551	0.12155	0.2111	-0.1243	-1.10745	0.49585	3.64455	0.0487	1.43805	0.10135	1.2114	3.9776	0.546	-0.10865	0.7782	0.3059	-0.99195	1.7509	2.2514	0.29025	1.13135	-0.91425	0.31	1.0228	2.37175	0.10655	4.83275	1.3267	0.8617	0.7927	1.0254	0.48285	1.48395	0.28485	0.9162	-0.3815	0.93825	-0.0798	-0.3666	-0.258	1.9934	0.4959	-0.1961	-0.6077	1.4092	0.1666	1.9028	1.6316	2.3764	-2.3563	1.2416	-0.3941	-0.6771	-0.8942	0.5699	0.9897	0.2245	-0.4955	0.5729	0.9013	-0.8299	0.4574	0.3761	-0.1283	0.5778	-0.1964	0.0029	-0.4947	0.888	3.796	2.97	0.0604	0.6518	-0.1889	-0.7571	1.5244	0.6155	2.817	-0.8608	0.1709	1.7805	0.9555	-1.1586	-1.5716	-0.649	-0.7558	-0.0179	0.4104	-0.3762	-0.2041	-0.4538	-0.0511	1.5374	0.0552	0.4507	1.14	0.4934	0.4704	2.0892	0.1173	5.1315	3.2847	1.6094	-0.5047	1.8623	-1.275	-0.3103	-1.3578	2.0549	1.9038	2.8992	-1.3047	4.3625	2.8482	-0.5205	-1.0461	-0.3517	-0.5746	0.6202	-0.6519	-0.2606	1.2851	0.1352	-0.13	1.0891	-1.7858	-0.3966	1.1415	0.8911	1.489	4.24	1.0642	-0.0775	0.2839	0.1226	-0.0411	0.4516	0.4139	1.6266	2.2338	-0.0403	-0.7085	2.519	1.0489	0.0792	2.1646	0.9815	3.746	1.8134	-0.7811	2.0145	0.1303	-0.5889	2.8628	1.8209	0.2241	0.2914	-0.3312	0.8472	-1.5556	0.5452	1.2832	1.0572	2.6098	0.1127	0.8346	1.7853	0.7428	3.0046	0.4664	3.7309	2.4837	1.8667	3.0311	-1.2844	3.6782	0.6406	0.1971	3.2123	0.6958	0.3226	1.6622	2.5118	0.6888	1.1378	0.147	-0.6058	-1.4942	1.5064	0.2783	0.1126	0.3393	-1.8157	1.4609	-1.0571	0.5255	-1.6611	-0.1852	0.1961	1.7846	0.2782	1.545	0.8057	0.2006	0.2509	1.6388	2.4901	2.5002	0.4279	1.5361	1.5185	1.3382	1.8685	0.1497	2.1632	1.1823	0.7081	-0.938	2.6185	1.8912	1.8932	-0.2267	0.4047	0.126	1.5462	0.6967	3.158	3.7604	2.2647	1.6002	1.1558	0.5613	1.4943	0.1747	2.6595	1.7467	2.8861	2.8952	1.4314	2.8925	2.5641	0.0138	-2.0215	0.8955	5.4217	2.442	3.4832	2.6042	0.4741	0.6905	4.916	-0.9295	-4.511	0.4918	2.9782	3.7005	1.1063	3.2133	2.928	4.0044	0.1847	3.1876	0.1551	0.9143	0.1023	1.788	-2.2604	0.2374	0.4244	-0.367	2.3868	2.9338	2.6513	-0.2376	-1.0483	-0.7605	2.0516	2.1002	-0.5425	0.1108	-1.4372	4.0877	0.8727	1.0319	0.9445	-0.528	-0.2269	0.5907	1.9894	2.5682	0.6851	0.9939	0.0532	0.6158	0.4282	2.5378	-0.7465	1.6325	-2.1675	0.436	2.2842	2.1774	1.9352	3.191	0.556	0.034	1.1238	-1.8924	1.8918	0.1136	0.798	0.3806	3.6476	0.0805	0.5562	0.7883	2.7743	-1.2748	1.4025	0.6728	0.5247	0.2646	4.4655	1.8007	-0.3448	0.6352	2.6349	2.8396	1.9107	2.7731	0.9044	0.2431	0.133	-0.3547	0.5915	0.3359	0.4807	1.3625	1.3689	-0.8886	2.4693	4.2043	1.1764	0.6211	1.0212	0.1201	1.19	2.0613	3.1073	0.2336	-1.2224	1.0207	0.046	-0.1822	0.1266	1.5021	-0.0826	0.7451	-0.0096	0.3276	1.8683	-0.1895	-0.0826	1.5598	0.4072	0.6364	2.4857	5.9076	1.1991	0.9313	0.4544	2.4847	0.5714	0.4474	-4.1232	0.5257	0.2245	1.3611	1.4737	-0.0504	0.1552	1.2177	0.7376	0.1339	1.4236	0.947	-0.6292	2.5756	0.0856	-0.2306	0.3074	0.1311	0.9841	2.433	1.3639	0.107	0.7389	0.8012	1.0908	1.5706	0.111	0.9371	0.4256	0.7579	-5.7942	-0.4129	-0.3369	-0.0389	-0.3869	-0.0423	-0.718	0.2997	0.7209	-0.1116	-0.5115	1.3481	0.2877	-0.1929	-0.8629	-0.4364	0.5277	-0.0044	0.5131	1.6329	0.2245	-0.57	0.28	0.5541	-0.152	2.0376	2.0396	0.5283	-0.6009	1.2829	-0.4884	0.3254	0.9125	-0.3256	-0.1083	3.3171	0.4925	0.133	1.1953	-0.9343	-0.4997	-0.5047	-0.6195	-0.9601	1.2931	2.323	0.3649	1.2208	0.108	0.51	0.7269	0.2736	-1.5896	-0.2595	1.6544	-0.2661	3.1319	0.8857	1.5404	1.6729	1.4081	0.1289	-0.6151	0.1798	1.0318	0.3626	-1.6546	-0.4174	1.1392	-0.138	2.7036	0.7136	1.2357	1.1852	1.6477	0.9726	0.42	1.277	-1.1636	0.2987	-0.6261	3.9078	-0.2769	0.1345	0.5672	-0.242	-0.4244	0.9142	2.2622	0.7497	0.2042	0.4808	0.6202	-0.5976	1.3154	0.4622	0.475	0.1776	1.6188	3.5545	0.7179	0.8241	3.8496	1.2569	0.1314	2.3857	1.6736	0.2147	0.47	1.8402	2.1085	-0.0214	0.008	2.7156	0.067	-1.8036	2.6517	1.2343	3.393	0.3325	-0.1916	1.0278	3.9104	0.7891	-0.1443	0.466	3.5757	1.6608	-0.0311	1.0023	-1.0303	-1.187	1.2514	0.4529	0.3531	3.5388	0.0265	2.2469	1.1849	4.8545	0.1052	1.675	-0.7656	-0.1774	-0.1416	-0.0853	1.935	1.6082	-0.3559	0.082	-0.2642	-0.1524	0.5394	-0.9429	0.228	0.5904	-0.1598	4.7702	0.4642	3.6826	-0.0487	0.4091	0.582	2.9731	0.5106	0.8236	-0.0496	0.4802	0.7626	3.862	1.9723	-1.305	0.1879	0.537	0.1192	3.191	-0.1446	0.8217	-0.4401	1.5945	-3.2876	3.315	1.9032	-0.52	2.6526	0.6061	-0.8047	-0.7255	1.5995	0.2747	0.058	0.2571	2.1838	1.9792	0.215	2.4205	-0.4482	0.5137	0.6503	2.1381	4.8641	0.0076	2.9886	2.4163	1.4612	-0.0503	-0.4414	0.4068	1.7249	0.6553	1.3012	0.5085	1.2607	0.5443	0.5295	1.2444	1.5456	1.63	3.2985	1.8858	0.2504	1.8213	-0.0774	1.0668	2.5567	-1.0656	2.5465	-0.022	3.1204	1.2192	-1.0813	-1.1007	3.4864	2.5584	2.2882	2.8779	3.4447	3.4116	3.4219	-1.1804	2.1149	-0.8841	2.3983	3.7108	0.6666	0.322	0.1449	1.0438	0.5488	1.0023	0.3137	0.3269	0.188	1.7491	-2.0473	0.4509	-0.4847	2.2556	0.5015	0.7102	0.5669	0.3724	1.0316	-0.234	1.9473	-2.317	0.3407	-0.2834	0.3089	-1.7461	0.4548	1.3697	-0.2006	0.7562	1.3951	0.3044	1.1673	0.4405	0.4492	0.5931	0.7796	0.6044	-0.0437	0.1326	-0.952	-0.4939	-3.4479	0.0608	0.2272	-0.395	1.2776	-0.5919	-0.0652	0.2293	0.0202	-0.406	0.2281	0.4479	0.317	-0.0575	0.0763	-0.1484	-0.114	0.8001	-0.0994	-0.2743	-0.0235	0.1478	-0.7646	0.0326	-0.4797	0.5407	0.1429	0.0928	-0.0326	0.5529	-0.0257	-0.1364	0.0685	0.0688	0.4309	0.1964	-0.1124	0.6191	0.5413	-3.6063	2.5382	-0.1054	-0.0224	0.571	0.1598	0.758	0.0061	-0.0704	-0.2509	-0.0054	0.5118	-0.0785	0.2829	-0.1363	-0.2037	-0.6356	-0.5761	0.3817	0.3808	0.0544	-0.1044	-0.0679	-0.3046	0.1836	0.1224	0.0741	0.0002	0.2295	-2.7247	0.1224	0.3597	-0.1895	0.2513	0.4598	0.5002	-0.0514	-0.174	0.0452	0.1863	0.7974	0.5651	0.0559	-0.0402	1.3133	1.4025	0.6556	0.7398	4.7402	0.0961	-0.8846	-0.315	-0.2618	0.2971	-0.5332	-0.1129	-0.1148	-0.0036	0.2911	-0.1919	-0.1303	3.8392	0.2809	0.3876	0.2368	0.868	-0.753	-0.1278	1.0323	-0.8792	-0.77	-0.4823	-0.6166	-0.5098	0.5492	-4.2308	0.2885	0.4171	2.9234	-0.701	-0.639	0.4618	0.2248	0.7444	-2.587	-0.6468	0.8366	0.2038	-0.1772	-0.4693	1.7	-0.0161	3.7207	-0.7808	0.8797	0.0657	0.3861	1.5635	0.4229	-0.1776	0.688	-1.1696	0.6601	0.1469	0.9256	-0.7812	0.2162	-0.3338	-0.191	0.3891	-1.3144	-0.6421	1.9939	0.8763	0.504	-0.4834	1.3485	-0.1599	0.0253	-0.2045	-0.5295	1.5549	1.088	1.2978	-0.3754	2.0485	-4.0592	-1.3473	-0.0581	0.4375	0.679	-0.5905	0.1195	-0.4213	0.0076	-0.5621	0.7812	1.5166	0.5504	1.712	2.0618	0.1577	1.3854	0.4725	2.7242	2.2375	1.4753	0.7409	-0.3042	0.2367	0.5099	0.0366	-1.2439	0.2753	-0.0901	-0.9175	0.1468	-0.002	0.6573	-0.4699	-2.4406	0.192	0.4396	-0.214	-0.1448	0.6974	0.6927	0.9446	0.7395	0.5996	0.1087	-0.6405	1.1253	0.2133	1.2434	2.4063	0.3288	-0.0995	4.4925	0.2385	-0.0057	-0.628	0.9835	0.5334	-1.4162	-1.4845	1.2121	0.6689	0.7148	-2.3017	0.596	0.3413	0.5845	0.4192	0.8017	1.4734	1.8924	1.0384	1.451	3.1304	-0.7519	0.7183	0.6691	-0.2067	1.0237	-0.0313	0.3998	0.7669	-1.5419	1.148	-0.1947	0.222	0.5359	-0.8399	1.8429	1.9913	-1.0026	0.1585	2.2055	-5.7365	0.2872	0.8216	0.4377	1.6779	-1.3359	1.8605	1.3183	1.1626	-0.1188	0.5522	-0.4525	0.3847	-1.0278	0.4911	0.0276	0.3556	0.0191	0.99	0.1523	0.8216	-1.0391	1.8557	0.4288	0.2515	0.2711	0.3134	0.2788	3.8598	4.2596	2.6244	1.0638	0.5415	0.6723	1.0257	1.8071	2.3205	1.7608	0.6229	1.0313	-0.5686	2.533	0.0306	3.2386	2.0567	1.8688	3.2236	1.7439	1.8102	-0.5629	-0.2717	1.1411	2.4207	1.7675	0.1724	0.8883	2.998	0.4453	1.7515	-0.1208	2.8005	-0.0299	1.8847	4.337	3.0274	-0.1313	-0.2879	-0.2655	0.839	1.7254	0.9569	5.4737	2.8376	2.5748	2.1492	0.9651	0.5541	2.1726	1.6801	0.3009	1.6585	1.4791	0.1609	2.6922	-0.4881	0.2037	2.5376	0.1145	2.5213	2.438	2.2462	1.5709	1.2081	2.3089	0.9079	4.1982	4.1907	3.6517	2.0557	1.6811	0.0431	0.142	1.5432	0.7367	4.0873	2.231	0.0355	3.1279	1.7409	3.3687	0.4343	4.3101	1.5738	1.4877	2.7704	2.3161	0.04	0.2789	2.8692	0.2743	1.6679	1.7852	2.278	0.6757	0.3403	0.5431	0.4027	-0.2697	0.3363	3.6007	1.0582	-3.202	1.4984	0.2217	1.0223	0.3625	1.522	0.4953	-0.0385	0.5728	1.563	1.8625	0.8263	1.4963	-0.6879	3.4922	3.112	0.9235	-0.5928	1.5633	2.2731	1.286	-0.3664	3.542	4.557	1.2895	0.3491	2.4023	0.0388	0.6433	0.8786	-0.4739	4.4285	-0.8852	2.5033	-0.4767	6.5512	4.6925	4.7426	2.4766	4.9796	-0.2938	0.8603	3.7312	3.4134	1.7199	2.68	1.468	2.0992	1.8404	2.0787	3.8474	3.5604	2.6345	5.4153	0.6997	1.412	1.1698	5.3935	2.3162	2.7115	0.3271	0.1738	-0.0142	0.9695	0.2681	-0.5058	0.2762	-2.2222	-0.2035	-0.8223	-0.4415	-0.7526	-1.4856	0.2416	-0.5698	-1.8955	-0.3583	0.2882	0.0316	1.2576	-0.8267	0.2744	0.0452	0.091	1.3138	0.2698	-1.7943	-0.2255	-0.3422	-0.2552	-3.1024	0.1603	0.0896	0.3646	-0.503	-0.2558	0.0698	3.9863	-0.0152	-0.4813	-0.5223	0.3859	-0.2278	-0.137	-0.0061	0.7443	0.341	-0.0084	-0.4762	-1.058	1.44	3.213	0.0719	1.5776	-0.0497	0.2879	0.2011	-1.9375	-0.0431	0.215	-1.3225	1.1008	0.7685	-0.4286	0.9009	1.7273	-0.5626	2.9522	-0.0272	1.0455	0.3828	-0.4446	-3.9375	-1.4481	0.0997	-2.1174	0.0902	-0.3469	0.3219	0.492	2.0077	2.8381	0.338	-1.3173	0.5131	-0.0254	0.4305	1.5667	-0.0103	0.7212	0.7961	0.1508	2.5372	0.3847	-0.1376	0.4673	1.9456	0.2389	-0.9387	1.4736	0.5379	-0.7574	0.2037	1.3397	-0.3543	-0.0707	-0.0864	-0.6886	-1.169	-0.8487	-1.9855	0.7618	-0.6681	0.8056	1.5033	-0.65	-0.0597	-0.5412	-0.1172	-2.5264	0.3228	0.1835	-1.1076	-0.5892	-0.0604	1.1662	0.2814	-1.6661	-0.8797	1.0052	1.3741	0.6175	-0.525	0.6317	-0.4194	1.3855	1.0778	-0.0629	0.6176	-0.3793	0.0522	-0.405	-0.8834	0.6687	-3.6606	0.812	-0.1973	-0.466	3.8975	1.1329	-1.8791	-1.2121	0.8078	0.6807	0.5217	1.1033	0.7675	1.077	0.4344	0.0761	4.0206	-0.3219	2.7566	0.6331	0.041	3.1025	-0.8127	1.5056	0.7661	-0.4169	1.7407	0.4638	1.1051	-0.0958	-0.5978	1.2507	1.9656	1.1822	1.8519	0.9513	-0.0126	0.4091	1.7578	-0.7555	0.8655	1.4043	1.9692	2.2234	-0.6593	0.4936	0.1508	2.2584	0.2011	2.882	0.5997	-0.5429	-0.355	0.2359	-0.226	1.9548	1.0856	-2.3624	0.1843	2.1522	1.0334	2.3211	-0.4855	4.9877	0.4937	0.5315	1.0692	1.4061	1.5272	1.4542	0.5748	2.3631	0.1717	-0.0672	2.9277	0.8619	1.2237	1.1783	0.4247	0.2537	0.6184	4.5406	-0.9014	-0.0878	0.4265	2.452	0.0071	0.4988	4.9691	1.577	0.5012	0.0461	2.5797	-0.7198	1.0413	-0.53	0.543	0.157	2.9568	0.1626	0.3958	3.5607	1.4319	-0.2309	2.1648	1.2558	0.0882	1.2901	0.1411	2.3746	0.7172	0.7925	1.5232	0.7572	2.3089	1.1399	2.3151	1.1505	0.1103	0.4171	0.7158	4.2916	1.1022	1.328	0.0399	1.4355	3.803	2.9661	-0.2537	0.7405	-3.6601	-0.0599	2.3961	0.1502	0.6846	2.2063	1.0764	1.5392	0.7459	4.8866	2.9611	0.2731	0.1208	-0.0367	2.3369	0.5384	-0.4543	0.2386	4.4738	0.8147	2.3147	1.9794	3.2493	1.6611	0.0569	7.2339	-0.6285	-0.4504	0.7313	-0.2338	2.0125	3.1028	0.2733	2.4989	2.853	1.436	1.7878	0.9151	0.5884	4.407	4.2442	0.0645	-0.9014	3.3908	1.3415	-0.0622	2.3574	4.4323	-0.9268	3.0965	5.2262	1.229	2.362	4.3397	2.7912	1.8528	0.5702	2.7778	1.5435	0.1638	4.9379	-4.9524	5.4863	-0.5741	0.4584	2.1261	0.2953	1.7865	0.0983	3.8376	2.6528	4.2383	-1.1134	2.438	3.0641	3.531	1.0616	-0.8517	3.5756	0.2068	1.258	3.6736	-1.7039	0.0577	0.2141	0.4101	-0.1129	1.1484	1.1224	2.4314	5.5925	4.3946	2.0379	3.2236	-0.4659
1300_Baseline	-3.5927	2.99825	-1.62605	-0.821	1.46295	-0.552	-1.54005	0.3896	0.86525	-0.64135	-0.24075	3.7373	-0.4066	0.5438	-3.08065	2.4625	0.4071	-0.66035	-0.68345	1.2047	-0.4456	-0.34255	0.9282	-0.81165	0.39475	-1.52885	1.3258	1.12235	0.2398	2.1871	-0.18315	1.5706	0.9594	2.3359	0.57125	1.10235	1.1581	0.6021	-1.2881	1.3436	2.43385	-0.21095	-0.85185	-0.4378	1.18165	-0.1723	-0.3417	1.70965	0.0257	2.09295	0.1154	1.96875	0.61355	0.26605	0.6909	0.14185	0.3257	2.26155	0.6338	0.60615	-0.9831	-0.0001	0.19905	0.5196	-0.1404	0.4911	-0.44205	-0.2512	1.9838	-0.9532	0.2773	0.95045	1.9594	0.36455	-0.46485	2.5074	0.7529	0.76825	0.42435	1.56765	-0.0125000000000002	0.4367	-0.2354	0.82665	1.83395	1.46535	-0.25335	0.14255	0.95555	-0.4074	-0.5418	3.222	1.904	0.68925	1.73865	1.17945	0.26655	0.26325	1.11855	1.90755	0.44615	0.8273	1.47335	0.6186	0.58195	1.66185	0.84775	0.9409	1.5009	0.3488	0.57095	-0.0285	2.3197	-1.1292	2.10225	0.5275	-0.96205	0.4956	-0.4848	1.07665	0.64535	0.77775	0.1384	0.0981	0.27275	0.43375	0.68845	1.61815	0.90675	0.8047	0.22345	0.2309	-2.2045	0.5252	0.86615	0.31565	0.7327	1.6551	1.4777	0.13585	0.32915	0.52065	0.89205	-0.3485	-0.0192000000000001	1.8116	-0.49065	1.6532	1.26455	0.6252	2.29125	-0.49715	0.26685	3.86675	1.12815	0.8467	1.85325	0.613849999999999	0.84715	0.40445	0.74975	0.4057	1.0866	0.45975	-0.36465	0.8174	-1.549	0.4482	0.8781	1.37495	4.1331	1.21025	0.8225	0.14195	0.0213	2.18385	1.5935	0.14085	0.11515	0.0399	3.16475	0.0886	1.4488	0.93485	1.03835	-0.5102	1.28325	-0.5366	0.64685	0.90705	-0.56995	0.1782	0.70655	0.14415	2.22845	0.92495	2.48855	1.6288	1.10885	-0.2062	0.6913	1.9748	1.06405	1.0584	1.7669	-0.09695	0.835	0.2104	1.24405	0.7329	0.83735	-0.4199	-0.4913	1.02135	1.71335	0.48805	1.41545	1.25785	0.61095	0.5994	0.6688	2.12495	-0.46075	0.3753	1.7151	0.5732	1.4758	0.7925	0.74325	0.6525	3.9441	1.4727	0.2409	0.7555	0.55505	0.12795	1.095	0.0857	0.2466	3.789	1.26915	0.2631	0.85985	0.6593	1.2729	0.22415	0.35565	0.5935	3.90545	1.0763	0.41175	0.99145	0.75825	0.1569	-0.19845	2.1692	0.27575	0.1039	0.9303	0.2383	0.8616	0.28755	2.3236	-0.0686499999999999	0.2876	0.5378	0.48545	0.81565	0.52525	-0.01175	0.7654	0.64415	1.0383	0.0628	-1.41775	1.8197	0.8215	0.6783	0.8456	0.8713	0.26375	1.02815	0.75535	0.73095	0.39645	-0.02245	0.59155	0.55915	1.0905	0.5904	0.75625	0.2841	0.24505	1.0813	0.05025	-0.1656	0.42615	0.14835	0.9236	0.0131	-0.25575	0.1813	0.2482	0.9585	0.3386	1.3225	0.30465	0.30715	-0.20175	0.76675	0.9201	0.9938	0.56385	0.0708499999999999	2.6557	0.8277	0.02575	0.69425	0.77715	-0.1276	0.2256	0.9273	0.02715	-0.08425	-0.2892	0.2102	0.28065	0.68555	0.66795	1.00755	0.47805	0.518	0.7915	0.8006	0.44455	0.45095	1.06805	0.328	0.0405	0.3429	0.604	0.6246	0.5981	-0.9156	0.86545	0.45695	0.84675	0.35265	-0.30025	2.5516	0.76005	1.30495	0.0976	0.1258	-0.9696	0.9108	-0.1515	0.11295	0.50935	2.18725	0.15575	0.6012	0.233	0.82605	0.89775	1.25355	-0.52695	-0.0521	0.602	0.4094	0.25795	-0.03485	-0.5084	0.29155	-0.27405	0.5231	-0.66755	0.24095	0.38195	0.1554	0.18045	-5.31355	-1.8802	-0.4443	0.25435	0.25725	0.573	-0.01795	-0.69695	0.15105	0.40405	-0.00605	-0.62045	0.49415	-0.51265	0.0479499999999999	-1.01045	1.636	-0.34765	0.3727	0.3118	-0.64765	-1.78655	-1.5114	0.05105	0.48585	0.64945	0.8788	-0.4321	-0.30715	0.9986	0.05805	-0.35405	0.3365	0.6734	0.25905	0.53235	-0.0385	0.01455	-0.7052	0.77265	-0.6061	-7.398	0.9612	0.6842	-0.35435	0.2167	-0.0344499999999999	2.3594	0.4439	0.67815	0.62905	1.75295	3.07985	1.30005	0.87715	0.77345	-0.48035	-0.5493	-1.56005	0.89865	0.52325	-0.08635	0.0669	2.1214	2.36895	1.0714	0.24325	0.8457	0.24905	-1.51725	-0.6136	-0.04395	2.07075	0.0747499999999998	0.432	1.7121	-0.5224	1.36345	0.10525	-0.6203	0.13035	0.81245	0.1667	0.4606	-0.1961	-0.9245	0.6462	0.94795	0.62035	-0.5822	1.4673	0.4834	0.48845	0.47365	0.0581000000000001	0.254350000000001	0.94265	0.53875	-0.74275	0.71785	1.2753	-0.47735	-0.1811	0.8713	0.91125	0.5818	0.46695	0.2429	1.7081	0.0357	-0.3153	1.86685	0.96315	2.433	0.36655	0.15785	1.8982	-0.5457	1.2024	0.18715	2.31005	1.4449	-0.8038	0.4322	0.40875	1.0498	1.48085	-0.00375	0.8052	0.10405	1.06635	0.37725	0.45045	0.69065	-0.2882	-0.6549	1.77055	0.90165	-0.8792	-0.30575	0.0471	-1.1164	0.48575	1.1173	1.0293	1.1053	0.97825	-0.04685	-0.64495	0.98575	1.21585	-0.5508	0.8423	-0.3301	2.40775	1.11595	0.9455	-0.4269	0.6061	-0.5222	0.38235	1.7726	0.3892	1.38675	0.5855	0.46995	0.07505	0.4419	0.50535	1.58895	0.1013	-0.29005	0.2641	0.4878	-0.2394	-0.11955	0.86005	1.09015	0.4869	0.6312	-0.14185	0.1882	0.11715	-0.817	0.8628	-0.2259	-0.0799	0.99335	0.1954	1.3498	0.65545	0.2473	2.067	0.26865	1.2849	0.46575	0.71965	-0.34575	0.52385	0.44825	-0.5307	0.72745	2.47745	0.71295	1.18535	0.2132	1.8953	0.3067	1.6249	-0.47075	2.1723	1.1076	0.2065	0.9762	1.0967	0.20325	-0.24845	0.5424	-0.30775	0.3126	0.2795	0.51615	0.40175	0.2055	0.33725	-0.7946	-0.2238	0.29125	0.61345	-0.4517	0.2963	-0.01425	-0.7761	1.34065	0.0756000000000001	-0.26485	0.65115	-0.6423	0.78835	0.2673	0.87535	2.16865	1.28925	0.22895	0.2033	-0.4092	0.3031	1.65975	2.8821	0.5098	0.5523	-0.0732500000000001	-0.16435	1.2119	0.84615	1.5434	0.61225	0.47725	0.48785	-0.61265	0.3038	0.399	-0.062	0.8236	-0.4	-0.3223	-0.42385	0.6037	1.4211	0.84115	0.3925	-0.2587	-0.0633	0.28935	0.3703	0.64185	1.055	1.2758	-0.6016	0.45475	0.4673	-0.76165	-0.0109	1.0725	-0.6043	-0.2102	0.44375	0.8642	0.2442	0.62355	0.4268	0.311	0.37745	-0.65355	-0.1783	1.24475	0.5934	0.4537	-0.3158	-0.222	-0.37415	0.8675	-0.2116	0.63	0.46765	0.09235	-0.67075	-0.95775	1.10035	-0.41345	2.3461	-0.42785	-0.3035	0.05675	1.6195	1.08495	0.8185	1.42815	2.575	0.24215	-1.1247	0.5666	0.19195	0.1517	1.3927	0.38995	0.05745	2.0212	0.2115	-0.0523	0.40875	0.6724	0.2479	0.4742	-0.0795	-0.11885	-0.1566	1.16085	0.118	-0.35015	0.2296	-7.9238	0.3781	-0.12975	1.41505	0.943	-0.1009	0.4016	0.8593	0.58315	1.16985	0.09355	0.3194	0.7908	0.0730999999999999	0.25455	-0.5016	-0.27755	-0.80785	0.27055	0.17295	-0.6906	-0.288600000000001	-0.1742	-0.0138	-0.44575	0.05635	-0.2588	-0.14795	-0.3231	-0.732	1.2008	-0.03635	-0.2976	0.66925	-0.05	-2.12065	-0.32935	0.03765	0.36305	0.1736	-0.89215	-0.2456	-0.4776	0.0395500000000001	-0.98685	0.7846	0.79695	0.20575	-0.45435	0.22475	-0.3953	0.26315	-0.35985	-0.8153	-1.8805	0.2473	1.4214	-4.72505	-0.2728	-0.60235	-0.0082499999999998	-0.4919	-0.5895	-0.56455	-1.46785	0.5412	0.7126	0.98885	1.08735	-0.29485	0.39705	0.33245	0.44865	-0.23105	2.47465	0.2027	-0.27855	-0.96015	0.3181	-0.61325	0.7443	-0.79245	-0.6203	1.97055	0.3692	0.6375	0.3292	-0.62465	0.2681	-1.0375	-0.28	0.4041	-1.0101	-0.0985500000000001	0.673	1.01165	0.90545	-0.0278999999999999	0.55825	0.6505	2.0388	0.31345	-0.15805	-0.47815	-0.51735	0.23635	-0.24975	0.0883	-0.6484	0.50565	1.74355	0.3325	0.42715	0.7487	-0.85255	0.02945	-0.72755	-6.7364	0.67275	2.56605	0.1763	-0.3892	0.7689	2.4014	0.9567	0.55825	0.88935	0.5312	-0.47885	-0.41125	0.19435	0.7529	0.31235	2.24865	1.61155	0.67455	0.9796	1.3623	-0.6532	0.2248	0.4281	0.77065	0.5672	0.10965	0.41875	0.1606	2.4147	0.27145	-1.0721	0.16485	2.1922	0.0518	0.005	0.1966	0.74895	0.6548	1.8488	0.6812	0.7804	1.12025	0.94585	-0.4901	0.73735	0.9651	0.91275	0.6674	-1.26155	0.61305	-0.77685	0.60465	0.0032499999999999	0.9425	0.80935	0.8275	1.1007	0.4217	-0.0626	0.9813	0.7954	0.6367	0.91595	1.2968	0.55545	1.097	0.98495	1.0694	1.59765	-1.56175	0.0656499999999999	0.9772	-0.08695	1.50675	1.18625	-0.4351	-0.0822	1.81275	0.0953	0.6345	0.80405	0.53185	0.0536	0.4274	-1.64395	0.58405	0.49745	-0.8706	1.84685	1.0714	0.97075	-0.46825	-0.30435	1.4019	-0.06575	0.3421	1.45555	0.24315	-0.57985	-1.0381	0.5166	-0.1266	0.76815	2.16295	0.32545	0.78915	0.5415	0.87195	-0.60415	-0.5352	-0.3629	-0.2404	0.07475	0.3735	0.1762	0.93115	1.1834	-0.22115	1.5041	0.5858	-0.3305	-0.53005	-0.8458	-0.12035	1.2384	1.3653	0.1538	0.4705	0.2455	0.47885	0.69535	0.9829	-0.0842000000000001	0.6346	1.41575	1.69095	0.51115	0.4578	-0.37215	-0.60135	0.0446	1.0923	0.2204	0.97305	0.17535	1.30205	0.58515	-0.28625	0.41475	0.12015	0.39625	0.67385	0.09685	0.42955	-0.36635	0.31295	0.69755	-0.2339	0.32695	-0.15215	0.32775	0.3317	0.2738	1.75645	0.3305	-0.2901	0.94105	0.4246	0.21385	0.2861	0.5516	1.8174	2.26265	0.0397999999999999	0.0179	0.3022	1.4472	1.2539	0.05655	0.13835	1.589	3.4833	1.00585	-0.06145	0.2097	1.14075	0.5217	0.82565	-0.0437	0.284	1.14105	0.0203	0.36315	0.91135	0.369	-0.3083	0.3132	0.70105	-0.53055	-1.08925	0.67265	0.34035	0.50565	-0.72245	0.82535	0.11795	-0.22765	0.6175	-0.62645	0.15065	-0.3432	0.15455	-0.118	0.2834	0.6592	0.09315	0.17055	-0.7639	0.607	-0.0347	-0.355	1.17595	-1.4406	0.53635	0.78695	0.4963	0.66915	0.34575	0.2238	0.87165	-0.1891	0.41395	1.2248	0.7104	0.65345	-0.8586	0.17725	-0.4912	0.2309	1.0911	0.4978	0.60875	0.5339	1.20695	1.5827	0.62815	0.91695	0.74015	0.5875	0.20635	0.8361	0.37205	2.8807	2.9465	0.27095	-0.22935	-0.2334	1.01585	0.6353	1.21065	-0.2329	0.79325	-0.02735	0.99065	-0.2168	0.14575	2.3679	0.12205	-0.1928	0.3119	0.3744	-0.5552	-0.15025	0.6812	-0.24985	-0.29745	-3.5057	0.87955	0.1862	0.3666	-0.17865	0.2676	0.5219	-0.4164	-0.27715	-0.1155	-0.3332	-0.3842	-0.58265	0.41835	-0.4315	1.00245	0.74895	1.2718	-0.2431	4.91955	-1.2195	0.2681	0.12725	0.4715	0.90115	0.5743	0.33665	1.62725	0.11605	0.10195	0.8502	-0.0991	-0.18385	-0.16435	0.5749	-0.84725	0.2357	6.53435	0.36915	-0.0463	-0.00105	0.0107	-3.55975	-0.4158	-0.4357	0.7547	0.54425	0.00795	0.71585	0.4291	0.9156	0.1452	0.84425	1.09035	1.08535	1.53075	0.0918	-0.7809	-0.06285	0.12865	-0.47195	0.12765	0.674	0.4803	0.0810999999999998	0.0583	-0.0020000000000001	-1.46235	-0.1652	0.4511	-0.25235	1.6908	1.05815	0.0395499999999998	1.38145	-1.24235	0.40305	0.79095	1.59935	1.2985	0.48275	-0.21165	-0.3369	-0.12885	0.25765	0.29785	0.5639	0.6737	-4.9895	-0.8072	0.42125	-0.5998	-0.12545	0.4911	-0.7263	0.6632	0.1116	-0.3556	0.37855	0.7005	-0.0418000000000003	1.1063	2.1135	0.02495	0.0254	0.3651	0.1736	0.7472	0.0923	1.369	0.2376	0.6806	-0.31055	-0.19755	0.489	0.2824	2.01495	-0.67335	0.59985	0.57545	0.89055	-0.0324500000000002	-0.43275	0.12705	-0.0551	0.44615	0.40425	0.57655	1.923	0.49465	1.66685	-0.5677	0.64945	-0.1569	0.7386	2.7992	0.19085	1.01785	1.3309	1.2174	0.5013	0.42545	0.3275	0.1337	1.1307	0.0947500000000001	-0.8148	0.7275	0.2668	-0.94145	0.2928	-0.97965	0.9728	0.58435	-0.03905	0.60175	1.0479	0.5912	0.81475	0.67895	1.3698	-0.07035	0.2688	0.17555	-0.69815	-0.15335	0.60925	0.32645	-0.0248000000000001	-0.2673	-1.09065	2.91275	0.8979	0.93685	0.0486	0.13185	-0.06235	0.28875	0.3355	-0.3249	1.23595	0.7603	0.2268	-0.1082	0.42005	1.2769	0.78205	1.13935	0.1341	1.85435	0.7099	1.061	1.149	0.4159	0.21635	0.30435	0.38235	-4.0259	-0.2889	1.4627	-0.8674	-0.3156	-3.60355	0.4532	0.47505	0.7654	-0.36055	1.3413	0.37555	2.57045	-0.5173	2.8979	-0.7894	0.8927	0.18605	1.759	0.193	0.23255	0.59405	-1.9663	3.0143	0.3704	1.35615	1.8295	0.25305	-0.21555	3.23575	0.22995	0.3654	-1.01605	0.1425	1.2034	0.97745	-0.6979	0.1721	0.03005	0.50145	0.38095	-0.16785	1.06805	-0.0943999999999999	0.4976	0.6791	0.70485	2.20065	0.734	0.18485	-0.1451	-0.6656	-0.6475	0.47205	0.2609	-0.32655	0.04725	0.59535	0.24335	1.1466	0.986	-0.21595	-0.0964	2.94655	1.14415	-0.1029	1.1371	0.67385	0.1091	0.6181	0.01225	0.6667	1.28615	0.8399	0.37225	0.8117	0.0176	0.34355	1.4494	-0.8308	-0.5933	1.0632	2.43995	0.0104	0.12395	0.4534	1.127	-0.12215	0.46835	1.5108	0.64305	0.322	-1.1247	-3.0625	1.01095	0.2714	1.14225	0.28205	0.25255	0.3567	0.27215	0.32275	0.0840000000000003	0.75495	0.61105	-0.3364	-0.0973	-0.3201	0.74755	0.21885	-0.5234	0.3502	-4.43785	0.4337	-0.2711	0.2603	0.6926	0.4447	-0.2846	0.15315	0.40465	-0.84635	0.2886	-0.60965	-0.3357	-0.5044	-0.75695	-0.22185	1.49325	-0.6817	0.51645	-0.45175	0.954	1.0243	-0.112	-0.17145	0.1055	0.0265	-0.42205	1.2906	-0.0857999999999999	-0.01845	0.90765	-2.46065	0.0444	0.6928	0.71525	-0.54065	0.51025	0.6917	0.6294	0.0999	0.5909	-0.06505	1.40595	0.05615	0.4611	-0.9281	-0.15595	-0.287	-0.0046	-0.0122	0.5882	-0.422	0.441	0.3313	1.3062	0.509	2.6832	2.6017	0.8447	0.1455	1.0178	-1.0057	-0.195	0.0261	0.1701	1.516	0.0468	-0.9748	0.1847	0.6478	-0.6103	0.7186	0.1042	-0.1453	0.2945	0.1909	-0.0227	0.3808	1.1078	1.5377	1.8402	0.3233	-0.0052	0.3129	-0.1872	1.0824	-0.1662	-1.424	-0.3498	0.2926	-0.7583	0.985	-0.0631	-0.9584	0.2898	0.1239	-0.1355	0.2584	-0.045	-0.7391	-0.901	0.9607	1.896	0.7465	0.8753	1.6389	-0.3122	-0.2926	1.9557	0.6597	-0.5928	3.6703	0.3485	-0.1322	-0.6926	-0.1765	-0.3222	-0.1962	-0.608	-0.1617	0.8764	0.0387	1.56	-0.1635	-0.0784	0.7262	0.0719	-0.4354	0.7878	-0.342	-0.2412	-0.571	0.5351	0.0327	0.1653	-0.4338	0.4418	0.7221	0.3945	1.0905	0.6287	1.2646	-0.2251	-0.2785	0.5419	0.0127	0.8947	0.4353	0.7022	0.4174	-0.8462	-1.1487	1.6259	1.1015	-0.0276	0.7404	-1.0751	-0.1488	1.7619	-1.3134	1.3364	-0.7242	0.7044	2.6786	2.3788	0.185	0.6897	0.187	0.1204	-0.6804	0.3033	-0.8369	0.804	3.7159	-0.4304	0.7665	0.3735	0.0465	3.513	1.1538	-0.0108	0.7361	0.7612	1.3044	-0.0375	-1.7463	0.7789	0.5274	0.3937	1.4497	0.2173	0.6792	-1.4327	0.8503	0.7359	0.389	-0.1402	-1.753	0.2929	0.7993	-0.3271	0.5958	-1.8202	0.8138	-0.8774	0.5654	-1.5707	-0.0851	0.5157	2.3973	0.2673	1.583	0.2532	0.685	-0.1594	-0.0896	0.3585	1.7185	0.3291	0.0586	0.472	1.2623	0.0251	0.2589	0.7583	0.143	-0.7777	-0.5083	0.5701	-1.0178	1.8422	-0.1608	0.6593	-0.2474	0.0777	0.9008	0.8991	0.8854	1.9491	0.2905	0.0337	0.4102	1.9121	0.5083	0.9825	0.1484	0.7028	2.0503	2.791	1.6654	2.1952	0.0468	-1.7221	-0.5744	1.4763	2.3424	0.8925	0.4089	0.3152	0.7787	0.0985	-0.6451	-4.3437	0.356	2.2778	0.8412	-0.2788	0.7433	0.7426	1.5685	0.3644	1.0831	1.2958	0.719	-0.3688	0.7705	-2.0496	0.0182	0.8765	1.0159	-0.1797	-1.1544	0.8938	-0.3148	-1.0258	-0.0541	0.367	0.2432	0.6279	0.3188	-1.7982	2.0845	0.5445	1.4115	0.3268	-0.5774	0.6436	0.2092	1.4962	0.4193	0.2163	0.1116	-0.2376	0.6873	0.968	1.3934	-0.7655	1.1823	-2.6297	-0.1559	0.7896	-0.5264	2.0669	0.4788	0.542	-0.2029	0.2476	-1.9637	0.1865	0.011	-0.7057	0.0872	0.6643	-0.2469	-0.3542	0.3667	2.5624	-0.506	-0.3208	0.4945	-0.016	-0.0598	1.0436	0.2369	-0.5992	-0.1155	-0.0612	-0.4616	-0.15	-0.0916	0.3513	-0.1883	-0.3755	-0.6582	-0.0973	0.0104	0.3113	0.2114	1.5537	-1.1398	1.0023	0.4616	1.7356	-1.2238	0.7645	-0.1014	-0.5143	0.2055	0.5111	0.2149	0.2286	0.9426	-0.0018	0.2012	-0.6136	1.9248	0.1025	-0.0746	-2.0717	0.4338	0.3869	-0.194	0.524	1.3894	0.0156	-0.0146	2.2323	1.9648	0.9588	0.4692	0.556	0.2582	0.5371	0.4265	-3.8123	0.2871	0.5833	1.0228	0.8725	-0.3435	0.2933	0.9799	0.4253	0.825	1.3564	0.3935	-0.741	2.4897	0.1942	-0.6058	0.4604	-0.1752	0.9926	-0.9724	1.0689	0.6952	0.7052	0.7864	-0.2016	0.7865	-0.1357	0.834	0.1591	0.4247	-6.0104	-0.6037	-0.9858	-0.2075	-0.4455	-0.7894	0.5227	0.027	0.6006	-0.0747	-0.3264	1.4408	-0.4737	-0.0993	-1.4745	-0.3332	-0.4225	-0.3212	-0.0145	0.4167	-0.8601	-0.6397	-0.9421	0.649	0.2507	-0.8257	-0.9136	-0.3965	-0.569	0.4331	-0.4619	-0.3886	-0.4487	-0.4274	-0.5795	-0.0687	0.3846	0.2135	-0.2774	-0.2319	0.1225	-0.2725	-0.5939	-0.9641	0.6043	-0.5841	-0.0751	1.7426	-0.2376	0.1198	-0.939	0.7332	-0.2912	-0.5168	-0.4275	-0.1597	3.2867	-0.551	1.3984	0.7154	0.6598	0.1	-0.5876	0.6643	-0.1909	0.063	-0.3542	0.014	0.6942	0.2986	0.2523	0.5846	0.73	-0.5735	-0.7216	0.5072	0.4404	2.2308	-1.6575	-0.2647	-1.6159	1.0238	-0.5073	-1.1242	1.1973	-2.1753	0.7049	0.4417	0.2387	0.3407	-0.0039	-1.4115	-0.2843	-0.4507	0.8147	-0.1405	-0.1951	-0.1449	0.0321	0.6066	0.221	0.2719	1.4159	-0.1183	0.7972	0.7468	-0.6475	0.2078	0.18	1.2253	-1.9125	-0.2007	-0.8102	0.9084	0.2847	-2.1524	-0.2763	-3.9361	1.5901	-0.0931	-0.1745	-0.9291	2.3432	-0.3154	-0.0733	-0.2193	0.3724	1.909	-0.0374	-1.0469	-1.5431	-0.7566	0.8404	-0.1101	-0.6515	0.163	-0.5727	0.1758	-0.0266	0.3233	-0.4705	-1.6051	-0.8883	0.0078	-0.237	-0.1187	0.3598	-0.8443	-0.3462	0.2552	-0.2311	-0.7059	0.1037	-1.2206	0.3497	0.3295	-0.2315	0.5733	0.1197	0.2544	-0.8988	0.1744	0.5093	0.5173	0.3252	0.193	-0.0946	0.5098	0.496	0.5823	0.2685	-1.2958	0.1033	0.138	-0.1388	0.5481	-0.6056	1.352	0.4533	0.741	-4.2523	2.8108	0.6008	-0.7621	0.5998	0.1744	-1.0931	-0.8706	-0.9865	-0.1607	-0.9785	0.837	0.1542	1.7231	-0.0292	0.2998	-2.4985	0.0575	0.0364	1.5723	1.307	-0.2154	0.5109	1.5993	0.6169	-0.4342	-0.6763	1.6145	-1.0894	-1.3966	0.6758	-0.3516	1.4802	-0.2264	0.2811	0.2147	-0.5116	0.081	-0.0776	-0.1625	-0.1361	0.9982	-0.2996	0.5714	2.3976	-0.9966	0.4303	-0.7128	-0.2884	1.0965	-1.4904	-1.2641	0.4542	1.0295	0.3711	0.3622	0.7154	0.4911	1.9043	-1.1895	1.2098	-1.4697	0.3636	0.9443	0.7433	0.0242	-0.0838	1.0889	-0.3097	0.4487	-0.5275	0.8667	-0.3137	-0.3209	-2.6883	0.0801	-0.5495	-0.0865	0.445	-0.418	0.2565	-0.3828	0.8035	-0.5455	1.7643	-1.0897	-0.276	-0.4955	0.2353	-2.8533	-0.1055	-0.3162	2.718	0.4389	0.9572	0.1267	1.9551	0.2335	0.0392	0.2247	-0.1937	0.2403	-0.0012	0.0851	-1.0955	-0.3189	-3.592	-0.183	-0.0782	-0.5792	1.1778	-0.9908	-0.1815	0.1786	-0.4534	-0.7849	0.0523	-0.0324	-0.1003	-0.302	-0.3577	-0.4493	-0.26	0.6096	-0.1382	-0.3438	-0.0194	-0.2973	-1.0385	-0.3704	-0.7841	0.2341	-0.6235	-0.1661	-0.3553	0.6918	-0.0362	-0.5423	-0.1236	-0.2235	-0.1123	-0.4062	-0.3515	-0.1001	0.4285	-4.1096	2.0063	-0.3317	-0.1343	-0.3925	-0.2152	0.3344	-0.3195	-1.1714	-0.7872	-0.2374	-0.033	-0.4943	-0.1621	-2.2085	-0.9183	-1.1475	-1.7777	-0.1187	0.0103	-0.7438	-0.3468	-0.1639	-0.7034	-0.3789	-0.294	-0.6124	-0.3547	0.156	-3.8085	-0.3231	-0.4801	-0.4433	-0.128	-0.1191	0.1122	-0.4945	-0.4305	-0.342	-0.1928	1.1697	0.1184	-0.3693	-0.7105	1.6107	1.3232	1.5471	-1.7997	0.9574	0.1012	-0.3503	-0.9119	0.0922	0.0426	-0.7122	-0.0759	-1.8455	1.5226	-0.2276	-0.0986	0.2078	-0.6471	0.5311	-0.2178	-0.4224	0.7968	0.6496	0.1932	0.4003	0.0097	-0.7063	-0.0979	-0.0518	-1.4028	0.6124	-5.768	-0.8411	-0.3794	3.0202	-1.3609	0.135	-0.0702	0.7914	0.1201	-2.1466	-0.1668	-1.0142	-0.1571	-0.6834	0.1828	0.6148	0.1758	4.1701	0.1128	0.1258	0.5351	0.2849	0.8816	1.0564	-0.3286	0.8028	0.1822	0.4421	-0.8146	0.7178	-0.0553	-1.0618	0.0588	0.0644	-0.169	-0.4245	-0.436	-0.3587	-0.5432	0.4299	-3.1592	-0.2292	-2.9616	0.4158	0.7682	0.272	1.4093	-0.7939	1.8153	-0.1315	-0.2265	0.6038	-0.1995	0.4144	0.3536	0.1293	-0.6607	-1.0384	-1.6806	-0.7781	-1.9028	0.5659	1.1805	1.1785	0.5513	0.4574	-0.7443	-0.9509	-0.2082	1.7699	2.5297	-0.8902	0.942	-0.4885	-0.5724	0.2517	0.9569	-0.1041	0.0949	0.2324	-0.0887	0.4463	0.3307	1.5701	0.0538	-1.9372	-0.2387	-0.2203	-1.2764	-0.1744	0.3854	0.042	1.2475	-0.547	-0.298	0.7132	0.4458	0.3317	0.045	0.7718	1.1621	0.2569	0.6816	0.7844	-1.3879	-0.4314	-1.5142	0.3897	1.0455	0.0725	0.1464	1.293	-0.272	0.6288	-1.4832	-0.4457	0.0053	0.4612	0.0302	0.8485	-6.4201	-1.1129	0.4594	-0.2806	1.1003	-1.0755	1.4741	0.2452	-1.8272	0.6658	-0.7041	0.1997	0.7214	0.4174	0.8851	-0.4903	0.7022	1.0387	0.1865	0.9179	1.8629	-0.5293	0.0692	-0.872	1.0038	-0.1606	0.0187	0.4014	0.0863	-0.8805	0.3462	0.3191	0.8776	-0.0855	0.5076	0.0215	0.5415	-0.9414	-1.4636	0.3418	0.4281	-0.3575	1.7853	0.5956	1.3683	-0.3212	0.1831	0.7968	0.4217	0.0293	0.3473	-0.0006	1.4836	4.2495	0.7243	1.202	0.667	-0.5208	0.3002	-0.2901	1.9391	-0.519	-0.0195	1.2182	0.1009	2.756	-0.1335	0.0067	-1.0901	0.2091	0.1655	1.0215	2.189	-0.0355	0.5385	0.0574	0.4945	0.0161	0.0714	-0.3376	0.394	0.5409	0.2976	0.2862	1.3719	-0.1201	0.4956	1.356	-0.3726	-0.079	-0.1108	-0.3216	1.1696	1.0124	0.5039	0.5573	0.4313	0.0829	1.2902	1.0327	0.0953	1.1191	1.4459	0.4802	-0.2498	0.7322	0.189	2.2458	0.1224	0.9705	0.0269	-0.09	-0.2065	1.1274	-0.8584	1.1236	-0.8766	-0.7949	-0.4048	2.4538	1.5527	1.3256	0.5003	-0.7527	-0.1156	0.0214	-0.434	0.576	0.5661	-0.1461	0.3454	0.4275	1.763	0.6332	0.017	1.4431	0.0101	1.5904	0.8386	2.7585	-0.4594	-1.5392	0.7375	-0.1789	0.0935	0.3846	-0.2733	0.1044	0.0494	0.3085	0.3472	-0.247	0.178	-0.0553	1.0156	-3.6033	1.3486	-0.0374	1.1515	-0.0689	1.6087	0.0237	0.2587	0.2864	0.6546	-0.562	0.3045	0.5158	-0.6742	-0.1131	1.6936	0.6304	-0.1385	0.2038	1.1335	-0.1149	-1.2503	1.0565	0.9404	0.0144	2.3393	-0.1146	-0.3707	1.493	0.3917	-0.6891	-0.1306	-0.718	2.0405	-0.1787	-0.0678	0.4161	0.732	0.5107	0.4558	-0.1022	0.3106	3.3099	0.2084	0.6124	-0.3557	0.1606	0.2754	1.4726	1.1056	0.2939	1.2533	1.4583	0.2888	0.3243	0.1629	1.1811	2.5478	0.3202	-0.2478	1.3411	-0.4314	-0.2219	0.2749	0.4341	-0.7816	0.5652	0.859	0.5919	-0.2052	0.6827	0.9804	-0.4302	0.1287	0.0621	0.0503	0.7111	0.2527	0.7886	0.2407	0.6022	1.2439	0.4265	-0.0805	-0.5509	0.1303	-2.4876	-0.2025	0.2283	0.5997	-1.0933	-0.0173	0.657	0.5407	0.2509	-0.0558	-0.1166	0.3712	0.4339	0.3635	0.4303	0.2544	-0.3906	0.2768	0.2983	1.8999	0.4266	1.1996	1.1077	-0.2305	0.6722	0.9255	0.6358	0.9025	-0.0468	0.0661	-1.2717	1.041	0.0272	-0.0527	-0.0184	0.6578	-0.1082	0.0605	0.4204	0.7777	0.2692	0.8394	0.3899	1.0113	-0.3317	0.1843	1.4766	0.5571	1.3353	-1.417	0.6262	0.1844	-0.1791	0.2082	-7.3973	1.8884	0.3708	-1.2163	-0.7859	-0.4063	0.776	1.2828	-0.1299	2.121	0.8549	-0.0541	0.8858	0.083	-0.5771	0.6531	2.3306	-0.0241	-0.7998	1.8439	0.0985	-0.5331	-0.0045	0.9211	-0.0789	-0.666	0.0615	-0.1107	0.3388	-0.2199	-2.139	0.7051	-0.1107	0.1972	0.1891	-1.1367	0.2034	-2.1946	-0.1592	-2.4743	-0.6086	0.6425	0.4617	-0.7255	0.0518	0.3971	0.0028	-2.9832	-0.3392	0.0894	0.7767	1.3108	0.1854	-0.7433	-0.1007	1.2599	-0.8308	-0.5383	-0.5025	0.1461	-0.0372	1.1186	-0.1654	1.5841	-2.4898	0.4056	0.086	-0.3418	-0.4621	0.6308	-0.3445	0.142	-0.7875	-0.4707	0.3282	0.3019	0.2086	-0.6043	0.3845	1.0264	-0.0563	0.4504	1.5129	0.4046	-1.3894	-0.3761	-0.898	0.9458	-0.7489	0.1764	0.0601	0.293	1.844	0.2495	0.5837	0.4825	0.7667	0.7113	0.088	0.3071	0.7516	0.307	1.4312	-0.6584	0.6337	2.3625	0.3303	1.1338	0.4943	-1.7876	0.13	0.4705	0.3001	0.0822	0.468	0.6074	0.2335	0.5951	0.2859	1.0361	0.6784	-1.6458	1.5474	0.667	-0.0671	1.0942	-0.4512	0.0317	0.3781	0.0294	1.3045	0.8813	1.07	0.9328	1.2153	0.6422	0.8323	0.1438	1.4848	0.4992	1.3942	-0.3616	-0.4888	0.3497	0.4761	0.7285	0.0699	0.517	0.7142	0.6353	0.4378	-0.1087	0.262	0.385	0.0144	0.5922	0.1005	-0.6255	1.2544	0.3645	0.988	0.1968	0.5407	-0.0406	-0.1232	-0.2837	0.6728	-0.2923	0.3102	0.8713	0.3857	-0.0274	0.1662	0.1207	0.0653	-0.4667	0.8463	0.1279	2.2977	1.3346	-1.3779	0.8445	-0.3455	0.1882	-0.7065	0.5828	0.9747	-0.1084	0.2398	0.9357	1.357	1.7093	0.0268	0.6903	-2.2666	0.1362	0.1899	-0.1479	-0.1514	1.9374	0.1119	-0.1748	0.7973	2.728	-0.7805	0.3999	-0.0096	0.7244	0.1306	0.154	-0.4114	0.3826	2.5181	0.6206	1.0045	0.3779	0.7464	0.0749	0.0329	3.665	-2.2961	0.0104	0.5106	-0.5719	0.6007	0.6202	0.4401	0.7124	1.1202	-0.0105	0.0462	-0.4248	0.5578	-1.5284	2.018	0.4002	-0.2624	2.5143	0.248	-1.0421	0.8311	0.1476	-0.7323	0.5	1.766	0.9819	0.3458	1.6388	0.0887	0.6088	1.1164	3.4186	1.17	0.1074	2.017	-4.2031	1.3085	-1.0378	0.3559	0.8344	0.506	0.9478	0.0998	-0.1673	0.224	-0.052	0.7053	0.2247	-0.5625	0.7608	0.0026	-1.1066	0.6331	0.0362	0.2062	0.7255	-1.6463	-0.018	0.0827	-0.2322	0.9389	-0.0109	-0.7351	1.0553	2.1056	0.263	0.2521	0.665	-2.3319
1302_6-week	5.4932	-2.14595	-0.36165	0.7854	0.45075	0.1208	2.13995	0.5769	-0.11955	1.39015	1.20765	0.491	0.0072	0.0117	3.40625	-0.1565	-0.8759	-0.32905	0.14665	0.4122	-1.7873	0.69695	1.9184	0.04955	0.97305	0.20615	0.3498	1.71465	5.2565	3.2232	0.39535	1.465	2.6138	4.7589	-0.56765	1.32815	1.3718	0.9314	-0.628	1.4713	3.30205	1.26295	0.76865	0.2532	1.48065	3.3126	-0.5786	2.26755	2.0194	1.87535	0.6824	3.25105	2.57655	1.41825	0.4469	-0.13425	2.2338	2.06375	1.9251	1.59905	-1.5655	0.5321	2.08925	-0.3319	1.087	2.39	0.77715	-0.2166	1.4456	-1.5291	-0.1397	3.07215	1.7035	0.90955	0.56625	7.4922	1.9852	3.14115	1.12105	3.12155	1.9576	1.4642	1.0558	1.13775	-0.27125	3.33835	0.76555	0.63215	3.52665	-0.2646	1.4837	1.0075	1.3983	2.83375	3.06465	2.18695	2.48985	1.00675	1.86725	3.68105	2.31935	2.6003	1.62795	2.3523	2.81415	2.22665	2.66155	1.4862	3.8452	1.2842	0.94815	0.4029	3.6299	1.9668	2.21945	1.8716	-0.0777499999999999	2.7515	-2.6061	2.56975	1.92065	1.89015	0.8228	1.5263	1.25995	2.39725	2.63165	1.70605	2.45375	2.9146	1.12195	1.2921	-0.2796	1.2967	2.94975	2.46115	2.1115	2.0116	1.9293	0.40875	1.26845	1.50965	2.66065	1.2073	0.8117	2.7958	2.31185	2.3202	1.25255	0.4525	1.39065	2.90125	-2.77215	0.67405	3.07255	3.649	3.89445	2.84245	1.79995	1.84375	0.69075	1.3029	2.7885	1.17465	0.67695	1.5331	-0.7737	1.572	4.5074	0.0903499999999999	3.8879	2.26505	2.5356	1.43495	1.9477	4.76415	4.3855	3.21895	1.52595	0.9612	6.06895	2.2778	2.1142	2.50415	2.55925	0.8383	2.31135	-0.9373	1.08735	2.19185	-0.28115	1.3623	2.47605	1.09895	1.00415	3.42965	2.28735	-0.4065	1.19765	0.0304000000000001	1.0093	4.0321	2.53355	1.7763	1.8471	1.17245	-0.0800999999999998	0.8198	3.82015	2.5793	1.28345	1.0985	0.3688	1.13335	1.80455	1.26945	3.52335	2.83725	1.10275	1.1285	2.703	1.73675	1.88965	1.3698	2.9837	3.776	2.3517	0.9396	1.35585	0.9989	2.8434	1.3537	2.0043	0.4394	1.96465	0.63035	3.927	0.8487	0.9011	2.4777	2.51215	1.7861	3.35065	3.6421	3.3962	1.83295	0.15985	2.099	2.67825	2.5189	1.46585	1.59505	1.81835	0.9896	0.53975	4.0851	1.63515	0.8866	2.7467	1.5081	1.5201	0.74305	3.2528	1.12035	0.5757	0.687	1.54645	0.95555	1.23725	0.31035	1.7972	1.46755	2.3	1.046	-0.98155	3.3645	4.2518	2.0588	1.7361	1.4196	0.30385	2.71305	1.67665	0.51475	2.28185	0.72925	0.96865	0.99235	2.0216	2.2971	0.90005	1.5072	-0.62455	1.7439	1.36045	1.3338	2.12275	0.16525	2.0872	0.621	0.31725	1.7413	1.7368	1.6397	0.7007	2.5071	0.69855	1.04945	0.38875	1.44695	0.7612	1.508	0.54865	0.69845	3.1574	1.4621	1.16705	-0.37175	1.20075	0.62	0.6913	2.9927	1.12375	2.23425	0.6444	0.9352	0.65295	2.14015	1.66645	1.22175	1.89515	1.1762	1.1093	2.4929	2.26165	0.14075	1.73075	-0.0503	0.9757	1.038	1.4903	0.8915	2.0358	0.0197999999999999	0.73095	1.57345	0.80885	2.14995	0.23115	2.7656	2.28075	2.81815	0.8973	1.0649	0.5718	1.6779	0.168	1.81215	2.73275	1.72035	0.75265	1.0903	2.2833	2.80605	2.16425	3.04135	1.29835	0.4492	1.9365	0.1054	0.32065	-0.54495	-0.5574	0.39135	0.64125	0.072	-0.82815	0.94695	0.49585	2.9245	-0.0397500000000001	-6.79435	-2.3175	0.7399	-0.00695	0.43285	0.3626	0.28905	0.98815	-0.20175	0.17835	-0.08515	0.26995	0.37985	1.38785	-0.42555	-0.12635	0.5568	0.34665	0.2648	0.4086	0.88555	-0.41575	0.0321000000000002	0.13375	-0.67665	0.27825	2.0168	0.5451	0.28395	1.9279	0.77045	-0.89815	0.8333	0.8402	0.88345	-0.70845	0.287	1.38255	-0.0614	0.25245	0.3522	-5.5435	1.5339	1.3037	1.19585	-0.588	1.86435	1.2459	-1.5188	1.71145	1.25155	0.96845	1.53495	1.32065	2.28485	1.13435	1.39515	-0.007	-0.16195	1.63325	1.24545	0.17905	0.8754	-0.2985	1.54475	0.4298	2.35285	2.3082	1.18135	2.75385	0.114	0.39345	0.63335	1.04895	0.6566	1.2713	-0.447	4.30565	1.39135	1.0989	0.81755	1.41955	0.0018	1.371	0.0073999999999999	0.9791	1.4782	0.55195	1.99845	-0.5754	1.9161	1.1625	2.49695	1.46665	0.3726	0.54515	0.44955	1.63115	0.83335	1.94055	2.0348	0.60045	0.8507	1.793	0.67725	1.2406	1.30335	1.6459	1.8928	1.0739	1.724	2.86265	2.32255	4.3591	0.38815	0.06125	1.2678	0.5004	1.2671	2.56785	3.78295	2.5658	0.1593	2.4391	1.04955	1.4896	4.13465	-0.57345	2.2323	1.63435	2.05265	0.60895	2.22935	1.79655	1.4165	2.2447	1.77175	0.98745	0.1338	1.18705	0.6037	-0.8531	0.95725	1.8786	2.7089	1.4139	0.54505	0.60705	-0.91155	2.69415	2.61035	0.3087	0.2534	0.3341	2.31045	2.71165	1.8625	1.6818	0.0396	-2.0799	1.73455	3.3853	1.2752	1.87245	2.2913	0.92955	1.26695	1.2722	1.34785	1.46815	1.3851	0.40605	1.6125	1.2533	0.39	0.76545	2.71065	1.10565	0.3152	-1.2581	1.63905	0.2586	1.88725	0.2003	2.3385	0.1208	-0.2315	1.30535	1.6139	2.8755	1.96185	0.7683	4.6872	1.20985	3.3456	0.43845	1.86555	1.94335	1.84155	0.13755	0.6687	0.68015	2.79935	2.13545	0.63905	1.8241	0.7064	1.7596	1.3554	0.32535	3.6202	2.6821	0.8158	2.8904	2.0738	1.87945	-0.03235	2.0281	1.56095	0.0017	2.0024	0.48825	2.30305	1.6164	1.56345	1.2304	1.0128	1.38085	1.00955	0.0127	0.3163	0.06285	0.7329	2.58975	0.8936	1.10615	0.69715	0.9447	0.80235	2.1426	1.40945	2.97655	1.03515	1.14765	1.1577	0.5905	1.3442	3.80415	2.087	1.0758	2.853	1.28365	1.06885	2.5079	1.76045	-1.0457	0.96305	2.31375	0.82865	1.60425	0.7728	0.8041	1.999	0.9061	1.8313	0.2665	0.34385	1.1282	1.5316	1.63945	1.433	0.4453	0.1754	3.16865	2.7625	1.77575	2.0451	3.5202	0.5656	2.05915	0.9058	-0.14905	0.2512	2.2497	1.3681	1.122	2.09005	1.0277	1.752	2.44155	2.233	0.1396	1.91435	1.08195	1.2226	4.44005	2.8183	3.3498	1.0965	1.9476	0.44535	1.8685	0.3665	2.4897	1.87875	1.94805	-0.12205	0.87245	3.89785	-0.12995	1.8333	1.71365	0.7665	1.19385	2.1957	1.71705	1.0003	2.27655	1.6873	0.73155	-0.1849	0.8766	1.81905	-0.1567	1.7331	1.66185	2.64385	4.611	1.4694	1.3238	1.45895	1.9854	1.9185	1.3719	2.0404	1.16035	0.7361	2.15925	0.4174	0.64565	0.7392	-6.1193	0.9934	0.37605	2.60885	3.0812	1.0149	1.1521	2.7342	2.56335	1.60685	0.99665	3.1207	2.9782	2.3196	0.44125	0.376	-0.09705	-0.33675	1.15295	0.55645	0.2806	0.185499999999999	-0.2736	0.2945	-1.81395	0.45575	1.5906	-0.21635	-0.1364	-0.6704	1.0307	0.21205	-0.9638	0.93405	1.1714	-0.33105	1.96305	0.21695	0.72605	0.0731	-2.08415	-0.0214000000000003	0.1397	0.61055	-0.36995	0.3029	1.56145	0.69265	1.48885	0.05555	-0.2963	-0.66255	0.97065	-1.0971	-0.5287	2.1849	1.1057	-2.73475	-0.1157	0.96645	1.49085	0.7223	0.0858	-0.70705	-1.71365	-0.3586	0.8299	1.39895	0.53905	0.78345	0.77205	0.75885	1.39465	1.12925	5.36885	0.2464	0.69175	-0.74295	0.1556	1.69185	1.8383	0.48455	0.0191	1.76355	1.9856	1.3023	3.2747	1.27635	0.4962	-1.362	-0.0809999999999998	2.2488	0.6294	0.16605	2.9911	3.86715	1.50905	1.336	0.57715	2.0427	0.7804	0.75835	0.92325	-0.59535	1.13475	-0.05375	-1.21535	1.2311	-0.3544	1.00675	0.29315	0.8928	0.07065	0.8805	0.65235	0.88735	1.00785	-0.3204	0.37395	2.29325	1.5366	0.308	1.5834	-0.826299999999999	1.6327	1.37315	1.86635	2.7782	0.54805	-0.15155	0.58675	1.8687	0.86895	1.35985	2.44545	2.92315	1.1913	0.1866	1.0602	-0.0891999999999999	1.5416	2.28845	2.2087	0.19885	2.01955	0.6235	3.1462	0.22045	6.5561	-0.09795	2.7176	1.0578	1.9955	0.6189	1.45415	1.6093	2.8285	2.5755	2.5358	3.41565	3.14205	-0.6152	1.87485	0.3396	2.32025	2.5014	0.47495	1.01735	1.16605	0.26655	0.40835	0.5411	4.06115	-0.7926	2.847	-0.0644	0.1926	2.0797	2.7901	-0.3051	2.61925	2.7067	1.51595	1.9367	0.82065	0.746	3.15175	-5.22925	1.40985	1.7645	0.27485	0.63755	3.20105	3.9275	1.4057	1.44915	1.766	2.2351	2.07365	2.08055	0.9055	1.1725	0.94985	2.86635	2.60695	1.5843	4.26195	1.9842	0.43975	0.55315	1.18015	1.1562	1.16635	0.8723	3.38965	0.56995	1.52735	-0.7541	2.0198	0.9657	2.53095	1.85845	2.29985	1.50285	0.7322	1.87755	0.0848499999999999	0.2124	0.5111	2.8203	0.83525	1.6546	1.2815	2.95285	1.2932	1.93185	2.8745	1.0875	1.2357	0.94215	0.8476	-0.27515	3.0109	3.1354	2.0035	1.6825	1.297	1.49695	1.47965	1.0903	1.1382	1.6099	3.45645	1.44445	0.72785	2.4113	0.39155	1.68355	2.603	3.5535	1.0521	2.13405	1.56095	1.30255	4.19065	0.96545	2.10235	2.15055	0.96995	2.55055	1.88035	2.07065	0.29925	1.98725	0.24375	0.1365	0.58965	0.74205	1.15575	1.47	0.3995	2.36275	2.3883	0.7382	1.82595	2.3402	1.30915	1.6013	2.8305	2.3725	2.31275	0.6463	0.2132	1.3748	2.7215	1.2069	0.19865	0.90085	1.6762	2.4315	1.81745	0.88135	1.2957	2.95115	1.5658	0.87185	-0.1881	1.5936	2.64745	2.2985	1.09545	2.64055	2.3711	0.1749	1.2176	2.52035	0.64255	0.49675	2.94285	0.65595	2.03425	0.37985	2.29845	1.39575	-0.22205	1.2659	0.31385	0.62895	0.1866	0.52585	1.17	1.7281	0.8469	0.19435	1.04725	1.0718	2.0687	1.8243	0.8283	4.57995	0.5968	1.64395	0.31155	1.4786	3.63925	1.01715	2.5934	1.26445	0.9861	0.61485	1.5403	2.1644	0.74345	0.1148	1.91355	0.7665	1.5521	0.5967	2.3769	0.57995	0.6924	2.92455	1.3791	2.34365	3.55855	2.84955	2.197	0.94345	1.8131	2.30005	1.978	2.5671	2.18945	0.04755	1.2469	3.21395	2.5867	0.93185	0.7698	4.29725	1.17535	2.04885	-0.5969	0.42555	0.7277	0.55355	1.072	1.0019	0.4813	7.1539	1.06285	0.8243	2.86495	1.19405	-1.5245	1.18115	0.1934	0.4506	1.82665	1.0927	1.235	0.8663	-0.97005	1.1196	-0.3299	1.0698	-0.18905	0.97195	0.9137	-0.03705	-0.21725	2.3485	0.0299000000000004	0.74965	1.801	0.2181	0.69625	0.766	1.67965	1.1196	0.90455	-2.11005	0.89265	0.45575	2.7732	0.8799	0.0881500000000002	0.0854499999999999	0.6108	0.43825	-0.5909	-0.70745	1.45765	0.5007	-0.00745	-0.2336	4.55725	0.4224	0.941	1.4154	1.73235	0.63315	2.41775	-0.2189	1.3458	0.6312	0.62975	0.97115	0.59455	0.70095	-0.0215	0.1162	-0.45505	0.39855	0.61925	1.82465	1.0439	-0.3127	0.3445	0.205	0.4115	0.31125	0.7721	1.6666	0.14545	1.2244	0.90855	0.14665	2.24655	-0.68105	0.31785	1.63895	3.52485	1.0176	0.09435	0.45145	-0.7155	0.12635	0.63365	0.32105	1.4567	3.0219	0.1067	0.9382	0.97985	0.4461	1.63705	0.7465	-0.4094	0.0624	0.7126	-0.0869	0.50805	1.6807	2.2455	2.0529	2.33	1.49185	0.1879	2.4536	0.941	-0.2463	1.6308	0.6112	2.5154	1.1805	0.60395	1.53685	1.3047	0.5916	2.77745	3.03195	0.48325	0.81025	2.64215	0.55625	0.70875	1.87845	1.6054	1.36345	0.42175	0.95525	2.0459	0.57305	2.10585	-0.3859	0.09275	2.0506	0.5149	2.734	1.14215	0.95995	2.1899	0.0865	2.2512	1.68965	2.7831	3.0813	1.5152	2.23925	-0.4272	3.1752	1.2437	1.18875	2.3893	0.90605	1.853	1.03395	0.03345	0.79295	3.1718	1.2051	2.48705	0.73295	1.1428	0.89825	0.9173	0.86775	-2.46385	-0.12155	2.62765	1.56025	0.8092	1.1017	-0.87595	2.06575	2.7051	1.95765	0.6138	0.65555	-0.29065	0.41445	0.7296	1.286	2.28845	3.0428	0.2641	1.2216	1.65445	2.5196	1.27175	1.84925	0.3555	1.15665	-0.5891	1.8775	1.1795	1.9645	0.19495	0.72955	1.51215	2.7846	2.0633	2.1421	0.311	0.0862	-2.44055	-0.1229	1.75245	1.4776	0.54805	2.684	2.48075	1.49585	0.3004	4.1806	1.1013	0.789	-0.0534500000000001	2.2389	0.6828	0.41195	1.30055	-1.765	0.6937	1.7622	0.96415	2.8074	1.63655	1.24205	3.57475	1.96305	0.7629	-0.68665	3.4537	2.6725	2.29895	0.6495	2.8236	1.98635	0.74995	1.53865	1.42025	3.69885	-0.0983999999999999	0.2894	2.1196	1.59865	3.83055	0.9742	1.47805	-0.1149	0.8179	-0.3195	-0.06225	1.9252	2.39525	0.56045	1.85745	2.01395	0.1362	1.2376	1.39445	0.9053	2.62175	1.39275	1.3316	2.1502	1.51415	0.1165	1.5348	0.70705	1.8981	1.22765	3.309	1.43545	1.8083	1.1102	1.75215	3.3802	1.4171	0.2363	2.1388	1.78595	0.6968	1.96165	1.8923	0.949999999999999	1.77985	1.73175	2.9518	1.21435	0.9234	-0.9318	-2.488	1.71605	0.4509	2.91345	1.18545	0.65775	-0.4192	1.01635	1.82405	2.5498	2.08065	2.29155	0.9473	-0.5108	-0.4581	1.37085	2.34155	0.305	1.8802	-3.37495	1.5693	0.8448	1.7354	2.6873	2.9644	0.5537	1.48925	3.09245	-0.89045	0.7952	0.40605	0.7531	0.6738	4.31895	1.04975	3.19145	0.8735	0.80015	0.28845	3.52	3.842	0.9909	0.11245	0.819	0.4295	0.99885	1.7409	1.8659	0.72675	0.15995	-0.30795	1.8971	2.5941	1.36925	0.33975	4.15655	1.155	1.8046	0.7003	2.1896	1.99255	2.61905	0.59945	2.5178	0.4451	1.67065	0.3742	-0.4563	0.2407	0.3164	2.4075	-0.5964	-0.5144	0.1825	-0.2334	0.3903	-0.3881	0.9601	-0.205	-0.2611	0.2922	0.1359	0.6826	1.4722	1.5967	-0.1576	0.0546	1.3442	0.4535	0.2575	-0.0427	0.3388	0.358	0.9576	1.1299	-0.6739	0.4184	0.0918	2.2771	0.2136	-0.2992	0.9433	0.1903	0.3974	-0.3692	0.8111	0.0787	-0.2697	0.8074	-0.0961	0.686	-0.3744	-0.6632	-0.3545	0.8035	-0.313	-0.0676	0.5542	-0.8614	-0.183	0.2198	1.8585	0.3856	0.8141	0.227	0.4845	0.9956	-1.3156	0.197	0.298	-0.293	0.3631	-0.1745	0.1648	0.0582	0.0969	-0.0052	-0.4089	1.2016	0.9122	0.6197	1.9117	0.0309	0.7045	0.2685	-0.4564	-0.2459	0.4806	-0.77	-1.0565	0.0472	0.3821	0.4614	0.3064	-0.5388	0.1789	0.7326	0.8576	1.1639	1.4408	0.9092	0.81	1.3161	0.7891	1.0589	0.4324	0.5515	1.8212	0.0555	0.5218	1.949	1.429	0.5534	0.6882	1.1862	0.6833	-0.1025	0.0641	-3.5906	2.8262	-0.1048	0.5396	0.6995	-0.8379	-0.0084	0.944	-0.1185	0.1754	-0.8687	0.7556	0.9917	3.3699	1.2874	-0.4846	0.1786	0.1457	0.293	2.1043	0.2063	0.208	1.6636	0.7223	1.487	-0.0941	-0.0169	0.0457	1.323	0.9964	0.4308	0.1639	0.8656	-0.1728	1.7669	0.5165	0.1015	0.9431	-1.1551	0.9806	3.0962	0.5016	2.4444	-1.912	0.5289	-0.7594	0.5703	-0.7489	0.2579	1.0476	3.7184	-0.639	0.3159	0.0977	1.4035	-0.6067	-0.0833	1.2304	-0.442	3.116	0.4845	1.981	2.6125	1.3045	0.4134	1.6331	0.0366	0.0328	-0.1608	-0.4733	0.62	-0.4555	-0.0465	2.0608	0.7996	0.3864	2.3445	0.4564	2.4881	1.7368	0.1795	2.1761	1.5294	1.0294	0.0988	1.5554	0.9391	1.1968	2.1528	1.0434	1.2597	0.5116	0.0656	-2.7576	2.1105	3.2482	1.345	1.2076	1.7375	0.4479	0.7335	0.2158	1.5765	2.0195	2.0936	1.8758	1.907	0.0145	-0.27	0.6646	2.3388	0.3843	0.5756	1.1201	3.1484	2.4926	0.7279	-0.1716	0.5201	0.7048	1.316	-0.5207	-0.625	1.1913	-0.3822	-1.4669	0.1141	0.9086	1.5009	1.1738	-0.0367	-0.4098	3.3524	1.5867	0.7562	1.8258	1.1927	0.2793	0.7311	2.3242	1.8943	-0.1676	0.9334	2.0748	0.5908	-0.5269	0.804	-0.1549	1.5063	-0.6566	0.941	3.0	0.7307	0.8756	2.5834	1.032	0.5081	2.1427	0.071	2.1977	2.2904	0.2702	0.8087	2.6963	0.4675	0.3446	1.137	3.4755	-0.9214	1.6522	0.8786	2.4399	1.9392	3.0156	1.5915	0.2533	1.1668	0.9502	1.1289	0.3108	1.8892	1.3687	0.2971	0.4416	-0.2047	0.5422	0.9233	0.3391	0.7372	3.9439	-0.2428	2.2009	3.0797	1.4301	-0.6054	1.0584	0.7125	-0.6136	1.2582	0.7598	1.6888	0.7675	6.4791	0.2988	0.7667	0.6415	0.213	1.5031	1.1959	-0.9995	2.5046	1.6481	0.1675	1.671	1.1266	0.8714	0.998	4.0822	3.8645	1.807	0.6557	0.5325	1.3516	2.8204	-0.9488	-0.1817	1.1612	1.7081	1.7729	1.3073	0.3731	2.321	1.2267	2.2457	0.8022	3.65	1.3972	0.3764	6.1127	2.2182	0.4087	0.983	1.0038	1.5149	0.943	1.8144	-0.5135	1.6073	3.5338	1.2683	1.3641	0.4032	0.4002	2.9621	1.7137	-0.2646	-0.5553	0.1329	0.3549	-0.1737	0.9013	-0.2452	0.3819	0.5469	0.0343	-0.6828	0.0325	0.003	0.7391	-0.1688	0.3099	0.5267	0.0946	0.5447	0.2061	0.2558	-0.3272	0.5017	-0.3158	0.8267	0.3667	-1.6464	1.4711	-0.0443	-0.0774	0.4374	0.1791	-2.8925	0.588	0.0691	-0.2071	0.7779	0.3508	0.0002	-0.6075	0.0268	-1.3277	0.5774	-0.9319	1.0796	1.1349	-0.0473	1.6806	0.1262	0.6712	-0.6947	1.7548	0.8266	-1.2095	0.5337	-0.1065	-0.3036	0.0808	0.042	0.2905	0.3155	1.7098	-0.3438	1.6142	-0.5693	1.173	0.4074	0.1471	0.1411	0.1134	0.9275	1.2567	4.2455	0.3886	-0.5231	0.0114	0.0078	-1.146	-0.2248	0.241	0.5303	3.5942	0.1965	-0.5131	1.5205	-0.8385	0.7542	0.8751	-0.3614	0.307	1.2911	-0.4778	0.8272	3.4356	0.279	-0.195	0.0759	2.2568	0.4729	1.5996	0.2286	-0.2561	1.4498	0.3794	0.7988	1.7417	0.2157	0.4789	-0.0239	2.1263	0.7135	0.7356	-0.4372	2.0665	0.8335	-1.8529	0.9741	-2.1103	-1.3084	0.1821	-0.0659	0.9145	0.1105	1.5662	-0.1164	0.5512	1.3189	3.7652	-1.4132	0.835	0.4416	1.7754	0.8489	-0.0113	1.5931	1.8514	-0.3052	0.5324	1.0682	1.439	-0.4814	1.3135	-0.0457	1.547	1.174	0.1575	1.3556	0.5019	-0.2346	0.3792	0.8755	0.7313	0.4834	-0.1088	-0.7216	1.8884	0.891	1.7632	1.0853	1.5353	3.5051	0.9621	1.0826	1.7715	0.6709	2.4492	0.4592	0.9963	1.246	2.3637	1.5777	-0.9633	1.7266	0.2449	0.0819	1.8392	0.2033	0.2465	0.4734	1.0337	-2.1783	2.6061	0.8403	-0.1431	1.5	1.574	1.0008	0.1615	0.6351	0.7806	-0.4729	1.1033	1.9244	1.7464	1.1094	2.1824	-1.1766	0.6671	1.2836	2.8018	3.2205	1.335	1.2112	1.3556	3.1816	0.4773	1.3979	0.8564	0.0567	0.0066	1.6107	1.1276	-0.4829	1.009	1.0726	0.5692	0.4179	1.7736	0.739	1.2401	1.4995	0.8261	0.2615	1.2813	1.4567	1.1782	1.0353	0.5731	1.3883	1.9733	1.307	0.667	2.1696	2.1803	1.0279	2.0995	2.2447	1.8382	2.2155	0.9044	1.9795	0.3587	0.9986	2.6108	0.5328	2.2275	0.6705	0.4358	0.4751	1.1874	0.5704	3.021	0.28	1.2739	-4.1036	1.1261	-0.1401	1.6471	2.0805	0.4379	0.4085	0.3832	1.5781	-0.0577	2.1561	-0.4399	0.7961	1.0675	1.9383	0.1262	1.9427	0.8581	1.2537	1.1329	1.0343	0.5094	1.4468	2.0304	0.8595	0.5768	1.114	0.8822	-0.8407	1.6588	0.2174	-0.2637	-3.5791	0.2525	0.3651	-0.2329	0.9691	0.8857	0.4324	0.5067	0.7358	-0.0236	0.8847	1.32	1.9124	1.2424	0.9664	1.2347	1.4465	3.4197	0.4538	0.8096	1.4276	1.2136	1.4833	1.795	0.6709	2.3084	1.1789	1.0003	0.6206	2.4436	2.2229	0.2801	1.2317	0.7006	1.4067	1.2178	0.7187	2.0005	1.7711	0.6709	1.6	1.2154	0.3723	2.0749	1.0696	2.3276	0.5308	1.4135	1.2244	1.2751	1.4889	2.411	1.2007	-0.4427	1.6925	0.198	-0.2317	0.3716	1.8808	1.8486	0.8257	1.0262	2.0128	1.1839	1.5893	1.2147	1.1587	1.0846	-0.9284	1.0085	1.4554	0.7986	1.0379	1.2957	1.209	1.0051	1.3005	1.1249	1.0384	1.1807	1.9416	1.1053	1.7003	0.1517	-0.658	0.5509	1.0637	1.3699	1.3552	0.2433	-0.4939	-0.2605	-0.1829	-1.1214	1.651	0.1146	1.4275	0.1368	-0.1733	0.9748	-0.2849	-0.0391	0.9386	0.6406	0.2571	0.4601	-0.2248	0.5208	-0.1044	-0.2713	0.5743	-0.2277	0.635	1.0742	-2.5337	-0.0942	1.5229	-0.8089	-1.3556	8.5975	0.374	0.802	-1.7058	-2.4467	-0.1921	-0.0797	-0.29	-0.267	-1.7926	1.4509	-0.3815	0.0769	-0.6908	1.0966	-0.3331	0.9932	0.6849	-0.1512	-0.2463	-0.308	-0.3854	-0.8052	-0.2088	1.1492	0.6637	0.6417	0.0207	0.826	-0.3775	0.811	0.4406	0.0745	-0.1119	-0.2513	-0.3147	-0.4146	0.1139	0.7554	-0.4623	0.3783	0.34	0.3765	0.4325	0.6493	-0.0311	0.4016	-1.0224	0.4344	-0.2663	-0.0655	0.0909	-0.2688	0.0709	0.8082	-1.0966	0.6862	-0.3192	0.6996	1.2572	0.5291	-0.5623	0.2806	0.3508	1.1299	0.4344	0.3086	0.6767	-0.0055	-0.5486	-0.495	0.4702	-1.6415	-0.213	-0.3656	0.1638	0.6846	0.197	0.9967	0.3416	-1.4326	-0.933	0.9733	-0.4475	0.1501	0.1631	0.8534	0.0372	-0.1785	-0.5492	0.2147	2.7252	-1.0868	0.8201	1.1665	0.7514	-0.7136	0.4622	0.7814	0.7494	0.2212	0.1185	0.6769	-1.4334	0.2477	0.3898	-0.397	1.1301	0.2941	-2.1573	1.0582	-0.9442	0.1855	-0.0314	-0.41	0.687	0.4209	0.0743	0.5083	1.9419	-0.3978	0.5098	0.194	-1.9686	1.1298	0.5105	0.1452	2.4553	-1.0881	0.4285	0.1302	0.4889	0.5394	-0.3522	1.3346	0.5542	1.0341	0.0239	0.6387	0.5967	0.4754	0.3602	0.7625	1.2936	1.1245	1.1717	-1.3106	-0.2872	-0.4072	-0.0166	1.0038	0.5705	-1.1741	-0.2007	-0.0061	0.8479	-0.1134	2.9827	0.7875	0.3249	0.4219	0.1585	0.2852	1.6343	1.3294	0.1066	0.198	1.4303	-1.4265	0.6606	1.9253	0.2237	0.8242	1.7312	1.4217	0.804	-0.1447	0.1478	-1.6804	0.8593	0.5162	0.3943	1.9498	0.1365	0.9959	-0.1017	2.4305	3.7582	-0.8296	0.2965	0.3038	1.5628	0.5231	0.395	-0.3714	1.4695	0.2166	0.2516	0.8508	1.3587	0.2008	0.5297	2.3376	-0.5151	-0.0965	1.216	0.3058	0.1766	0.8695	-0.1825	1.3311	0.6645	1.5436	-0.3333	-0.6857	-0.1952	1.2598	2.5921	-0.2727	1.0499	0.0365	0.6289	0.284	-0.0596	0.28	1.2156	-0.0447	1.0031	2.1965	0.9322	0.6364	0.3569	0.6697	0.5578	0.9026	3.069	2.4425	2.1499	0.7603	0.5346	3.1909	0.6183	2.1176	1.9768	1.1971	0.1712	0.1899	1.7555	1.5893	0.3208	1.2776	-0.1128	2.5638	0.814	2.3767	0.8411	4.9983	1.5564	0.3583	0.9221	1.0039	1.122	2.1781	0.3926	0.8551	0.5973	-0.1809	1.5147	0.1015	2.8334	3.0548	1.5039	2.0454	2.1274	0.6058	3.2715	2.5584	0.3025	1.5711	0.8824	0.6347	1.1952	1.9051	1.098	2.009	1.0618	2.498	0.0915	0.8267	2.4712	0.2462	-0.9476	1.7861	2.1468	0.0091	3.5384	1.4579	2.887	0.5961	1.8251	1.7946	0.2668	2.1311	2.3291	2.9072	1.9983	1.2154	2.2283	0.8894	0.9184	-0.6199	0.3378	3.3811	0.7659	2.1908	0.3918	0.8579	1.0567	1.1353	1.9849	1.5059	1.1289	1.5499	0.8693	0.3774	0.3377	1.8362	4.967	0.4293	0.8968	2.6475	-0.0751	-0.6887	0.3702	1.2899	0.1125	0.3546	-0.5538	-0.5936	-0.3093	-0.0434	-0.1166	-0.7317	0.5729	-0.5226	-0.7873	0.1579	0.0443	0.6487	-0.086	0.1623	-0.3044	-0.096	-0.0515	0.6024	0.0246	-0.9399	0.1662	-0.1646	-0.914	-3.5558	-0.6144	0.8144	1.5539	-0.5612	1.8385	-0.3463	0.9899	0.7995	0.0923	0.9533	-0.4969	-0.0935	-0.3863	-0.3152	0.5124	-0.1509	0.1014	-1.5742	-0.0309	-0.5948	0.746	0.4404	0.975	-0.0696	0.5023	0.1682	0.1721	-0.8064	-0.0732	-0.3273	0.7039	-0.8063	-1.004	0.2926	0.5975	-0.0585	0.0408	-1.2598	-0.5726	0.0217	3.4695	-0.2985	-0.5606	1.5991	-1.6909	-0.2007	-0.3744	0.2905	1.0807	0.7289	-0.5342	-0.9978	0.1793	1.8072	-0.2331	0.1132	0.4259	-0.3362	-0.4849	0.4991	-1.2872	0.3617	-0.1482	-0.1794	0.2121	0.0161	-0.3021	0.0331	-0.3303	0.0776	-0.1425	0.6035	-0.6759	0.0741	0.1438	-0.5677	-0.279	0.3464	-0.4358	-1.1147	0.1806	-0.6314	0.719	0.7265	-0.1664	-0.471	-1.9484	0.6033	-2.6054	0.6666	-0.0916	0.2795	-0.8366	-0.0269	0.0786	-1.0787	-1.4434	0.6024	0.2278	0.8511	0.7708	-0.4906	0.2318	-0.3334	0.3788	0.1342	0.1587	-0.4967	0.0366	0.1829	1.0099	0.2236	0.7774	-1.4294	0.73	-0.4696	-0.7319	0.1408	-0.5501	0.0849	-0.4302	0.4044	-0.7223	0.3533	0.0563	0.5344	-0.1157	0.5048	0.4135	-0.0085	-1.2367	0.7642	0.5571	-0.3162	0.4036	-0.0058	1.6855	0.4407	-0.5423	0.4759	0.6335	-0.4748	1.0779	0.3428	0.284	-1.9825	-1.1106	0.1359	0.2372	1.1907	0.5294	-0.185	-0.2068	0.0242	-0.6685	0.3936	0.9585	-0.4562	-0.8228	0.5665	0.4589	0.133	0.1113	0.5275	0.3973	0.0079	0.6286	-0.8754	0.6523	0.5489	-2.0285	4.1921	1.2741	0.3453	1.564	-1.0941	-0.733	2.6838	1.2107	0.3809	1.1454	0.5519	3.1887	3.3732	0.5573	1.2089	0.4763	2.5494	0.1716	1.6006	0.6275	0.1575	-0.4118	0.7313	0.6584	-0.4024	-0.4246	0.4271	1.0544	0.8048	0.0458	0.03	0.8514	-0.4153	0.3322	0.3851	0.5912	1.9094	0.2914	0.8033	1.2894	1.5851	-0.0503	1.2618	0.6532	-0.9174	0.8667	0.8786	3.4265	0.1129	0.7633	-1.0535	0.4044	0.562	0.2502	0.8254	0.454	3.6763	0.1164	0.9786	-0.3231	-1.6569	-0.4467	0.3451	2.7151	2.2983	0.7521	1.5821	1.3211	1.8236	1.2905	0.2396	1.1464	-1.5548	-0.1083	1.1058	1.3392	-0.5466	1.5974	1.0434	0.0971	-0.3045	3.5728	0.2476	1.9654	0.1178	0.2825	1.1308	0.129	0.0715	0.8589	2.5866	2.8409	1.5261	1.1219	2.147	1.3107	0.9536	3.4161	-0.9841	-0.4906	2.93	-0.3614	1.4175	1.414	1.3806	0.8897	1.4387	2.4886	1.9259	1.357	1.9595	-0.482	1.3855	2.5242	-0.6166	1.9483	-0.013	-0.6244	2.3095	1.2865	-0.4075	1.7268	1.7578	0.1299	1.4247	2.4846	1.6872	0.4433	2.1247	2.5521	2.2248	1.0128	2.2394	2.7063	0.85	0.1501	1.0965	1.1087	2.9151	0.8083	-0.0395	-0.5679	0.5108	1.7295	1.0458	0.5405	0.5502	2.143	1.575	0.1818	1.985	1.626	1.6495	0.5639	2.3701	2.4166	0.5983	-0.2885	-1.1732	0.5131	1.379	1.4267	2.4966	2.6784	0.4194	1.4271	-0.0449
1302_Baseline	3.9501	-3.31335	-1.50875	0.5709	1.81445	-0.4854	1.14735	-0.1635	-0.07755	-0.29305	1.28125	0.8558	-0.2015	-0.1769	0.57585	-0.604	0.1562	-1.41635	-1.52335	0.1882	-1.8114	0.94005	2.3623	-0.67195	0.62055	0.06035	0.1237	1.48625	3.723	1.8271	0.13265	0.9199	1.4409	4.076	-0.67005	4.11395	1.5881	0.9091	-0.4103	0.7975	2.55055	2.55025	0.63155	0.7792	0.42125	2.6254	-0.5464	3.90615	0.3455	1.19045	-0.2509	0.93305	1.71655	1.56885	0.3763	-0.07785	1.8066	1.53785	1.9126	0.51795	-0.6962	0.1948	2.99665	-1.4178	0.8156	0.3897	-0.42635	-0.2881	1.5104	-1.4565	0.0066999999999999	1.56185	0.8403	0.37715	-0.23285	4.8563	1.1079	2.56945	-0.26045	0.09415	0.9315	0.8957	-0.5932	-0.09165	-2.42675	2.45295	-1.14685	-0.35395	2.86625	-0.458	1.0683	1.3026	0.5222	1.16425	2.41455	0.78275	2.59125	-0.18415	0.08095	2.49435	1.49085	2.1543	0.30505	0.0317000000000002	0.98235	1.07955	2.85645	-0.7399	2.7443	-0.1032	0.28665	-1.2875	1.5498	0.1002	0.83215	0.5512	-0.78325	1.2779	-3.3481	1.09865	-0.05855	1.12855	-0.9225	0.0974999999999999	0.53295	0.41585	1.24235	-0.03765	1.72405	1.4244	0.69595	-0.1285	-1.6285	1.2728	2.98125	0.79645	0.5188	0.7351	0.8269	-0.87235	0.04825	0.65565	2.00875	-0.0927	-0.8923	1.534	0.93135	0.9057	-0.16935	1.1008	-0.78655	2.30715	-0.61015	1.96875	1.17675	1.8922	4.49595	3.19215	0.45345	0.63995	-0.17795	-0.0051999999999999	1.182	0.13155	-0.19255	0.3627	-1.3057	-0.2722	3.7433	-0.360250000000001	1.5802	1.09635	1.2719	-0.34735	0.2138	4.84355	2.8156	2.01865	0.20865	-0.4781	6.01235	0.7482	1.1664	1.48235	0.99525	-0.1875	0.89875	-1.9318	-0.60225	1.26375	-1.03525	0.3153	1.26605	-0.17315	-0.0227499999999999	1.48575	0.59245	0.3987	-0.0324500000000001	-0.5536	-0.9273	2.7177	1.71635	-0.2327	0.8767	0.16935	1.3335	-0.258	1.94515	1.312	0.21305	-0.3752	-0.814	-0.73475	0.84855	0.26735	1.48725	2.10755	-0.09395	0.0417	1.3518	-0.13765	0.50565	0.0818999999999999	1.391	2.7012	0.6145	-0.2155	1.14765	-0.1056	1.6709	-0.0149000000000001	0.5115	-0.6746	0.74925	-0.44805	4.7069	-0.3397	-0.0814999999999999	1.6712	1.22615	0.39	1.77855	2.6084	2.0075	-0.04635	-0.41035	1.231	1.92955	1.0518	0.73525	0.70675	0.60845	-0.3862	-0.72785	4.398	0.12535	-0.6749	1.9018	2.1412	-0.0315	-0.33845	2.4394	1.41785	-0.2349	-0.5247	0.31695	-0.20655	0.00125	-0.86435	0.6323	0.44875	0.8659	-0.2846	-2.11925	2.3167	2.9684	1.7651	0.7521	0.6799	-0.96865	3.34925	1.02705	0.29305	1.16595	-0.60225	-0.24665	-0.45335	1.1765	1.0876	0.35505	0.5197	-0.58575	-0.3329	0.23135	-0.142	1.14535	-1.10575	0.8407	-0.3123	-0.72465	0.4827	0.3203	0.4032	-0.7794	1.0696	-0.18695	-0.27615	-0.79585	0.75015	-0.5828	0.4121	0.0855499999999999	-0.51565	1.9829	0.356	0.00445	0.36675	-0.50345	-0.0854999999999999	-0.6107	1.6791	-0.17795	1.06265	-0.7348	-0.4985	-0.31065	0.81855	-0.46685	0.53125	0.71195	0.1737	-0.127	1.1311	0.95385	-0.55315	0.89475	-1.0949	-0.0237000000000001	-0.091	0.2073	-0.0705	0.92	-1.2788	-0.37965	1.20905	-0.18585	0.65615	-0.60335	0.9513	1.24095	1.37375	-0.0732	0.3534	-0.7471	-0.0273	-1.1476	0.44885	1.59205	-0.18475	0.04005	0.1396	3.043	1.84575	1.64885	0.76465	-0.43035	-0.7832	0.4835	-0.3181	-0.44095	-0.23255	-0.3506	0.09765	-0.26565	0.2754	1.06375	-0.39735	-0.33015	1.8445	-0.89665	-7.00855	-2.2924	-0.1906	0.03425	0.10525	0.3801	0.19945	-0.84955	0.38805	0.13995	-0.44615	0.15955	0.0258499999999999	0.69715	-0.47845	-0.42325	0.2108	-0.40165	0.2819	-0.5981	1.14785	-0.74625	-0.959	0.20325	-0.51075	-0.34305	1.037	-0.845	1.36235	0.8812	-0.27495	0.04565	0.0265	0.2542	-1.88365	0.29675	0.1517	1.37705	-0.0519	-0.39005	-0.6586	-7.7667	0.8779	-0.0489000000000001	0.88435	-0.4476	1.15335	0.8996	2.3747	0.26915	0.31265	-0.13555	1.56615	1.93235	1.77415	0.22745	0.04705	0.6289	-0.83165	0.20145	0.44425	-0.40475	0.0962	0.7504	0.80345	0.2757	0.65535	1.2562	0.98875	1.49955	-0.0662999999999999	0.37855	1.71145	1.12645	-0.3909	2.8796	-0.2852	2.83355	1.29245	0.5502	1.04935	0.89275	-0.2019	0.2261	0.3128	1.1429	2.4484	0.0371499999999998	3.32465	-0.8157	0.3887	0.3434	2.04245	2.16535	-0.3725	-0.0080499999999994	-0.57285	1.70545	1.01085	1.11935	1.9526	-0.88565	0.4007	2.558	0.12115	0.3089	0.52445	0.917	0.7236	0.8393	1.3097	3.20355	1.96325	2.9412	-0.07115	-1.02925	1.2287	0.254	1.0914	2.30915	4.14985	2.9349	1.1232	1.2691	0.91145	1.458	5.68145	0.11245	1.0128	0.19935	-0.06575	-0.0554500000000001	1.30535	0.90695	1.7242	1.1531	1.02125	1.20485	-0.2657	1.15765	-0.0303	-0.2888	-0.01565	0.8714	1.7299	0.5348	2.53115	-0.83465	-1.27375	1.98785	3.35775	-0.0336000000000001	-0.5973	-0.4597	2.21845	1.74155	1.1093	0.6063	0.6515	-2.9007	0.63595	3.0337	-0.1199	1.64445	2.3163	-0.10435	0.49135	0.5283	0.36825	0.51825	0.2576	-0.0924500000000001	0.384	0.4692	-0.3882	1.02345	1.45865	0.46985	-0.2712	-2.2643	0.90845	0.1616	2.01535	0.7818	0.946	1.0088	-0.1461	0.80245	0.6576	1.8907	1.73215	-0.8177	5.2139	0.50135	4.1964	-0.26545	0.86065	1.04325	0.03935	-0.92815	0.8078	0.56585	1.64925	1.08695	-0.53935	2.1369	-0.3216	2.8372	1.9227	-0.0119499999999999	3.333	3.0167	-0.3821	1.3831	0.5375	1.60015	-0.88265	0.9923	0.87015	-0.8133	0.9591	0.92055	0.57185	0.2102	0.49075	0.4462	0.0451	0.45485	0.33605	-0.664	-0.4787	-0.97305	0.1405	1.66085	-0.3237	-0.17955	-0.39255	-1.385	1.00205	0.8352	0.67425	2.46735	-0.47155	0.18515	0.0481	-0.2486	0.2527	4.06555	0.5795	0.8248	2.0313	1.00995	-0.20385	1.4982	1.27205	-2.6052	-0.12665	0.65325	-0.49105	0.52195	-0.2693	-0.3013	0.6458	1.3049	3.0705	-1.0061	-0.72415	0.1032	0.2716	0.58505	0.8006	-0.8082	-0.6096	4.69115	1.4445	0.98485	1.1167	3.7297	-0.8915	0.73495	1.3665	0.21495	-0.7201	1.5215	0.5645	-0.3495	1.01355	0.5738	-0.0850000000000001	1.42855	1.5529	-1.028	1.58545	-0.23015	0.2154	4.34275	1.1917	2.1902	-0.1518	0.631	-1.01395	0.2631	-0.938	1.1208	1.05285	0.03995	0.46985	2.02655	3.92175	0.36235	0.692	2.09375	-1.0853	-0.11115	0.6049	0.43965	-0.5763	0.86645	0.8381	0.23185	-2.1163	-0.2424	0.16685	-1.2465	0.2294	0.24515	3.89665	5.5575	0.5988	0.2373	0.54175	1.4776	1.2489	0.1167	0.636	0.02885	-0.236	1.52885	-0.6227	-0.45915	-0.5203	-7.2472	-0.2075	-0.86405	0.28305	3.8125	-0.1117	0.2211	1.2302	1.30505	-0.07075	-0.47125	0.9835	1.5602	2.7721	-0.83095	0.7612	-1.10765	-0.71455	0.42165	0.07635	0.1453	0.6423	0.0674	0.0059	-0.86225	0.36695	-0.2658	0.63815	-1.5827	-1.1892	1.0175	-0.59375	-0.3338	0.02045	-0.0018	-1.38335	1.65615	0.51715	2.13195	0.0564	-1.73765	1.3987	0.2849	-0.26565	0.21095	0.6152	1.02695	-0.41715	-0.92875	0.74335	0.4114	0.93235	1.63415	-1.143	-0.3521	2.2229	1.5719	-2.42345	1.7007	0.20575	2.42275	0.2077	0.2939	0.39195	-1.10115	-0.7924	-0.302	1.06435	0.99925	1.18315	0.32705	0.0292500000000001	0.38185	1.05065	6.28865	0.4594	-0.24265	-0.45405	0.0871	0.23185	2.6794	1.12625	0.1645	0.45795	1.4909	0.4781	1.6818	-0.39985	1.3727	-1.0242	0.2027	3.338	2.832	-0.36455	2.3529	3.04085	0.21355	0.8329	0.32715	1.7534	0.9747	0.74365	-0.28495	0.77905	0.60655	-0.67775	0.84825	0.9004	0.6763	1.20325	-0.14915	0.8819	-0.73265	-0.0297	0.27815	-0.62725	0.12795	1.2334	-0.36215	1.63095	2.3491	-0.5292	1.6985	-1.606	1.6241	1.48945	3.76395	2.0071	-0.31975	0.11495	0.94565	2.4329	-0.08355	3.33625	0.18825	2.24215	1.5371	-0.7447	0.3167	-1.1704	0.292	1.82265	0.712	0.14295	1.23205	0.6327	2.7545	-0.20015	2.2495	1.13695	3.1785	-0.3744	1.3393	-0.2869	1.94725	0.6009	1.7908	1.0881	1.7572	4.23625	1.64485	-1.4043	1.04625	-0.2731	1.22695	1.3395	-0.27895	0.20395	-0.06175	-0.57775	-0.61045	-0.27	4.12485	-2.3058	2.1731	0.5723	0.0867000000000001	1.5594	2.4356	-0.9301	2.24565	3.3954	0.18415	1.4907	0.84515	-0.1983	1.75865	-5.33655	0.58805	0.5624	-0.10375	1.09855	1.54295	2.2339	-0.3433	0.34175	0.811	0.8074	0.84865	1.80125	-0.1792	0.4839	0.0735499999999999	1.73725	1.30005	0.5573	3.37665	0.7425	-0.40095	-0.0587500000000001	1.81865	1.118	0.34505	1.5142	4.63645	-0.62915	1.36795	-1.8719	-0.0298	-0.0705	1.36655	1.42225	1.56915	0.75085	0.768	0.0358499999999999	-1.16465	-1.0934	-0.9373	1.2994	-0.70655	0.733	-0.1877	1.86455	-0.187	0.11735	2.6709	0.0583	0.182	-0.22775	0.7674	-0.54855	1.0187	2.5445	0.786	0.6116	0.0281	0.24475	0.39335	-0.4061	0.0694999999999999	0.4347	4.18525	0.06475	-1.07815	2.3074	-0.75715	1.38165	2.0679	2.5185	-0.0428000000000001	0.85135	1.25145	0.63155	2.18235	-0.26395	0.71005	0.89635	-1.20895	0.74685	0.90035	0.77905	-0.42785	0.14095	-0.27885	-1.1441	-0.69765	-0.03105	-0.32575	0.3242	-0.2412	0.59745	2.3983	-0.7995	0.74085	1.0667	-0.19335	0.7224	3.5899	2.301	1.71425	0.6258	-0.6284	0.1259	1.8195	0.144	-0.70445	-0.37345	1.8939	0.3647	0.34525	0.09935	-0.3832	0.75065	0.4384	-0.10205	0.3242	1.876	1.19975	1.6078	-0.14445	1.01465	1.2077	-0.9076	0.133	1.19875	-0.91075	-0.39165	1.26015	-0.33185	2.37315	0.20185	1.35315	0.57505	-0.02445	-0.3917	-0.49265	-0.58885	-1.3017	-0.80715	0.0734	0.4046	-0.7951	-0.28525	0.14845	-0.5182	1.2496	0.4336	-0.9366	2.34605	-0.6286	0.03495	-0.49965	0.2448	1.92215	-0.36385	1.1895	0.02445	-0.7643	-0.64565	0.3517	0.6383	0.18305	-0.8254	0.15285	0.1016	0.8693	0.0634999999999999	1.0019	-0.12005	0.3949	1.92855	0.1417	1.10255	1.94825	1.39475	0.7249	-0.14775	0.9382	1.34395	0.2051	1.7872	1.49275	-1.00975	-0.1722	1.84305	1.1634	0.52525	-0.632	2.38875	-0.11415	1.10035	-0.0919	0.49775	0.2705	-0.0835499999999999	0.641	0.5743	0.8042	6.6698	0.31965	0.471	1.76295	-0.18145	-2.4376	1.27595	-0.1727	0.236	1.42095	-0.0760999999999998	1.8175	0.7826	0.01935	0.1784	-0.6795	0.9774	-1.40295	1.13865	-0.8977	-0.45925	0.06425	1.2448	0.3218	0.43175	1.229	0.1217	-0.01015	1.3114	0.18175	0.344	0.97855	-3.47555	0.24025	0.21605	2.6044	1.294	0.19775	1.10295	0.6406	0.47885	0.5643	-1.03105	0.83235	0.4031	-0.61235	1.7373	4.11765	0.5435	0.3713	1.1045	1.87925	0.52375	1.24965	-0.3226	0.8429	0.6077	0.51235	0.36015	0.32315	1.11125	0.4695	-0.1764	0.05615	0.63445	-0.04035	1.61465	0.4868	-0.459	0.5184	-0.0042	1.3755	-1.17025	-0.3315	1.6524	-0.36905	0.6863	0.86955	-0.90325	3.38795	0.28935	-0.42485	0.05575	4.11545	0.2832	0.31695	-0.40585	-1.7455	-0.34535	1.00725	-0.54345	0.6635	1.6269	0.9947	-0.2528	0.54035	-0.4874	0.83165	0.6541	-0.2039	-2.1181	0.5196	-1.1804	-0.26815	0.5295	0.9989	0.3121	1.4208	2.22745	0.5497	1.6442	1.2945	-0.6413	0.8277	-0.6694	3.5954	3.5402	2.69635	1.33665	0.5608	1.4572	1.67405	2.51175	0.0543500000000001	-0.62175	3.17135	0.56885	1.41085	0.41915	0.9762	0.64825	1.13255	-0.17625	1.2429	0.37945	1.18745	-0.8661	0.69095	0.888	-0.1165	2.6259	-0.43395	-0.30165	1.4685	0.0548	1.0752	1.70155	1.7684	2.5543	2.6806	1.85225	-0.8827	2.148	1.1557	0.58305	3.2367	-0.0296500000000001	0.831	-0.09345	0.37065	1.00815	3.1888	0.2616	3.18675	0.56125	0.3367	0.50535	0.4552	-0.13545	-2.48135	0.45025	1.39585	0.93335	-0.4545	0.3058	-1.77855	2.68985	3.1363	0.83245	0.4993	0.0091499999999999	-0.44535	0.59225	-0.2019	2.1453	2.43265	1.3404	0.0925	0.926	0.53225	3.7754	0.69665	0.70095	-0.0128000000000001	-0.36935	-1.1262	2.7693	0.0004999999999999	0.8743	-1.39055	-0.47565	1.33735	-0.0975999999999999	0.2287	1.3818	1.4715	-0.8016	-2.96935	-0.8946	1.59665	0.6669	-0.0067499999999999	2.0648	1.67675	-0.13955	-0.1412	5.9258	0.399	0.2941	-0.35565	1.2715	-0.3212	-0.82605	0.30745	-1.066	3.0135	0.3792	-0.05275	2.3816	1.24645	0.37965	1.40465	1.01065	0.4329	-1.57895	2.3131	1.7916	0.96745	-0.6149	1.8682	1.60385	0.47595	1.15235	1.02385	2.62405	-0.3179	-0.2327	0.994	1.00975	3.31115	-0.0823	0.49455	-0.7439	0.1502	-0.6454	-1.09045	0.433	1.47435	-0.45505	0.05445	1.78435	-0.8915	0.0945	1.69065	-0.4708	2.65345	1.48195	0.2447	1.2944	0.64605	-0.4441	2.7567	-0.32855	0.993	0.55835	1.8634	0.16175	0.7554	0.6706	0.60725	2.2246	1.2841	0.3969	1.7706	1.52615	0.0301	1.22425	-0.2029	0.5408	0.44265	1.45915	1.7032	0.19105	0.1464	-0.9206	-3.5763	1.20945	0.4378	1.77965	0.50885	0.83015	-1.7422	-0.60695	0.28995	3.0921	1.45385	2.83205	-0.1696	-0.6277	-1.4499	0.31205	0.0476500000000001	-1.0261	-0.0141999999999999	-4.70405	1.0392	-0.0644	0.22	1.4492	1.6081	-1.2131	0.22515	1.32875	-1.86065	-0.0006	-0.68385	-0.6559	-0.7277	3.18135	-0.51705	2.93985	-0.8377	-0.01355	-0.94715	2.6064	4.4409	-0.3858	-1.18115	0.1347	-1.1249	-0.27715	0.5186	1.4825	-1.00745	-1.08655	-0.84785	0.6127	1.1221	1.56635	-1.08125	4.41975	0.1811	0.2897	0.2762	0.6714	1.20675	1.43585	-0.57205	1.7671	-1.1229	0.43495	1.1981	-0.2457	0.2319	0.0832	3.2235	0.7962	0.4854	0.1993	0.243	-0.1226	-0.0476	2.9116	0.999	-0.0835	0.0918	-0.0268	0.8408	2.0299	0.8807	0.8535	0.3349	2.3026	1.0538	0.2727	0.0226	1.6396	-0.0693	0.5156	0.683	-0.0198	-0.6918	-0.1975	1.5448	-0.3448	-0.0081	0.2962	-0.6476	-0.0387	0.6243	-0.0676	-0.1013	-0.3213	0.6671	0.4029	1.7603	0.001	-0.6142	0.7911	1.1951	0.4161	0.1892	0.4875	0.4028	-1.0369	0.3372	1.7807	0.0754	1.2527	-0.3167	-1.05	1.2374	0.2205	-0.1036	0.064	0.1991	0.5914	0.624	0.2504	0.6968	0.8922	0.2812	-0.1745	2.6032	1.5647	0.0495	2.6092	0.0556	0.425	1.0371	0.3539	0.5769	0.2321	-0.1818	-0.3118	-0.4345	0.5406	0.4129	0.5089	-0.3645	0.3139	0.7299	1.3124	1.8206	0.9436	1.0414	2.0902	0.4141	0.4099	0.0392	0.4804	2.2989	2.4497	1.0348	0.773	1.9563	1.6383	0.6678	1.037	1.5451	3.2173	-0.6728	-0.2695	-2.9048	2.5061	-0.8404	0.6637	0.4091	-1.3886	0.6511	0.4305	0.0577	1.0118	-0.2778	2.8588	2.3464	4.6338	0.9203	-0.2529	1.3872	1.5997	0.1081	1.9033	0.4971	1.0375	3.1602	1.0035	1.9128	0.2988	1.8607	0.8474	1.4052	1.3325	-0.8225	-0.1074	2.3731	0.406	1.5038	0.4052	0.3079	0.3767	-0.8563	0.5956	1.9211	0.5377	1.5294	-1.5238	-0.3669	-0.3878	1.5746	-1.5319	-0.6595	0.8885	2.2889	-1.3478	2.6116	0.6116	1.5887	0.2555	0.7464	5.3285	-1.3393	2.4848	1.0525	1.989	1.4969	1.4795	0.469	4.3836	0.66	0.6287	-0.2981	-0.1447	0.3049	-0.895	-0.2295	1.2788	0.6853	2.092	1.5835	4.6473	3.1191	2.6205	0.6581	1.3632	0.4248	1.2656	0.6567	0.9325	1.5281	3.0463	1.4226	-0.6846	2.4573	2.6835	0.2536	-0.9471	3.0032	4.7325	0.7097	1.3	0.9403	-0.0265	0.165	3.1836	1.061	0.7668	1.5175	1.61	2.7755	-0.4226	1.9719	0.9422	3.156	-0.2417	5.2985	1.6435	1.9971	1.3129	0.2542	-1.1799	0.1347	-0.0803	0.1742	0.7319	0.0138	2.787	-0.1075	-2.3651	0.6499	1.0088	1.054	-0.0487	0.6205	-1.0688	2.075	0.951	-1.5018	0.9401	-0.2826	-0.7753	0.676	1.7372	1.4	-0.0803	1.1753	1.2871	-0.6131	-0.5641	1.1597	-1.1951	0.82	-1.7125	0.0623	2.1132	2.5117	1.8169	0.1336	2.2747	-0.6402	1.4338	-2.098	1.0732	0.9302	-0.7017	0.3855	3.9661	-0.4891	0.0846	-0.0689	2.5597	-2.0732	0.7711	-0.8504	1.065	0.3867	4.3597	1.1427	-1.1916	-0.1055	2.035	1.5459	-0.8704	2.1096	-0.0185	0.4075	-0.4777	-0.7014	-0.7866	-0.1714	0.1847	0.8887	1.4407	-0.1923	3.2029	4.4407	1.7479	1.9232	2.5843	0.2986	-0.2491	2.6406	2.2382	1.0243	-0.0272	5.4876	-0.0324	-0.0031	-1.0359	2.1492	0.2762	-0.0751	-0.3185	1.5917	1.3768	-0.6257	0.518	0.5133	-0.4609	-0.1554	2.5059	5.7828	0.6093	-0.0581	1.1128	0.7756	1.3637	-2.4084	-1.2035	0.2499	0.8394	-0.0658	-0.8915	-1.334	1.7594	-0.5296	1.2956	1.5772	2.2255	-0.0845	-1.1456	5.0778	1.0318	-1.1761	-0.5498	-0.4234	0.7738	2.4164	0.7883	-0.2213	0.3689	1.8228	0.0812	0.6256	-0.5087	-0.7746	1.4608	0.5869	-5.5284	-0.4301	-0.1348	0.4741	-1.9177	0.5119	-0.4142	0.214	0.7731	-0.1453	-0.5132	-0.2737	-0.1429	-0.1454	-0.4111	0.1415	0.27	-0.2403	0.4577	-0.1006	0.1417	0.5463	-0.3098	-0.3963	-0.5639	0.8634	0.7175	1.1091	-0.1099	0.9135	0.3292	0.3936	-0.2439	-0.0371	0.3028	0.195	-0.1497	0.6911	-0.5626	0.3163	-0.3127	0.6504	1.9709	-1.8453	0.9516	1.2494	-0.1359	0.6773	0.5586	1.0186	-1.089	0.9751	0.4734	-0.8801	0.6113	-0.8127	0.5313	0.3905	1.0147	0.9625	0.4126	1.0334	-0.141	1.2832	-0.1904	1.3625	-0.3534	-0.2834	0.696	0.7601	0.9115	0.7739	3.8497	1.392	0.3022	-0.1646	0.1009	-2.0713	-0.5441	-0.4393	0.0352	5.6109	0.4896	-0.7201	1.1882	-1.2549	-0.7483	1.2629	-0.1092	0.097	0.2926	0.2184	0.2524	2.4176	0.7842	0.2921	-0.7424	0.6424	1.2259	3.4124	0.9899	0.4801	4.1145	-0.124	0.2654	1.723	-0.145	-0.2463	-0.0597	1.4818	0.9488	0.6554	-0.6888	2.4098	0.0492	-1.4747	0.0142	-2.6317	0.1545	0.2169	-0.5915	0.9113	0.6233	1.2229	-0.3132	0.305	2.467	2.2604	1.1941	0.6898	0.0697	1.2991	0.8862	0.054	0.6869	2.543	-0.1251	0.1772	0.8541	1.9861	-0.5135	2.218	-0.225	1.0318	1.0782	0.4068	2.2808	0.1928	0.3754	-0.512	-0.305	-0.1284	-0.1609	-1.2911	-1.0758	0.8612	-0.0361	4.1655	-0.33	1.775	2.2469	-0.2043	-0.4385	2.7101	-1.0833	1.9635	-1.1543	-0.2668	-0.3547	3.0167	0.2777	-1.7829	0.6039	-0.8537	-0.8106	1.6468	-1.0482	1.9265	-0.4567	0.8837	-2.8374	0.9668	0.0244	-1.3021	1.959	-0.016	-0.8787	-0.9847	0.5239	-0.1135	-0.3495	1.1691	2.5716	0.3191	-0.2169	1.1009	-1.3397	-0.6559	-0.25	2.1966	3.5913	-0.4478	1.4208	0.5124	1.6643	-0.2772	0.2656	0.0751	-0.3391	0.3298	0.8537	0.2351	-2.6607	-0.0533	0.6259	0.6161	0.0155	0.8028	-0.4264	1.2052	0.6804	-0.2823	-1.1652	0.5889	-1.3808	-0.0941	2.0048	-0.7926	1.8675	0.8246	0.0292	-0.6803	2.9176	0.408	0.5199	2.1835	2.684	1.9296	1.9827	-0.4579	1.3632	-0.6581	2.5147	4.3762	1.8035	1.0235	-0.1144	0.0075	-0.0769	0.3126	0.1826	1.3755	-0.8801	0.2117	-3.2724	-0.3893	-1.3168	1.0796	0.8255	-0.3657	-0.8462	1.1589	0.1526	-1.0169	0.494	-2.0075	-0.4063	-0.4653	1.0304	-0.8373	0.7948	0.1557	0.8825	-0.3645	0.1034	-0.6436	0.4251	1.9438	-0.416	0.0088	0.0736	-0.3774	-1.21	0.802	-0.821	-0.5792	-4.7253	-0.3348	-0.9948	-1.7211	-0.4564	-0.1757	-0.5075	-0.4545	-0.1908	-1.0257	-0.0955	-0.6457	0.2722	-0.3793	-0.2576	-0.0361	-0.4664	1.1353	-0.2767	-0.1909	-0.1178	-0.3936	-0.0376	0.2107	-0.749	0.2735	-0.6074	-0.208	0.2028	0.8058	0.6913	-2.0542	0.1754	-0.6586	-0.5056	-0.7793	0.1589	-0.057	-0.2699	1.0011	0.3707	-0.7518	-0.0842	0.1469	-0.3755	0.9229	-0.7631	-1.1567	-0.7527	-0.0437	0.2332	0.8268	-0.4578	-0.7692	-0.3051	-1.2461	-0.6151	-1.1195	-0.1007	-0.3764	-0.2133	-0.9874	-0.444	-0.4823	-0.1938	-0.4255	-0.577	-0.3158	-2.6322	-0.4137	-0.3612	-0.2471	-0.4102	1.2164	-0.4108	-0.8321	-0.3394	-0.5051	-0.0738	2.2425	2.6123	-0.4438	-0.1527	-0.5348	-0.0526	-0.8763	-0.8305	4.0532	1.0301	-0.7388	-0.6993	0.6314	0.3433	-0.5549	2.0084	-0.5943	1.1736	0.311	0.1807	1.1063	-0.1052	0.4059	2.2217	-0.1582	0.6728	0.0669	0.5171	1.0987	-0.1548	0.2333	1.2544	-0.1073	0.8277	0.4489	-2.944	0.0002	1.3515	0.678	-1.2241	8.2312	0.4294	2.3548	-0.3742	-1.7944	0.3742	0.7085	-0.6458	-0.0475	0.6816	0.974	0.1895	0.5755	0.5825	-0.0858	-0.1323	1.8797	-0.1051	-0.403	0.5791	-0.3418	1.8984	0.3199	0.1579	1.152	1.8406	2.0398	0.3717	0.5342	-0.7587	2.7258	0.5586	-0.1758	0.1572	0.4398	-0.0773	-0.5498	1.8777	2.4336	0.1608	-0.2219	0.6301	0.8252	0.307	1.4161	1.2569	0.6521	0.3569	0.6174	0.8598	0.0545	-0.5375	0.1225	1.2583	0.3506	-0.5924	1.067	0.6264	1.1416	1.2952	1.9697	-0.0213	0.5028	0.3946	1.6313	1.2971	0.8812	0.8397	-0.148	-1.8124	-0.0136	0.2352	-0.9835	-0.2044	0.1767	0.5691	0.5518	0.218	-0.55	-0.8541	-0.5901	-0.403	1.2649	0.66	-0.0721	0.5051	0.085	-0.3465	0.2306	0.4052	0.3884	3.0966	0.4676	0.977	0.8072	1.1992	0.7033	1.172	1.3734	0.655	0.5605	0.4336	0.7261	-0.8321	0.5575	1.626	-0.2011	1.0107	-0.2279	-1.0855	0.7736	-0.0251	-0.2258	-1.2628	-0.6891	-0.4401	-0.0024	0.4278	1.192	3.8756	0.4584	0.2754	0.443	-1.6291	-0.0743	1.427	0.031	2.4575	0.0122	-0.2381	0.5799	-0.1176	-0.1343	-0.1402	3.0907	0.7553	0.1045	0.2208	1.7926	1.7189	0.9438	0.0731	1.6089	0.6555	0.8851	1.0555	-0.091	-0.1188	0.8262	-0.135	-0.0242	0.2603	-0.6882	0.3798	0.0006	0.0974	0.49	1.5252	1.1708	0.2454	1.0359	0.1326	1.2505	0.9692	0.714	0.3985	-0.8591	2.6955	-1.9387	0.8683	0.5857	0.9964	0.7929	2.0189	0.893	1.1225	-0.1998	0.0504	-1.523	1.0977	2.1087	0.5834	2.4702	0.0858	1.4077	-0.0425	1.3872	1.9997	-0.8687	0.552	0.2807	3.5291	0.6108	-0.0896	-0.3172	2.8204	-0.1602	-0.0205	0.9865	1.1168	0.1493	0.2629	2.1618	4.0262	-0.3537	0.6011	0.5542	0.8756	0.8239	2.2013	0.8668	0.2056	2.9678	0.7046	0.3604	1.0681	2.0478	1.2579	-0.4394	0.9062	1.1861	0.2301	1.0904	-0.2264	-0.0584	0.9136	0.0931	3.0481	1.4615	1.7244	1.2018	0.341	0.4924	0.7021	2.1569	3.2592	1.9985	1.0613	1.8947	-0.0882	1.0064	-0.3784	2.0469	2.4852	2.5245	0.4803	0.3079	1.4246	2.7161	0.3436	0.6668	0.8422	1.6931	1.082	1.6672	-0.0198	4.8567	0.8445	0.2679	2.6026	0.8964	1.2507	1.7119	0.6334	0.1459	-0.0412	-0.5247	0.6913	-0.2638	1.5989	3.3462	0.6459	1.3425	1.1803	-0.7059	1.9405	0.959	0.421	0.5095	0.9106	0.8232	0.6856	0.9808	0.2114	1.5586	1.5072	1.5577	0.3518	0.7776	1.3272	0.7548	-1.5303	2.464	3.7365	0.5322	2.7962	1.4885	1.7379	1.132	0.98	0.9862	-0.1357	2.4358	1.4791	1.4886	0.6963	2.2949	2.7555	0.8708	0.9538	0.4331	0.273	2.935	0.5271	1.7375	1.9508	1.7034	0.9508	0.3467	1.8046	2.9335	1.2031	1.01	0.7388	-0.2984	1.4971	1.5079	5.5098	2.5079	1.5677	1.4837	0.1465	0.1469	0.8961	1.8091	-0.7054	0.7105	0.1706	0.1787	0.7071	-0.457	0.7313	0.8488	0.755	0.7666	-0.2291	1.3411	1.2171	0.4918	0.5548	0.7451	0.7776	0.2451	0.0912	1.869	0.0069	0.4907	-0.0869	-0.4812	-1.0696	-1.6638	0.1931	0.6824	0.5213	-0.265	3.0479	0.2573	1.2656	-0.4108	0.2018	0.1456	0.0406	1.4725	0.0262	-0.2374	-0.7618	0.1729	0.1674	0.6809	-0.4889	0.3804	0.7904	-0.2365	0.9247	-0.062	0.8552	-1.9794	-0.4848	-0.4892	0.2049	-0.7455	0.1034	0.003	0.2115	0.1986	1.3106	-0.5283	2.5871	0.3605	0.8921	0.3622	3.0813	2.0869	1.0216	0.9509	-0.9733	-0.0195	1.0088	0.6958	1.6496	-0.4924	0.8542	0.4747	0.6142	0.4254	-0.9382	-0.2077	-0.565	-0.7995	1.6528	1.5384	0.4768	1.2885	0.233	-0.2421	0.5269	0.3537	0.2917	0.5573	1.3628	-0.2264	-0.2751	0.9903	1.0597	-0.242	0.6759	-0.0976	-0.0923	-0.017	-0.0297	-1.9147	0.2382	-0.3548	0.1619	-0.1383	-0.2397	1.537	-0.2072	0.9836	-2.7424	0.9131	0.601	0.9983	-0.2408	-0.8615	-0.318	-0.1993	-1.6049	-0.3437	0.9169	0.9452	0.3306	-0.2094	-0.3192	-0.2075	0.9865	0.779	0.366	0.2907	-0.57	-1.0845	1.6089	0.8129	1.1379	-2.2838	0.511	-0.5444	-0.9589	-0.1766	0.7008	-0.0507	0.4404	0.8132	-1.4702	0.6364	-0.474	0.2149	0.7411	0.8143	0.5516	-0.3145	-1.1927	1.1601	0.2819	-0.0609	2.561	0.164	1.1337	0.6229	0.1496	0.1818	1.546	1.2697	0.8978	-0.449	-0.1916	0.9291	0.7585	0.5392	0.3261	1.7401	0.3995	0.4599	1.0905	0.495	-1.0172	1.9791	1.8464	-0.1078	-0.4256	1.2956	2.2934	0.2687	-0.0905	0.035	-0.1581	-0.1479	-0.2025	-0.1518	0.8403	-0.2626	-2.6043	3.9985	2.3653	0.0547	2.1551	-0.4341	0.108	2.7537	1.6897	0.1187	0.8789	0.2575	1.3553	2.8885	0.5654	0.3787	0.4469	2.0452	0.6164	0.3902	0.655	-0.2465	-0.1646	-0.0197	1.0896	0.2219	0.2668	0.0751	1.7914	0.2329	0.1599	-0.8024	0.2481	0.8274	0.0234	0.5807	-0.1751	1.4397	-0.0845	1.4211	-0.0549	2.6128	-0.8051	0.5747	-0.1449	-0.0564	1.3432	1.5575	0.9665	0.1703	-0.598	0.0936	1.7881	1.3564	-0.4345	0.8291	1.1289	2.5594	0.927	0.7981	0.7631	-0.033	1.3939	-0.0838	4.4919	0.7902	1.2361	0.8354	0.9794	1.6178	3.6849	-0.3055	0.5831	-2.2779	-0.8692	1.0703	1.0875	0.8824	1.0688	0.2984	0.4876	-1.2997	6.3796	1.0772	0.9966	0.4232	1.5744	1.3606	0.3166	-0.1422	-0.4203	4.1334	1.7371	0.9543	1.308	0.8698	1.4555	0.5909	6.4741	-1.4214	-0.4536	1.917	-1.0358	1.6355	2.2604	1.4217	1.3302	1.986	1.2962	1.1151	1.1295	2.0677	-0.795	0.3998	1.8429	-0.7109	3.1699	0.4218	-0.8742	2.178	0.9405	-0.8511	3.6306	4.4807	-0.324	1.1005	4.9827	0.9181	1.0614	0.8717	1.1295	1.1415	0.4551	5.2599	1.6412	3.6928	-1.0912	1.0594	1.5044	1.9869	0.2159	-1.2321	1.0274	2.0626	2.0519	1.1412	0.3515	0.4566	2.4166	1.3643	0.2165	4.7633	0.9993	0.4613	4.312	1.2953	1.1108	-0.0806	-1.1035	-0.1652	-0.4602	0.2934	3.328	6.6569	2.5479	0.625	2.0555	-1.1451
1303_6-week	3.1032	-2.60495	1.44185	1.8441	0.98165	0.2337	1.46205	-0.2952	0.03215	-0.25575	-0.48645	-0.1575	1.9923	-0.2004	1.54135	-1.5785	0.1799	-0.57865	0.03295	-0.4854	-1.6858	0.82595	1.0875	0.41605	8.72675	0.46255	-0.7756	0.85825	0.1313	1.6735	-0.60745	1.5999	2.4873	1.125	1.31185	1.30135	1.0786	0.7798	-0.7434	0.9413	2.50715	-0.23715	0.53395	0.1136	1.54945	2.0727	2.468	2.12495	1.2521	1.44905	1.3973	3.44255	2.07975	1.68275	0.6983	1.35485	0.9619	1.40225	1.4686	1.69335	-0.4767	0.5527	0.75925	-0.2631	2.0364	1.686	0.91485	0.2793	0.8209	-0.2995	-0.0463	0.91455	1.0618	0.77595	0.12805	4.6358	1.9306	2.74375	1.79235	0.83065	2.0874	1.421	1.1951	1.74885	1.65235	2.02945	0.91505	1.21275	2.07785	0.6131	-0.0901	1.0826	2.35	1.86295	2.22975	2.46405	0.80955	0.78925	1.96385	2.59565	1.09295	1.7211	1.10165	1.667	1.90305	1.62665	5.93825	1.5824	1.2121	1.1851	1.11115	0.8372	2.111	1.5248	1.95745	1.5502	-0.17525	0.8944	-0.9752	2.21585	2.18375	1.10465	0.5094	1.3151	0.81395	0.76535	1.70255	1.83145	3.10195	0.9341	0.64145	0.9695	-0.923	2.2675	1.94645	1.09915	1.4437	1.3636	2.0518	0.70015	1.32825	0.90575	2.04995	0.3892	1.2761	1.9932	1.12855	1.3414	2.19835	0.4166	0.50405	2.96745	0.81155	6.64765	1.81575	1.516	1.53295	0.99945	2.38975	1.63605	0.65185	1.0276	1.6924	1.55525	1.79665	1.2703	-1.9747	3.0203	2.3469	0.67885	3.9561	1.98945	1.5342	1.60595	1.5977	2.79305	1.5275	1.60085	1.37705	1.1967	3.80555	1.3159	2.1405	1.46025	2.58715	1.6285	2.09995	0.5759	1.94745	2.79465	-0.16525	0.5554	1.73875	1.27835	0.91795	2.00505	2.44855	2.2647	1.17705	0.6729	0.9962	2.2272	2.34605	2.5177	2.7176	1.26765	0.4935	0.9494	2.15965	1.4977	1.48765	1.9679	0.876	1.12655	2.21575	1.73845	2.18765	1.78065	0.95185	1.4296	1.6916	1.75115	1.62785	1.3124	2.3716	-0.4148	1.2906	1.1629	1.00525	1.0437	2.8106	2.2439	1.5221	1.3992	1.23355	1.11515	2.9805	1.1677	1.1914	2.2833	2.58555	1.8472	2.08255	1.5554	1.5935	1.06545	0.55345	1.6357	3.20915	2.0746	1.13345	1.87065	2.02165	0.9131	1.28315	3.0705	0.84135	1.1265	3.2066	2.8306	1.4935	1.20045	1.9679	0.32945	1.0247	1.2662	1.25235	1.32905	1.51695	0.65155	1.413	1.21335	1.8656	0.8729	1.14685	2.4046	2.0614	1.2665	1.1185	2.2964	0.67665	1.68645	1.00215	2.96375	1.54135	0.63815	1.48545	1.09175	1.1831	1.4319	3.14815	0.3945	0.50155	2.0307	1.49785	1.364	1.26625	1.21165	1.4468	0.8221	0.75305	0.1556	1.8685	1.5621	1.2428	2.6148	0.89495	0.89935	0.70725	1.29435	0.6616	1.3649	1.35135	0.79015	2.7076	1.0537	0.78065	1.11415	1.30495	0.357	1.0372	1.4883	0.97235	0.93525	1.084	1.3892	0.99115	1.54585	1.83435	1.70395	1.39485	0.7795	1.0973	1.5103	2.43065	1.37675	0.87565	1.2136	0.9417	0.8154	1.6515	1.3438	1.5351	0.5646	1.38705	1.76345	1.59685	2.02365	0.70705	2.3628	1.34185	2.08835	1.1773	1.2473	0.9699	1.7343	0.4773	1.74035	1.41935	1.10445	1.07595	1.4175	0.9382	1.54085	1.92555	1.54665	1.08135	1.0866	1.3047	0.5717	0.76915	-0.16105	-0.6747	-0.00425	-0.06375	0.0746	0.99565	0.84155	1.12535	0.8529	-0.01605	-5.18845	-1.534	-0.1533	0.61475	0.74495	0.9433	-0.22195	1.36505	0.62155	-0.01355	0.32905	1.88465	-0.23235	0.16695	-1.20475	0.18195	1.4761	-0.06265	0.8377	0.2279	0.29375	-0.78665	-1.2741	-0.83455	0.51835	-0.78605	1.5377	0.8592	0.61835	1.1382	1.09795	-0.56235	-0.5568	1.0728	0.46235	-0.25355	0.3128	-0.95145	0.2688	-0.18325	1.0219	-6.5075	1.4279	0.8896	1.21515	5.515	2.32215	1.1713	0.8713	0.35565	1.07115	0.72825	1.22925	1.87765	1.76755	0.41975	0.27115	-0.3431	-0.26945	1.19435	0.71395	0.51115	1.0029	0.8206	2.14485	1.733	1.86715	1.1716	1.22265	0.68615	0.3947	-0.31625	2.20065	1.51965	0.7865	1.2963	-0.293	1.81255	1.49045	-1.2677	0.83605	0.66415	0.3293	1.7746	-0.312	-0.5215	0.5883	-0.14625	0.92445	-0.6388	1.0626	1.2566	0.14935	0.85845	0.1494	0.0376500000000006	0.55485	1.76665	-0.38045	0.96785	1.8786	3.00305	0.6373	1.8013	0.77975	0.5191	1.15765	0.806	2.9068	0.2927	0.4149	2.94385	1.48415	4.5834	0.62175	0.56725	0.9442	-0.3501	0.7063	1.15595	1.76735	1.5916	-0.8086	0.1303	0.35545	2.1253	2.46785	0.46635	1.0908	1.50355	2.21195	1.68095	1.16845	0.43655	3.2495	0.3633	1.89935	1.44155	-0.8388	2.01815	0.754	0.3051	-0.14485	1.0304	1.864	1.7302	2.28745	0.30175	-0.61605	2.37205	1.44765	-0.3205	0.0546	0.3269	3.49825	1.78905	2.1539	0.9733	-0.0791	0.3575	0.11585	2.9486	0.9277	-0.46525	1.4233	0.81365	1.21635	0.4473	1.52165	1.50655	0.679	3.09985	1.2905	0.8382	-0.4271	1.27905	0.87325	1.22495	0.7659	1.1646	1.89525	0.3632	1.86695	-0.1723	1.2338	-0.6643	-0.1752	2.05635	0.9727	2.7404	1.48205	1.2874	2.9748	0.57685	2.2682	0.84905	1.24265	1.97935	1.24525	0.88115	0.9731	0.92555	1.15035	0.94405	0.49535	1.7567	0.0912	1.0335	1.7016	0.0687500000000001	3.604	1.4528	0.8952	0.8748	0.8782	2.32875	-0.13365	1.1166	1.33335	0.3986	2.072	0.58395	1.72255	1.0766	1.46275	0.7947	0.4494	1.19335	0.89115	0.7737	1.3468	0.88685	0.3826	1.39465	0.592	1.61345	0.53275	0.298	0.43895	1.2426	0.76695	1.41755	1.20605	0.65975	0.8007	-0.0321	1.4104	2.50605	2.4332	1.0043	2.2539	1.50005	1.25385	0.8565	1.53205	1.7728	1.01045	1.12735	0.35915	0.03785	0.8625	1.5336	1.2902	2.1391	0.4559	1.1454	1.31855	1.8123	0.6034	1.12675	1.415	0.6165	0.4193	1.55375	1.359	0.89615	1.2792	2.4968	0.7767	1.09105	0.0657000000000001	1.46275	0.7219	3.0396	0.4773	1.2562	0.91735	0.2227	2.8658	1.45625	1.3328	0.9002	0.73635	2.43375	1.1671	2.07735	1.6061	3.1899	1.6378	1.3654	0.71915	1.3956	0.3059	1.4265	1.26495	2.05755	-0.02305	-0.35595	2.38815	-0.15135	1.6397	1.09335	0.8766	1.03375	1.2828	1.07455	1.2612	1.46375	2.1949	0.32915	0.673	1.2042	1.30445	0.4326	3.2399	1.76885	1.41845	2.9919	1.4375	1.647	1.48465	1.7119	0.9239	1.3785	1.1873	1.50585	1.4859	1.71075	1.9566	0.07875	1.4208	1.3447	0.6788	0.32105	1.19625	1.6312	1.0544	1.4982	1.6908	1.16175	0.70085	1.09165	1.9478	1.2009	0.5176	1.17605	0.3058	0.01445	-0.24085	0.82975	0.46885	0.1291	0.360799999999999	0.3184	0.4806	-0.38895	0.29205	1.0139	0.78075	1.0199	-1.0185	-0.1599	0.32125	-0.0146000000000001	1.34815	0.6162	-0.05865	0.19205	0.44365	0.61235	0.4044	-1.96525	0.1764	0.1026	0.28575	0.35995	0.2889	2.04115	1.03695	-0.64395	0.07505	-0.0283	0.18755	1.52775	-0.773	-2.6994	0.5962	2.4188	-1.74755	0.3473	0.56245	1.77475	0.2916	0.7931	0.65995	-1.63455	0.559	0.7459	0.90145	0.37405	0.35385	0.82015	0.62625	1.16265	0.55735	3.59225	0.6268	1.33905	1.02595	1.859	1.51315	2.4093	-0.64855	0.06	0.71895	0.8627	1.1036	0.8862	-0.29975	1.2345	-2.8312	1.3505	1.9715	0.3607	0.0248499999999998	1.4278	1.15695	1.07985	1.12	1.35925	2.1196	0.3874	1.31385	1.49425	-0.70825	-0.10045	0.72145	-0.10405	1.2647	2.4466	1.26505	0.42645	0.8072	0.0451499999999999	-0.6112	0.85005	1.35475	0.73395	1.3077	1.97225	2.59295	0.9528	-0.0912000000000001	0.4837	-1.6021	0.1937	0.68025	1.14325	2.3172	0.20305	1.39925	-0.49415	1.6188	0.31145	0.91145	2.70775	0.79525	3.8777	0.0241	0.5613	-0.3686	0.5774	1.37485	1.185	-0.22595	0.12475	0.17	1.6576	0.61735	1.379	0.53985	2.4511	1.5122	1.0707	0.6851	1.32895	0.6953	1.924	1.0372	0.9125	2.61115	1.58925	0.1522	1.40915	0.6069	1.45465	0.929	-0.47505	1.31555	0.99655	0.42585	1.17055	0.4994	2.49375	1.3861	3.2253	1.1343	-0.0859999999999999	1.4847	1.5673	0.8665	1.07135	2.3859	0.77755	4.5269	0.70565	0.2384	1.76755	-0.55345	1.13395	1.2467	0.79645	0.96645	1.76075	1.2296	1.0178	0.75995	1.2924	1.5091	1.78705	2.35135	0.3638	0.4487	-2.17435	1.05065	0.70225	0.5103	3.08005	0.5616	0.77065	3.03435	1.06485	1.0499	0.46825	-0.0527	2.23475	-0.37005	0.74145	-0.0261	1.3877	0.2711	1.17155	1.25785	0.55845	1.23715	0.0942	1.34235	1.28035	0.5043	0.9931	1.6328	1.27875	1.1314	2.0013	1.73215	2.0608	1.29065	1.9644	1.1968	1.194	2.23705	2.2742	0.68045	1.5808	1.8975	1.4443	1.5803	1.4486	1.50385	1.68825	1.6413	1.51	2.1146	2.02215	0.53425	1.14645	2.9148	0.58105	2.00945	1.8247	1.8562	1.1059	1.84365	1.20065	2.45995	2.49715	0.92095	1.22935	1.54995	-0.39045	2.12895	1.55205	1.30275	0.82435	1.51715	1.76055	0.9762	0.90805	0.68975	1.14975	1.4679	0.8451	2.47145	0.9775	0.8844	1.18395	1.3523	1.59995	1.052	1.5415	1.3592	1.62185	0.4027	0.8152	0.9813	1.8032	0.8936	1.18735	1.39755	1.0692	2.268	1.92155	0.57965	1.4241	0.84725	1.7971	2.14025	0.3021	1.4843	0.96325	2.0147	0.13905	2.10405	1.2059	0.6736	1.3046	1.14475	0.54485	1.95615	1.17575	1.51415	0.84995	1.58465	0.89345	1.61485	0.92115	1.6433	0.52755	0.53985	0.599	0.63175	0.958	1.2641	1.9041	0.19825	1.22185	1.3081	1.352	0.7653	0.7434	3.26815	-0.8648	0.81125	1.40715	1.143	1.89235	1.72775	1.0658	0.67195	0.9919	0.71955	1.1048	1.4201	1.45905	1.056	1.12035	0.8559	1.3008	1.4809	1.3329	2.53865	0.6922	2.81705	0.7153	1.13605	1.71005	1.71275	1.3401	1.19695	0.7964	1.07755	1.4605	2.5165	0.72845	0.65365	1.1373	1.36415	1.2913	1.01285	1.3711	2.02845	1.12425	1.33895	0.4025	0.64775	0.3323	1.08375	2.2547	1.1009	1.274	-0.8472	0.94495	0.9013	2.02065	1.36805	-3.3922	1.71605	0.9029	0.8697	0.20885	-0.0896999999999999	1.4173	0.4639	1.62855	1.3463	0.228	0.3998	0.95925	0.74455	1.2384	0.19355	-0.37825	1.6287	2.0163	0.92005	2.0818	0.3375	2.17425	0.8855	2.05445	0.6838	1.32055	1.76765	1.52285	0.38465	1.9332	1.0789	0.73015	0.21685	0.5929	1.08165	0.8176	-0.47625	1.39115	-0.205	0.30745	0.5753	-3.47005	0.2982	0.8106	0.3543	1.30755	0.31905	1.68865	-1.2437	2.0235	1.476	1.10125	2.38955	-1.04005	0.73135	1.1218	0.0755	0.32135	0.85845	2.30155	1.45095	0.973	-0.1492	1.3049	0.9263	0.323	-0.17175	0.0069	1.4141	-0.25175	1.0014	0.89955	-3.76255	1.40445	0.29625	1.56455	1.24815	1.85495	0.8517	1.35055	1.27535	0.652	0.51225	1.19795	0.85295	1.8682	1.6174	0.5309	0.8349	0.75395	0.4061	0.69685	0.4378	-0.2419	0.8157	-1.8964	0.3585	0.63245	1.0341	1.6391	2.5698	2.8764	0.38025	0.024	0.9137	0.7017	0.613	1.452	0.4688	0.5297	-0.301	0.84325	0.10695	0.9047	1.2607	1.89925	1.03665	0.95585	-0.23265	-0.00995	-0.53265	-0.74115	0.22405	0.4417	1.16685	0.63965	0.52935	0.759	0.37785	0.63635	1.5843	-0.37295	1.2011	0.7848	2.2548	0.54105	0.95175	1.4698	0.4015	1.0019	1.03835	0.588	2.1449	0.9345	0.96995	-0.4358	1.2969	3.6501	-0.07805	0.9679	0.38475	1.1302	0.40955	-0.11355	1.25745	1.3974	0.6588	0.12015	0.79595	0.3601	2.91525	0.1084	1.60785	-1.70805	-0.56035	1.01625	0.92075	1.1232	-0.7381	-0.14965	0.77845	1.4764	1.01485	1.3356	0.08925	-0.99515	0.33975	0.931	0.1061	3.42945	0.8918	0.3723	1.3328	0.91185	1.4014	0.27255	1.14545	1.1755	0.19305	-0.3701	1.7964	2.1579	-0.1193	0.10555	1.13725	0.37585	-0.3862	2.9463	1.0074	0.1946	0.1553	-3.32705	-0.5165	1.53125	0.871	0.01605	1.7715	0.29815	1.55935	-0.3878	2.6384	0.0138	0.9392	-0.24835	3.5558	0.587	0.20435	1.38125	-0.0587999999999999	-0.2057	0.7946	1.02965	2.5281	0.68885	0.34665	0.90805	1.39395	-0.2004	-0.23905	0.2858	2.6475	0.80425	0.677	1.3039	0.20945	0.79905	0.65195	0.86075	0.82145	0.0249000000000001	0.4515	1.175	0.72985	2.61365	0.988	0.93355	-0.0895000000000001	0.689	0.7863	-0.0071499999999999	1.1609	0.60945	1.34325	1.16645	1.22565	1.3222	-0.0534	3.39275	0.386	2.04035	0.96295	0.5676	0.5882	0.93665	1.0068	0.5321	0.81355	1.0794	1.56205	1.3152	1.03675	0.7326	0.5531	0.51715	1.7387	0.0512999999999999	-0.1677	1.3239	1.77355	1.2987	0.68085	0.9644	0.254	0.60295	1.05225	2.6343	1.64305	1.1859	-1.1035	-2.6729	1.28085	-0.599	1.16425	0.76215	1.35995	1.3904	1.07195	1.70255	2.2496	1.43085	1.60695	0.9417	0.9542	0.8403	0.91455	1.18275	0.5451	1.5346	-2.92675	1.0472	0.7981	0.999	0.1878	1.2884	0.8415	1.18855	1.52025	0.29005	1.2568	0.97465	0.5325	0.9725	2.45055	0.88015	2.30485	1.1975	1.31205	0.73055	1.7634	2.1838	0.7197	0.28355	0.9562	0.869	0.77375	2.2768	1.0787	1.32215	1.15275	2.77165	1.4792	1.1323	1.33335	1.18925	2.65145	1.6795	1.6037	0.9329	1.3692	0.89045	1.89935	0.96175	1.6151	0.622	1.20305	-0.5873	-0.3458	0.0117	0.5399	-0.5301	-0.6658	-0.7009	0.152	-0.2491	1.2741	-0.6426	1.0296	-0.6387	0.0333	0.0403	0.0303	0.3787	0.3358	0.2994	-0.0804	0.2339	-2.0316	0.3016	0.2906	0.1317	-1.1229	-0.4461	0.2687	0.0252	-0.0408	-0.7191	0.6455	2.4487	0.2815	-1.4596	0.445	0.6322	0.3121	-0.5538	-0.1299	0.1858	-1.811	-0.4493	0.1346	0.807	0.8298	-0.4089	-0.0566	0.9242	0.222	0.1015	0.8357	-0.8841	-0.558	0.3649	1.5411	-1.1884	-0.1723	1.3804	-1.0257	-0.3343	-0.5297	0.2604	1.6102	-0.7208	2.3657	-0.7304	0.7323	-0.1352	-1.3719	-0.7317	0.3225	0.3238	0.03	0.5925	1.5838	0.5364	-0.2938	0.8204	-0.3687	-0.8362	0.4452	-0.0368	-0.5944	-0.0269	0.3305	-0.1815	0.2099	-0.167	0.3004	0.8729	-0.0662	-0.3915	1.7757	-0.4525	-0.2753	0.399	0.7983	-0.4373	0.3156	1.2348	0.711	0.4715	-0.9037	0.8134	1.0661	0.2856	-0.1347	0.7609	-0.6869	2.4376	-0.9746	-0.3148	1.2782	-1.8592	-0.0616	-1.0432	-1.399	0.1154	-0.0262	-0.0057	-0.5129	-1.475	-0.2099	0.4195	1.1877	2.163	-0.4577	0.6061	0.3028	0.4702	1.1969	0.428	-0.5768	1.2489	0.5402	1.292	-0.4092	1.6842	0.2598	0.7256	1.8452	0.7913	0.2488	0.9953	0.6711	0.884	1.0734	0.2916	0.0908	-1.0794	0.7114	1.1897	-0.2488	1.2965	-1.5751	-0.133	-0.5396	0.2192	-0.9087	0.307	0.6956	1.2069	0.0766	0.0681	-0.2196	-0.2688	-0.5393	0.6312	0.9261	1.4093	1.428	0.0337	0.7527	1.6936	0.3038	0.3676	1.9984	0.1543	0.0299	0.4409	1.115	0.7969	-1.0376	0.0482	1.0183	0.2581	0.2894	0.7764	1.6336	1.3178	3.0682	0.5083	0.8945	2.3146	-0.041	-0.0735	1.1141	0.2734	1.4136	1.583	1.7579	1.3773	0.4235	0.1	-2.9346	0.1272	1.7945	1.0733	2.124	1.5214	1.6824	0.7493	1.4218	0.3589	-3.5422	0.8814	1.3807	1.1965	0.7768	0.5224	1.9567	1.902	-0.0889	0.5539	1.0561	1.8174	1.4021	1.1283	-0.4266	0.6912	1.2027	2.5474	1.1212	0.786	1.2492	-0.3172	-2.2186	2.9145	0.8747	0.8726	0.2613	-0.3825	-0.0394	3.4144	1.0089	1.7374	1.495	2.1671	-0.1691	0.6801	2.0666	0.9487	-0.1828	0.306	1.1707	-0.0639	0.4094	1.1635	0.2741	2.7136	0.3964	1.1677	1.3722	1.1191	2.0155	1.4725	0.1002	0.6046	1.0601	-4.1732	1.3956	0.5522	-0.2181	0.8298	1.8282	0.5012	1.1804	1.6686	4.0164	0.1239	1.4344	0.6193	1.487	1.0518	2.3157	1.5106	0.3903	1.399	0.1377	0.9748	0.042	1.6658	1.0188	0.1734	0.321	0.9829	0.3573	1.5327	0.9872	0.9718	2.9025	0.7091	1.3202	1.2308	0.9565	-0.9013	0.2939	0.2162	-0.2164	0.7983	0.5001	1.7779	0.1867	-0.4226	0.6722	0.4906	0.7531	0.3769	1.4359	0.9108	-1.0868	0.9372	1.4869	0.1713	-0.9313	2.0966	1.0435	0.5208	3.798	3.8314	2.0013	0.1368	0.2145	1.2154	1.3408	0.5559	-1.5224	2.0322	1.4534	2.2923	2.6137	1.7275	1.1981	1.7277	1.4019	0.7829	2.6903	1.2702	0.314	3.6238	1.3711	1.2736	0.8513	0.8889	1.4224	-0.5877	2.4027	2.043	0.9948	2.2852	1.1618	1.4055	0.7869	1.8611	1.5973	1.2375	-4.7184	-1.4711	-0.8292	-0.4926	-0.5629	0.0717	-0.1704	0.0531	0.913	-0.2772	-0.4979	-0.3233	-0.0532	0.4606	-0.954	0.3069	0.1849	0.6448	-0.5389	-0.5431	0.5207	-0.0875	-0.8593	0.6067	0.6438	0.3307	0.0108	0.8919	-0.2068	-0.4517	-0.0201	0.6579	-0.3964	-1.2285	-0.887	2.6753	-0.3792	-1.0325	0.2844	0.3346	2.8494	0.0271	1.3521	-0.6898	1.198	0.9977	0.3578	1.4183	-0.0276	0.7167	-0.827	0.8509	-0.7348	-0.7118	0.2114	0.4601	0.0546	-0.563	-0.1029	0.9652	0.5941	1.0357	-0.4775	0.9973	0.3254	0.306	-0.2737	-1.6263	0.2968	-0.2874	0.8592	0.8418	0.3195	-1.8139	-1.1386	0.6988	0.2558	2.4965	-0.8096	-0.5975	-0.7935	1.42	-1.1878	-0.8977	0.6811	-1.8177	0.8513	0.0385	0.2671	0.1428	0.4402	-0.3012	-0.564	2.0147	0.2736	0.3045	-0.2772	1.705	-0.4193	1.4202	-0.1612	0.5176	0.6554	-0.5552	0.1274	1.5223	-0.1689	0.5122	0.248	1.8307	1.036	0.051	0.2466	1.5059	-0.437	-1.8529	1.4599	-1.8106	0.826	0.0297	-0.4228	1.9538	0.6843	-0.0156	0.3384	1.0441	0.9614	1.5485	-0.3083	0.6764	-0.2221	0.4963	0.632	0.6114	1.0571	1.456	-0.461	0.5246	0.1703	3.2854	-0.6431	0.5881	0.2987	0.3994	0.6841	0.0175	1.0659	0.4846	0.6796	0.8471	0.7209	1.3613	0.4224	-0.1641	1.2369	1.1277	0.98	1.1131	0.8179	0.6384	1.4133	0.8922	1.5521	1.591	1.6858	1.5899	1.1271	1.3548	0.8507	1.6847	1.7032	-0.0407	1.6793	1.0789	0.5238	1.0548	0.947	1.818	0.7084	1.1284	-3.0719	2.4164	0.778	-0.0036	1.0687	1.1021	0.1202	0.2173	0.2179	1.1638	-0.605	1.1809	1.0647	2.5177	1.2313	1.0415	-0.5784	1.3045	1.3768	3.0795	2.3325	1.0507	1.3348	1.4177	2.5529	1.355	0.901	2.1023	0.5575	-0.4146	1.4416	1.2952	2.2395	1.2761	1.0603	0.5162	0.7136	1.5225	1.9812	0.252	0.8818	0.9204	0.628	1.2052	-0.0529	1.0665	0.9405	0.7767	0.8606	2.1914	-1.1337	0.3018	1.235	1.7723	1.3653	1.3174	1.7545	1.5849	1.8807	-0.4126	1.3837	0.7354	0.9097	1.3573	2.5395	0.5269	-0.161	0.5896	0.547	0.4696	-1.5971	1.1304	-0.6998	0.7633	-0.7546	0.9837	0.2671	0.9768	1.1428	0.2709	0.551	0.1073	1.4806	0.4431	0.9484	-1.7377	0.5442	0.8124	0.955	-0.8237	0.9235	1.5274	1.2965	1.1411	1.7298	0.5234	1.7678	1.0526	1.4604	0.7366	1.9385	0.3848	0.4254	0.9783	0.3055	1.1636	-2.7398	0.0405	0.4768	0.4357	1.1099	-0.2247	0.4234	0.8268	0.6216	0.7088	0.7877	1.209	0.776	0.3438	0.7463	0.4403	0.2169	1.1307	0.5359	1.4888	0.8181	0.7852	-0.6286	0.7394	0.2603	0.7203	0.5966	0.4013	0.7387	1.4634	0.543	0.7197	0.7156	0.8559	0.5603	0.6265	0.3893	1.3989	2.1514	-1.7526	1.5681	0.6202	0.1278	0.9307	0.354	1.3957	0.3168	0.9996	0.6718	0.5214	1.1768	1.595	0.9572	-1.3795	0.5501	0.0407	-0.901	0.0502	1.2929	0.7554	0.4215	0.8834	1.0197	0.6919	0.7433	0.958	0.5389	0.9701	-1.7469	0.6792	0.4963	0.3813	0.3188	0.9247	0.771	0.6487	0.328	0.537	0.7617	0.713	0.9325	0.5964	0.6327	0.255	0.2927	-0.2195	0.2149	1.0973	0.3648	0.4987	0.577	0.4996	0.3475	-0.5565	0.4974	0.0331	0.2803	-0.129	0.1923	-0.793	1.3387	-0.5989	-0.0501	0.4028	0.3429	0.5298	-0.0126	1.3388	-1.1316	-0.8692	0.3696	0.4295	-0.9706	0.1899	-3.2221	-1.2828	0.8495	3.4379	-0.9346	0.0477	0.365	0.1238	-0.1348	-1.6504	0.2976	-0.4343	0.0478	-0.1447	1.0695	1.0551	-0.1027	0.6482	0.2238	0.3651	0.2334	0.493	-0.4925	-0.284	-0.8133	0.1174	0.6372	-0.1387	-0.484	0.8423	-0.0125	-0.1006	-0.0791	0.5426	-2.2271	-0.7936	-0.1858	0.6836	0.6906	0.4834	-0.7618	0.6656	0.595	-0.4211	0.5063	0.862	0.8771	0.839	0.6071	1.3279	-0.3646	4.4397	0.2165	0.9432	0.3757	-0.5338	-0.9418	0.8028	-0.4733	0.5864	-1.676	0.9309	0.0563	0.6684	0.6824	0.2074	0.9009	-0.1222	0.0161	0.9382	0.1324	-0.8713	-0.2214	-0.9872	-1.0419	0.4678	-0.1728	-0.6926	0.5071	-0.1142	0.2829	-0.0635	-0.1364	1.1381	0.4878	-1.6429	0.1001	0.363	-0.1797	0.2361	0.187	0.5382	0.0489	-0.0537	-2.0043	1.6175	-0.2034	-0.3526	0.0192	-1.0476	1.0057	-0.1612	0.6191	2.8896	0.4545	-0.2218	-1.507	0.4762	-0.4536	0.5343	-0.5873	0.3175	0.1248	1.0296	-1.9881	-0.7947	0.0044	0.1797	0.2062	-0.0917	0.6877	-0.0715	0.6665	-0.0378	0.347	-0.4885	0.7896	-0.3245	-2.6152	0.3089	2.2317	-0.5995	0.7887	0.1819	-0.7759	-0.5147	0.0039	-1.7753	-0.8247	-0.0094	-0.1411	0.0319	0.3688	0.4869	1.1716	0.3067	0.0893	0.4478	1.1351	1.1382	0.316	-0.2037	-0.1822	-0.7797	-0.3958	-0.155	0.2012	-0.8234	-0.5873	0.3371	1.0656	-0.283	2.1181	-0.6473	0.9624	0.0368	-0.0432	0.1149	0.5948	0.3285	-0.4943	-0.0974	1.3811	-2.2319	1.2548	0.448	-0.0987	-0.3373	0.443	0.8741	-0.1738	-0.2389	0.1713	-3.1771	-0.089	1.9795	-0.5601	0.7018	-0.2015	0.2268	-0.0478	0.708	0.9499	-1.5259	-0.0111	0.2747	0.4749	0.8724	0.1217	0.3935	-0.196	-0.6142	0.3316	0.6953	2.0356	-0.2522	-0.1738	2.0348	-0.5035	0.7051	-0.0584	0.0045	-0.8613	0.5786	1.4824	2.1537	1.2857	0.5976	0.7445	-0.2053	-0.6685	1.451	1.6489	0.4724	0.4449	0.8437	-0.0807	-0.3635	0.2676	0.0855	1.1654	-1.1838	0.1491	1.6577	0.2866	-0.8876	0.0414	-0.4441	0.0626	0.8012	1.5549	0.6217	0.8569	0.1901	0.1302	0.1829	0.2456	0.9608	0.8275	0.1374	-0.0879	0.7484	2.0126	1.1001	-0.713	1.7467	0.4032	1.7426	0.8259	3.162	0.2203	3.1691	1.075	-0.2701	0.6499	1.0993	0.4351	0.5339	0.2223	1.7671	0.6747	0.126	0.6754	1.1908	0.9663	-0.1484	2.6385	-0.4082	0.3854	0.7631	0.9239	0.3288	-0.2174	1.5574	0.9693	-0.1926	1.1561	1.0792	-1.3116	0.8789	1.1253	1.0225	-0.1796	0.2561	1.6928	-0.0977	-1.2854	1.9235	2.2579	0.0534	1.6576	1.0607	2.3282	-0.306	1.3207	-0.1604	1.8172	-0.2177	1.2281	0.0074	3.2828	2.1784	1.2524	0.7684	2.2342	0.1292	-0.0394	3.1197	1.0028	1.7692	0.0852	0.0419	-0.3316	0.7956	0.3496	1.0278	2.3189	0.8864	2.5752	1.0775	0.6678	1.038	2.4543	-0.3527	0.2682	1.6624	-1.2529	0.4406	-0.3765	-0.4651	0.3371	0.0444	-1.3773	-0.8017	0.5583	-0.6947	0.3953	-1.1535	1.0578	-0.0402	-1.1664	0.4703	0.7533	0.1424	-0.0906	-0.395	0.6365	0.0489	0.2538	0.1949	0.5256	0.1164	0.3034	0.1732	-0.1303	-2.7164	-1.0337	-0.3438	-0.0241	-0.7208	0.0328	-0.1885	2.4107	-0.2544	0.0727	0.2362	-0.5662	0.4946	0.3013	1.4507	-0.564	0.39	-0.0375	-0.4775	-0.561	-0.1948	0.984	-0.565	-0.4649	-1.7856	0.0627	-0.296	0.2663	-0.1741	0.6415	-2.3813	0.7284	0.5337	-0.9572	0.6767	0.4214	0.2279	0.8217	-0.3051	0.3295	-2.3649	0.7782	1.4598	-0.1305	4.5743	-1.7236	0.2786	0.099	0.7424	-0.9222	0.41	0.8088	0.3574	-0.2608	0.0277	0.5894	0.0385	0.1411	-0.3839	1.4361	1.2415	-1.6243	0.1973	0.1074	-0.8721	-0.8109	0.3865	0.285	0.4111	0.153	-0.4142	-0.7108	-0.0284	0.6786	-0.2428	0.0271	6.607	-0.0506	-0.5403	0.3737	-2.163	-0.2447	-0.6898	0.5733	0.3665	-1.5174	-0.3483	0.259	-0.6718	-2.1587	-0.0035	0.7313	0.783	-0.7412	-0.1186	-0.2163	-0.1302	-1.7779	-0.7763	-0.5248	1.1981	1.0633	-0.4854	-0.0709	-1.0908	-0.4701	-0.2878	0.1986	0.8023	-0.2346	0.1082	0.5243	-0.6464	0.6891	-2.6583	0.0045	-0.3987	-0.583	1.207	-0.097	-2.0295	0.7811	0.7818	0.7425	-0.1245	0.5276	-0.1581	0.9857	0.1538	-1.9355	1.5016	-0.4414	-1.2764	-0.0597	-1.5755	-0.7608	-0.1404	-0.4259	0.0374	-0.3225	-0.212	0.4046	0.2167	-0.379	-1.509	-0.7288	-0.8535	0.2334	0.0514	-0.2444	-0.3196	0.2728	-0.0464	0.3698	-0.5078	1.1574	0.8938	1.0218	-0.5563	-0.28	0.0788	-0.425	0.1767	0.9851	0.225	0.091	-0.2896	0.1289	-1.8262	0.5004	0.6252	-2.4163	-0.8846	0.4158	-0.5374	1.0565	-1.0763	0.8433	1.0453	-0.3233	-0.2859	0.3365	-0.9901	0.9754	0.762	0.2657	0.0919	-0.0781	1.4868	0.3787	1.2439	0.3573	-0.8415	-0.216	0.6898	1.5704	-0.0354	0.4477	-0.0154	-0.0958	-0.6211	-0.2275	1.2694	0.8574	-0.2125	-0.147	1.0562	-0.1646	1.1371	-0.2691	0.8985	0.8242	-0.3248	-0.8301	0.4782	1.5901	-0.2376	0.2425	2.0947	1.2436	0.1043	1.1299	0.1206	0.2674	0.0253	0.2571	0.4145	0.4749	1.7265	0.3926	0.2376	-1.0367	-2.2918	-0.2824	0.0117	1.7227	1.1911	0.7138	0.639	1.0485	2.0271	1.2487	0.0987	2.8727	-1.993	0.4864	0.5178	0.1775	-0.0867	1.0986	0.3725	0.0695	0.7922	2.1797	-0.0277	0.5246	-0.4146	-0.5378	1.4712	-0.0994	0.6361	0.1527	1.9072	1.0539	0.8484	1.1028	1.1843	0.7227	-0.0417	5.7885	-1.6108	-0.3542	1.757	-0.1829	0.2811	0.5457	1.0199	0.8179	1.0731	0.86	0.9799	-0.0686	2.0545	1.4333	1.6673	1.4212	0.3437	1.1399	-0.1009	-0.1425	0.9728	1.7665	0.4361	0.6138	2.3121	0.827	0.8188	0.7697	-0.2039	0.5609	1.0881	1.7313	1.7446	0.5263	2.1999	1.0521	0.4837	-0.3903	0.4744	-0.0592	1.5198	1.7422	0.3894	1.3011	-1.0215	1.0176	-0.0033	1.4318	1.1159	1.507	-0.2131	-0.9458	1.7939	0.2595	0.6369	-0.1076	1.2178	0.97	0.5833	0.5011	0.2318	0.4764	0.6789	0.2777	2.3162	1.2587	0.9092	0.8554	0.2048
1303_Baseline	1.7598	-2.91185	4.26985	3.0764	2.34175	1.5653	-4.93235	-1.2329	-0.66175	-1.10215	-2.24405	1.1272	0.7734	-2.4054	-2.01345	-0.8854	0.393	-0.80425	1.23805	-2.9887	-1.5721	1.04645	2.5067	2.46585	7.77435	-0.20815	-0.4289	1.60295	-0.2474	1.0079	0.0751500000000001	0.6938	3.0031	-0.6132	1.78025	2.89945	2.2802	0.2375	-1.9344	0.5931	1.48685	1.02865	2.51815	0.0222000000000001	0.56885	0.7901	6.5526	3.02805	-0.0472	0.36505	0.2373	2.28795	1.00965	0.25675	0.3833	0.65795	0.1153	1.81695	1.8557	0.56145	1.6182	-0.2854	2.10645	-1.1432	1.6475	0.2528	0.00255	-0.7904	-0.5261	-1.292	-0.0313	-0.40455	1.6872	1.62015	-0.56125	2.4219	1.1409	3.53715	0.31735	-0.62685	2.4567	0.8534	-0.0819	0.61775	-0.53115	2.42055	-0.14495	0.27325	3.69345	-0.5006	1.7853	2.0152	1.8738	1.18245	3.31325	1.20455	2.53445	-0.02715	1.44445	1.08665	1.59445	2.4414	0.12755	1.7123	1.70645	0.72395	7.94745	0.2556	0.7446	0.278	0.42045	-0.6709	2.8731	0.4203	1.04205	0.7155	-1.14395	0.0981000000000001	-1.8762	0.53395	0.84625	0.34275	-0.384	-0.0727	0.63845	-0.36315	2.60175	2.28775	3.59485	-0.0201	0.19485	0.1674	-2.3781	0.7273	3.49575	-0.44555	0.3698	0.0297999999999998	0.9322	-0.62525	0.47305	0.04105	3.58535	-0.9314	0.268	2.6061	-0.28545	0.138	1.05825	1.8536	-0.39125	1.88005	0.36185	4.50135	0.81795	0.4453	2.90055	3.03915	1.31805	0.47545	-0.26475	-0.1362	0.6215	0.21525	0.48775	0.4328	-1.4723	1.957	3.7826	0.250249999999999	4.0253	1.04925	0.4415	0.26645	0.0826	4.05165	0.2373	0.60695	0.47115	0.0867000000000001	4.98325	0.1648	2.5051	0.33365	2.02265	0.6823	0.96035	-0.337	0.90655	1.51665	-0.87695	-0.3123	0.58715	0.11085	0.65045	0.96435	1.97735	1.7135	0.0420499999999999	-0.2317	0.0158	1.215	1.37325	0.9875	1.5383	0.03665	0.5106	0.118	1.21705	0.3569	0.37985	1.0016	-0.2199	0.0892499999999999	1.43415	1.35745	1.51975	0.76775	0.03405	0.4611	0.6826	0.97605	0.52515	0.0589999999999999	1.4286	-0.859	0.4405	0.4878	0.23835	0.2919	2.1597	1.305	0.4966	0.3413	0.14495	0.08785	4.3908	0.2262	0.2104	1.5465	1.72145	0.4022	0.96115	0.5029	1.0853	0.03795	0.16475	1.021	2.25835	1.1261	0.27215	0.73315	0.73995	-0.1143	0.27915	4.1216	-0.36605	-0.2902	1.8552	1.7464	-0.1057	0.13945	0.718	0.96115	0.2043	0.3738	0.36855	0.31445	0.56455	-0.47405	0.4346	0.45075	0.7597	-0.1667	0.20995	1.1101	0.9386	0.4001	0.0576	1.2305	-0.28535	2.21765	0.20985	2.06985	0.64465	-0.43905	0.57615	0.17545	0.4092	0.484	2.22555	-0.5825	-0.21575	0.3827	-0.42075	0.0502	0.46935	0.36755	0.5262	-0.0842	0.15615	-0.8308	0.262	0.4637	-0.06	1.1415	-0.06285	-0.08625	0.0094499999999999	0.13675	-0.4835	0.2774	0.29915	-0.28415	1.8776	0.2921	-0.26425	0.45185	-0.11465	-0.226	-0.0558999999999999	0.595	-0.0233500000000001	-0.02495	-0.0954	0.3996	-0.06635	0.49025	-0.12885	0.66655	0.31765	-0.0937	0.0477	0.7078	1.00295	0.39715	1.06835	0.423	-0.12	-0.1237	0.1379	0.1119	0.4738	-0.5776	0.45485	0.34365	0.61415	0.53785	-0.18355	2.2188	0.26875	0.89595	0.1188	0.1788	-0.1654	0.4314	-0.5638	0.77725	0.33925	1.28205	0.0305500000000001	-0.0033	2.0417	0.58295	0.61355	0.50145	-0.22395	-0.164	0.4619	0.0575	-0.23335	-0.23945	-1.0488	-0.00215	-0.34275	0.583	0.32385	0.23625	0.17435	0.0053999999999998	-0.44795	-6.12355	-1.3999	0.4805	0.03865	-0.14955	0.5203	0.17845	0.21635	0.69375	0.50775	0.29565	4.43535	-0.0297500000000001	0.55715	-0.90645	-0.39735	2.0012	-0.04105	0.3583	0.4981	1.65035	-1.24235	-1.8344	-0.30165	0.85665	-0.01755	-0.0898	-0.1491	1.26975	-0.1967	0.21955	0.43745	0.9121	0.6146	0.56065	0.16735	-0.1625	0.19855	-0.4265	-0.57335	-0.8935	-6.1362	0.5679	2.3197	1.01095	5.1636	0.61575	2.7807	0.4784	-0.30865	0.17225	-0.91095	1.76255	1.50345	2.48955	0.88345	-0.88375	-0.0051999999999999	-0.64415	0.55775	0.64325	0.52515	0.3448	0.7628	0.56055	0.3852	0.75965	0.5365	4.29175	-0.15655	2.8308	0.01405	1.45975	3.07805	-0.3475	2.6554	-0.6768	0.55915	3.39125	-1.9438	1.51965	-0.05335	3.3625	3.5966	0.0441	0.0324999999999998	2.1405	0.65425	2.17505	-1.697	1.107	2.3144	0.59935	1.94145	-0.2238	-0.14865	-0.52935	2.50885	0.23655	0.05535	2.6291	6.03495	0.3873	3.116	0.15355	0.0315999999999999	-0.04265	0.132	1.6467	0.7817	-0.5795	4.47515	2.54855	4.3274	-0.32365	-0.20295	1.9599	-0.7144	2.5561	3.38615	3.35055	2.5003	0.5893	-0.2996	0.90795	3.2468	4.31735	0.58775	0.3065	0.40865	0.84925	1.08335	0.15865	-0.31875	4.725	-0.8057	0.75035	1.15805	-1.8341	4.11545	0.2163	-1.0089	-0.27905	-0.1542	3.3433	0.3393	4.02145	-0.75625	-0.79325	3.20775	3.37035	-0.6883	-0.9341	-0.1517	4.59125	4.01085	4.0859	0.0688	-0.7298	-0.5578	-0.47665	3.6856	-0.3104	-1.55315	2.3041	0.09565	0.36105	-0.3726	0.74545	0.20105	-0.5598	5.94235	0.3392	-0.2658	-1.1595	0.62185	-0.14335	0.66775	-0.269	0.1791	1.40435	0.0671	2.46205	-0.0060999999999999	0.4341	0.0565	-0.416	3.62555	-0.1215	1.239	2.07055	-0.1741	4.6612	-0.0160500000000001	3.434	0.01675	0.29545	3.63445	1.17085	-0.0095499999999998	1.5129	0.23095	-0.16675	0.08935	-0.46935	0.0932999999999999	-0.8447	2.3126	2.6445	-0.33115	5.0821	2.6001	0.4801	-0.4784	-0.2661	3.74155	-0.17755	0.048	0.42755	-0.6465	1.0054	0.38345	1.63905	-0.0401	0.02625	-0.6539	-0.7467	0.33475	-0.21885	1.2096	0.0162	-0.12415	-0.6168	0.15895	0.1436	1.06415	-0.53305	-1.2039	0.18685	0.1408	-0.35115	0.99275	0.51655	-0.30305	-0.0111	-0.4446	0.0968	3.99715	2.3849	1.4041	0.9297	1.71695	0.23925	-0.3249	0.61505	0.5933	-0.16595	0.21505	-0.51315	-1.13365	-0.2692	0.8589	0.0676	1.4386	1.3239	0.0166	0.77235	0.6784	-0.4875	-0.18915	0.5257	-0.4129	-0.1801	2.95485	0.0704	0.21785	1.5012	3.4545	-0.5349	0.03415	0.2938	-0.50965	-0.1776	4.6885	0.508	-0.145	-0.0918499999999999	-0.172	1.3743	-0.13575	0.8933	0.0061999999999999	-0.13145	1.04155	0.0363	3.71525	0.1321	2.0242	0.8858	0.1183	-0.66025	0.3642	-0.7958	0.4473	0.33325	0.76755	0.34265	0.94925	3.52975	-0.85325	2.1749	0.89815	-0.6152	-0.24055	0.3079	1.13645	0.1052	0.50555	1.0435	-0.23115	-0.814	0.0118000000000001	-0.10615	-0.2014	2.2733	0.37765	2.70845	4.5579	1.5755	0.1898	0.21555	0.4081	-0.0134	0.1078	-0.0009	0.44015	0.7969	0.63095	1.288	-0.78455	0.4348	0.346	-0.4668	-0.41685	-0.72295	2.652	-0.0831	0.8169	0.5128	0.34785	-0.52575	-0.34185	0.4807	-0.0209	2.1506	-0.00635	0.6748	0.02735	0.69335	-1.27885	0.89275	0.2012	1.1543	-0.1148	1.4019	-0.99635	0.48785	0.1255	2.14105	-0.1683	-0.8707	1.0554	0.08165	-0.7238	0.57225	1.0578	-0.14575	-0.48615	-0.00815	1.37975	-0.496	-1.67065	-0.9358	0.4619	0.78765	-0.0619500000000001	0.1942	3.13575	0.69145	-1.04375	0.28685	0.7198	0.41365	2.03985	-0.5477	0.4198	0.4342	2.6883	-2.30015	0.1682	-0.07765	2.87065	1.0913	-0.3694	0.42835	-2.08565	0.3295	0.2917	1.78465	0.74165	0.96685	-0.41435	0.0774500000000001	0.73135	-0.38505	6.00025	0.542	0.10475	3.30225	1.996	3.24985	2.1947	1.43255	-0.4033	1.27025	0.5513	-0.0675	0.4449	-0.57125	0.4579	-1.2671	0.8035	2.6513	0.4824	1.23915	3.0806	1.47075	1.03485	0.4332	-0.18125	3.0594	-0.6521	3.06505	-0.06835	-1.18695	0.92805	0.11615	0.02225	0.6486	3.2522	0.80935	-0.0094499999999999	1.5791	-0.13555	-0.2964	1.96295	0.58645	1.20425	2.638	2.35685	3.12235	0.6114	-0.8812	2.372	-2.3879	0.6909	1.27305	2.91605	3.4428	-0.62485	4.09105	-0.36095	3.1977	-0.68005	2.81705	1.29175	0.10945	5.9848	-1.1416	-0.1286	-1.45	-0.7323	2.78155	0.0425	-0.28795	0.75145	-0.4425	2.5938	0.07265	-0.678500000000001	1.83845	4.2114	0.2612	2.8601	1.7351	2.13145	-0.5829	0.6833	-0.2706	-0.5717	5.12765	0.81355	-0.8091	-0.05895	-0.2683	2.45705	-0.3436	-1.27665	0.49315	-0.72765	-0.61295	1.40115	0.1698	3.77415	-0.269	4.8338	1.0444	-0.5808	1.7719	2.156	-0.2099	2.23265	4.132	1.43965	6.0456	1.25585	-0.7855	0.81565	-0.90455	0.32745	0.301	0.15545	1.48215	0.29715	0.4885	-0.3216	0.98805	0.1454	1.7497	0.18255	3.72205	-0.8872	-0.626	-2.95745	0.10805	-0.62755	-0.4496	1.37875	-0.3286	0.54065	4.29525	0.91185	1.756	-0.47785	-0.6921	4.05035	-1.21225	-0.58605	-0.9483	1.2401	-0.9847	0.05395	2.82385	-0.52185	0.54245	-0.5227	0.91515	0.0725499999999999	-0.849	-0.4576	0.0578	-0.28655	0.0264	0.1884	1.17905	0.6633	0.56505	2.7508	1.9545	1.1704	0.65685	0.7392	-0.00545	2.0616	2.3736	0.9356	0.5075	0.2914	0.42685	1.14885	0.3821	0.8832	1.0463	4.43735	0.19865	-0.20105	4.8261	-0.35635	1.00655	2.6532	0.876	0.1145	0.87365	1.38755	2.47725	1.92095	-0.34305	0.08405	1.04765	-0.95205	0.23455	-0.05615	0.17035	-0.12125	-0.03905	2.21945	-0.2824	-0.43575	0.14065	0.11045	0.0369	0.3126	0.88205	1.1387	-0.7261	-0.0957500000000001	0.2069	0.43995	0.2454	2.4211	0.7782	1.49435	0.2789	-0.2015	0.3392	3.0265	0.0126000000000001	0.98845	0.23325	2.0196	2.5193	0.52455	0.37925	-0.0233	-0.94745	1.0987	1.41545	0.2751	2.2962	1.51675	2.2935	-0.76545	0.60155	0.8555	-0.2732	0.3496	0.38575	-0.58985	0.75195	0.00745	0.38535	1.89925	1.32365	-0.07555	0.35915	0.0050499999999999	0.4661	0.04295	-0.33935	-0.4851	-0.02205	-0.2499	0.3588	1.257	-0.81105	-0.00955	-0.0412	1.4935	-0.1926	-0.1135	4.58285	-1.7812	-0.05445	0.17525	0.4904	0.50515	0.48145	0.1115	-0.59105	-0.4047	0.37115	0.0765	0.7689	0.64975	2.1935	-0.04045	-0.3038	1.3329	0.4256	0.2437	1.94735	0.0185	3.45895	0.9182	0.25905	1.99395	0.47325	0.2868	0.15915	0.0686	0.16225	1.9845	1.8712	0.77695	-0.31245	0.1631	0.51015	0.2453	0.34415	0.1152	0.40755	0.22145	1.58885	-0.5421	0.47515	0.6181	0.97925	1.5036	0.6127	0.4298	-0.3917	0.23165	0.5369	0.69405	3.80225	-4.0071	2.40585	1.1665	0.5159	0.37765	-1.2312	2.1445	0.2023	0.14395	1.5423	-0.4346	0.3142	0.20875	0.18845	-0.0068	0.07245	-0.97595	0.8783	3.3873	-0.28495	3.3561	-0.007	0.68685	0.5155	0.86455	0.8846	1.28965	0.19055	0.35285	0.00125	2.9011	3.0863	0.43675	0.20945	0.182	1.49855	0.8439	0.22215	2.64435	0.2822	-0.15355	8.3866	-4.03945	0.3914	0.5863	1.6916	2.54895	0.26905	2.65755	-0.446	3.1779	2.4746	0.63545	0.88945	2.26635	1.01585	0.7987	0.427	0.64275	1.79675	2.65645	2.26965	0.6485	1.5493	2.5826	0.9062	1.8615	-0.51595	0.0497	2.6316	0.13885	1.4682	0.34925	-3.87595	2.70995	0.35885	0.07745	0.53845	3.27405	0.1506	2.26745	3.10995	-0.4276	-0.12135	1.66195	0.07825	0.2529	0.7581	-2.3748	4.4655	-0.19325	0.1796	-0.13315	0.0484	-0.4737	1.0196	-1.2551	-0.1285	-0.38785	0.2234	0.68	1.5985	3.6269	1.10835	0.4583	2.381	1.9257	-0.1391	3.2484	0.1782	2.3705	1.2048	1.53605	0.88325	0.1869	1.5253	1.17265	3.00715	0.16395	-0.96595	1.85145	-1.29905	1.23525	-0.28025	-0.4932	0.46325	0.31175	-0.52035	0.6827	0.12565	0.63965	1.5938	0.93355	1.2495	0.0589	3.9971	-0.16395	0.07455	2.3171	-0.2863	-0.0036999999999999	1.26505	-0.3195	2.618	2.3499	-0.12675	-1.3417	2.95	5.2814	-0.60925	2.237	-1.09125	-0.1058	0.06685	-0.55045	2.06305	2.666	-0.2171	1.88475	1.26205	0.4313	5.21115	-0.012	0.76495	-2.23645	0.12275	-0.14925	0.00855	0.1209	-0.3305	-1.08775	2.28045	2.2817	1.31705	1.9641	-0.71815	-0.80045	-0.09875	0.1517	1.251	3.76915	-0.2563	-0.03	2.2664	1.84645	1.9358	-0.52305	2.28015	0.1693	-0.90435	-0.5136	2.8932	0.4273	-1.1264	-0.88305	-0.15895	-0.38305	-3.4364	0.5148	2.2529	-0.2719	-0.9765	-3.36005	-1.3124	0.20265	0.5935	-0.38255	0.5561	-0.27135	1.92835	-1.7105	4.1797	-1.7951	-0.1883	-0.84325	2.475	-0.5247	-0.68075	0.24025	-1.1572	2.8348	-0.1368	0.04665	3.2321	-0.10885	-0.58665	-0.0011499999999999	2.30615	0.4253	-1.21995	-0.6047	1.5278	-0.17375	-0.9526	2.2258	-0.53925	0.05235	-0.07295	1.98575	-0.02175	-0.2839	-0.0538	0.3197	0.01745	3.27245	-0.253	0.30395	-0.5394	-0.3727	0.2995	-0.92575	-0.1085	1.45305	0.00845	1.37085	1.45855	-0.0525	0.203	4.47075	-1.183	2.48055	2.03135	-0.3659	-0.6636	-0.27685	-0.699	2.0182	-0.04445	-0.1443	1.28475	0.1572	0.11805	-0.1965	0.1072	-0.17365	0.7249	-0.5644	-0.3143	-0.5172	3.48125	0.124	-0.36265	-0.2404	1.3152	-0.65885	-0.20865	1.3164	0.41445	0.314	-1.0862	-3.2032	0.61395	-1.1881	0.40985	1.77155	1.19355	0.3962	0.01315	0.07885	3.4081	1.82255	2.98455	0.1413	0.3111	-0.1072	-0.53915	-0.47995	-0.6452	0.2686	-4.67715	0.1191	-0.3207	-0.3172	-0.7888	0.2076	-0.3633	0.21635	0.03655	-0.71015	0.2945	-0.25365	-0.8743	0.5231	1.28235	-0.15205	2.95405	-0.0942	0.48065	-0.40905	0.4407	3.281	-0.4798	-0.76135	-0.019	-0.488	-0.0815500000000001	1.1542	1.6716	0.09555	0.58375	0.94595	0.4103	0.1281	2.58035	-0.13585	3.78015	0.9631	0.5586	0.3345	-0.1032	0.04525	0.50625	0.04005	0.488	-0.8606	-0.0864500000000001	-0.2073	-0.3637	0.5074	2.6182	0.4547	-0.0829	-0.2903	0.3585	-1.1823	0.8266	0.0019	2.1385	-0.0116	-0.1662	0.0441	0.4896	0.4478	-0.3276	0.4817	-0.1479	-0.3239	1.4122	0.7422	-0.0545	-1.3392	-0.2377	0.1115	0.8649	-0.3027	-0.5434	0.5817	-0.2021	2.9913	2.5889	-1.4392	0.6028	0.0841	0.8094	-0.22	0.2909	2.9697	-0.8923	1.0482	2.6324	0.6373	-0.4413	-0.6533	0.8425	1.4207	-0.1035	0.9788	0.3322	-0.0299	0.6753	0.077	1.4725	-0.4676	-1.0135	0.4569	0.5656	0.3419	0.3901	0.5957	5.6283	0.0795	2.5324	-0.1562	2.1744	-0.3062	0.2006	0.0464	1.97	1.7432	1.3212	-0.009	3.1506	3.1005	0.5163	0.119	-0.2165	0.6834	-0.0936	0.0689	0.26	1.4246	0.4524	0.1924	-0.5062	-0.5909	-0.3665	1.1637	0.4345	1.7652	4.5828	0.0874	-0.2751	0.4415	0.0296	-0.2934	0.6125	0.2986	2.356	1.9379	-0.2728	-0.2421	1.9919	0.6343	-0.1524	2.1901	1.4555	3.3718	-1.2676	-1.1248	2.2115	-0.9297	1.0463	0.3071	-0.099	0.0408	-0.2606	-0.2619	0.447	-1.278	0.4943	1.2805	3.3665	1.0418	0.1365	1.1036	0.0545	0.1952	2.3247	-0.6916	3.315	2.2052	0.6575	1.6752	-0.0257	0.6965	-0.8102	-0.0271	3.0691	-0.4745	-0.5005	2.2754	2.9183	0.7963	1.243	0.0264	-0.6431	-1.6133	0.9258	1.016	0.2128	0.65	-2.0754	1.1867	-0.8767	0.5453	-2.2409	-0.5877	-0.0036	0.5229	0.0132	0.5145	0.4652	-0.2116	-0.5161	1.5005	2.2954	2.3185	0.4819	1.1383	0.9764	0.7057	1.3919	0.1148	1.2945	0.7225	0.4611	-0.6404	1.9778	1.9791	-1.3232	-0.5094	0.3241	0.1974	1.344	0.1443	2.7785	2.7545	2.3235	0.7903	0.6936	1.532	0.4955	0.0867	1.8502	0.9546	2.4854	1.9133	0.6577	2.7122	0.2435	-0.3776	-0.5764	1.052	3.5332	2.0639	3.2829	2.7202	0.984	-0.3841	4.9879	-1.0748	-3.4361	2.5708	2.5543	2.9402	1.5986	1.7172	2.9968	3.1884	-0.845	2.2759	0.3728	0.5812	0.6543	1.456	-2.0077	-0.0806	0.0402	0.9581	1.7985	3.1708	2.4899	-0.5416	-3.3582	1.8517	1.1678	1.0254	-0.357	0.3931	-0.6051	3.4048	0.1587	0.5122	0.7063	1.433	-0.2127	0.555	1.0863	1.7087	0.1391	0.5828	0.6709	-0.5175	0.4024	2.3472	-0.6384	1.4586	-0.5336	0.6974	1.9299	2.205	1.5495	3.3378	1.2413	0.3482	1.3393	-4.1474	2.1418	-0.0595	1.3025	0.1614	3.4057	-0.3252	0.7826	0.895	3.1036	-0.5498	1.4823	-0.3458	0.7135	-0.086	3.4597	1.4949	-0.6583	0.8611	0.46	2.4851	0.906	2.8188	-0.2467	0.7893	-0.1942	0.0748	-0.7164	0.6898	0.1542	1.0193	1.5041	0.0783	2.4736	3.394	0.6995	0.7433	1.1674	0.9142	-0.1366	2.0941	2.7984	0.4164	-0.4182	-0.6256	0.3463	0.1853	0.4604	0.5382	0.278	0.5159	-0.4447	0.2092	1.2299	-0.53	-1.7741	1.1379	0.0877	0.1465	2.7234	5.7202	1.2385	-0.3478	0.1478	1.9993	0.6961	-0.2368	-2.0792	1.0355	0.6892	1.321	1.2511	0.9427	0.6768	0.8378	0.8147	0.4147	1.2852	0.1909	-0.2797	2.9666	0.8081	0.1749	-0.0672	0.0914	0.5164	0.4079	1.47	1.1685	0.2598	1.4086	0.9194	1.3555	0.1778	0.2961	0.6598	0.8059	-1.0854	-1.4247	-2.0432	0.3176	-0.0712	0.4777	-1.2067	0.1264	0.7067	-0.6358	-0.7912	-0.1954	-0.192	-0.1742	-0.013	-0.0707	-0.123	0.3545	-1.4419	1.4581	0.1634	0.4519	-0.0542	-0.2234	-1.0888	2.0948	0.8838	-0.7622	0.3377	-0.3536	-0.357	-0.0373	0.3491	0.698	-0.9195	4.0608	0.3137	-0.2973	2.2678	-0.0953	1.5072	-0.2981	0.939	-1.6708	2.1493	2.34	0.2121	0.0811	1.0342	0.3052	0.4208	1.172	-0.4124	-0.2663	2.2435	-0.2756	-0.7894	0.417	-0.1529	1.7565	1.8229	0.1307	-0.3948	0.1928	0.3653	-0.142	-0.8149	-0.643	0.2945	-0.0629	2.728	0.1989	1.2107	1.1468	1.2092	0.9612	-0.0408	0.7516	-1.3816	-0.3608	-1.1438	3.0006	-0.0674	0.1591	-0.5026	-1.195	1.455	0.3496	2.0801	0.3948	-0.3364	-3.0945	0.495	1.5283	0.6653	-0.8056	-0.9503	0.4161	1.3963	3.2414	0.2033	0.7216	2.4016	0.3034	0.9363	2.4592	1.2635	0.4077	0.3359	2.1407	0.8225	0.1509	0.6897	2.15	-0.151	-0.9215	2.6095	-2.9943	3.0761	-1.2571	-1.072	2.4243	0.0249	0.4685	0.0925	-0.0757	2.6584	-0.1825	-0.396	0.9895	-0.4334	0.3117	0.8614	0.4677	-0.0851	4.0033	-0.2299	0.7421	1.477	5.3331	-0.1068	0.6832	-0.2038	0.1658	0.165	-0.19	1.6532	1.6272	0.933	-0.3948	-0.0693	0.4442	-0.4076	-1.0217	0.0302	0.3084	0.1848	3.1815	-0.1103	2.2125	-0.4884	-0.2443	0.343	2.1874	0.6535	1.3036	-0.2186	0.3247	-0.4473	3.1513	1.9235	-1.6206	0.5299	0.1376	-0.2463	2.8626	0.0613	0.9583	-0.1303	1.2062	-4.2224	2.9566	1.1535	-0.8939	2.1933	0.003	-0.8814	-0.8622	1.2354	0.2816	-0.3053	0.8646	1.9443	1.5034	0.0948	1.9197	0.2519	0.2479	0.1673	1.9538	3.6172	-0.306	2.6755	2.0553	0.7254	0.5681	0.1097	1.2639	1.764	0.742	1.0029	0.7718	0.9199	0.7572	0.361	0.2514	1.674	1.4089	3.1692	1.1324	0.0321	1.3083	-0.4652	1.0189	2.1525	-0.4884	1.9481	-0.2176	2.2068	1.5064	-2.0991	-0.7105	2.6603	2.5763	1.8186	2.3736	2.6239	2.6165	2.9565	-1.9556	1.7233	-0.6427	2.7867	2.8772	1.8778	-0.1218	-0.1558	0.6499	0.8034	0.6951	0.5286	0.3512	-1.0095	1.6645	-0.2351	-0.0705	-0.3959	2.5675	0.1825	0.3458	0.7221	0.5317	0.6592	-0.3805	0.0968	-1.4541	0.1003	-0.0646	0.5362	-0.3612	0.2209	1.6303	0.5482	0.1831	1.2821	-0.0703	1.2203	0.9894	0.7469	0.4951	0.949	-0.0758	0.2236	0.0952	-0.4705	0.6744	-3.2213	-0.2448	-0.2115	-0.4097	0.9755	-0.9351	-0.1478	0.5422	0.0057	0.114	0.152	0.0998	0.1678	-0.2135	-0.1333	-0.2249	-0.6217	0.3337	-0.0441	0.6505	0.2677	0.1107	-0.9286	-0.2225	-0.3918	-0.0398	-0.2895	0.0611	0.2122	0.6753	0.1261	0.0167	0.3143	0.2339	-0.1208	-0.1392	0.0182	0.3871	1.4508	-2.9607	0.4753	0.0761	-0.0349	-0.0267	0.0206	0.8472	-0.1636	-0.2813	-0.1277	0.0583	0.4046	1.0476	0.245	-0.6371	-0.5914	-0.7007	-0.2778	-0.4999	0.2895	-0.3514	-0.1427	0.3171	-0.103	-0.0342	-0.2499	-0.1888	-0.2256	0.3269	-2.6673	-0.01	-0.4515	-0.1606	-0.2408	0.3847	0.2203	-0.1311	-0.2216	-0.2772	0.166	0.7511	0.3573	-0.1379	-0.2442	-0.1283	-0.1921	0.5134	0.0003	2.6963	-1.2937	-0.018	0.5181	0.0843	0.0766	-1.0062	-0.034	-0.093	-0.1923	-0.1115	0.279	0.2953	3.6869	-1.0581	-0.895	-0.4413	0.1995	0.0632	-0.3438	0.9992	0.5333	-0.8471	0.0996	-0.6092	-1.5805	0.4723	-3.8876	-0.3571	-0.3625	2.9058	-1.5307	-0.0477	0.2374	-0.1642	-1.1799	-3.5699	0.1568	0.9807	0.4156	-0.4033	-0.1782	0.0794	-0.7759	0.418	0.623	-0.5236	0.117	-0.2057	0.0002	0.3996	-0.3873	-0.4457	-0.629	-1.0086	-0.6278	0.0891	-0.5652	0.3401	-0.1504	0.0473	0.8746	0.3141	-0.0223	1.1958	0.1495	0.9675	-1.4851	0.1301	0.2204	-0.5964	-0.9958	-0.3276	0.2727	-0.7615	-0.6562	-0.1976	-0.0179	3.9613	-0.9115	0.4337	0.318	-0.581	-1.2902	0.1994	-0.1475	-0.4938	-0.5497	0.181	0.3079	-0.2132	-0.2661	0.9497	0.1262	0.1203	0.0974	1.5319	0.3382	0.7191	-0.3175	0.3362	-0.1274	-0.898	-0.1882	-2.0267	-0.0893	0.2231	0.0209	0.1106	-0.7057	-0.0998	-0.4289	-1.9538	0.4342	-0.9638	0.0706	-0.1819	0.2397	0.1795	0.6831	-0.1182	-0.1555	0.7015	-0.1959	-0.167	0.0725	0.2664	-0.891	0.4928	-0.0725	3.8808	0.8821	0.4611	-0.9184	0.9859	-0.3701	-0.4982	-0.4701	-0.7024	0.018	0.4682	-2.3501	-0.966	0.0473	-0.2073	0.6559	0.3141	0.9818	1.4817	0.1051	1.0185	1.8931	-0.2926	0.4392	0.0367	-1.5835	-0.2985	1.3677	0.4238	0.6694	0.3953	-0.6897	-0.4174	0.6942	0.4649	-0.5329	0.1937	0.5004	-2.5071	-0.1767	-0.1678	1.0042	0.8591	0.5186	0.44	1.5656	0.3846	1.351	0.5289	-1.6739	-0.0327	0.0164	0.0453	-0.1576	-1.1374	0.5804	-0.4738	0.5518	-0.0714	1.2588	0.4198	-0.2887	-0.3618	1.2395	0.4259	0.424	0.5487	-0.394	-0.8798	3.422	-1.7657	2.6491	0.0726	0.1874	0.5106	0.622	1.9582	0.0157	1.225	0.0837	-2.2874	-0.496	1.174	-0.0806	2.2165	1.4684	0.6443	2.6565	-0.0575	0.5417	-2.4128	0.7931	0.2763	1.7129	1.7918	-0.2649	0.9503	1.7723	0.1207	0.829	0.5195	2.993	0.078	1.27	3.7932	2.0349	0.5606	-0.8297	0.4117	0.7654	1.2985	1.514	5.3044	3.6383	1.6093	1.5185	0.3831	-0.2037	1.7461	1.1535	0.0755	1.0001	1.5435	0.2451	0.123	-1.1486	-0.0126	2.5668	-0.0914	1.2825	1.9237	2.2641	-0.6817	1.0861	1.0471	1.1471	3.1618	3.1489	2.0623	1.3149	0.9059	-0.1552	-0.4536	1.0926	0.2373	3.0062	1.3163	0.1313	2.3896	1.2608	2.3196	0.0458	3.2483	0.9693	1.3216	2.1325	2.3358	-0.7149	2.7429	2.1808	0.082	1.1931	1.5625	1.9407	0.1875	0.4423	1.0719	0.2791	-0.3988	-0.1318	2.9257	0.584	-0.1064	2.1311	-0.381	0.1414	-0.3665	0.4567	-0.3273	0.1459	0.68	1.1826	0.8734	0.4026	1.2495	-1.674	3.0927	2.4217	0.4555	0.2676	0.6734	1.4845	0.4507	-1.2732	2.7393	3.8409	0.7006	0.8976	2.2122	1.0836	-1.0684	0.703	-1.9605	3.4841	-1.4896	1.5959	-0.9119	5.9591	3.6979	2.9646	2.1055	4.6745	-0.3761	0.1585	3.2451	2.6392	1.4724	1.608	1.6777	0.4966	1.0909	1.4279	2.5839	3.4955	1.9676	4.3735	0.0788	0.6005	0.336	3.8584	1.4891	1.4597	0.4569	0.7354	-0.6108	0.4588	-0.2508	0.823	0.0144	-0.1189	-0.9946	0.3717	-1.5493	0.4454	-0.9009	0.6787	0.1014	-1.6393	-0.2048	0.3715	0.3498	-0.4284	-0.8762	-1.6649	-0.3353	-0.3047	0.9414	-0.3273	-1.4471	0.1919	-0.2965	0.7927	-1.9158	-0.5718	-0.2507	-0.1132	-0.1877	0.9679	-0.3897	4.0722	0.1794	-0.1606	0.1835	0.1843	-0.3001	0.1799	1.48	0.2622	0.851	-0.4839	-0.3034	-0.8581	0.5181	0.1785	0.4265	0.4616	-0.0163	0.3069	-0.8196	0.8335	0.2612	0.1546	-0.4322	0.5697	0.4038	-1.6492	0.5304	0.2528	-0.1446	0.2375	1.0923	-0.2826	-0.534	0.8758	0.9702	0.1649	3.4514	-2.2485	-0.057	-0.2152	0.1254	0.2315	-0.2019	2.989	-0.4296	0.2484	0.1991	-2.1846	0.2582	-0.9647	-0.1087	-0.0995	0.9016	-0.5653	1.0681	0.3488	-0.4913	-1.6109	0.0632	0.9352	-0.479	-1.3539	1.4193	-0.2703	0.628	1.3743	-0.4327	0.2791	5.9325	0.1577	-1.9933	0.8235	-1.9729	-0.2716	-0.9545	0.7267	1.9896	-0.3633	0.9351	0.0549	0.9802	-2.1445	-0.754	0.4787	-0.173	-0.9968	0.2203	-0.6873	0.1599	-2.2006	-0.4697	0.1229	1.5715	-0.245	-0.9654	-0.2711	-0.5239	-0.1413	0.1855	-0.6037	0.4689	-0.3894	0.7017	0.6482	-0.8376	-0.1321	-1.9179	-0.1975	0.2499	-0.0137	3.0812	-0.0035	-7.24	-0.4698	0.0084	-0.4247	0.3812	0.6856	0.9053	0.9483	-0.357	1.1277	4.0521	-0.8127	1.8843	-0.2597	-0.186	1.9111	-0.7065	1.2531	0.4392	-0.3223	1.9371	0.7685	1.2226	0.3585	0.8686	1.0747	0.803	0.1403	1.7347	0.7628	0.5949	-0.4731	0.2212	-1.0043	-0.2325	1.3127	1.3192	2.2059	0.3077	0.7738	0.2319	0.8688	0.1857	2.9134	0.1005	0.1998	-0.2095	0.4341	-0.8909	2.2704	0.2995	-2.5079	-0.7082	1.1018	-0.3687	1.4175	-0.7575	4.3089	0.6188	-0.5412	-1.1364	1.2887	-0.3896	1.0767	0.3021	2.3602	-0.3482	0.5549	2.2619	0.4454	0.2729	0.9254	-0.4731	-0.1207	0.6334	4.1879	-0.448	0.2609	0.1485	1.9198	-0.1073	0.4602	5.1778	1.4676	-0.2901	-0.1436	2.2805	-0.7405	0.9856	0.0032	0.086	-0.5583	2.1942	-1.1061	-0.6259	2.7103	1.662	-0.5464	2.2654	0.5926	-0.088	1.0578	-0.2981	1.2135	-0.8415	0.2327	0.6235	0.8328	0.7905	-0.7725	1.9468	0.9243	-0.6007	0.4089	0.3794	3.584	0.3775	0.4966	0.3054	0.3776	3.4598	1.9706	-0.4152	2.0842	-3.0578	-0.2393	1.724	-0.631	0.702	0.6955	1.1443	1.1915	-0.2973	4.1071	2.0702	0.5091	0.3832	-0.4107	2.8699	0.2746	-1.2169	-0.6627	2.8705	0.4504	1.9139	1.8093	3.4666	1.5535	-0.8485	6.5085	-0.8911	-0.7699	0.5763	-1.0855	1.6226	2.7642	-1.392	2.1305	2.0472	0.1963	1.1859	-1.0032	1.8617	4.275	3.7865	0.5562	-0.6076	2.7285	1.0467	0.0064	1.9637	3.9897	-0.1189	2.2063	4.6264	-0.0644	1.6533	3.1066	1.1591	0.9722	0.5845	2.3804	0.3796	-0.1154	3.3961	-0.0062	3.3844	-1.0769	0.0157	0.6551	0.8075	1.7649	-0.9618	3.2808	2.1502	3.3079	-0.5186	2.3363	3.0823	2.9904	1.0767	-1.9853	2.6348	-0.6556	0.3262	2.4053	-0.4177	-0.1385	-0.0137	-0.122	-0.2697	0.9105	1.5837	0.7777	4.5427	3.2024	2.2827	2.4481	0.4846
131_6-week	4.9161	-2.47015	0.0203499999999999	1.0334	0.86285	-0.7487	-0.58375	-1.7454	0.79375	-0.81995	-1.18565	-0.1814	0.7634	0.1916	-0.24985	0.1413	0.0915	0.44765	0.97225	2.1278	0.7754	1.03605	1.2278	0.42275	2.01675	1.43345	-0.1699	1.60645	5.0656	1.8624	-0.51505	1.2155	2.742	7.3792	1.08015	1.06685	2.299	1.0452	0.211	1.4317	2.87405	-0.08785	0.73745	0.3712	0.45765	3.0078	1.9353	2.20805	1.3492	1.34625	0.5144	4.56495	2.09595	1.93025	0.363	1.29735	1.269	1.64185	2.3135	0.72485	0.1634	0.7093	2.45605	1.5776	1.2553	-0.0631	0.10345	0.9754	0.4098	-1.218	-0.3176	0.84185	1.0787	0.57035	0.36295	6.8659	0.7785	3.76595	0.60385	2.32265	1.5889	1.0502	0.5109	0.74615	-0.21715	2.28435	0.33545	1.45455	2.86005	1.4532	1.1788	1.0216	0.1033	1.70245	2.28805	0.75805	1.35875	0.40075	1.59905	1.36445	1.49315	2.0083	0.94445	1.9895	1.53455	1.78295	4.18925	1.1919	1.7259	-0.0957	0.63505	0.1856	3.0294	0.2099	-0.60985	1.7924	1.72435	1.7607	-1.8423	2.52885	2.09365	0.93325	0.4169	1.2277	0.95845	2.35145	2.22805	2.36125	3.13955	0.9868	0.65085	0.8835	0.8893	2.342	1.62495	1.50855	1.0176	1.7193	0.8126	0.40295	0.97975	0.66165	3.26755	0.7491	1.0675	2.6435	1.15985	2.3293	0.55135	-0.1803	0.83345	2.71585	0.31645	5.67875	1.37285	1.9319	3.00445	1.98925	1.11255	0.89235	0.86085	0.3236	0.6774	0.87105	0.75555	0.9422	-0.5816	0.1258	3.7143	2.51865	4.73	2.20135	1.9797	0.99275	1.1826	4.02665	3.5581	3.30735	1.37135	0.153	3.74605	0.9842	1.5871	1.64695	1.81135	0.295	1.76965	-1.4023	0.56575	2.27855	-0.81395	0.5124	1.27215	0.73715	1.24835	1.98795	1.70255	0.6117	0.69575	0.2083	0.9443	2.3886	1.24515	1.2024	1.3523	0.76815	-1.0918	0.3894	2.70265	1.7739	0.47195	-0.1515	0.3715	-0.0816500000000001	0.80375	1.45615	1.86655	2.95475	1.32165	0.7341	1.627	1.16535	1.22425	0.9131	3.507	1.9196	2.5395	0.7342	0.98615	1.1211	1.9	1.5709	0.9141	0.454	1.37375	0.25515	2.1895	0.5242	0.6734	1.8414	2.19865	1.0774	2.81245	2.1525	2.9623	1.45535	0.19515	1.828	2.45075	1.9504	1.13245	1.25155	1.76175	0.265	1.01145	3.7477	0.59255	0.3984	1.2184	3.228	0.4861	0.45575	2.4881	1.01065	0.2844	0.5571	1.19435	0.60475	0.63665	0.07435	1.2588	1.25405	2.9241	0.6208	1.33705	2.9477	1.8013	1.936	1.0615	1.8381	0.32335	1.55115	1.57735	-0.75745	2.24555	0.18505	0.45595	0.31335	1.7216	1.4229	-0.69015	1.1488	0.24845	0.6245	2.24375	0.4509	0.26315	-0.24905	1.7686	0.6422	1.30595	1.3271	1.6183	1.0	0.062	2.1735	0.78065	0.59435	0.62655	1.50075	0.8816	0.9506	1.10535	0.87995	2.1173	1.161	0.79295	0.36035	1.15805	0.7451	0.0723	1.6975	0.45205	1.64205	0.1776	2.0814	0.16085	1.21125	1.59855	0.77215	1.26365	0.452	0.9844	1.7351	1.43525	0.54225	1.12355	0.782	1.3291	0.6913	1.0908	1.5507	1.7571	0.7531	1.31515	1.81975	0.96485	1.30055	0.21415	4.0706	2.03115	2.58145	0.7147	1.0572	0.7034	0.9333	0.1778	1.77585	2.00105	1.36155	0.93575	1.1772	1.5339	1.89365	1.54445	1.70725	0.68045	0.6837	1.7907	0.1523	0.48955	-0.33205	-0.0887	0.15875	0.46325	0.2516	-1.15605	0.96385	0.18665	2.0903	-0.41755	-5.97815	-1.8859	-0.0366	-0.50805	0.63005	0.6261	-0.07725	-0.52825	0.13185	0.57685	-0.75895	0.89625	0.72865	0.88455	-1.00805	0.04995	0.9964	-0.29755	0.6268	-0.6272	0.25055	-0.97555	-0.4828	0.01705	-0.09385	1.02965	0.6291	0.4188	1.67165	1.0516	0.37325	-0.54755	0.8855	0.4454	1.71895	-0.20505	-0.0067	0.60265	-0.1816	-0.31685	0.3018	-8.5781	1.4674	2.1584	1.18425	2.2699	1.61745	1.6009	0.3142	0.92225	0.49055	1.28285	1.14335	1.89065	2.08015	1.43895	0.47155	-0.2874	-0.53875	1.21125	0.47465	-1.01805	0.2374	0.9347	1.24935	1.2683	2.46145	1.4651	1.40465	-0.33255	0.6627	0.0083499999999999	1.03035	2.11085	0.3997	1.9866	0.5818	0.62305	0.83005	2.3561	0.06885	1.08285	1.409	1.8165	0.0789	1.5578	1.6286	0.26395	1.44845	2.1061	2.4922	2.4024	0.48755	1.18835	-0.0055999999999999	0.72905	1.50015	2.17075	0.53725	1.38025	0.2303	2.62305	0.5263	1.5693	1.32325	0.4213	0.89825	1.0362	2.5318	0.8172	-0.0185	3.82695	3.71835	3.9311	0.96155	-0.51295	1.2577	-0.771	2.6454	1.52945	2.88215	2.4272	0.0239999999999999	1.2132	1.14895	2.39	3.86885	0.40345	2.1344	0.43205	3.51705	0.27835	1.59865	0.65315	2.0076	2.3385	1.86965	0.99505	-0.0731999999999999	2.06275	-0.0155	0.466	0.50455	1.585	3.0911	-0.663	1.62085	0.32365	-1.26695	2.90665	2.49495	0.8746	-0.0452	0.4838	3.43835	3.37465	2.552	1.4906	-0.2519	0.9394	1.84685	3.193	0.3413	0.06115	1.5257	0.45795	1.19645	0.8171	1.61275	1.32955	0.4226	-0.49515	0.8279	0.9497	0.0118	0.74025	2.14235	1.79005	0.4639	0.6838	1.87975	0.0959	1.54985	0.1958	1.6745	-0.4292	-0.2587	1.84515	1.5442	1.8944	2.19235	1.2482	3.8696	0.67805	2.826	0.60045	1.43245	2.33395	1.52195	1.49605	1.5709	0.55305	1.98915	1.47205	0.57955	1.3632	0.0626	1.5932	1.0965	0.38075	4.1038	2.8439	0.6413	1.9301	1.7748	2.40025	1.02595	1.7224	0.89645	0.6962	1.7712	0.50805	2.07695	2.8075	1.00205	2.0354	1.0283	0.20865	0.0444499999999999	0.8007	0.8955	-0.33465	1.8159	1.69135	0.3368	1.37695	0.84495	0.763	1.27245	1.7717	0.78925	3.12915	0.09775	0.96225	0.4957	-0.0275	1.0919	3.22955	2.1378	1.3894	2.6676	1.28635	1.21715	1.006	0.91805	-0.4456	1.37355	1.59475	0.63895	1.25405	0.8176	0.7994	1.356	1.6274	2.0723	0.5679	3.79095	0.9084	1.278	1.24685	1.47	0.2915	-0.1329	2.95275	4.3447	1.72425	1.5639	2.3766	-0.0005	1.13935	1.4923	1.90845	0.1804	2.5046	0.6522	1.0581	1.37745	0.0891	0.9922	0.84665	1.8784	0.0123	0.62075	1.30165	0.1977	3.04665	2.0398	2.2429	1.5134	1.4705	0.40505	0.7542	-0.6616	2.3802	1.62915	1.90305	0.72255	0.76995	3.12275	-1.43045	2.2732	1.19205	-0.2474	0.56015	1.3125	1.13385	0.5161	1.59565	0.5195	0.47005	-0.4268	0.4636	0.46515	-0.1645	1.5151	1.11705	1.78715	3.7711	1.5273	0.7182	1.71615	1.8555	0.9508	1.4926	1.1562	0.91205	1.109	1.71955	0.1935	0.20675	0.8521	-7.2299	1.1481	-0.33655	2.62865	2.4376	1.1403	1.2834	1.9839	1.79945	0.97175	0.19625	1.4649	1.0994	1.2411	0.35625	-0.3888	0.55695	-0.32015	-0.10115	0.16045	0.7886	0.5821	0.7399	0.4695	-0.79555	0.04255	0.807	-0.33005	0.3365	-0.6081	0.997	-0.34825	-0.0678000000000001	0.49235	0.9899	0.06855	-0.37545	0.54695	0.93815	-0.4087	-0.83475	-0.2408	0.5619	0.16055	0.24995	0.045	1.78105	0.78625	0.30605	-0.44095	-0.3744	0.68265	1.22365	-0.8942	0.122	0.4577	2.9513	-3.32285	3.2116	0.05645	1.38585	0.664	-0.2142	0.46915	-1.77135	0.4691	-0.2615	1.47825	0.66595	-0.35955	0.11105	1.39955	1.37415	1.27855	5.19605	1.3029	0.77045	0.18745	1.1123	1.30145	2.1135	0.64885	-0.2367	1.18305	0.6134	1.1095	0.0878	-0.40325	0.3844	-1.012	-0.0970999999999999	2.6715	1.3945	0.50135	1.889	1.87505	0.98795	1.1043	0.83005	2.4036	0.7407	1.11185	0.04675	-0.28495	0.73225	-0.18195	0.31525	2.187	1.349	0.89635	0.27175	1.1388	0.12975	0.4681	0.96525	0.45515	0.28315	1.5347	0.78605	2.50025	0.7941	0.0609999999999999	1.4328	-2.5064	0.7997	1.29005	2.03135	2.5378	-0.10265	-0.19975	0.39165	2.1533	0.83075	1.78955	3.96135	1.17815	3.5043	2.2956	0.0401999999999999	-0.5249	0.9403	2.09865	1.5654	0.17005	1.71685	0.5282	2.3184	0.26905	5.1686	0.14655	2.9667	0.3197	1.557	-0.1448	1.80945	0.6496	2.2554	1.7958	2.1425	2.76375	3.65955	-0.3108	1.43275	-0.1532	1.79845	2.1318	-0.30745	0.80925	1.44935	0.06595	0.64365	-0.0258	2.88225	0.9299	3.3883	1.4216	0.4932	1.9129	1.8159	0.2543	1.94665	2.1355	1.81035	3.2594	1.27555	0.354	1.67975	-1.46785	1.43315	1.43	0.79005	1.05405	2.06095	1.5201	0.6349	1.46265	0.9377	0.8255	0.72245	3.22755	0.3506	0.6953	-0.80655	2.03755	1.28545	2.5631	7.16745	2.2896	-0.43095	-0.31135	1.74175	1.2383	0.94005	0.7407	3.61705	-1.02235	2.17065	-0.3986	1.7113	0.2524	1.54865	2.18485	1.67695	0.50705	0.2935	1.31695	0.15985	-0.7	0.0908	1.5829	0.67335	1.8701	0.8884	1.94615	0.8217	1.05165	2.5316	2.016	0.8519	2.42765	1.6506	0.11135	1.7176	2.3886	1.3851	3.6739	0.1471	0.45605	1.23485	1.8672	2.3213	2.7137	3.68175	1.18105	-0.77215	2.299	0.18675	1.94615	2.2387	2.1402	1.4272	1.85765	0.64125	1.68455	2.60155	0.35005	0.66135	1.81695	-0.53345	1.77025	1.94835	1.58945	0.45975	0.91715	1.68785	0.3742	-0.87755	0.57455	0.45035	1.3274	0.7966	0.18455	1.4107	1.2052	1.36125	0.9533	-0.31045	0.6619	1.9611	1.7548	1.80705	0.4515	-0.0693	0.3748	2.4573	0.6481	1.79315	0.54335	1.3872	1.2775	1.86495	0.54075	1.0412	0.52535	0.8821	1.97245	0.089	1.542	1.67865	2.5827	0.54435	1.83345	1.4148	0.2052	0.8452	1.54345	-0.09405	-1.40205	1.13595	0.12275	1.30295	1.60065	1.07175	1.00965	1.20745	1.7623	0.42045	0.32985	-0.4008	-0.09165	0.4674	0.7376	1.0033	0.28415	0.62515	0.9152	1.6356	0.6227	0.3287	3.49815	-2.5601	0.37965	0.03555	0.7287	2.32355	0.69575	1.6854	-0.47365	0.1696	0.55325	1.6935	1.1777	0.30705	0.9093	1.35275	0.052	1.1819	0.213	1.7437	1.37135	-0.123	3.34295	0.7743	1.52855	2.60965	1.93505	1.5944	0.46895	1.3764	0.55285	1.7217	1.5299	1.30735	-0.83785	0.5854	1.70885	1.9081	1.79535	0.3342	3.03885	1.16725	1.64125	-0.4355	0.73695	-0.0957	0.56325	0.4182	0.851	0.5628	-0.9116	0.09015	0.7381	-0.0099499999999999	0.64305	-4.1378	0.42715	0.775	-0.0235	0.48935	0.0545000000000001	1.1444	-0.0135	-0.42325	0.764	-0.0244	0.1087	1.34105	0.40425	1.1955	0.11115	0.20805	2.0892	0.7632	0.29805	2.154	-0.0534	1.17355	0.9068	1.52095	0.7577	0.0721499999999999	0.46735	0.83055	4.99999999999945e-05	2.753	0.5756	0.54705	0.18455	0.3858	0.0961500000000001	0.3359	-0.97015	1.14625	0.0662	1.52525	-0.8846	-2.66745	-0.1862	0.5597	1.6654	2.94365	0.02665	3.42325	-0.1319	1.0546	0.2838	1.11445	1.58285	0.70685	1.06665	0.784	-0.1412	0.08495	1.16215	0.90005	1.22585	1.1914	0.7837	0.2295	-0.1663	1.0534	0.28135	-0.895	1.5159	0.54875	2.716	0.69415	-3.86865	2.41655	-0.03215	0.46385	0.81035	3.44655	0.4937	1.22915	0.26035	-0.8822	0.05695	1.22315	0.07155	0.5115	1.5445	-1.112	0.0318	0.86465	-0.7225	1.24855	-0.3098	0.9115	0.8664	1.0451	-0.5961	0.80615	1.1082	1.8213	3.7886	4.2981	0.44265	0.1922	1.338	0.6346	2.3659	1.4358	0.7143	1.6516	0.7756	0.89395	1.26415	0.4046	0.5925	0.98785	2.23785	0.49465	0.0404500000000001	1.75765	0.10615	-0.27915	0.95005	0.7082	1.46815	1.02955	0.37445	1.1951	0.27515	1.69245	2.1073	1.01855	2.4285	0.7998	2.7281	0.37765	0.90585	2.4107	2.6614	1.2181	1.43515	0.8536	2.9944	1.6857	1.58835	-0.7555	2.3615	1.9525	-0.31635	1.2247	2.98595	1.1629	0.58085	0.01025	0.68295	2.7501	0.4854	1.66855	0.74315	0.6484	1.54785	0.0801	-0.28025	-2.80825	-0.18355	1.44835	0.98915	1.1459	0.2734	0.15765	1.78425	2.1941	0.76195	0.492	0.15915	-0.51355	0.29545	-0.1431	1.2216	2.97835	0.397	-0.5693	1.3566	1.03885	1.3453	0.58955	2.27435	-1.4701	1.42765	-0.9427	2.4185	0.351	2.0094	-0.31645	0.69305	0.52215	-1.5483	3.9407	2.1978	-1.9599	-0.1608	-0.18825	0.8829	0.46995	1.9497	0.53075	0.7535	0.93485	1.41315	-0.5708	4.2126	0.776	0.9353	-0.16705	3.0777	-0.1792	0.32565	0.89545	0.4974	2.4386	0.4408	1.34785	2.7978	0.37825	-0.40355	4.48055	1.78105	0.4216	-1.59925	0.7023	1.9455	0.61895	0.4219	2.5081	1.46425	0.33805	0.85555	1.40305	2.41155	-0.1318	0.1735	1.8869	0.93075	3.95455	1.1907	2.05285	-0.5207	0.6347	0.9171	-0.90845	-1.3545	1.32925	0.02575	1.57095	1.60765	1.1709	0.6188	2.52365	1.0161	2.59635	1.44615	0.4284	2.1623	0.76495	0.4139	1.0919	0.78285	1.6471	1.14495	1.9068	0.53245	1.2186	1.127	0.09825	2.2453	-0.8277	1.238	0.4076	2.58655	-0.1783	1.96545	0.9519	0.3534	0.24455	3.55275	1.9331	2.55585	0.1436	-0.6877	-2.6911	1.61525	0.1513	2.12275	0.92455	0.0462499999999999	0.556	0.49425	0.87835	2.1794	2.72875	1.66775	0.5581	0.6862	1.0837	0.72585	0.80065	-0.1735	1.3166	-2.99265	1.0061	0.0589	-0.0995	6.6553	1.095	0.3808	0.44575	1.60835	-0.95505	0.5204	0.31835	0.2742	1.3036	-0.06955	0.33805	2.46385	-0.3851	0.46735	0.85085	2.035	3.1546	1.0514	-1.11185	0.4021	-0.1593	0.62385	2.3786	1.212	0.48255	0.51405	2.20365	0.2404	1.0638	1.34395	-0.33955	1.71565	0.4057	0.5627	0.4738	1.4473	0.83805	2.27365	0.76075	1.2738	0.0023	0.54525	-0.0297	-1.974	0.3576	-0.4376	2.032	0.8127	-0.3336	-0.457	0.057	0.5396	-0.4754	1.3483	0.0528	0.4342	0.0499	0.5733	0.4963	-0.3538	0.2489	-1.2581	-0.3723	0.097	-0.0566	-0.0412	0.199	0.2016	-0.5474	-0.5391	0.2543	0.0318	0.4376	0.4367	1.0203	1.8755	-1.7491	-0.6432	0.3426	0.3522	-0.0953	-0.2617	0.2359	-1.0291	-0.1802	-1.7602	-0.1869	-0.007	-0.2891	-0.2374	-0.7957	0.0769	0.2751	0.4409	-0.0481	-0.5909	-0.3642	2.0285	0.0371	0.4857	0.5678	-0.1225	0.326	-0.3048	-0.5077	0.6547	-0.3872	0.4395	-0.0853	0.1595	0.1017	2.0246	-0.4794	0.5403	0.0157	1.4668	0.0904	1.6666	0.0451	0.1446	-0.6059	-0.6585	-1.5697	0.4467	-0.6763	-0.2796	0.047	1.267	0.7116	-0.6183	0.1727	-0.3646	0.7256	0.1647	0.9381	1.3012	0.3738	-0.0649	-0.0086	0.5575	0.2949	0.0928	0.4164	0.7117	0.2623	-0.3418	-0.911	2.6437	0.7374	-1.0685	0.7435	-0.0493	1.9053	0.8081	-1.0688	1.2617	-0.3536	-1.1915	0.4243	-0.9782	-0.2552	-0.43	1.2427	0.0705	-1.5034	-0.151	0.2383	2.5646	1.2441	-0.3019	0.917	-0.3661	0.2668	2.7856	0.3666	0.3321	1.9894	0.5655	0.6039	-0.9406	1.6075	0.1374	0.6522	2.0333	0.0042	0.2969	-0.0538	0.5868	1.4168	0.8148	0.2087	1.7121	-0.2182	1.9624	1.0132	0.1133	1.7172	-1.893	0.8263	-0.8946	0.3746	-1.6229	-0.2637	-0.1352	1.5431	-0.4659	0.323	-0.401	0.0555	-0.0171	0.6868	2.1171	2.04	0.729	0.2952	0.9208	1.7659	1.2004	0.3794	2.3109	0.6492	0.8701	-0.3586	1.0378	-0.0541	-0.0392	-0.2471	1.6899	0.6147	0.6861	1.0217	2.425	2.3417	3.6167	1.3682	1.2518	0.9211	0.8104	0.1119	1.5714	1.1457	1.8204	0.1102	0.2332	1.9677	0.0808	0.1623	-1.2813	1.3768	3.1087	1.7397	2.1772	1.2003	1.1752	0.9755	0.1278	1.126	0.6682	0.8119	2.1482	2.0248	1.3033	0.5579	0.8262	2.725	0.3087	1.4759	1.0141	1.6114	0.6965	0.6146	-2.3384	0.8204	0.9151	-0.2561	1.4553	-1.026	1.4202	-0.029	-1.67	0.4276	1.0631	0.4294	0.7823	0.3443	0.2507	2.3825	0.6905	0.3319	0.323	1.8622	1.3549	0.5912	1.3518	1.378	-0.285	0.2842	1.0861	-0.9843	1.1474	1.9557	-0.4775	1.4762	-2.4674	0.9808	1.7223	0.8814	1.576	3.5456	1.0089	0.24	1.2037	-0.7371	1.4231	0.7891	-0.4755	0.3528	2.0812	-0.3331	0.1448	0.364	3.3417	-0.3036	1.5578	1.3226	1.4511	1.1302	2.8704	1.5668	-0.3495	0.5297	0.3531	1.1458	-0.5482	1.9122	0.0445	1.0948	0.9288	-0.0994	0.0924	1.2266	0.6149	1.0354	1.4385	0.1904	1.8132	2.9926	0.146	-0.1519	1.0855	0.4457	0.1203	0.8021	0.1719	0.2727	0.8489	4.7566	0.0571	-0.6721	0.6997	0.0756	1.0146	1.3825	-1.1427	0.6484	1.0392	0.1143	-1.2488	1.2276	0.742	0.4144	2.6724	4.5569	0.5072	0.2774	0.9101	1.1974	1.619	-0.4627	-1.3833	0.576	-0.1583	1.6952	0.55	0.1916	1.1343	0.8106	0.6972	0.0324	2.9066	1.2108	-0.4097	2.0189	0.2067	0.4055	0.152	0.3094	1.4181	1.3579	0.7858	0.5399	1.7508	2.2643	1.2241	0.3995	-0.1812	0.3747	1.6615	1.2015	0.4173	-0.9937	-0.3925	0.22	-0.1288	-0.4405	-0.2297	-0.0073	-0.3862	0.0773	-0.1191	-0.7557	-0.1337	0.6258	-1.8224	-0.239	0.3162	-1.1409	-0.0919	-0.5488	1.5845	-0.3043	-0.0289	-0.0437	0.336	0.0794	-0.58	0.503	-0.4035	-0.1948	0.1208	-0.0355	0.0201	0.3127	-0.0964	0.4193	0.0474	-0.0695	0.0471	-0.7302	-0.228	-0.2962	-0.3843	-1.4842	0.5316	1.3305	0.0168	-0.2437	0.6562	1.2401	-0.5812	0.86	0.4586	-0.6279	0.8575	0.1076	0.3475	0.1999	0.3673	0.9245	0.6381	1.9533	0.1128	0.4673	0.494	-0.0089	-0.3108	-0.9192	0.8494	0.3456	0.7368	2.2831	0.42	0.0809	-1.2781	0.639	-0.5898	-1.8695	-0.3051	-0.1044	-0.9391	2.648	0.0946	-0.3473	1.2574	-0.817	0.4546	-0.2692	-1.0118	0.858	0.0427	1.6479	0.2405	2.5251	0.9359	0.3086	0.7653	-0.0824	0.9436	1.4889	0.6861	-0.0789	0.7999	0.551	0.9129	1.0988	-0.0496	0.2443	-1.3059	1.7853	0.6827	-0.2153	-1.0582	2.3519	-0.3688	-2.4455	0.8851	-7.4265	1.0401	0.8665	-0.6468	-0.2268	-0.0889	1.128	1.5364	-0.2339	1.2327	1.7289	-0.0175	0.7446	0.1626	-1.0022	0.5791	-0.1611	0.9499	2.2255	-0.0702	0.6954	0.4052	2.9489	0.1342	0.9033	-0.4005	0.1093	0.4475	-0.3197	1.3398	1.0427	0.859	0.2431	-0.0643	0.3697	0.5954	-0.1713	-0.2407	1.352	-0.3199	1.9295	0.4536	1.4384	3.0566	-0.0391	0.4569	2.0344	-0.0509	1.1318	0.5093	0.8268	0.8246	2.445	1.4061	-1.4129	0.8503	0.5049	-0.0332	1.8664	-0.2773	0.2487	0.9165	1.3091	-2.4272	2.3466	0.7252	-0.5897	1.6116	-0.1897	-0.5468	-0.3666	0.9983	0.9778	-0.3538	1.974	1.665	1.6788	0.7198	1.3387	-1.0954	0.472	1.3012	2.0675	3.0202	0.0845	1.5382	1.4933	3.0297	1.9704	1.2369	0.5953	0.1802	0.1766	1.5479	0.8375	-0.3078	0.6493	1.757	0.467	0.6816	1.5114	0.3258	1.1864	1.4584	1.2424	0.0244	1.1869	1.88	-0.827	1.4444	0.8516	1.4272	1.0691	-0.6042	0.0664	1.7437	1.6244	1.3964	1.7752	6.718	1.9749	2.0991	-0.0177	1.7139	-0.2541	1.7441	1.951	-1.1228	0.8797	-0.1896	0.3616	0.3371	0.6442	-0.4988	1.7037	0.3319	1.3048	0.4142	0.4478	-0.2664	1.1284	1.2407	0.3175	0.1647	0.1441	0.8485	0.009	1.1524	-1.4328	-0.4504	0.1011	1.2743	-0.9964	0.9541	1.3039	-0.0763	0.5278	1.2789	1.0457	1.9631	0.73	0.7799	0.6076	0.6	-1.6026	-0.6774	1.2166	-0.5194	-1.1152	-3.0236	-0.0022	-0.0663	-1.8339	1.1876	0.0191	0.0756	-0.1439	0.5491	-0.2968	0.147	0.5201	1.2703	0.9958	0.5832	0.8571	0.348	2.5024	0.2205	0.9498	1.0057	0.7047	1.4816	1.5679	0.612	0.8703	1.071	0.6075	0.972	1.9092	1.6902	-0.0437	0.939	0.6054	1.0768	0.8916	0.7019	1.1196	1.4939	-1.5188	1.9316	0.6361	0.1266	1.9355	0.9988	1.9034	0.3999	1.4962	0.5988	0.7131	1.1345	2.4745	0.9848	-0.0759	1.2895	0.1448	-0.5891	-0.058	1.3171	1.7489	1.2043	0.4456	1.2376	0.8303	1.4996	0.7518	0.7162	1.1433	-1.2541	1.0347	1.3516	0.669	0.5662	1.3392	1.0203	1.0311	0.8674	0.9396	1.1603	0.9871	2.1536	0.7516	1.471	-0.2915	-0.8339	-0.5814	0.0722	2.9552	1.0115	0.7662	-0.8452	-0.1303	-0.0152	-2.5525	-0.397	-0.6962	-0.1549	-0.0709	0.4023	-0.6357	1.0129	0.3241	-0.5315	-0.9904	0.7093	0.0988	0.3425	0.251	0.1265	-0.3935	-0.2757	-0.2276	-1.2051	1.1408	1.1608	-0.2036	2.0519	-1.1432	-1.7286	0.1357	0.5218	0.4244	-0.5761	-2.3356	-0.004	-1.0177	-0.3705	0.112	-0.2252	1.2812	-0.2868	0.0424	0.7741	-0.9197	0.3455	0.8524	0.7748	-0.8154	-0.2979	0.4633	3.2176	0.4503	-0.2495	0.6716	0.1695	0.0117	0.023	1.417	-0.3722	-0.3876	0.2487	0.1426	-0.5007	0.0427	-0.1734	0.3595	-0.6324	-0.6564	-0.7551	0.9649	0.6173	0.6954	0.219	-0.5862	0.5439	-3.9862	1.2007	-0.0382	0.6157	-0.2653	-0.4091	-0.7015	-0.7045	0.9244	-0.7202	0.1605	0.3896	0.223	0.1559	0.2097	-1.431	-0.1964	0.0594	1.8687	0.063	0.394	-0.2596	-1.2695	-0.6404	-0.0332	2.0982	1.133	0.4743	-0.1864	0.3511	-0.2599	0.0013	1.6846	0.1645	-2.5373	0.1486	-0.1567	1.0122	-0.3686	0.5337	0.1163	-0.0011	-0.2624	-1.1372	0.574	-0.2269	-0.8468	-2.6304	0.0814	0.2771	-0.061	-0.2269	1.8172	0.0702	-0.1112	-1.4332	0.5211	-2.0417	0.2629	-0.1008	-0.3731	0.3265	-0.1979	1.305	0.9442	0.0032	-0.5774	4.2271	-1.4402	0.2602	0.802	0.127	0.2931	1.0046	0.3462	-0.258	-0.2403	-1.6348	2.2783	0.5324	-0.2653	0.1633	-0.4466	-2.4325	0.0969	1.2047	0.5292	-1.1341	0.6936	0.3634	-0.002	0.7071	0.8204	1.1557	-0.1138	-0.5676	0.3355	1.2493	0.0087	0.2936	-0.9163	-0.3007	0.1955	1.5564	-0.5377	0.5518	-0.9236	0.4455	0.3397	0.8528	-0.495	2.6643	-0.5013	0.2202	-1.2077	0.4339	0.1855	1.0015	1.952	0.0394	-0.2586	2.5903	-1.4949	2.2221	1.7445	0.1743	0.2482	1.0079	0.7968	-0.4459	0.4955	-0.0652	-0.1605	0.4422	0.1585	0.4886	1.9078	-0.6414	0.4656	0.2191	1.0091	1.5029	-0.9398	-0.0333	1.3798	1.3919	0.834	0.2062	-0.4434	0.2813	0.409	0.7684	0.796	2.3477	0.1588	0.5616	2.8014	0.6115	0.7528	0.8446	0.2538	-0.0824	0.9983	-0.2295	1.8653	1.1174	0.5091	1.2918	0.3768	1.1852	0.8666	1.6965	0.5153	0.598	2.1329	1.0135	0.7782	-0.5506	0.126	1.735	-0.3416	1.0403	1.9756	1.278	1.4548	0.7928	1.045	0.5785	0.4712	2.5723	1.7585	1.408	0.9734	0.0464	1.088	1.741	1.388	2.0205	0.8132	0.2661	0.522	1.3756	2.1075	-0.1484	1.8533	0.7162	1.796	0.8548	3.5876	0.9335	-0.0177	1.2232	-0.0758	0.7198	2.5826	1.5005	0.8036	0.0709	0.6813	0.6886	-0.4806	-0.0843	0.3915	2.1279	0.0241	1.8154	0.4376	1.2551	0.7319	1.5481	0.5027	0.363	1.6396	0.8598	0.235	1.7135	1.2789	-0.3235	3.0987	1.6325	1.565	0.3798	0.4838	2.2463	0.7653	-0.5866	2.2179	2.4092	0.2408	1.3878	1.0223	1.4314	-0.396	0.9152	0.3951	0.6492	2.7718	2.374	-0.5542	2.3067	2.2841	2.139	1.0212	1.8592	1.313	0.3209	3.8411	0.8939	1.1705	0.8876	0.2667	0.4915	0.7837	0.7697	1.613	1.7477	1.3945	1.934	-0.0536	1.0889	1.2542	3.6962	1.4816	0.8326	0.4328	0.692	-0.9963	-0.5247	0.0193	-0.0534	-0.2655	-0.0434	0.0044	0.1481	-0.5062	0.6053	-0.0901	0.1769	-1.1791	-0.4963	0.1208	0.4241	-0.1879	-0.3434	-1.338	0.4103	-0.202	-0.0193	0.6453	0.2294	3.448	-0.2512	-0.1176	0.7632	-5.2556	-0.5744	-0.2689	-0.5588	-0.4007	-0.0012	-0.3919	0.572	2.1775	0.1294	0.3138	-1.7623	-0.212	0.4816	0.0794	-0.4129	-0.5377	-0.5222	0.3707	-0.5188	-0.7983	0.091	0.1742	-0.1264	-0.1381	0.2522	0.5224	-0.1015	-0.0486	0.1529	0.8853	0.5305	0.4424	-0.414	0.7653	0.8758	0.0514	0.6771	-1.873	-0.928	-0.2069	-0.4517	0.4415	-0.5506	1.0852	-3.7398	0.3135	0.7653	-1.0525	-0.9616	-0.8198	-0.1158	-0.2437	1.1742	0.3762	-0.3576	0.1803	-0.6359	-1.3743	0.941	-0.1237	0.0193	0.7054	-0.215	-0.8547	-1.0694	-0.4091	-0.3249	-0.0154	0.2596	-0.3179	-0.658	0.0722	0.3099	-0.6853	-0.14	0.2011	-0.7285	-1.559	0.5232	-2.0609	0.7547	-0.9837	0.7303	1.0067	-0.8591	0.9112	-0.6497	-0.7604	4.2412	0.272	-0.547	0.7236	0.1655	0.2189	0.2585	-0.2886	-1.6297	0.748	-1.777	0.8675	-0.0182	-0.6927	0.0143	-1.3458	-0.4585	0.8259	-0.6493	-0.2798	-0.6413	-1.2072	1.098	-0.6023	-0.4803	-1.7616	0.7353	-1.1359	-0.6613	0.4143	-0.6009	-2.0768	0.0455	0.5295	0.5577	0.385	-6.407	-0.4814	0.543	1.6923	-0.5968	0.478	-0.4785	1.0699	0.6039	-3.389	1.7171	0.6324	1.6661	-0.9281	-0.5008	0.5111	-0.7071	0.5777	-0.0252	-1.6179	0.0856	1.631	-0.3506	1.2135	0.2403	0.0762	0.5113	-0.1056	1.5812	-0.1151	0.5566	1.0412	1.779	0.12	-0.3859	0.2263	0.5069	0.2271	0.3238	0.5038	0.4423	-0.048	0.056	-0.0507	1.2154	0.0184	-2.5102	1.0185	1.0706	0.1251	0.9485	-0.9107	0.7676	1.7346	0.6002	-0.3656	0.8866	0.1965	0.8694	1.2473	1.4768	0.4517	0.1994	1.9287	0.2462	0.6763	0.7531	0.0902	0.3711	0.8613	1.0926	0.0343	-0.037	0.3316	0.5769	1.6694	-0.1101	-0.0963	1.0023	-0.5301	-0.0479	0.8149	-0.8113	0.7981	0.5223	1.7192	0.8175	1.3742	-0.0903	0.7901	0.9656	0.5744	-0.2355	1.0743	0.9938	0.755	2.0124	-0.4299	0.6175	0.5385	-0.1033	0.7388	0.3676	1.8868	0.3513	1.3259	0.1901	-0.1436	0.2172	1.3717	3.0186	0.6464	0.5434	1.1361	0.5822	2.6232	1.278	-0.9289	3.0474	-2.3743	1.141	1.0349	0.2719	0.4197	0.7052	0.9021	0.5154	0.7123	3.0081	-0.0088	-0.0258	0.3362	-0.3208	1.0062	-0.0264	-1.22	-1.1493	2.6379	1.2678	1.7596	0.6994	3.3191	1.4562	0.3356	4.1245	-0.2796	-1.511	1.9981	-0.8846	1.1105	1.2814	0.8786	1.798	2.0276	2.0665	1.5207	0.9494	0.3969	0.524	2.403	0.6526	-0.4405	1.8345	0.6946	-0.9036	2.0334	1.6899	-0.6231	2.3588	2.8445	0.2466	0.8884	2.0312	2.4442	0.5837	1.5921	2.419	1.8712	0.4772	3.4858	-5.0681	1.9896	-1.0887	1.4827	1.0159	1.7917	0.7096	0.1374	0.898	1.5524	0.8167	-0.7776	0.9696	2.0817	1.6193	1.3548	0.5377	1.9988	0.1116	0.6469	1.3087	1.6524	0.6877	1.0028	0.1861	0.7241	0.7912	1.2033	0.8864	2.5634	1.475	0.382	1.1241	-0.2598
131_Baseline	5.058	-1.47795	0.70875	1.2986	0.72145	-0.3866	1.30895	0.8467	1.38455	-0.79075	-0.35945	-0.0712	0.16	0.7979	-2.57955	-3.0365	-0.3251	-0.35075	0.89285	1.4749	0.3613	1.28075	1.139	-0.28255	2.03445	0.82645	0.4996	1.62335	4.4179	1.6992	0.23115	0.8966	1.876	6.053	1.02375	1.77425	2.5937	1.0123	-0.3932	0.8229	2.54665	0.72305	0.76275	0.8255	0.27895	3.1127	2.8123	2.78515	1.0673	1.31495	0.3965	3.02845	2.42865	1.83195	0.5106	1.06565	1.3913	1.90465	2.039	0.41775	0.4021	0.7243	2.75095	0.9666	1.2841	0.2678	-0.27485	0.2553	0.4905	-0.2259	0.0395	0.50575	1.6853	0.76095	0.10905	6.7912	0.9532	4.22945	0.54745	2.02655	1.774	1.046	0.1415	0.80195	0.30665	2.40585	0.24875	0.63705	3.19695	0.9941	1.3303	2.1887	0.4119	1.72015	2.62015	0.42805	1.36165	0.44285	1.25725	0.62405	1.66365	1.9701	1.28195	1.3963	1.53825	1.71805	4.68985	1.0863	2.3561	-0.0646	0.53205	-0.3375	3.5036	-0.4101	0.00885	1.7461	0.78265	1.6036	-2.0158	1.66525	1.60235	1.21595	0.2766	1.0219	1.03695	2.09805	2.43815	2.93235	3.11205	0.7336	0.65275	0.6645	0.848	2.23	1.68385	1.34155	0.9621	1.5831	0.4931	0.03515	0.74955	0.41625	3.86265	0.7199	0.4908	3.1426	1.17375	2.0488	0.40895	0.3412	0.61825	2.63955	-0.23085	6.11245	1.45135	1.7671	2.92465	2.09045	1.20085	0.54805	0.96115	0.3993	0.6892	0.95445	0.65715	0.3513	-0.2717	-0.2623	3.9787	3.09845	3.1437	1.83025	1.8695	0.92985	1.0616	4.22435	3.176	3.15095	1.15105	-0.0722	3.57395	0.7028	1.6181	1.72945	1.59395	0.3293	1.54035	-1.2535	0.80895	2.42085	-0.53615	0.7228	1.43935	0.83345	0.70775	2.09065	1.66865	0.9845	0.83685	0.2784	0.639	2.0979	1.19495	1.2242	1.5032	0.56895	-0.4596	0.5408	2.70195	1.7709	0.68355	0.0283	0.3678	-0.13935	0.90995	1.53015	1.75545	2.62345	1.38045	0.7754	1.6393	1.34205	1.10205	0.7563	2.8475	1.8084	2.2571	0.6678	1.21665	1.3029	1.8751	1.4016	0.7109	0.7357	1.24425	0.16485	2.1254	0.6957	0.7617	1.7803	2.08835	1.0158	2.64175	2.2924	2.7936	1.61355	0.38015	1.9235	2.71935	2.1847	1.36085	1.27825	1.68475	0.1793	0.93755	4.2889	0.69875	0.3429	1.3406	3.5102	0.8277	0.38735	2.7187	1.79365	0.2964	0.4681	1.10715	0.66885	0.52445	0.02735	1.1399	1.37575	2.8884	0.5866	1.26355	2.972	2.0938	2.3185	1.0006	1.7546	0.41855	1.33765	1.60395	-0.64215	2.00125	0.37055	0.17995	0.19425	2.0031	1.3469	-0.48015	1.0845	0.66565	0.0051	1.80655	0.0224	0.04985	-0.33585	1.3295	0.2938	1.04555	0.8016	1.1259	0.6604	-0.1067	1.2311	0.50475	0.21035	0.14995	0.89445	0.4485	0.5275	0.84085	0.47985	1.598	0.6864	0.44045	0.41155	1.03515	0.6035	-0.3402	1.5649	0.16925	1.09705	-0.3716	1.575	0.00295	1.02845	0.78275	0.32095	0.94045	0.041	0.6194	1.3386	0.97075	0.22615	1.43915	0.4513	0.6525	0.3675	0.5395	1.1441	1.8417	0.3219	0.67335	1.29055	0.59605	0.96295	-0.01815	3.477	1.59865	2.35845	0.2541	0.8044	0.5475	0.4154	-0.2091	1.32635	1.81295	1.78965	0.52665	0.61	1.4735	1.53555	1.11145	1.41465	0.27425	0.1798	1.2426	0.8355	0.57545	0.61425	-1.0013	0.14615	0.78135	0.4416	-1.42095	0.54885	1.22795	1.3865	-0.00285	-5.75325	-2.1072	0.314	-0.11325	0.12415	0.6089	0.11265	-0.39535	0.04495	0.20785	0.06995	0.92565	0.16405	0.46585	-0.40925	-0.86385	1.54	0.11555	-0.7106	0.0776	0.18625	-1.15445	-1.1856	-0.70945	0.16655	0.51475	0.8215	0.0963999999999998	1.10855	0.8219	0.04565	-0.27485	1.2992	-0.1405	1.41975	0.29365	0.2862	-0.02715	-0.1557	-1.06925	-0.1679	-7.8501	0.9158	1.6286	0.80185	2.2084	0.44005	1.9193	0.2525	0.33985	0.58445	0.93355	1.55995	1.85835	1.82375	0.53655	0.10515	-0.386	-0.07405	0.95225	-0.19425	-0.98415	-0.3804	0.4533	0.93185	0.2071	1.58665	1.1912	1.74245	-0.41745	0.9122	0.16705	1.33355	2.44485	0.1862	2.5157	0.4449	0.93595	0.90945	2.309	0.37445	1.08505	1.193	2.5216	0.1004	1.1268	1.7452	0.57095	1.24055	2.2025	1.8786	2.9725	0.59135	1.90775	0.2362	0.47485	1.16005	2.18095	0.42215	1.50185	-0.3442	2.45085	0.9191	1.243	1.03315	0.4141	1.15755	1.3524	2.4909	1.0637	-0.2795	4.21315	3.81785	2.7856	1.05915	-1.03085	2.03	-1.1676	2.9859	1.90155	3.06955	3.104	0.0098999999999999	1.1166	1.00535	2.5703	4.06465	0.41085	1.996	0.24035	2.10115	0.23915	1.32525	0.61955	3.0375	1.7068	0.38725	0.67295	-0.3695	2.10225	-0.213	0.3001	0.32785	1.7182	3.1906	-0.7069	1.74545	0.16305	-0.66385	3.63835	1.85165	0.8461	-0.0778	0.2585	3.84585	3.58315	2.5963	1.2823	-0.4281	1.2421	1.31805	3.5408	-0.0558	0.36615	1.6714	0.10335	0.82665	0.6038	1.29695	0.51675	0.4261	0.79685	0.7969	0.8485	-0.044	0.22375	2.27585	1.02185	0.4474	0.6184	1.62705	0.108	1.49505	0.7159	1.7486	-0.2035	-0.0579	2.06155	1.3726	1.8246	1.84905	0.7568	3.8554	0.65285	3.1598	0.43345	1.46675	2.37695	1.16315	1.25785	1.747	0.65135	1.70125	1.40135	0.43025	1.0712	-0.0614	2.0183	1.9048	0.40685	4.5408	2.8565	0.4589	1.8244	1.7737	2.56755	0.69535	1.8944	0.68805	0.5524	1.5334	0.65195	2.13385	1.849	0.94975	1.7754	1.1375	0.04445	0.0961499999999999	0.4842	0.6691	-0.41155	1.7386	1.81895	0.3871	0.96835	0.62415	-0.7512	1.54125	1.653	0.58775	1.89085	0.10255	0.88675	0.3578	-0.1716	1.1508	3.51475	2.7516	1.7126	3.1776	1.07575	0.74925	0.9495	0.90335	-0.8556	1.00325	1.62835	0.47905	1.14685	0.6666	0.0666	1.0137	0.4857	1.669	0.2105	1.00305	0.8548	1.0113	0.91915	1.1973	-0.058	-0.1452	2.32465	1.1724	1.60485	1.5932	2.2092	-0.4703	1.08205	1.3054	1.49475	-0.1819	3.0413	0.5304	0.7273	1.28965	-0.2289	-0.179	0.61565	1.6994	0.0546	0.14195	0.92855	0.1816	2.92475	1.7834	1.9879	1.0739	1.232	0.0032499999999999	0.5543	-0.8034	2.2166	1.59345	1.60335	1.28715	1.23545	3.34835	-1.46325	2.2219	1.09865	-0.558	0.15015	0.8048	1.59735	0.3226	1.36105	0.4337	0.54205	-0.6458	0.0497000000000001	0.17055	-0.3525	1.34	0.84195	2.04855	3.89	1.5775	0.1675	1.47005	1.5404	0.7558	1.1794	1.0836	0.69925	0.4568	1.61925	-0.104	-0.07845	0.5449	-7.7428	1.0124	-0.38265	1.71465	2.288	0.4106	1.0341	1.6606	1.58405	0.89945	0.17065	1.0954	1.1894	1.1866	-0.03045	0.2188	0.60025	-0.22845	-0.04535	0.49495	1.101	0.6751	-0.1114	0.297	-0.13635	0.32545	0.7881	0.48685	-0.3188	-0.7337	0.1368	-0.13105	-0.3786	0.45295	1.0636	0.05725	-0.26485	-0.04905	1.75205	0.4068	-1.32465	0.3092	0.9036	0.40285	0.23985	0.2304	1.97495	0.68795	-0.74185	0.00945	0.416	0.51785	1.57365	-0.5144	0.9036	0.059	3.6127	-2.46765	1.8143	0.27405	1.33715	0.5734	-0.0909000000000001	0.61085	-1.77245	0.0693	0.0178	1.86195	0.86915	0.52975	0.74965	0.84445	0.97995	1.24525	5.66025	0.6862	0.79565	0.28915	0.473	1.44075	3.7579	1.18025	0.3218	1.83625	0.2217	0.342	0.0419	-1.15645	0.4187	-2.7661	0.0636000000000002	2.9436	1.1149	0.74595	3.1574	2.16705	1.13865	1.301	0.0037499999999998	3.1169	0.6319	1.76265	0.66865	-0.73105	1.32015	0.15325	-2.13865	1.7369	1.4295	1.30055	-0.46205	1.1331	0.90405	0.3962	0.78855	0.38155	0.48695	1.1236	0.49185	2.88375	1.0706	-0.1767	1.8047	-2.7585	0.719	1.15075	2.42545	1.9312	-0.69165	0.38855	0.22175	2.2049	0.53685	2.08045	2.34285	1.08895	3.6544	1.9288	-0.0721000000000001	-0.702	0.7789	2.46735	1.3563	0.0846500000000001	1.44675	0.327	2.6954	-0.11115	4.1875	0.54465	3.384	0.0683	2.1588	-0.0790000000000001	2.01925	0.5873	1.9115	1.541	1.9457	3.05615	2.49485	-0.5307	1.23305	-0.419	1.96465	1.8765	-0.40135	0.54305	1.19965	-0.00585	0.29415	0.2037	3.23675	0.613	3.3451	1.5314	0.2987	2.2436	1.6864	0.0414	1.92555	2.6774	1.39315	3.5261	3.01165	0.0542000000000002	0.91335	-1.30355	1.05425	1.2559	0.31855	1.15955	1.85105	1.4393	0.0462	1.70365	0.7984	0.3267	0.58595	3.41115	0.111	0.5325	-1.11495	1.47965	1.01415	2.5753	4.83205	1.8699	-0.73035	1.34375	1.75895	1.5367	0.93915	1.0863	4.01425	-1.00865	1.81745	-0.7584	1.0308	-0.0105	1.49575	2.69885	1.51525	0.23485	0.638	0.86785	-0.17815	-0.7554	0.1211	1.2985	0.58565	1.5872	0.7931	1.93375	0.6004	1.00825	2.6548	2.2775	0.6202	2.11885	2.2138	0.21045	2.0471	2.6654	1.4002	2.6521	0.1928	0.41115	1.30955	1.2334	1.9983	2.2178	4.23805	1.05385	-0.58345	2.4542	0.14645	2.21975	2.3113	2.1018	1.2653	1.69885	0.64635	1.37805	2.12635	0.37005	0.73265	1.43705	-0.69365	1.36355	1.15035	1.55995	0.36745	0.98625	1.80895	0.1016	-0.88285	0.39485	0.03675	1.2646	0.7841	0.01695	1.3655	0.8182	1.23135	1.0914	-0.63415	1.1111	1.64	1.6699	1.63625	0.7565	-0.2023	-0.0311	2.4156	0.2258	1.43115	0.46045	1.918	2.09	1.49575	0.35775	0.6727	-0.10615	0.8431	0.33075	0.4279	1.557	1.67805	2.5595	0.55955	1.34945	1.2839	0.0605	0.5627	1.54485	-0.16725	-1.88225	0.98825	-0.15955	1.45405	1.34385	1.01385	0.88425	1.52255	1.1927	0.17615	0.16555	-0.5584	-0.10455	0.2496	0.5934	0.3177	-0.14965	0.41175	0.2458	1.3746	0.44	0.0195	3.05385	-2.3804	0.44075	-0.16665	0.3811	2.40725	0.33865	1.5138	-0.82705	-0.1425	0.59825	1.4544	1.1549	0.29145	0.3773	1.05955	-0.0929	0.9681	0.0285	1.5245	1.14805	-0.3545	3.38255	1.2937	1.07625	2.21665	1.53465	1.2722	0.29545	1.0778	0.43685	2.472	1.2951	1.24595	-0.88525	0.2555	1.61055	1.6705	1.32145	0.2202	2.68355	0.81465	1.63325	-0.593	0.96475	0.3492	0.77085	0.1335	0.7614	0.5532	-0.9945	0.53415	1.0053	0.24415	1.01765	-4.6767	1.09135	0.8971	0.1892	0.61225	0.0039	1.5384	1.0518	0.26245	1.0375	-0.1429	-0.4119	0.18535	0.43365	0.3367	0.03025	0.06515	1.9025	0.9802	-0.20465	2.3114	0.1665	1.07625	1.0632	0.72045	0.6068	0.36265	0.85975	0.67085	0.54405	3.1859	1.2652	0.44415	0.19455	0.3205	0.24555	0.495	-0.85755	1.48095	-0.4849	1.36925	-0.1586	-2.78075	0.161	0.3786	1.5618	1.91365	0.0063499999999999	3.29695	-0.5849	1.6768	0.599	0.62955	1.56875	1.87545	0.66825	0.7186	-0.7083	-0.16495	0.75275	-0.0594500000000001	1.26575	0.724	0.8792	0.9903	0.5136	1.3317	0.03825	0.0440000000000001	1.4216	0.07925	2.7531	0.61495	-4.12865	2.53745	0.05735	-0.13445	0.89365	3.88575	1.0179	1.90815	0.23785	-1.3953	-0.0058499999999999	0.96355	-0.11195	0.1306	1.507	-1.9346	0.7792	0.42925	-1.1349	1.47955	0.1888	0.3531	0.54	-0.2232	-0.6795	0.92545	0.8624	1.877	2.416	4.7238	0.68415	0.1451	1.3956	1.1023	2.5463	1.4133	0.8604	1.8078	0.5757	0.92835	1.44075	0.2515	0.9343	1.97145	2.46025	0.42335	-0.0050499999999998	2.10895	0.0013499999999998	-0.0551500000000001	1.00805	0.5677	1.34445	1.12085	-0.41565	1.8712	0.46965	1.61145	1.7175	0.72835	1.4195	0.8887	3.5244	0.14955	0.89455	2.7851	2.5882	1.2651	1.61425	1.0835	3.5567	1.7422	1.78235	-0.6378	2.3611	2.3344	-0.33995	1.3407	2.90035	1.4408	0.58595	0.16535	0.93655	3.3357	0.2059	1.98875	1.25175	1.6799	1.64935	0.1077	-0.50255	-1.78055	0.18015	1.79695	1.02245	1.327	-0.0184000000000002	0.16915	3.11805	2.9053	0.80375	1.2455	0.28045	-0.44515	0.67045	-0.1603	1.715	3.73255	0.287	-0.3524	1.7043	1.18225	1.7779	0.73025	2.99655	-1.4676	0.95515	-0.2896	3.3556	0.5227	1.6936	-0.24315	0.89045	0.96935	-0.2068	3.5518	2.5553	-2.8066	-0.0028999999999999	-3.13185	0.3248	0.42055	1.9511	0.40355	0.6553	1.11835	2.23955	-0.5175	4.5621	1.1628	0.7694	-0.18835	3.2741	-0.2271	0.0636500000000001	0.91435	-0.2492	2.1624	0.2088	1.14935	3.1952	0.54225	-0.11195	4.23225	1.57115	0.7872	-1.43005	0.7852	1.9351	0.53855	0.4202	1.4461	1.32385	0.64255	1.10795	1.61475	2.19265	-0.0127999999999999	0.23	1.6906	1.07205	3.99565	0.8308	2.09285	-0.2721	0.6728	0.2734	-0.71605	0.7474	1.59115	-0.09745	1.20675	1.73515	1.1481	1.1436	3.12145	0.8679	3.10995	1.71035	0.3885	2.2958	0.56545	0.083	1.1928	-0.04045	1.7377	1.54545	1.9255	0.48305	1.2421	1.2201	0.41095	2.1905	-0.0187999999999997	0.4726	0.2904	2.78175	-0.3877	1.95045	0.6196	1.2014	0.33705	2.55635	2.1521	2.63465	0.0575000000000001	-0.4417	-2.9045	1.69385	-0.4061	1.94215	1.24905	-0.43745	0.9821	0.24825	0.75705	2.5437	2.88245	1.88465	0.4848	0.7943	0.5471	0.60565	0.55375	-0.2563	0.498	-3.14725	1.2221	0.041	-0.2249	3.2675	1.2889	0.3421	0.48285	1.67175	-1.14345	0.3559	0.18465	0.1901	0.9159	-0.39545	0.33595	2.53535	-0.3861	0.54705	0.68995	1.793	3.312	0.1023	-1.30015	0.3526	-0.4523	0.90715	1.7684	1.7197	0.60465	0.48925	2.10545	0.2839	0.7976	1.54255	-0.48365	2.23215	0.4063	0.385	0.6196	1.2091	0.80645	2.12605	0.50205	1.3209	-0.1331	0.10205	0.0332	-0.122	-0.4625	0.1999	2.415	-0.1758	-0.1037	0.2191	0.0225	0.4362	0.0116	1.6839	0.5565	0.5158	-0.2615	0.4658	0.0536	0.3763	0.2383	0.1756	-0.7208	0.0593	0.5378	-0.1294	-0.0386	-0.3995	-0.1479	0.6427	0.2067	0.212	0.2628	0.0622	1.9269	2.1772	-0.7447	0.7731	-0.4714	0.1016	0.5502	0.5287	-0.1756	-0.045	0.6999	-0.221	-0.3721	-0.2974	-1.2714	-0.1881	0.2565	0.0198	0.9176	0.0482	-0.4686	-0.5467	0.2383	2.2423	0.5866	0.796	0.7064	0.4406	-1.3351	0.2939	0.1168	1.1589	-0.4063	-0.2419	0.2631	0.2586	0.3855	0.3268	0.5023	0.6496	0.9235	0.5879	0.0665	2.8196	-0.5462	0.2159	0.6659	-0.0125	0.3879	-0.1636	-1.2173	0.4228	-0.0794	0.8345	0.04	-0.9935	0.5231	-1.3072	1.3674	-0.4064	1.3536	1.1651	0.6695	1.0204	0.6025	0.493	0.3278	0.2437	0.0928	0.8139	0.7896	0.6374	0.5259	2.0618	1.2046	0.4229	2.26	0.8541	2.0352	0.259	-1.0426	1.4107	0.4316	0.2277	1.1983	-1.6856	0.3094	0.5583	0.5057	0.6562	-1.0417	0.028	0.9292	3.2537	1.6926	0.3254	1.1642	-0.7893	-0.9351	3.6551	0.1365	1.3861	1.4596	0.23	2.1273	0.1508	1.5877	-0.3293	1.4507	2.1362	-0.6026	0.0763	0.3358	0.3701	1.035	0.7606	0.1912	1.7434	-0.8637	1.9524	0.5952	0.2141	1.3731	-1.595	-0.1392	-1.1781	0.159	-1.462	-0.3222	0.1328	1.5529	-0.8263	0.8474	0.2808	-0.0104	-0.6602	0.4211	2.4182	2.6072	1.0328	0.1496	0.7487	1.9106	0.7456	0.4407	1.2443	0.7409	1.4574	-1.106	0.8744	0.4543	-0.001	0.0446	1.2014	0.4809	0.7905	1.2462	2.104	2.3635	3.1584	0.7941	1.6003	0.4553	0.517	0.0025	1.9648	0.8741	1.6794	-0.0771	-0.0912	2.5092	-0.0728	0.0842	-1.2999	1.2499	2.8104	1.9248	2.4882	1.0023	1.0367	0.5447	0.488	0.8327	0.7912	1.1727	2.6016	2.1144	1.1204	1.2547	0.9086	3.0133	-0.0703	1.2407	0.9093	1.4493	0.5604	0.1002	-2.3094	0.4838	0.6135	0.0104	1.8403	-0.6567	1.6572	0.1842	-1.9352	-0.4129	1.4354	1.3937	0.1354	0.0368	-0.757	2.1259	0.5601	-0.1889	0.4433	1.594	0.0504	0.336	1.3836	1.5808	-0.6384	0.5596	0.9289	-1.0294	1.3813	2.1017	-0.8644	0.6085	-2.3031	0.6418	1.3194	1.6439	1.4657	1.0823	0.6937	-0.2064	1.0063	-0.4513	1.2958	1.047	0.1645	0.126	2.3042	-0.4857	0.0019	-0.1446	2.8873	-0.6944	1.7608	1.2039	1.3444	0.9187	2.4667	1.15	-0.4408	0.1873	-0.5879	1.3207	-0.727	1.8187	-0.4437	0.8383	0.6722	-0.1391	-0.1852	0.5998	0.4901	0.8062	0.8662	-0.7001	1.2344	3.0622	0.2649	0.1194	0.9056	0.6038	0.2042	0.9988	0.4325	-0.1489	-0.4227	4.5152	0.2179	-0.0368	0.1803	0.19	1.1096	0.4607	-1.4945	0.4333	0.8288	-0.086	-1.4814	1.0252	0.0753	0.3066	2.3545	4.0873	0.2658	0.2236	0.1642	1.4685	1.4172	-0.3303	-0.8229	0.4484	0.3221	1.311	0.3724	-0.128	0.9874	0.5435	0.8889	-1.4182	2.6197	1.1021	-0.4342	2.3075	0.2016	0.0976	-0.1027	0.0702	1.0459	1.5375	0.5954	0.4166	1.8378	2.0788	1.0225	0.1423	-0.4004	-0.4046	1.2815	0.991	-0.4974	-0.0601	0.4659	-0.9069	-0.6866	0.2376	-0.1519	0.6216	0.7877	0.3164	0.226	-0.1792	-0.0055	-0.7329	-0.3132	0.3967	-1.1976	0.0114	0.6453	0.3381	1.3413	-0.1076	-0.1375	0.408	-0.0342	0.1723	0.1964	-0.4521	0.0864	0.5893	0.7828	0.2191	-0.1533	-0.7122	0.073	1.179	0.2658	0.2794	0.3193	0.3053	0.1691	0.306	-0.2089	-1.4628	0.5727	1.4579	0.0887	-0.9144	0.2813	1.0339	0.0096	0.7685	-2.539	-0.5483	0.7619	0.0237	-0.6239	0.2106	0.5384	1.2617	0.7994	2.2139	-0.1468	0.101	0.3567	-0.0808	0.0764	0.0141	0.4003	0.1932	1.0123	1.7229	1.0795	-0.4155	0.4074	0.1007	1.0438	-2.2159	-0.0327	-0.6573	-1.2099	2.8815	0.2994	-1.089	0.0932	-0.5922	-0.9	0.3043	0.7267	0.1726	-0.0172	1.0082	0.7908	2.4136	1.0731	-0.2166	0.1921	0.0886	0.7282	1.8017	0.3689	0.7162	1.8287	0.1632	1.0575	2.0808	-0.1838	0.4236	0.1484	1.2241	0.4583	0.5093	-0.304	2.7674	-0.5513	-3.058	1.017	-7.6285	1.5277	1.0163	-1.032	1.2976	0.5114	1.1722	1.2252	0.4134	1.367	1.8235	0.7652	1.3342	-0.3932	-0.2856	1.0496	-0.6204	1.1618	2.8958	0.1809	1.4874	1.178	3.359	0.3343	1.0965	-0.4467	0.4076	0.6077	0.04	1.7742	1.3157	0.827	-0.2174	-0.3316	0.0378	0.2964	-0.6057	-0.6426	0.9484	-0.8007	1.7882	-0.1501	1.0496	2.5178	-0.3432	0.2132	2.1677	-0.3263	0.939	0.0051	0.3021	0.1508	1.9751	0.8199	-1.7886	0.4944	-0.4355	-0.4925	1.646	-0.6814	0.2922	0.2973	1.2783	-3.3346	3.6848	0.7481	-0.9457	1.3122	-0.5875	-1.1051	-0.9131	0.9127	0.1442	-0.4799	1.3249	1.0613	1.1366	0.0971	1.2499	-1.1886	-0.2789	0.3828	1.6674	2.8105	-0.2328	1.7666	1.7688	2.3102	1.2638	0.8084	0.485	-0.054	0.2607	0.9301	0.6003	-0.9735	0.0625	0.8848	0.2925	0.6453	1.2003	0.1632	0.6679	0.8908	1.2227	-0.5857	0.9542	2.5153	-0.963	1.3737	0.4398	1.2575	0.7444	-0.9804	-0.3889	1.8154	1.7191	1.8358	1.539	6.2762	1.6942	2.3092	-0.3751	1.8984	-0.5298	1.6119	1.5442	-0.2688	0.5933	-0.2036	0.6347	0.3133	0.7648	0.7472	1.4019	-0.4677	1.0265	0.2334	0.6673	-0.4631	1.3966	1.3148	0.5496	-0.0903	0.6453	0.7664	-0.0551	0.6878	-1.4016	-0.4628	-0.1498	1.023	-0.5668	0.8274	1.4202	-0.3435	0.5733	1.0122	0.7803	2.0392	0.7088	0.5473	0.528	0.2321	-1.7161	-0.859	0.9244	-0.3496	-1.2918	-3.0325	0.0043	-0.1638	-1.9823	1.3763	-0.2541	-0.0627	-0.104	0.4195	-0.5296	-0.0155	-0.3231	-0.0366	-0.0323	-0.5326	-0.191	-0.5587	1.0633	-0.2367	-0.6555	-0.3771	-0.4428	0.1287	-0.4941	-0.5185	-0.0208	-0.735	-0.2399	-1.6124	0.4712	0.538	-1.5076	0.1607	-0.4082	-0.4149	-0.5244	-0.2208	-0.2001	-0.1451	-3.4322	0.1545	-1.0581	-0.1283	0.6063	-0.3758	0.2001	-0.5594	-0.2982	-0.9212	-0.1149	-0.2071	0.788	-0.4138	-0.3759	-0.4557	-0.8948	-1.9288	-1.2726	-0.0516	-0.103	0.1922	-0.9415	-0.4226	-0.3681	-0.0653	-0.5535	-0.6256	-0.4457	-3.4825	-0.3274	-0.3665	-0.2357	-0.3864	-0.1393	-0.3371	-0.5011	-0.5568	-0.4874	0.2221	-0.1208	0.1961	-0.4	-0.3488	0.3938	-0.2142	-0.211	-0.2038	3.229	0.3586	-1.0291	-0.6569	0.5863	0.2442	-0.486	-0.2828	-1.4563	-0.7739	-0.2155	0.0905	-2.1755	-0.3328	-2.5885	-0.3249	-0.0502	0.9678	-0.822	-0.0298	-0.4758	0.1223	-0.4782	0.8252	-0.3491	0.5111	0.5878	0.978	0.2577	1.8174	0.1184	-1.5542	0.2155	-0.1249	-0.1723	-0.7192	-2.0017	0.4724	0.2874	-0.062	0.5097	0.7399	0.6533	-0.0598	0.1992	0.4849	-0.1491	-1.3493	1.7116	-0.0819	0.0164	0.7258	0.3522	3.0707	0.1734	-0.8532	-0.1806	-0.1194	0.6217	-1.8548	-0.7361	0.2511	0.4665	-1.1262	-0.3684	-0.6635	-0.8219	-0.4803	0.1797	-0.0358	0.7119	0.4338	0.2256	0.5987	-0.0637	0.3169	0.2747	-0.0313	-0.6458	-0.5232	0.3868	1.3024	-1.3715	-0.7244	-0.6182	-1.1674	-0.029	-0.5524	0.5702	-0.0295	0.797	0.8559	0.6035	-0.6635	-0.1082	0.0093	1.973	-0.0949	1.2742	0.0895	-0.1178	-0.7961	-0.4599	2.3494	0.8439	-0.8524	-0.5037	0.1622	0.0322	-0.5545	0.9669	0.2957	-1.554	-0.2149	-0.0031	0.0588	-0.8283	0.562	-0.0415	-0.0811	-0.0776	-0.4063	0.3307	-0.353	-0.6301	0.2071	-0.4354	0.2253	-0.0254	1.1012	2.5678	0.3846	0.168	-0.9088	0.7777	-1.0942	-0.6305	-0.1054	0.1376	0.0943	-0.8721	0.2272	0.7273	-1.2252	0.4273	4.0748	0.3448	0.7138	-0.5699	0.4758	0.6366	1.4429	-0.6769	-0.7767	0.2289	-1.7238	2.0445	-0.1577	-0.256	0.6208	-0.1929	-0.1084	-0.2419	0.3988	-0.9154	-0.5248	0.0565	0.274	-0.4479	0.5337	-0.4249	0.0784	-0.3039	-1.6994	0.0689	1.3727	0.3328	0.4603	-0.0527	-1.0826	0.0104	1.1966	-0.0219	0.7031	-1.2847	-0.2862	0.1885	0.3065	0.3704	1.9907	0.3751	-0.5183	-0.2902	0.9125	0.1159	0.9767	0.7542	0.0072	-0.7347	3.0363	-1.7663	2.7601	0.5415	-0.3867	1.0309	0.5835	1.0028	0.2827	0.5391	-0.1483	-0.4999	0.1647	-0.0274	0.0248	2.2532	-1.5118	0.9398	0.3955	0.881	1.3858	-0.9538	0.2029	0.5827	1.4713	1.0639	-0.4483	0.1948	1.0126	0.4199	0.6039	1.0898	2.7672	-0.1185	1.0624	2.9502	0.8419	0.3112	0.9798	-0.8973	0.374	0.642	-0.3429	2.3029	0.9797	-0.4118	1.1946	0.6748	0.0736	1.1564	1.5147	0.2344	0.4887	2.0788	0.7107	-0.9782	-0.927	-0.0152	2.2216	0.2076	0.9607	2.0035	1.1552	0.5829	-0.4938	1.3661	0.8517	1.8926	2.6068	1.9931	1.0333	0.7616	-0.0875	0.4992	1.4816	1.0527	2.1514	1.0468	0.236	0.5313	1.4406	2.0774	0.0786	1.5703	0.6124	1.6494	0.807	4.1009	-0.9457	-0.2836	0.8756	-0.0059	0.7889	2.0923	1.4166	0.6635	0.2149	0.3314	0.2249	-0.5496	-0.1778	0.3037	1.3796	-0.1929	1.0588	0.3229	0.9432	-0.0483	1.0098	0.366	-0.0591	0.9864	0.4489	-0.0446	1.0425	0.6814	-0.822	3.2572	1.9141	1.1917	0.172	0.1932	1.5402	0.7559	-1.2787	1.9895	2.3442	0.5833	0.9301	0.9759	1.3044	-0.5337	0.6502	0.3733	0.202	2.4827	2.5004	-0.9346	1.9247	2.4965	2.5213	1.0616	1.6987	0.8451	0.2533	4.252	0.6292	0.6936	0.1464	-0.0381	0.6771	0.7529	0.5079	1.3875	1.3511	1.496	1.6461	-0.1955	0.9157	0.6509	3.012	0.4071	1.6486	0.1635	0.1179	0.0797	0.1853	0.1112	0.4976	-0.1221	0.1735	-0.2053	-0.2805	-0.5929	0.3472	-0.8693	-0.063	-1.0972	-0.8262	0.3865	0.1708	0.3983	0.3598	-1.376	-1.8965	0.4189	-0.0744	0.3786	0.3888	3.1367	-0.0477	-0.0922	-0.2192	-2.0145	0.2477	0.6721	-0.4464	0.2119	0.6482	-2.0758	1.1552	2.1079	-0.6169	-0.0045	-1.1346	-0.0076	-0.4001	-0.5869	0.5959	0.9965	-1.1398	0.8482	-0.6602	-0.0527	0.6322	0.722	-0.2604	0.5479	1.0505	-1.6759	0.7974	0.4485	0.0307	1.2205	1.064	0.2701	-0.5375	-0.5858	1.4997	0.1146	0.8359	0.0488	-0.1588	-0.861	-0.0166	1.5305	-0.9009	0.4132	-1.8818	0.1599	1.1363	0.6753	-0.627	0.3855	1.5662	-0.5521	-0.234	0.7561	-0.8871	0.2823	-1.3327	-0.7216	1.1312	0.9856	0.3665	0.5055	0.363	-0.8747	0.447	0.2259	-0.064	-0.3151	-0.7148	-0.1856	-0.4319	0.5846	-0.3897	-0.4493	0.0443	0.0691	-0.7466	-0.0048	-0.2983	-3.2219	0.2965	-0.5524	0.7249	1.0599	-0.9912	0.4228	-0.648	0.0927	3.9673	-0.1622	-0.5103	1.3762	-0.0122	-0.2328	0.5765	-0.049	-2.3861	-0.0197	0.4791	1.14	-0.186	-0.3874	-1.0925	-0.4122	0.391	1.0644	-0.6633	1.2547	-1.4477	0.263	0.2982	0.4428	0.3119	-1.9201	-0.0808	-0.3555	0.2487	0.9924	-0.7382	-0.9647	-0.1529	0.5962	-0.1301	-2.3007	-0.2854	-0.2284	-0.2692	-0.0115	0.0712	0.4302	-1.2803	0.8328	0.7009	-0.4737	0.7694	0.15	1.9935	0.4884	-0.3287	0.2229	-0.482	0.4246	0.3503	-0.0938	0.5529	0.3493	1.3484	1.7339	0.0825	-0.0378	-0.341	0.115	1.0967	0.1222	0.648	1.0098	1.6365	-0.2657	-0.4012	-0.1356	0.8093	0.0346	0.3957	0.1822	0.4142	-0.3055	-0.0519	0.3628	0.5206	0.0856	-3.4313	1.4237	0.8775	-0.203	1.5059	-0.9619	1.1191	1.336	0.3641	-0.5853	0.8831	-0.3451	0.9903	1.1504	1.7116	0.1818	-0.1312	2.7052	0.2927	0.251	0.7378	-0.0731	0.2488	-0.1876	1.0246	-0.2326	-0.0817	0.0116	0.8979	1.1312	0.0409	-0.2873	1.1679	-0.6473	-0.1743	0.4885	-1.777	0.712	0.1476	0.9161	0.3651	1.5573	-0.2822	0.7732	0.3263	0.7382	0.9179	0.9234	1.0813	-0.2455	1.6712	-1.3011	-0.0154	0.3003	0.4471	-0.3029	0.3457	1.8959	0.2567	0.5397	0.0992	-0.3517	0.2139	-0.2703	3.2307	0.4975	0.1938	0.7842	0.7656	3.1115	2.0138	0.5002	2.6795	-3.7885	1.0877	0.5919	-0.1325	0.0164	0.5971	0.6466	0.3994	0.4018	2.9747	-0.0482	0.0566	0.1857	-0.2607	1.1829	0.0907	-0.9388	-1.3683	2.262	1.0008	2.0171	1.1304	3.1433	0.7186	0.1381	4.148	-0.0579	-1.441	1.6444	-1.0387	1.5093	0.9898	0.9295	1.7364	1.7061	1.2823	1.2622	0.2096	0.2372	0.7182	2.8732	0.7872	-0.5689	2.2126	0.4691	-1.259	1.2013	1.415	-0.8035	2.3072	2.9433	-0.3725	0.1146	1.9634	2.2841	0.988	1.3225	3.3381	1.5486	0.1957	3.3299	-5.1431	2.6147	-1.1652	0.7985	0.8195	1.6836	1.1758	-0.4614	0.8839	1.3711	0.3433	-0.7374	0.4491	2.2672	1.863	1.3239	0.0062	2.0738	-0.5513	0.2151	1.1577	1.4033	0.3893	0.4793	0.1421	-0.8835	0.7728	1.1423	0.8011	2.6164	0.9897	0.5506	1.0797	-0.53
1340_6-week	3.1538	-3.59005	-1.55895	1.3135	-0.0050499999999999	-0.643	-4.61045	0.697	-0.00685	0.68825	-0.41965	-0.2572	2.8758	-0.295	-3.69155	-4.1485	0.3667	-0.61155	-0.79805	-0.2184	-2.5034	-0.18505	1.4703	-0.30015	-1.48045	1.21745	-1.0752	1.09425	0.1702	0.8059	-0.18535	0.5288	0.7213	-2.0503	-0.0882499999999999	1.22755	2.5141	-0.1242	-0.525	-0.6567	2.57615	0.73695	0.82075	-0.0353999999999999	-1.36535	-0.2497	0.8394	2.80555	0.3167	0.0280500000000001	-0.5783	1.65635	1.19615	1.78205	-0.5153	0.41565	-0.5008	2.06095	1.6078	0.13705	-0.7494	-0.9955	1.27045	-0.213	0.1869	-2.4489	-1.20125	-0.2126	0.1852	-0.4847	0.4281	-0.98195	1.8914	0.79685	-0.88255	2.4507	-0.3471	2.19825	-0.64565	-0.74365	0.2924	-0.2874	-1.6365	-0.27495	-0.0158500000000001	1.16365	-1.25835	0.44935	1.89755	0.6475	-0.2303	3.1395	0.6669	0.12945	1.83325	-0.29965	1.39405	-0.68585	-0.44395	-8.09945	0.29455	1.25	-0.43665	0.1125	-0.76365	-1.15455	2.96915	-1.4539	-0.0405999999999997	-0.4551	-0.0046499999999999	-0.7981	1.7785	-0.3428	-0.60205	0.0159	0.16695	-0.2763	-3.4368	-0.52945	-0.43705	-0.46685	-1.5891	-0.457	0.35325	-1.26085	0.48475	1.33205	2.08485	-1.4484	-0.36345	-0.6589	-2.8893	0.8477	0.55805	-1.12145	-0.7494	-1.8808	-0.4975	-0.75735	-0.70435	-0.41125	1.80535	-1.4634	-0.4503	2.3297	-0.60475	-0.4125	-0.53285	0.8961	-0.44625	-0.53695	-0.27895	1.45495	-0.89835	-1.1211	2.21435	0.470549999999999	0.06695	-0.72905	-0.53115	0.3318	-0.9295	0.0387500000000001	0.0028500000000001	-0.272	-1.8125	0.4038	1.8808	2.72145	2.5809	-0.67225	-0.0226000000000001	-1.76385	-1.034	2.82685	-0.944	-1.16955	-0.17835	-0.8908	3.35425	-0.5606	0.8062	-1.40295	-0.10195	-0.4105	-0.65225	-0.8189	-0.18125	-2.32075	-1.55755	-0.8084	-0.0255500000000001	-0.76365	0.10755	-1.01795	2.57035	-0.1719	-0.21235	-0.5068	1.1305	0.5664	0.50935	-0.6978	-0.0937000000000001	-0.75365	0.2688	-0.53	1.45505	-1.5372	-1.10055	-1.0168	-1.6997	-0.75825	-0.67475	0.11545	-0.0753500000000001	0.21445	-0.0031499999999999	0.13	-0.503	0.54415	-0.49465	-0.6088	0.0891999999999999	0.3259	-0.6633	-0.4149	-2.41095	-0.5602	-0.0967	1.2169	-0.243	-0.8448	0.16975	-0.78215	1.872	-0.5211	-0.6166	-0.9377	0.51415	-1.3505	-1.24725	-0.9234	0.0942	-2.61345	-0.95485	0.0620000000000001	1.40735	-1.0798	-0.16275	-0.23375	-0.37845	-0.5632	0.0247499999999999	2.6083	-0.67155	-1.172	1.84	1.5728	-0.1866	-0.64975	0.813	0.17635	0.7671	-0.6534	-0.60095	-0.11145	-0.44645	-0.72285	-0.7793	-0.70075	0.9104	-0.4766	-1.03845	0.7935	-0.8601	-0.5887	0.3683	0.8307	-0.97705	0.19795	-0.25745	0.0538500000000002	-0.58365	-2.65825	-0.16605	-0.61285	-0.311	-0.5068	0.0569500000000001	-0.3617	-1.32135	-0.5781	-0.94405	-1.1481	-0.68525	-1.43935	-0.5719	-0.3507	-0.70885	-0.4339	0.4068	-0.6407	-0.6021	0.5813	0.01155	-0.20115	-1.00385	-0.82805	-0.9347	-0.3191	-0.33415	-0.99655	0.2185	-0.8254	-0.92255	-1.04755	-0.60155	-0.5661	-0.6027	0.529	-0.75465	-1.36325	-0.5972	-0.7628	-0.74555	-0.68045	-0.80855	0.00535	-0.64555	-0.5508	-0.7763	-1.0525	-2.30585	-0.22425	0.89985	-0.5172	-0.547	-0.0706	-0.8578	-0.7837	-0.9053	-1.0545	-0.81315	0.26965	-0.71385	-0.81415	-1.84635	0.3797	-0.77385	0.16365	-0.4649	-0.1164	-1.3855	-1.4173	-1.0747	-0.17135	-1.25575	1.72665	-0.44915	-0.4272	0.8824	-0.84535	-0.61465	-0.70975	-1.17485	-0.5516	-0.3442	0.3728	-0.39595	-0.47935	-0.348	-0.26155	-1.03545	0.3967	0.28265	0.27785	-1.07785	-1.2953	0.10345	-4.06955	-1.9138	0.0241	0.10505	-0.10455	0.601	0.35455	-1.68065	-0.29315	0.23525	-0.59185	0.30375	-0.85615	-0.17115	-0.36665	-0.48925	1.4094	-0.27315	0.1957	-0.4418	-0.35255	-0.80785	-1.5862	-0.44615	0.25485	-0.42675	0.531	-1.4422	-0.25415	-0.8788	-0.65485	-0.11355	0.8259	-0.2979	-0.63125	-0.51295	-1.211	0.34835	-0.6458	-0.35905	-0.8428	-7.4826	-1.05	1.2978	0.29135	-1.2012	-0.35805	0.4573	0.2713	-0.86875	-0.57675	-0.12255	0.93185	0.98095	0.91845	-0.55675	-0.55595	-0.8068	-1.36535	-0.0764500000000001	-0.26765	-0.76575	-1.0155	0.9891	-6.12775	-1.5968	-0.23725	-1.446	1.07265	-0.71855	0.1866	-0.14855	1.47315	1.52975	-1.2992	1.6962	-0.2578	0.98895	1.27955	-2.2089	0.58135	-0.64495	0.1037	1.4231	0.37	0.4192	1.0483	-0.51705	1.28135	-1.7141	0.0195	0.2999	-0.07445	0.97595	-0.0639999999999999	0.0961500000000006	-2.04765	1.35275	-1.03025	-0.57925	0.7181	0.14995	0.3457	1.1949	-0.27555	-1.5606	-0.61105	-0.5354	0.2038	0.8183	-0.2065	2.80795	1.20965	2.4895	-0.99565	-0.71605	1.7584	-0.6785	2.037	0.62445	1.77335	2.1444	-0.304	-0.6427	-0.0646500000000001	1.5114	2.78405	0.32275	0.1069	0.18055	1.16265	-0.47445	-1.25815	-1.41885	1.7406	-2.5631	0.93095	1.77815	-1.4757	-0.09635	-0.4045	0.9353	-0.40345	0.2852	1.5354	-0.9849	1.24895	-1.09735	-0.97455	1.90425	2.06025	-1.7438	0.1716	-2.2315	3.01635	0.64835	1.6955	-0.4877	-1.7405	-2.1315	-4.96985	3.0498	-1.4519	0.68145	1.0997	-0.80935	-1.35515	-0.9925	1.23225	0.17455	-0.7165	-0.0419500000000001	-0.0036	-0.0662	-0.867	-0.54195	-1.13635	-0.58335	-1.2695	-0.8986	-0.38455	-0.0242	0.17695	-0.6631	-0.7354	0.2824	-0.526	1.31485	-0.8267	1.6048	0.64385	-0.9523	2.7519	-0.55615	1.8762	-1.38015	-1.64335	0.0278500000000001	-0.15225	-2.08525	-0.761	-1.21515	-1.50205	-1.04455	-1.40245	0.0949	-1.7582	1.0137	2.4034	-2.92215	3.3403	1.7658	0.0752	-0.6586	-2.8014	1.75025	-1.41825	-0.9941	-2.10765	-0.4177	-1.5914	0.48645	-1.53705	-0.6004	-0.78105	-1.5064	-1.4283	-2.69585	-0.17885	-1.9372	-0.0195	-1.90055	-3.1196	-0.93465	-0.2103	-0.66925	-0.90895	-2.1536	-0.79985	-1.3445	-1.16635	-0.68445	-0.41325	-0.83785	-0.7016	-0.9644	-0.319	2.30605	2.6704	0.8199	0.6829	-0.0867500000000001	-2.01805	0.0546	-2.76935	0.2757	-0.77965	-1.17055	-1.24195	-2.08835	-0.8753	-1.1103	-0.978	-2.7603	0.2039	-0.7363	-1.11355	-0.3118	-1.5821	0.19345	0.7853	-0.7273	-1.0174	0.92575	-1.2826	-0.36755	0.6951	1.5481	-1.0222	-0.87515	0.0813000000000001	-0.86225	-1.2756	1.7381	-0.4574	-0.9775	-0.76985	0.5196	-0.8019	0.23465	0.1732	-1.2962	-0.99485	-2.06185	-1.259	1.39205	-2.4535	0.8403	-0.9919	-0.6125	-1.56135	-0.0989999999999999	-1.4141	-0.6639	-1.78315	-0.40935	-0.33665	-0.48135	1.71065	-0.67605	1.702	-0.40865	-1.2741	-0.83495	0.9901	1.23745	-1.1434	-0.44135	-0.2422	-1.50015	-2.6367	-1.6948	-2.44605	-0.8281	-0.5244	-0.39975	0.42345	2.8411	0.0847	-0.2196	-0.57695	-1.3655	-1.4463	-0.7736	-0.9527	-2.04385	-0.873	-2.06385	-2.5717	-1.22375	-0.9515	-1.4854	-0.7738	-1.08285	1.36005	1.657	-0.9284	-0.701	-0.7023	-0.54845	-0.23065	-0.77045	-0.8023	-0.6122	0.0687	-0.96325	0.0041999999999998	0.40245	2.22105	0.43475	0.38365	0.4634	0.7944	-0.4444	0.0706	-1.38425	-0.09595	-0.5939	-0.33465	-1.439	-0.1916	0.2741	0.16335	-1.5654	-0.14145	0.4374	0.88085	-0.68305	0.34285	0.38765	-0.0301	-0.91505	-0.5956	0.1746	-0.30965	-0.62545	0.0057999999999999	0.45725	-0.46605	-1.00065	1.33725	0.0292	-0.26715	1.20245	-0.885	-0.7872	-0.3099	1.6613	-2.85505	0.8497	0.20745	0.82085	0.6664	-0.4669	-0.63585	-2.21785	0.3523	-0.2632	-0.0053499999999999	0.61815	-0.16915	0.34005	0.20195	-0.88175	-0.13115	3.46665	-0.075	-0.06015	-0.17875	-0.3698	0.81805	1.3603	0.88765	-0.3088	1.66795	-0.7398	-0.9229	0.1856	-1.36955	-0.2137	-2.7354	0.2593	1.6942	-0.0114000000000001	0.17515	1.7252	1.70355	0.85705	0.013	0.20205	1.5062	-0.7979	0.0060499999999999	0.41655	-0.41375	-0.28515	-1.54205	-2.37005	-0.4965	0.8536	0.27165	-1.68735	-0.1207	-0.62315	-0.7649	0.30615	-1.07235	-0.31635	0.7652	0.53195	2.17025	2.5519	-1.4534	2.6152	0.2645	-0.3277	0.22535	1.86955	0.1584	-1.61345	0.26785	0.49715	1.4325	-0.66105	2.08225	0.94315	-0.60425	2.3011	-1.8464	-1.004	0.0788	-0.7232	1.12185	-1.5555	-0.0560499999999999	0.62845	-1.3202	1.9776	-0.12735	0.3812	0.18365	2.8567	-0.6152	0.3508	-0.0708000000000001	1.49545	-1.6851	-1.2217	-0.9652	-1.0938	3.04645	-0.53855	-0.6958	0.38215	-0.0453	0.76315	-0.9082	-1.84735	-0.52805	-1.42715	-0.49455	-0.70915	-0.32	1.19205	-1.3774	2.0002	0.3469	-1.0103	1.0706	0.4858	-2.0159	0.58275	1.9576	0.78365	3.0255	1.05845	1.3862	-0.85035	0.75805	-0.15725	-0.407	-1.30545	0.99455	-0.77585	-0.2272	-1.4968	1.83295	-0.5868	-0.9139	0.16605	1.66705	-0.9534	0.4711	-2.48565	-0.39365	-0.74555	-1.6382	-0.45745	-1.4126	-0.12825	-1.06395	0.74015	1.4478	-0.07285	-1.0626	2.37045	-3.36785	-1.19825	-1.488	-0.039	-1.5028	-0.52515	1.74135	-2.14405	-0.50635	0.6522	-1.07765	-2.25425	-1.7287	-1.4548	-1.6387	-1.21055	-1.1596	0.6268	-0.18135	-0.6935	-0.81105	1.474	0.5419	-0.098	-1.21925	0.066	-1.18725	0.5857	1.7518	-0.5719	0.2783	-0.9997	0.48275	0.36385	0.1835	-0.7697	-2.2796	2.04865	-1.22135	1.65855	1.2687	-1.05475	1.31125	0.5693	-0.8194	-0.7771	-0.47675	-0.23045	-0.90495	-0.26835	-0.81865	-2.14035	0.00405	-3.03855	-1.04355	-0.78555	-1.27595	-1.52545	-1.03775	1.15135	-1.4074	-1.04835	-0.96395	-0.63985	-1.6783	-1.1823	-2.54315	0.3784	-1.6988	-0.97205	-1.1326	-1.13315	0.5286	1.1172	-1.6916	-0.14075	0.0898999999999999	-0.5582	0.0111	1.4469	0.0468000000000001	-0.18225	-0.74495	1.2471	3.3977	-0.67925	-0.47795	-0.7855	-2.64565	0.2396	1.07975	-1.0682	1.0078	0.91035	0.8276	0.18595	-0.65095	-0.0046	-1.1865	-0.7917	-0.39505	-1.48345	-2.32365	-0.38315	-0.84595	0.65865	0.24855	-0.19465	0.60165	0.78425	-1.3226	-0.84965	-1.18375	-1.1363	-1.06965	-0.8829	-1.0823	-0.5085	-0.87115	-0.84705	-0.6793	0.1585	-0.2109	-0.9545	-0.0499499999999999	-1.1345	-0.88885	-3.11145	-1.0571	-2.28175	-1.13665	-0.2139	-1.26775	-0.8985	0.10505	-0.4964	-1.1135	-0.41965	-2.7487	-2.22345	-0.0695	-0.2455	-0.4813	-0.6004	-0.89475	-0.797	1.50525	1.5588	-0.61865	1.69005	0.95145	-0.9923	-0.67385	0.4487	-1.04295	2.2749	-0.222	-0.13355	-0.76145	-1.3164	0.31205	-0.3384	-0.12195	-0.5328	-1.53635	-0.92595	1.09525	-0.0546	0.25715	-0.3388	0.36105	0.3653	0.8716	-0.6929	-0.2215	0.40525	0.6398	0.90745	0.12795	-3.9727	0.15285	0.2466	0.2024	-0.29365	-0.5214	0.7803	-0.0355	-0.0911500000000001	0.4638	-1.2056	-0.1606	-2.16255	-0.28755	-1.3238	0.0042499999999999	-0.34805	0.2305	-0.1861	-0.81525	0.0958000000000001	-0.1983	-2.66875	0.1623	0.62825	0.6932	0.18915	0.07315	-0.05485	0.25515	0.8326	1.0893	0.37685	-0.43635	-0.806	-0.12055	0.3554	2.76415	-0.11055	-0.3521	-0.19065	-1.7837	-3.41745	0.0855	-0.0747	0.6714	0.65095	0.46185	0.75075	-1.2534	0.5588	0.7805	0.88185	0.16715	0.84615	1.28735	0.3512	-0.6613	0.65075	-1.09855	-0.21335	0.37805	-0.4569	-0.1169	0.1837	-0.4519	0.2114	0.04185	0.2071	0.2292	-1.28225	0.8109	2.63565	-4.01615	1.41725	1.55705	-0.99615	-1.45295	2.07475	-0.7656	-0.08145	-0.18765	-2.9841	-1.72775	-0.02045	-0.53935	-0.3826	-0.4521	-9.0335	0.5319	-0.94105	-1.3379	0.16755	0.0888	-0.2444	0.6799	-0.0247000000000001	-0.8604	-0.76275	-0.5788	-1.6573	0.7378	2.3186	0.57745	-0.5472	-0.0777999999999999	0.618	-0.9338	0.2101	-2.2534	0.9824	0.7466	-0.07915	-0.62065	-0.5294	-0.0852	-0.95615	0.88145	-0.28355	0.49925	0.43235	0.0468499999999998	0.20505	-1.44145	-0.5454	-0.21735	0.01555	-0.19325	1.7132	-0.05735	0.37105	-0.0327	-0.17285	0.612	0.0623	2.3047	-0.73235	-3.00835	0.8434	-1.4537	-2.0138	-1.52805	-1.4745	0.6626	0.2244	-1.49025	-1.9351	1.1966	1.06	-1.32665	0.4551	-3.02525	-0.7041	-0.84725	-0.95215	-0.35245	1.4005	-1.3582	1.16565	0.23585	0.8138	0.61245	-0.7604	-1.64575	-3.15815	-0.01405	-0.48985	-0.98395	-1.1551	-0.213	-2.42145	2.70435	1.2424	-0.42415	0.7614	-0.62065	-2.24965	-3.08255	-1.7551	-0.0125999999999999	3.16305	0.0035999999999999	-0.4243	-0.169	-0.34995	0.6684	-0.84665	0.16405	-2.0208	0.27425	-1.2844	1.587	-0.769	-0.1383	-1.59175	-0.87725	-1.40075	-7.7216	0.9465	1.1415	-0.9194	-1.5839	-4.25825	-1.2069	0.45035	0.2285	-0.87935	-0.0004999999999999	-0.77345	2.40385	-2.4862	3.3923	-3.3582	-0.4701	-0.69685	1.0337	-1.4118	-1.37825	-0.61685	0.57	1.9231	-0.9662	-1.97515	1.8625	-1.14805	-1.02805	-0.62105	0.29525	0.8648	-0.83495	-1.4178	-1.4123	-1.15435	-1.857	-0.0209999999999999	-2.31825	-0.57035	-0.28765	0.0831500000000001	-1.20605	-0.5586	-1.1372	-1.1525	-1.10365	2.64315	-0.7657	0.0901500000000001	-1.5041	-0.5435	-0.6356	-2.15135	-0.5526	-0.31885	-0.57285	0.18245	-0.92025	-0.9637	0.7675	0.97405	-1.1349	2.65775	0.93955	-1.2294	-0.7312	-0.30135	-1.6009	0.9335	-1.31875	-0.8778	2.00865	-1.5387	-1.23035	-0.7676	-0.7689	-1.84295	-1.1577	-1.5784	0.3917	-0.6708	2.66785	-0.7104	-0.30555	-1.1942	1.2325	-1.76935	-0.25965	-1.0838	-0.64985	-0.1203	-1.5582	-6.3949	-0.0751499999999999	-0.1247	0.13125	0.0831499999999999	0.25985	-1.0276	-1.24565	-0.62205	1.1505	0.39315	0.92185	-1.0594	-0.3372	0.0999	-1.43085	-1.41035	-1.2695	-1.019	-5.97975	-1.457	-0.8465	-1.3827	-0.9653	-0.9994	-1.5568	-0.54415	-1.12575	-1.41085	-0.8605	-0.78385	-1.0128	-1.185	-0.81805	-0.30335	1.44075	-1.5001	-0.48885	-0.93685	-0.1122	1.3784	-1.6387	-1.39025	-0.8661	-0.8863	-1.80835	-0.5417	0.2498	-1.36965	-1.51055	-3.12825	-2.8123	-1.34	1.04895	-1.27375	1.22145	-0.4437	-2.6591	-0.0179	-1.4114	-1.79525	-0.35755	-0.88805	-0.5099	-1.6304	-0.50005	-0.0783	1.1814	-0.4253	-0.1836	0.1462	0.5315	-0.861	-0.1193	-0.3415	-0.7725	-0.6303	0.682	2.8617	-0.7727	-0.3471	-0.4677	-0.5171	-0.0354	-0.1713	-0.2572	0.154	-0.1406	-0.4722	-1.3877	-0.7153	-0.7214	0.0722	-0.2462	-0.4064	0.0863	-0.0298	-0.0635	1.4951	0.1138	-0.9153	-0.7207	-0.8766	-0.8893	-0.6265	1.2418	-0.5611	-1.4756	0.2059	-0.0104	0.3698	0.6609	-0.7932	-1.2078	0.3466	-0.3412	0.1069	-0.143	-0.5391	-0.9666	0.2333	0.9738	0.09	-0.7324	-0.2876	-1.0142	0.3563	-0.8461	0.0535	0.3965	-0.2278	-0.5665	0.3075	0.1501	-0.0385	1.3065	-0.0294	0.2706	0.4574	0.3933	-0.6156	1.7603	0.298	0.1963	-0.3544	-0.3165	-0.1223	-0.1658	-0.6354	-0.6871	-0.4259	0.2532	-0.0786	0.6542	0.7868	-0.3008	0.8536	0.1449	1.1373	0.7408	0.3585	-1.7177	-0.2728	-0.1648	-0.0489	-0.1105	-0.6793	0.4255	0.4014	-0.2532	0.4125	1.1477	0.1175	-0.0173	0.4223	0.5683	1.2448	2.1635	-1.2446	0.7222	-0.5764	0.3361	-0.23	-1.1841	0.1357	-0.0522	0.8848	0.1346	-1.2709	-0.4568	1.3742	3.3678	1.6174	-0.9603	-0.0523	0.1293	-0.1627	2.5951	0.3154	0.4605	0.1277	0.3432	1.7674	-0.1002	0.7901	-0.7842	-0.1958	1.4392	-0.176	0.0942	0.8121	-0.1883	-0.5717	0.8959	0.376	0.2173	-0.8817	0.9028	-0.1804	-0.002	-0.7037	-2.4474	0.1267	-1.3984	0.3089	-1.8867	-1.0419	-0.8907	0.3102	-1.1299	0.2783	0.2265	0.3297	-0.6336	0.5045	1.8007	1.2042	-1.1797	-0.418	0.3279	-0.5935	-0.1202	-0.5256	1.4685	0.3242	0.2011	-2.2657	0.5209	0.2798	-1.3633	-0.6203	-0.5701	-0.177	-0.1036	-0.0045	2.2403	1.7976	2.669	-0.5612	-0.9626	-1.135	0.9627	-0.044	1.1435	0.1619	1.1654	-0.0523	0.535	2.5358	-0.4553	-0.4431	-1.4584	-0.1659	2.4727	2.3251	1.2176	-0.9296	0.0357	-1.3006	0.7285	-2.8557	-5.69	0.0406	2.307	1.6305	0.0239	1.2153	0.3714	2.4374	-1.0173	1.6754	-0.3654	-0.3795	-1.632	-0.5758	-1.9515	-0.5011	-1.1335	-2.1884	0.689	-0.6567	1.5595	-0.7313	-2.3872	-1.7587	0.5771	0.2145	-0.6897	0.3698	-0.758	1.5059	-0.0589	-0.8307	-0.1942	0.8629	0.2106	-0.588	-1.1691	0.192	0.0923	0.1009	-0.837	-0.9164	-0.5861	1.235	-2.1259	-0.0943	-2.6298	-0.5243	-0.5053	0.399	0.6259	0.1033	0.4543	-0.6684	-0.416	-5.9989	0.1344	-1.6861	-1.5899	-0.1201	2.1547	-1.2462	-1.0614	-0.9731	1.6125	-1.6702	-0.0619	-2.2062	-1.6978	-1.7626	1.7536	0.8034	-2.0074	-1.0595	0.2454	0.8214	-0.1934	1.0095	-0.794	0.3843	-0.0213	-1.5389	-1.4181	-0.0901	-0.4255	0.096	-0.8216	-0.8791	0.487	2.6906	-0.3465	-0.8933	0.6062	0.0927	-0.3884	0.2952	0.2355	0.3358	0.4178	-0.2018	-0.042	-0.8861	-1.1068	-0.103	0.0502	0.3296	-1.7988	-1.3141	-0.1335	-0.7676	1.3877	-1.346	-0.7609	-0.9179	0.5059	3.2486	-0.5492	-1.2016	0.1657	0.3304	-0.8492	-0.8834	-4.5593	0.5091	-0.9423	-0.5848	-1.4856	-1.6911	-1.5712	-0.578	-1.0822	-0.9021	0.1682	-0.7977	-1.336	0.2576	-1.3921	-1.6106	-0.6897	-0.6311	-0.7054	0.0573	-0.9748	-0.6797	-0.7627	-0.6443	0.1973	0.1209	-0.7584	-0.5582	-0.6339	-0.5799	0.6034	-0.7901	-1.005	-0.1089	-0.2137	-0.3114	-0.0959	0.0512	1.287	0.086	-0.7936	-0.6693	-0.1353	0.7496	-0.8675	0.2209	-0.1257	-0.1156	0.5712	-0.3503	-0.351	0.1497	-0.7542	0.5016	0.1326	0.1251	0.2872	-1.4316	2.8592	-0.8553	-0.7259	-0.1001	0.0985	0.3628	-0.1093	0.8578	0.0211	-0.2454	-0.3416	-0.1765	0.1956	0.1468	-1.179	-0.7292	-1.3199	0.783	-0.519	-1.3657	-0.4561	0.6572	-1.074	0.0064	-0.1096	-1.766	0.2221	-1.0261	-0.8442	-0.119	0.7421	0.7394	0.8484	-1.1689	-0.1602	-0.7018	0.0071	-0.8125	-1.0995	0.8692	1.4557	0.3893	0.302	-0.4406	-0.273	-0.1248	0.0298	0.4302	-0.7313	-2.8856	-1.094	-0.399	-0.4479	2.2017	-0.4727	-0.8811	0.8513	-1.5209	0.575	0.0502	-0.175	-0.2556	-1.8678	1.6842	0.2922	0.7204	0.6899	-0.154	0.3259	-1.1221	0.5161	1.6601	-0.5107	0.5294	1.5069	-0.9413	0.8834	0.879	-0.8676	-0.1776	-0.33	-0.133	0.1387	-0.7636	-1.1733	1.6357	-1.7203	-1.5619	-0.2877	-8.1719	0.4913	-1.3917	-1.0214	-0.0549	0.0403	-1.7487	-0.429	-1.3181	1.1673	0.3023	0.1188	-0.25	-0.2109	-1.515	-1.2057	-1.6278	-1.2281	1.4521	-0.9588	0.468	-1.0745	2.4366	-0.4018	0.0019	-2.8132	-0.0704	-2.2241	-0.2091	0.6435	-0.4629	0.529	-1.5083	-0.8033	-2.0635	-0.8655	-1.9208	-1.0977	-1.0439	0.0291	1.1862	-0.8065	0.9016	-1.9416	-2.2015	-1.3529	1.1831	-1.1458	-0.1286	-2.1404	-0.6052	-2.0979	1.7398	-0.2473	-4.2014	-1.4711	-0.555	-0.4935	1.3773	-0.9536	-1.9371	-1.4924	0.772	-5.3839	3.0767	0.8529	-2.0184	1.11	-2.667	0.4848	0.4981	-0.7432	-0.0531	-1.6551	0.7806	0.7391	0.2912	-1.1734	1.4471	-1.5125	-0.7032	-1.4111	-0.4303	1.5699	-1.9452	1.5311	1.7076	-0.9727	-1.1503	-1.2307	-1.493	-0.4773	-0.3934	0.1378	-0.1375	-0.9004	-0.9085	0.4999	0.1556	0.1047	0.183	0.2047	0.4543	-1.6222	1.2359	-1.1378	0.0429	1.3013	-2.1032	1.0108	-2.9088	0.6035	-0.3809	-3.2204	-3.3917	1.382	1.0918	1.6742	0.9145	1.7291	1.213	2.0974	-3.2073	1.7187	-1.0167	0.4141	1.8009	-0.5576	-1.128	-0.1732	0.8127	0.1489	0.7314	-0.3418	-0.7808	-0.8069	0.8749	0.2754	-0.8937	-0.9967	0.701	-0.1962	-0.0406	-1.8055	-0.1958	-0.2603	-1.0696	0.4436	-1.8605	-0.515	-0.8075	-0.3344	-1.6595	-0.3819	-0.0136	-1.8199	-0.1256	-0.9123	-0.597	0.9939	-0.6989	-0.2928	-0.0412	0.229	-1.9095	-0.5924	-0.6494	-1.2584	-1.0477	-4.0977	-0.1382	-1.8853	-2.3462	1.1773	-0.4605	-0.9246	-1.0105	-0.8455	-1.3951	-0.3853	-0.5966	0.2062	-0.4406	-0.5381	-0.477	-0.4025	-1.1626	-0.2001	0.1572	-0.3819	-0.4158	-1.1661	-0.5938	-0.7388	-1.1426	-0.8177	-0.333	-1.2801	-0.0096	-1.286	-0.2015	-0.1732	-0.5649	-0.3572	-0.4186	-0.3895	-0.1068	-0.0888	-5.7548	1.2862	-0.5927	-0.2124	0.2327	-0.5692	0.3166	-0.6562	-0.8158	-1.1837	-0.3858	-0.1725	1.6408	-0.4777	-1.4487	-0.7785	-1.4998	-1.4226	-0.187	-0.2852	-0.8731	0.1202	-0.6877	-1.3621	-0.631	-0.5839	-0.7673	-0.5006	-0.0972	-4.0865	-0.1797	-0.6644	-0.4481	-0.2912	-0.3542	-0.6729	-0.8246	-1.1182	-0.2891	0.4208	-0.0883	-0.3797	-0.3331	-0.9791	0.1868	-0.6714	-0.7594	-0.6187	1.7264	-0.2569	-0.0364	-0.4658	0.0406	-0.9137	-1.008	-0.1943	-3.0779	0.2118	0.2612	-0.1139	-0.6365	0.5958	-0.8567	-0.276	-1.5567	0.126	-0.0396	0.3476	-0.1466	-0.9359	-1.3983	-0.3083	-0.3373	0.119	1.2118	-0.8529	-0.4222	-0.1417	-0.2549	-1.0444	-0.3463	0.5837	-0.9564	-0.5996	-1.1974	0.2279	-0.0909	-0.1607	0.5014	0.0248	0.0905	-0.2785	0.4122	0.2449	-1.7275	-0.1145	0.8271	-0.6162	0.1036	-0.4133	0.2907	0.5789	0.4116	-0.4053	0.4467	-0.0329	0.0823	-0.3158	-0.7002	-1.0976	-0.902	0.4642	-0.7759	-1.1618	-0.3448	-1.1239	-0.0628	-0.1309	1.3977	0.1129	-2.2895	0.8016	1.3165	0.6885	0.5394	0.6619	-1.2264	-2.44	0.2941	0.1558	-1.1027	-0.6431	0.6376	-1.0065	0.1607	-0.8761	-0.7109	-0.0367	-0.9147	0.668	0.6363	-0.6132	-0.3859	-0.0671	2.5454	0.0488	-0.1309	1.049	-0.3113	-1.5132	0.1265	0.3703	-0.5433	0.1226	-0.2615	-0.1089	-0.0512	0.188	-0.8861	0.2229	-1.5164	-1.4631	-0.434	1.2174	-0.5666	0.2406	-0.2551	1.0194	0.1753	0.805	-0.61	0.1124	-0.1177	0.0492	0.5788	0.454	0.5688	1.0774	1.9907	0.6388	-0.2551	-0.8683	1.0006	-1.2987	-0.0351	0.0837	-0.0726	-0.1431	0.0258	-0.4669	0.5027	-0.8636	1.2823	-0.289	-0.0276	0.629	-0.985	-1.1932	0.2426	1.7813	-0.4508	0.4028	-0.1597	-1.5813	0.1483	0.2152	-0.8076	-0.2637	-0.6338	0.7384	-0.3964	0.5101	-0.4027	0.4893	0.3069	0.6106	-0.9444	0.9144	-0.7571	0.3626	0.7228	-0.792	-0.5962	0.289	-0.2947	0.8985	-0.1083	-0.2595	0.2017	-0.5328	-0.4625	0.5831	-0.6696	0.1743	0.0535	-1.2485	0.3131	0.5562	0.6307	-0.2421	-0.2613	0.166	1.1837	-0.1543	-0.41	-0.7598	-0.9304	0.9761	-1.5908	2.0399	-0.2647	0.1859	-0.1728	-0.3266	1.7185	0.0142	0.2605	0.4854	-2.2292	-0.6378	0.349	-0.7547	1.2056	-1.2046	0.2367	0.4062	0.1099	0.3008	-1.3165	0.3438	0.4173	1.0282	0.613	-1.0962	0.0897	1.1577	-0.2098	0.3144	0.4466	1.8926	-0.3562	0.6648	2.0237	1.123	-0.3398	-0.1202	0.5176	-0.717	1.0415	0.3052	1.2168	0.0957	0.8022	0.8548	0.0745	0.4078	1.6182	0.0849	-0.6296	-0.0834	0.992	-0.5685	-0.0469	-2.8428	-0.7077	0.8239	0.0358	0.2152	0.6499	0.993	-0.1368	0.3558	0.9348	-0.2353	1.1423	1.9872	0.4778	-0.1099	-0.1555	-0.7457	-0.8671	-0.1037	0.3588	1.5183	0.7761	-0.0967	0.4859	1.0192	1.4829	0.0627	1.0	-0.0476	0.5148	1.0384	0.2536	-1.8492	-0.7795	0.0199	-0.0131	0.5437	1.1488	0.5435	-0.5664	0.0378	-2.0046	-1.1882	-0.9108	-1.4151	0.3233	0.2131	-3.3887	1.4189	-1.5471	-0.2262	-1.1022	-0.2562	-0.9315	0.0421	-0.5309	0.4444	-1.6748	-1.1849	-0.32	-0.9129	1.1178	1.8708	-0.5025	-0.0706	-0.1887	0.0971	0.2219	-1.6047	0.6919	1.7605	0.0562	0.1076	0.2546	-1.6787	-0.6878	-1.1905	-4.022	-0.2698	-0.5741	2.2335	-0.9882	0.49	1.792	1.4155	0.4615	1.1083	0.3639	0.2576	3.7628	0.409	-0.1661	-0.3099	-0.3154	1.842	0.6573	0.9836	0.9478	0.3264	1.5667	0.905	-1.2434	0.2629	-0.0424	2.649	-0.2831	-0.5523	-0.5408	-0.1547	-0.811	-0.3702	0.2103	1.6296	-0.0684	0.0843	0.0846	-0.9973	0.7572	-0.5736	-1.1456	-0.4735	0.136	-1.6643	0.0061	-0.1232	-0.2776	-0.3481	-0.6475	-1.4473	3.6495	-0.7623	-0.0932	0.5214	-0.283	-0.7389	-0.4642	0.2	-3.114	0.22	0.095	0.2834	-0.4175	-0.4628	-0.6216	0.9376	0.007	-0.5224	-0.7614	0.2747	0.1787	-0.4497	-0.2418	-0.1225	-0.3211	0.2013	-0.7064	-1.008	-0.0946	0.2087	-0.0874	-1.0426	-0.1944	-0.3286	-0.0254	-0.4779	-0.3297	0.3527	-0.3533	-1.6395	-1.2414	-1.2476	0.4337	-1.9828	-0.5984	0.0989	-0.6375	0.2298	-0.896	-0.112	-2.4791	-0.0152	0.8327	-2.3988	-0.3937	-0.4347	-0.5654	0.9769	-0.1808	1.2192	-0.0312	0.3594	0.1365	-0.6426	-0.3248	-0.3207	-1.3943	0.7214	0.6312	-1.246	0.2645	-0.3357	-0.7124	-0.5112	-0.1383	0.4248	0.0076	0.0346	-0.7737	-1.0212	1.6693	-1.0142	0.0382	0.424	-0.7891	0.0296	0.1476	-0.1515	-2.4167	0.2393	-0.036	-0.5912	0.1151	-0.7	0.219	-0.2805	-0.1122	-3.1142	0.4702	0.4532	0.6461	-0.6784	0.108	-0.719	-0.4395	-2.2557	1.1219	0.3533	0.2086	-0.0434	-0.3997	-0.2904	-0.8512	-0.5835	0.8714	-0.4665	0.6953	-0.4111	0.3428	-0.5651	-0.0866	-1.6355	-2.0378	0.307	0.0235	0.8912	-0.0671	0.4788	-0.8116	0.1454	0.2073	-0.1018	0.7276	-0.7581	0.4135	0.2588	-0.1928	0.2258	0.7328	-0.3284	1.4447	-0.4264	-0.7399	1.2641	1.3561	1.0243	-0.2802	-0.5885	0.3556	0.0035	0.3909	0.1003	-0.157	0.3262	-6.6302	0.6231	-0.0508	0.3913	0.6005	-0.232	-0.5942	0.8576	-0.359	0.6132	0.8908	1.335	-0.3964	-1.0148	-0.1942	0.2966	0.1211	-0.4606	-0.2547	-0.4127	-0.0741	0.2759	0.7818	0.5176	-0.341	-3.8432	-0.4813	0.2831	3.1171	0.8513	-1.0088	0.8681	0.061	-0.6567	-0.1226	0.9821	-0.7801	-0.281	-0.0977	0.3056	-0.2126	-0.3664	1.6363	-0.4365	-0.4655	-0.412	3.8658	-0.1521	-0.4374	0.9	-0.3898	-0.1145	-0.0523	0.6809	0.2701	0.1176	0.3145	0.1921	-0.7672	-0.8611	-0.2715	-2.3773	-0.0424	-1.8734	-0.0645	-1.2491	0.4326	-0.7887	-1.0113	0.1204	-0.2906	-0.2399	1.1428	-0.4904	-0.2853	0.4874	-0.2799	-0.4313	-0.0652	-0.0664	0.6551	0.0095	-0.1088	0.0443	0.5411	0.1474	-0.9182	0.1003	0.0452	2.7582	0.3176	0.3015	-0.2152	-0.6415	2.1539	2.4275	-0.0285	-1.5866	-3.0135	-1.205	0.1598	-1.8096	-0.1797	0.409	-0.2797	0.073	-0.9162	2.7387	-0.0413	-1.2696	0.1647	1.4228	0.0933	0.5994	-0.9548	-3.9127	1.3957	-0.5361	0.8705	0.6675	0.0081	-0.1045	-0.8548	4.3308	-2.1292	-1.1511	-0.6717	-1.2964	0.6296	1.5571	-2.4102	1.2522	1.108	-0.3613	-0.6961	-0.2277	0.5309	-0.6811	1.5887	-1.4239	-2.6884	2.7025	0.3974	-1.6882	0.5277	0.7073	0.5897	1.8669	3.183	-1.356	-0.3053	2.5004	-0.2108	0.8286	-1.1777	3.2054	-0.1865	-0.8397	3.3575	-0.3446	2.5718	-3.3963	-0.7703	0.4219	-1.9393	0.3619	-1.7889	0.8459	1.3981	-0.1285	-1.1293	0.4354	1.3112	1.5222	0.3282	-1.1759	1.3567	-3.3234	-0.4133	1.4188	0.4912	-1.3813	-1.4516	-1.0974	0.3658	0.1802	0.1225	1.135	3.3688	0.6788	-0.1474	0.8407	-1.9879
1340_Baseline	-3.9962	1.37235	-3.11705	-1.2588	0.39755	-0.5439	-2.81795	0.4508	-0.58495	1.21285	-0.76355	-0.5658	2.8564	-1.126	-0.16215	0.381	0.3327	-0.68335	-0.91705	-0.6264	-2.7853	-0.61205	1.3327	-1.02895	-0.89565	0.78815	-0.4751	0.0902500000000001	-0.0227	0.7481	0.70615	1.5186	0.7761	1.2161	-0.72875	0.97895	1.2121	0.4194	-0.5529	0.0138	1.91835	0.69635	-0.91935	0.3582	0.02655	0.7718	-1.781	2.69755	0.0533	0.46545	-0.0396	2.36055	-0.05955	0.20805	-0.1229	-0.08265	0.1702	0.61505	0.7693	0.46685	-1.7036	-0.3741	0.71565	-0.2434	0.4048	-0.6805	-0.05675	-0.9314	-0.301	-0.9901	-0.1416	0.83065	0.3406	-0.08775	-0.46835	1.4542	-0.3195	2.52105	0.45015	0.60685	-0.3063	0.0171000000000001	-0.5242	-0.00245	0.89885	1.06495	-0.34175	0.77385	1.32575	0.4175	-0.3212	1.8209	1.9709	0.76735	1.12785	0.68415	1.33395	-0.10095	0.50505	-5.34925	0.73535	1.0074	0.14665	1.3345	-0.23865	0.61445	1.68755	-0.3669	0.4078	-0.016	0.21825	-0.0156	0.5949	0.159	0.82075	0.2432	-1.08605	0.1382	-4.3077	-0.20235	-0.19725	0.25845	-1.248	0.1812	0.0806500000000001	1.88285	-0.0005500000000002	0.89085	0.69005	-0.1577	0.05325	-0.0785	-3.485	0.0683	1.70635	-0.28435	-0.2997	-1.3541	1.7644	0.09425	-0.50085	0.58445	1.18315	-1.1095	-0.0434	0.6811	-0.39275	0.0307	0.32735	0.4699	1.47165	-0.54505	0.51875	1.38815	-0.33065	0.0620999999999998	2.19105	0.92475	0.60235	-0.61215	-0.12805	0.388	0.0239000000000003	0.08325	-0.0243499999999998	1.522	-2.0739	0.8406	1.2854	0.69405	5.0323	0.16675	0.4146	-0.34715	-0.3076	2.69285	1.0653	0.89725	0.16695	-0.7303	2.89895	-0.2076	0.7596	0.29815	0.0428500000000001	-0.2363	0.36805	-0.5445	0.38455	-0.97995	-1.53735	0.115	0.0373499999999999	-0.21525	0.35985	-0.38815	1.14855	-0.0413999999999999	0.0601499999999999	-0.1482	-0.129	2.0934	1.03945	-0.0308	0.3329	-0.28845	0.6556	-0.1207	0.88795	0.1253	-0.32655	-0.1103	-0.2449	-1.01925	0.06645	-0.50445	1.06755	0.17555	0.17645	0.4006	-0.0992	0.18985	0.44015	-0.1516	0.9433	1.1682	1.2596	-0.2368	-0.12565	0.4846	0.9914	1.3561	0.2647	-0.1231	0.52675	-0.40185	1.6867	0.135	0.3429	0.489	0.78485	-0.3012	-0.0793499999999999	-0.0225	0.4653	-1.29405	-0.58135	0.2032	1.65025	0.3173	0.05165	0.0404500000000001	0.29745	-0.1218	0.37385	2.2051	-0.29355	-0.5534	2.3077	0.6957	-0.3695	-0.25825	2.2499	-0.16785	0.8645	-0.3832	-0.17045	0.08475	0.39045	-0.43165	-0.0515000000000001	0.02315	0.9817	-0.0463	-0.13835	2.2742	-0.0081999999999999	-0.4302	0.923	0.2117	-0.45775	0.95995	0.22335	0.24365	0.0838500000000001	-0.57115	-0.24445	-0.18925	-0.3406	-0.0066999999999999	0.22305	-0.2245	-1.67675	-0.3544	-1.05195	-0.7959	-0.51935	-1.11425	-0.1421	-0.4389	-0.24185	-0.1224	0.1221	0.1239	-0.0827	0.9117	0.28705	0.01485	-0.10235	-0.26655	-0.7722	-0.2259	-0.0882500000000001	-0.48195	1.1407	-0.1821	-0.44375	0.65185	-0.32055	-0.2299	-0.107	1.0462	-0.42125	-0.38005	-0.2405	-0.0068	-0.25645	0.02675	0.19615	-0.0054499999999999	-0.17655	-0.3833	-0.8887	-0.0814	-0.73985	0.01155	0.0385500000000001	-0.176	-0.271	0.2611	-0.3864	-0.3419	-0.7044	-0.3332	-0.32565	0.85195	-0.19155	-0.15195	-1.50605	3.6483	-0.25785	0.67015	-0.3703	0.0579000000000001	-1.2491	-0.0339	-0.5398	0.05605	-0.16115	-0.49015	-0.30555	-0.3079	1.1987	-0.50855	0.06825	0.30025	-0.75695	-0.0931	0.4945	-0.1464	-0.04225	-0.41445	-1.0504	0.01745	-0.33865	-0.416	0.43705	0.32485	-0.20945	-0.1302	-0.0801500000000001	-7.56405	-2.1069	0.4874	-0.37675	0.18725	-1.1277	-0.04115	-1.03345	-0.36145	-0.61245	-0.20965	-0.85915	-0.92155	-0.47735	-1.13235	-0.60035	0.2795	-0.65625	0.2897	0.0561	0.05825	-0.86315	-1.1175	-0.44295	0.55305	-0.74625	0.431	-0.4567	0.16575	-0.1092	-0.01165	0.19735	0.3513	-0.2672	0.02495	0.55625	-0.2893	-0.08965	-1.2146	-0.0658500000000001	-0.799	-7.1075	-0.0175	1.2624	0.40785	-0.1836	0.35595	0.3858	0.7345	-1.04445	0.00225	0.76315	0.99175	0.28765	0.92805	-0.12205	-0.35095	0.4448	-1.56655	0.47305	0.24145	-0.29505	-0.6168	-0.3237	0.51635	0.7631	0.17955	0.4419	0.85735	0.29735	0.1898	-0.08625	0.24725	1.12775	-0.4269	1.3755	-0.1232	3.09545	0.35525	-1.3003	0.22125	0.31205	-0.0775	0.9889	0.2178	-0.2315	1.5505	-0.29755	1.58805	-1.126	0.9569	0.9857	0.04285	0.72355	0.5134	-0.0850499999999994	-1.97465	0.25365	-1.01135	-0.10685	0.3851	-0.29975	0.4221	0.9024	-0.09275	-0.2899	0.07135	-0.4211	2.4571	0.0001999999999999	-0.4157	2.56095	1.21805	2.17	0.44105	-0.44025	0.3531	0.3626	1.8266	0.86515	1.17385	2.4589	-0.1104	0.2651	0.72395	1.3019	2.83695	0.39305	0.5629	0.53435	1.18995	-0.84845	0.0757500000000001	-1.19365	-0.1888	-0.3754	0.73325	1.10485	-0.9041	-0.40615	-0.0183	-1.3922	0.64525	0.181	0.9585	-0.2529	2.06415	-0.46515	-0.0457500000000001	1.90085	1.64015	-0.8412	0.1544	-0.3267	1.42905	0.15705	0.6077	0.2336	0.6339	-0.8109	-3.78585	2.7649	-0.4743	0.87945	1.3331	-0.12675	-0.25705	-0.241	0.99985	1.00895	0.0192	-1.09895	0.6533	0.1498	-0.4228	0.43585	-1.12635	0.04975	-0.637	-0.4488	0.39625	0.0487	0.52535	-0.6083	-0.3872	0.0217	-0.0728	0.49845	-0.0156	3.1269	0.64325	-0.5704	2.4353	-0.0511500000000001	1.6806	-0.69955	-0.52375	-0.17385	0.88165	-1.95205	-0.1916	-0.0635500000000001	-0.34405	-0.43685	-1.17375	-0.4271	-1.2033	0.1666	0.7452	-1.02535	3.0401	1.0616	0.2689	0.1368	-1.4085	0.57985	-0.94875	-0.1223	-0.84185	-0.7129	-0.7006	0.51475	-0.0357500000000001	-0.3126	-0.52535	-0.183	-0.4677	-0.47195	0.29675	-1.1296	0.1959	-0.96715	-0.7312	0.30975	0.3604	-0.17535	-0.49485	-0.9824	1.60485	-0.6109	0.21275	0.24095	1.01115	-1.17515	-0.3548	-0.0485	0.0694	1.84315	0.7555	0.8368	0.4334	0.0487499999999999	-0.60435	1.2998	-1.09645	0.6471	-0.57715	-0.60915	-0.62835	-1.51605	-0.3906	-0.2781	-0.4144	-1.5315	0.4774	-0.6598	-1.00775	-0.2529	-0.5898	0.0569499999999999	-0.4214	-0.3881	-0.6056	0.91955	0.0537	-0.10415	0.0868999999999999	1.9398	-0.5976	-0.42625	-0.5596	1.30305	-0.5566	0.8216	-0.6588	-0.7548	-0.15185	1.2486	0.2292	0.95775	0.3779	-0.829	0.34565	-1.62715	-0.4278	1.13135	-0.7015	1.7356	-1.0996	-0.1967	-0.93445	0.3889	-0.9116	-0.1793	-0.37265	-0.15985	-0.73625	-0.63825	1.07535	-0.25465	0.1481	0.30135	-0.2882	-0.44205	2.2577	-0.08575	-0.2514	0.07195	0.3467	-0.98345	-1.2078	-0.7906	-1.05055	-0.7191	0.2174	0.11585	1.54675	2.7042	0.4186	-0.1515	0.01205	1.2248	-0.3208	0.1008	-0.3323	-0.76945	-0.1989	-0.28805	-1.9523	-0.88795	-0.6237	-0.0358999999999998	-0.4422	-0.72995	0.97565	1.5274	-0.8694	-0.3402	-0.2361	-0.33275	2.40405	-0.37975	-0.0367000000000001	0.0226	0.5242	-0.46075	0.1184	-0.37745	-0.18945	0.35685	0.36225	-0.1347	0.687099999999999	0.0669	0.2682	-1.20715	-0.51585	-0.2502	-0.55715	-0.9143	0.2089	0.4372	-0.27055	-1.1894	0.01685	0.8098	0.63745	-0.32365	0.44575	0.81985	0.0117	-0.54315	-0.511400000000001	1.0261	-0.45765	0.31245	-0.6155	-0.25925	0.65815	-0.06475	1.78695	-0.7038	-0.0642499999999999	0.45545	-1.2958	0.8278	-0.2238	1.186	-2.28025	0.2644	-0.33885	0.41715	-0.1559	0.0033999999999999	-0.64265	-1.07635	0.351	-0.5057	0.0586500000000001	0.28745	-0.0026499999999999	0.34495	-0.75345	-0.31425	-0.50345	3.14395	-0.3607	0.64595	-0.85755	-0.4938	0.19895	1.7114	-1.33785	0.0179	0.99445	-0.161	0.1555	0.0655	-2.08155	0.7324	-4.3043	0.1108	1.8053	1.1111	-0.25435	1.4109	1.55465	-0.0736499999999999	0.1809	0.82075	1.9118	-1.591	0.0638499999999999	0.59755	0.01165	0.67915	-0.91485	0.81995	-0.2682	0.6422	0.90165	1.69145	0.5981	-0.87085	0.2593	0.27775	-0.07185	0.69875	1.0649	-0.60625	0.90155	2.8607	-0.9198	3.6043	0.7352	0.4997	0.28005	1.37405	-0.0213	-0.52825	0.69675	-0.10315	0.914	-0.13235	1.86015	1.15505	0.64535	0.905	-1.232	-0.5138	0.8044	-0.337	0.84105	-0.5445	0.12945	-0.99815	-0.4158	0.9375	0.09925	0.5994	0.29335	1.6998	0.5717	0.2119	0.1957	1.29885	-0.2761	0.3678	0.0166	-0.1089	1.34115	0.29075	-0.821	1.02675	0.5222	0.30495	-0.291	-1.23345	-0.42115	-0.22715	0.29145	-0.36325	-0.0838	1.47825	-0.2135	1.6468	0.0139	-0.6812	0.4847	0.5947	-1.1201	0.49205	1.6721	0.12525	1.6146	0.18315	0.9193	0.22505	2.22135	0.14585	0.1747	-0.32175	0.13095	0.40035	0.072	-0.0509	0.71305	-9.99999999999612e-05	-0.5076	0.47585	1.13285	-0.603	-0.0812	-1.12505	0.24325	-0.51375	-0.9648	0.79085	-0.5516	-1.13305	-0.20145	0.64445	0.2428	-0.36145	-0.2645	1.40185	-0.56365	-0.32425	-1.8213	0.8702	-0.3714	-0.07965	1.30055	-1.05145	1.00595	0.5533	-0.10575	-1.42465	-1.1277	-0.7899	-0.6643	-0.40115	-0.7905	0.6799	-0.15755	-0.417	0.28465	0.8124	-0.447	0.2111	-0.63465	-0.893	-0.95545	-0.5661	0.6946	-0.1235	-0.7677	-0.2671	1.15895	0.19365	1.164	-0.4963	-0.8683	2.07385	-0.70045	-1.38915	0.445	-0.66235	-0.53335	0.2942	0.714	-0.5991	0.10265	0.10065	-0.85405	0.19485	-0.67445	-1.20485	0.0974500000000001	-1.30205	-0.01265	-1.18515	-0.21885	-0.81255	-0.33255	0.33485	-1.2534	-0.58585	-0.74355	-0.32015	-0.3498	-0.2801	-0.41215	0.2169	-0.4559	-0.52975	-0.198	-0.62245	-0.4287	1.6085	-0.1912	0.10035	0.1729	-0.2183	0.226	0.3432	0.7881	-0.27225	0.02065	0.7563	0.8997	-0.05575	-0.02575	-0.6149	-2.15105	-0.3504	0.54465	-0.5016	0.125	0.06445	0.0523	0.57335	-0.49505	-0.2567	-1.0757	-0.3216	-0.19375	-0.70985	-1.38955	0.51505	-0.43455	0.38265	-0.34005	0.48015	0.76085	-0.67075	0.262	-0.66325	-0.77435	-0.3385	-0.51985	-0.1916	-0.1295	-0.5558	-0.66425	-0.10945	-0.1838	0.0812	0.3338	-0.159	-0.04265	-1.7786	-0.45175	-1.20925	-0.3442	-0.29105	-0.12775	-0.4572	-0.85075	-0.3747	-0.36615	-0.109	-0.625	0.04895	-2.1533	-0.78245	0.4371	0.4808	0.2511	0.0364999999999999	-0.08285	-0.2041	2.06395	0.435	-0.16065	0.41275	-0.08375	-0.3103	-0.49175	0.6526	-0.37715	-0.4404	0.6778	0.0403500000000001	-0.57755	-0.5645	1.87015	0.0607	0.37015	-0.2807	-0.11075	-0.52355	0.25935	-0.7394	0.53315	-0.1199	0.53375	0.1411	1.2778	0.2725	0.2655	0.05475	0.4909	1.44175	0.16135	-3.889	1.41005	-1.0845	0.2823	-0.00395	-0.4179	0.5143	-0.9536	0.46125	-0.0487	-0.5485	0.3166	-0.70955	0.10515	-0.4388	-0.33675	-0.01955	0.1436	-0.4525	-0.36265	-0.374	0.1844	-2.33855	0.3669	0.10395	0.0437999999999998	0.12665	1.17385	0.38685	0.25225	1.2164	-0.4307	-0.39595	-0.64705	-0.1578	0.37725	-0.4468	2.99615	-0.45075	-0.0116	0.25665	-1.1015	-3.31995	-0.3246	0.3185	0.1786	0.82935	-0.27815	1.11145	-1.3962	0.3496	0.2224	-0.24165	0.01545	-0.67845	0.42785	0.067	-0.811	-0.39135	-0.98765	-0.0759500000000001	0.19555	0.2457	-0.9162	0.6095	0.4768	0.3353	-1.05785	0.502	0.0151999999999999	-0.55105	0.3292	0.09115	-3.70325	1.43505	-0.0031499999999999	0.06505	0.0849500000000001	1.89055	0.1347	0.20085	-0.91535	-1.6082	-0.06855	-0.04575	0.11465	-0.0437	0.1332	-1.0297	0.0116	-0.84185	-1.0357	0.51425	0.087	-0.3604	0.2411	-0.0134	-0.6576	-0.08145	0.0791	-0.2354	1.1054	1.971	0.65375	-0.1914	0.1795	0.3224	-0.7835	0.1096	1.5388	0.7946	0.9736	0.36685	-0.51005	0.0055999999999999	-0.1893	1.07345	0.96045	0.28225	1.84915	0.26005	-1.12245	-0.15805	0.14925	-0.3536	0.14625	-0.04065	0.0944499999999999	0.5352	-0.30835	0.24065	-0.484	0.13525	0.7165	-0.109	1.4264	0.04255	-2.77805	0.9929	-0.6954	-1.0003	0.13565	-0.7696	1.0816	0.6344	0.16535	-1.1053	0.8382	0.2309	-0.74515	1.2109	-1.71345	-0.3186	-0.45805	0.07475	0.0912499999999999	1.3653	-0.5822	1.03805	-0.36035	0.3292	0.03455	-0.2806	-0.35435	-2.08975	-0.61005	0.27105	0.21815	-0.2691	-0.4554	-1.53195	1.37255	1.0583	0.12035	0.3536	0.11135	-0.80765	-0.55735	0.014	0.2347	1.31805	1.0863	0.0154	-0.1806	-0.23565	1.2368	-0.35435	-0.30485	0.5766	1.71315	-0.1775	1.5099	0.7087	-0.5541	-0.56415	0.00965	0.82885	-4.6435	-0.7608	0.541	0.0341	-0.3739	1.20615	-0.6986	0.89925	0.6804	-0.66715	0.6448	0.21795	0.0765499999999999	-1.767	3.3867	-1.2901	-0.4426	-0.18555	1.6194	-0.0573	-0.21405	0.25185	0.8146	-1.6233	0.3148	-0.34535	1.2156	0.17685	-0.77535	1.56135	0.33585	-0.3761	-0.66715	-0.3965	0.1752	-0.51455	-1.1794	0.1786	-1.20235	-0.04365	0.03765	-0.80825	-0.11955	0.0244000000000001	0.2679	-0.735	-0.15445	2.71735	0.2133	0.04745	-0.6662	-0.5539	-0.5534	-0.49065	0.2203	-0.41775	-0.25765	0.87075	-0.80755	-0.6835	-0.1366	-0.59565	-0.2239	1.44845	0.41165	-0.2369	0.8671	0.11425	-0.5101	0.8794	-0.38145	-0.1936	-0.10065	-0.0728	-0.81255	-0.33	-0.3237	0.92005	-0.3978	-1.5058	-0.3026	1.0811	1.26115	-0.505	0.12495	-0.7339	0.667999999999999	-0.81205	0.13295	0.7206	-0.53045	0.6423	-1.4438	-4.7711	0.14435	0.5097	0.17665	0.0206499999999999	0.99785	-1.4074	-0.26155	-0.11825	0.7645	0.36445	1.10435	-0.3529	-0.365	-0.6666	-1.22155	-0.17205	-0.2404	-0.3111	-4.41315	-0.7558	-0.4138	-0.458	0.4214	0.0759	-1.0223	-0.16875	-0.40135	-1.20615	-0.5831	-0.39775	-0.693	-0.8835	-0.38475	0.53185	1.30065	-0.3752	-0.23975	-0.40845	0.6703	1.8155	-0.6853	-0.84165	-0.6264	-0.1485	-0.92485	0.6397	-0.27	-1.13445	-0.38435	-0.68325	-0.4544	-9.9999999999989e-05	0.84465	-0.45745	1.26065	0.5287	-0.2714	0.3993	-0.7886	-0.31545	0.13085	-0.52855	0.1477	-1.0235	1.40895	-0.3782	1.6712	-0.2218	-0.1194	-0.764	0.6216	-0.4096	-0.2263	-0.1453	0.9288	-0.7173	1.2532	3.0637	-0.0516	-0.2745	0.0107	0.1615	-0.6533	-0.096	0.0587	-1.031	0.118	0.2167	0.0736	0.4289	-0.0732	-0.7851	-0.0847	0.1636	0.4367	0.2671	0.2351	1.4524	0.2282	-1.1811	0.4629	0.9751	-0.6003	-0.7608	0.3887	-1.2681	-0.6704	0.5146	-0.7346	0.1056	0.6707	-0.396	-0.3062	-0.9888	-0.2043	0.2348	0.2985	-0.6088	-0.8587	0.286	1.191	0.1229	-0.1606	1.0594	-0.292	-0.5985	-0.4543	0.2899	-0.547	-0.0977	-0.0857	0.0602	-0.3392	0.2566	1.7869	-0.1617	-0.3341	0.8713	-0.046	-0.4929	1.8128	0.1643	0.4885	0.9459	-0.227	-0.7387	-1.2235	-1.4053	-0.2319	-0.6574	-0.1989	-0.1965	-0.2479	1.1333	-0.0386	0.888	0.5122	1.0138	-0.4746	0.8635	0.488	0.1556	-0.7648	-0.0791	0.2531	0.8167	0.6015	0.0418	-0.8615	-0.3944	1.7223	1.1941	-0.6807	-0.3166	-0.3133	1.1084	0.5511	-1.1165	0.4892	-0.4155	-1.0501	-0.6091	-0.3423	0.3154	-0.1855	-0.782	-0.3919	-1.0498	-0.4512	1.3554	2.6397	2.6976	-0.5958	0.3113	0.372	-0.1441	1.1401	-0.4878	0.224	1.1828	0.2684	1.5502	-0.26	2.2373	0.1475	-0.3431	0.9323	0.2404	0.1479	0.9691	-1.4448	-0.218	0.3479	-0.2234	-0.7822	-2.7631	0.5055	0.0847	0.2254	-0.0977	-2.3114	0.4934	-1.2303	0.4424	-1.8052	-0.2949	-0.4464	0.2392	-1.233	0.4098	-0.1272	-0.0854	-0.0628	0.3483	1.5848	0.6686	-0.5831	0.127	0.3981	0.5602	-0.2347	-0.0811	1.9373	0.2605	0.0513	-2.237	0.5864	-1.0129	-0.8443	-0.2677	-0.3663	-0.2919	0.0311	0.7096	1.5757	1.6371	2.2251	-0.1077	-0.6818	0.043	-0.3478	-0.055	0.2897	0.4226	0.3296	0.4736	0.6411	1.5819	-0.0919	-0.3504	-0.9541	0.1365	2.7414	0.575	0.6921	-0.3444	-0.2775	-0.7227	0.1624	-1.6244	-5.0709	0.7284	0.707	1.0514	0.6382	0.5374	0.0474	1.8442	0.4063	1.4788	0.0553	0.3855	-0.3217	-0.3978	-3.1967	-0.5621	0.359	-0.9257	0.2093	-1.6506	1.0209	-0.6101	-1.7701	-0.182	0.3287	0.282	0.3483	0.5223	-1.3884	1.7486	-0.4292	-0.1816	-0.3235	1.2471	0.1495	-0.0208	0.4146	0.0796	-0.5227	0.036	-0.8761	-0.245	-1.005	-0.1151	-2.0854	0.5036	-2.9818	-0.1156	0.0727	0.9787	1.503	0.4325	0.2713	0.1287	-0.0321	-3.3485	-0.2746	-0.4951	-1.676	0.0784	2.7781	-0.5782	-0.3696	-0.1771	2.7579	-0.9426	0.1588	-2.7978	0.1191	-0.9801	1.9987	0.0142	-1.125	0.0324	0.4319	0.231	0.0754	0.9998	-0.2161	-0.4263	-0.5018	-1.1802	-0.7089	0.0882	-0.3701	0.3157	0.223	-1.6618	1.208	2.6911	1.1446	-0.5413	0.7213	-0.1512	-0.4144	0.7065	0.6003	0.6034	0.0764	0.4631	0.1002	0.4858	-0.7078	1.8853	0.0997	-0.1606	-1.8106	-0.1405	0.0157	-1.0134	4.0245	0.1487	-0.541	-0.2846	0.578	3.7563	-0.2438	-0.2406	0.4857	0.5543	-0.0193	-0.8231	-1.2129	0.5037	-0.1372	0.7645	-0.1822	-0.6547	-0.1943	0.1004	0.0845	0.3244	1.7296	-0.1007	-1.0173	2.1395	0.3535	0.2386	0.4677	0.061	0.3706	0.7403	-0.0845	-0.0121	-0.4744	0.3805	0.1039	0.2626	-0.2024	-0.2132	0.2304	0.0856	-0.5821	-1.0151	-0.2502	0.2953	0.0267	-0.879	-0.2123	-0.1489	0.9688	-0.2517	-0.2643	0.1349	-0.3535	0.9014	-0.0668	-0.291	0.6204	0.0508	-0.4747	0.0689	0.1913	0.1456	-0.4318	-0.8076	-0.1657	-0.1226	-1.4926	0.1192	3.0657	-0.5681	-0.2156	0.3255	-0.4515	-0.0603	0.222	-0.8156	0.3799	0.6318	-0.3495	-0.4932	0.0712	-0.0151	-0.9347	-0.9821	-0.6335	0.8486	0.1767	-0.3086	-0.2098	-0.4656	-1.5588	0.435	-1.5785	-0.1939	-0.0076	-0.1731	0.1063	-0.0127	0.4259	0.3204	1.6467	-0.2299	-0.2261	-0.0546	-0.1129	-0.2181	-1.0423	0.89	1.608	0.1411	0.5213	0.1926	-0.0575	-0.8057	-0.1246	1.2895	-0.3259	-0.8759	-1.3748	-0.1862	-0.9211	0.9007	-0.1535	-0.7787	0.8346	-2.4452	-0.2871	0.0956	-0.3793	-0.0747	-1.2438	-1.401	-0.2215	1.1771	-0.1028	0.5871	0.7783	0.0267	0.7388	1.5668	0.0348	0.4873	2.178	-2.4299	-0.3744	1.1924	-0.5674	-0.3318	-1.3201	0.8135	0.0397	-0.4886	-0.5144	1.276	1.2094	-1.6487	0.1122	-7.9761	0.6007	-0.7204	-0.3571	0.2056	0.3484	-0.983	0.1562	-1.477	1.0905	-0.5441	-1.8673	0.08	-0.7375	-1.5747	-0.5734	-0.5915	0.0691	1.5435	-0.926	-0.074	-0.039	0.4253	-0.5233	-0.4823	-2.7971	0.3253	-0.4652	0.1368	1.0023	-0.4858	0.6978	-0.7866	0.1636	-0.7373	-0.0154	-1.343	0.0414	-0.4245	0.706	1.1287	0.0887	1.3165	-0.1945	-0.5956	0.2721	1.1708	-0.2557	-0.1005	-1.3663	0.19	-1.3445	2.2972	0.0249	-2.4796	-0.1024	0.0144	0.075	1.6149	-0.255	0.7607	-0.5067	-0.0172	-4.3905	2.0058	0.008	-1.0231	1.0613	-0.0277	-1.3196	-0.2358	-0.5143	-0.2453	-1.5248	0.5849	1.1706	0.8286	-0.1469	0.2301	-2.3666	-0.1284	-0.6807	0.5948	2.0792	-0.8051	0.7805	0.6394	-0.0805	-0.754	-0.1587	0.6339	-0.4179	-0.5064	0.3663	0.1293	0.4566	-0.1077	-0.4176	0.1985	-0.0822	0.8115	0.3474	0.5159	-0.9921	0.4187	-0.4067	0.3628	-0.3795	-1.346	1.0723	-0.9128	0.7063	0.3786	-1.0262	1.0556	1.8184	0.1567	0.7246	1.2187	1.8934	0.8872	1.1254	-0.9839	1.122	-0.3723	2.051	2.4701	-1.1371	-0.3335	0.0638	-0.2508	-0.0673	2.6402	-0.0741	-0.6309	-0.3809	0.2078	0.9473	0.0509	-1.1753	0.8925	-0.186	-0.621	-1.2533	0.0644	-0.1021	-0.3515	1.0824	-1.44	-0.573	0.0153	-0.1623	-1.5667	-0.1224	0.2974	-1.2998	-0.1854	-0.1219	-0.3547	0.6962	-0.1599	0.0673	-0.1542	0.6605	-1.527	-0.3462	-0.6115	-0.6597	-0.6547	-4.1285	-0.0257	-1.2876	-1.9115	-0.1328	-0.3166	-0.6036	-0.8739	-0.6071	-1.191	-0.1401	-0.3473	0.2165	-0.3839	-0.4628	-0.3079	-0.3705	-0.219	-0.3065	-0.5265	-0.1388	-0.3661	-1.1616	-0.3079	-0.8937	-0.1125	-0.588	-0.2529	-0.2841	0.2427	-0.6497	0.2813	-0.0118	-0.5672	0.3864	-0.0486	-0.1437	0.4716	-0.1427	-5.7012	0.9785	-0.32	-0.0473	0.4043	-0.4524	0.471	-0.3142	-0.8927	-0.5514	-0.2305	-0.2578	1.5097	-0.2147	-1.9308	-0.7397	-1.0884	-1.3706	-0.2444	-0.2584	-0.9596	-0.236	-0.2455	-0.7054	-0.348	-0.6328	-0.6857	-0.3322	-0.1618	-3.688	-0.267	-0.9467	-0.313	-0.1661	0.262	-0.4887	-0.3637	-0.8719	-0.2816	-0.1748	1.2083	0.216	-0.2859	-0.9965	-0.1128	-1.5977	-1.1074	-0.6563	2.008	0.2318	-0.8238	-0.0825	0.2648	-0.3925	-1.0283	-0.1558	-0.1825	0.0059	-0.0239	0.0756	0.1547	-0.0977	-0.5673	-0.9188	-1.805	-0.3491	0.0119	0.047	0.1587	-1.1961	-0.5534	-0.5498	-0.6916	-0.4001	0.151	-4.8675	0.1664	-0.2903	-0.2762	-1.2422	-1.245	-0.5392	0.1007	-0.2059	-1.8268	0.3906	0.3876	-0.7371	0.1002	0.5438	0.7217	-0.9781	0.4153	-0.1982	-0.898	-0.6126	1.3994	-0.9459	-0.0553	-1.491	0.0031	-0.4269	-0.4634	-1.117	0.2914	-0.0881	-0.0274	-1.0312	0.3267	0.382	-0.6874	-0.3819	-0.0888	0.4012	0.282	-0.9548	-0.8842	0.7849	-0.1711	-1.1717	0.5173	0.5364	0.2897	1.0874	0.2765	0.8046	-1.4118	-7.3525	0.2902	0.3398	-0.1722	-0.4561	0.137	-1.3825	0.3297	-1.2841	-0.1063	0.0838	0.1918	0.3311	0.5731	-0.5831	-1.2514	0.2824	2.3371	1.1961	-0.2909	1.2721	-0.8337	-1.483	-0.8814	-0.1093	0.272	-0.4012	-0.3557	0.2492	-0.0776	0.8962	-0.298	0.017	-1.5096	-1.1602	-0.4077	-0.4235	-0.2668	-0.2177	0.1576	0.6036	-0.2681	-0.87	-0.3163	-0.2918	0.1002	0.3894	0.1078	-0.5437	-0.5534	0.4309	0.8239	-0.4766	-0.2986	-0.8847	-0.1335	-2.245	-0.3162	-0.0941	-0.0892	0.068	-0.2527	-1.1409	-0.1314	-1.1401	0.6934	-0.3475	-0.2209	-0.614	-0.8562	0.2363	0.2125	1.7611	-0.6617	0.115	0.1678	-1.4799	1.7479	-0.1823	-0.0132	-1.461	-0.187	-1.1	-0.8497	-0.0407	-0.996	-0.0818	-1.2413	-0.1552	-2.0879	-0.7123	0.8243	0.8338	0.4898	-0.3767	0.1518	0.3762	-0.4273	0.17	0.0872	0.3388	-0.1883	-0.313	-0.036	-0.0129	-0.1649	0.0596	-0.3373	-0.1467	-0.3096	1.0102	-0.8228	0.2385	-0.1214	-0.1125	0.2106	0.128	0.4332	-0.3156	-0.8972	0.8529	-1.7635	1.9784	1.0859	-0.0845	0.1343	0.5456	0.9645	0.4263	0.2483	0.5621	-2.0223	-0.2432	0.8591	-0.2148	0.9438	-1.2949	0.9325	-0.3816	0.4449	0.4522	-1.0233	0.256	-0.2447	1.3338	0.3677	-0.2588	-0.1496	1.5572	0.1243	-0.0112	0.9589	1.5453	-0.0751	0.6177	1.4712	1.1012	-0.4206	0.5748	0.1268	-0.2571	0.3605	0.0994	-0.1274	0.4474	1.1013	0.3423	0.253	0.2403	1.2563	0.6954	-0.177	0.2055	1.3784	-0.4094	0.3158	-1.4868	0.1684	0.3602	-0.1653	0.4754	0.7035	0.8077	0.3291	-0.0398	0.09	0.3072	0.7387	1.3788	0.4878	0.4303	-0.2429	-0.5328	0.186	-0.0085	0.9707	1.2397	0.9655	0.0065	-0.0053	1.342	1.4979	0.3663	0.3956	0.141	0.8679	0.2894	0.0622	-0.8118	0.4004	0.2053	0.335	0.4768	1.5033	0.4656	0.4165	0.2837	-1.1551	-0.7791	-0.5436	-0.4458	0.2169	0.6892	-2.6905	2.0161	-0.1685	0.1675	-0.6074	0.4845	-0.2401	0.2874	-0.1785	0.2363	-0.9547	-0.6902	-0.0418	-0.6698	0.8358	0.8774	0.3533	-0.6476	0.0292	0.6053	0.0866	-2.2995	0.6632	1.8867	0.1382	0.0986	0.0699	-0.8016	0.383	-0.8578	-1.2941	-0.9555	-0.4223	1.067	-0.0819	-0.2586	1.2791	1.7891	0.426	0.4732	0.2439	0.1176	2.0003	0.0278	0.1259	-0.1914	0.3975	0.5994	-0.2656	0.8191	1.1305	0.3048	0.6158	0.0015	-0.5205	0.038	1.1604	2.8103	-1.069	0.7919	-0.5625	-0.3637	-0.2231	-0.6815	0.0452	1.0333	-0.2362	-0.2927	0.2169	0.0834	-0.1702	0.6245	-0.8746	-0.267	-0.1016	-0.8281	-0.2045	0.3258	-0.1296	-0.5447	-1.085	-0.5858	4.0895	-0.2822	0.3739	0.3425	-0.5707	-0.5562	-0.6064	0.2802	-1.6263	0.3463	0.0801	0.2001	-0.0083	0.8902	-1.0077	0.4266	-0.0075	0.0297	-0.3779	0.0043	-0.2664	-0.178	-0.2134	0.211	0.0942	-1.2416	-0.1255	-0.2797	0.0742	-0.0162	0.1969	-0.1897	0.4905	-0.0724	-0.214	-0.5296	-0.051	0.6664	0.5148	0.0895	-0.525	-0.6044	0.7086	-0.3724	-0.1442	-0.3402	-0.2021	0.6289	-0.026	0.5161	0.3404	0.5442	0.4239	-1.9317	0.1307	0.14	-1.2472	-0.475	0.4936	0.1545	0.1225	0.1717	-0.2148	-0.3934	-0.0456	-0.1182	-0.9523	-0.6538	0.7268	-0.3307	0.757	-0.1542	-0.4622	-0.6443	-0.0357	0.1065	0.2362	0.2843	-0.3525	-0.374	1.963	0.3661	-0.0374	0.0182	-0.0901	-0.0861	0.2512	0.4379	-2.8795	0.5901	-0.5937	0.0777	-0.5089	-0.7595	0.3791	-0.8672	-0.1378	-2.6498	0.1224	-0.4552	-0.3394	-0.7919	0.3736	-0.3066	-0.0701	-1.7802	1.1918	0.0475	0.5819	0.0883	-0.4391	-0.0105	-0.5289	-0.8927	0.6388	-0.9964	0.4396	-0.0893	-0.1691	0.4329	0.3916	-0.0892	-2.6345	-0.5487	0.1025	1.1319	0.2524	0.2101	-0.2285	0.7167	0.2547	0.1192	1.0517	0.15	0.6839	0.965	-0.2453	-0.855	0.6166	-0.9012	1.2825	0.1054	0.4668	1.6973	1.08	0.7845	0.3206	0.1833	0.3813	0.4512	-0.0853	0.5882	-0.1854	0.7292	0.1188	-0.911	-0.0492	0.147	-0.3574	-0.2695	-0.2707	0.1763	-0.2019	1.881	0.8906	1.1421	-0.1506	-1.4801	-0.2298	0.5597	0.4098	0.0643	-0.1846	-0.2552	-0.1469	-0.0441	1.619	0.333	-0.1305	-2.777	-1.063	0.506	3.2802	1.2628	-0.4287	0.3388	0.2724	0.411	-0.3544	0.0385	0.1877	0.3621	0.3142	0.0833	0.0004	0.0077	0.8262	0.241	0.3086	-0.6298	4.1096	0.1456	0.1133	0.4439	-0.0132	0.2758	-0.1887	-0.1203	0.5473	0.1703	-0.6297	-0.1187	-0.2922	-0.6582	-0.1471	-1.5307	-0.1368	-0.9605	0.3957	-0.1888	0.7529	-0.1672	0.5821	0.4032	-0.8648	0.2465	1.0342	-0.2987	-0.8977	0.8972	-0.7551	0.5338	0.0892	-0.1275	0.7181	-0.5257	0.4822	0.3104	0.0659	-1.028	-0.1076	-0.1445	-0.7322	2.5468	0.321	0.8262	-0.0671	0.2425	1.1867	1.7638	-0.8387	-0.8335	-2.3807	-1.8317	-0.0384	-0.4505	-0.1167	0.483	0.4475	0.2052	-0.6484	3.2982	-0.3677	0.0672	0.3397	0.5875	0.2272	-0.261	2.8357	-3.7784	1.4334	0.2081	0.4007	0.4916	0.4502	0.1089	-0.3836	3.5602	-1.7345	-0.854	0.1313	-0.9166	0.6915	1.4799	-0.2007	0.8023	1.1466	-0.4124	-0.9372	-0.2988	0.7868	-1.4146	0.5622	-0.2275	-1.7524	1.9694	0.1673	-1.0944	0.4915	-0.1293	0.3436	1.8362	2.8775	-0.9013	-0.5127	2.7947	-0.5188	0.1792	-0.0142	1.065	0.3153	-0.5807	3.3498	0.5361	1.9205	-2.7868	-0.2708	-0.9047	-0.6939	-0.0831	-0.8023	-0.0196	0.6264	0.0154	-0.4003	-0.0026	0.6238	1.6696	0.2634	-0.7309	1.4833	-0.1393	-0.3354	1.6963	1.9589	-0.5269	-0.6737	-0.449	-0.5745	-0.487	0.1144	0.9908	3.3809	0.4481	0.2654	0.8874	-2.8745
1359_6-week	0.8868	2.73315	-0.67815	-0.3863	0.87965	-0.2895	-2.51995	-0.5117	0.0680499999999999	-1.37185	-2.47555	1.8655	-1.6753	-1.315	-2.92305	-3.3799	0.3934	-1.51135	-1.14345	-0.057	-1.6392	0.20915	1.1478	-0.76625	0.76495	0.76035	0.8616	0.0472500000000001	0.7059	1.1594	-0.44065	0.3168	1.6134	1.0178	0.36455	0.81435	1.364	0.813	-1.1699	0.4281	2.01105	0.26855	-0.28525	2.2119	0.63915	2.3394	1.654	2.53025	0.8304	0.50795	0.1404	1.55385	0.83845	0.21155	-0.3016	0.41155	-0.1563	0.92935	0.6086	0.16365	-0.5803	0.1525	-1.29915	2.1231	0.8303	0.2368	-0.41965	1.221	0.0916999999999999	-1.9999	0.1035	-0.03085	-0.0942000000000001	0.50535	-1.37495	-0.0657999999999997	1.0385	0.42265	0.98145	2.25635	1.1732	0.5554	0.2088	0.52845	0.10765	0.63695	0.57015	1.51125	0.54295	1.4362	0.5029	1.0235	3.4176	1.17275	1.00165	0.25085	0.68285	0.20535	0.81355	1.63275	0.58365	0.5916	-0.23745	0.9258	1.49275	0.74645	3.13155	0.0936	2.1175	0.2532	0.05915	-0.0569	1.0792	0.9798	2.27485	0.9417	0.51145	0.6094	0.0861000000000001	0.60655	0.57265	0.62565	-0.694	1.6694	0.86865	2.39315	0.79785	0.52475	1.62385	0.0481	0.61995	0.5065	-0.691	0.6697	1.02495	1.07385	0.6213	1.4975	0.5764	0.15875	1.08915	1.15305	0.39945	0.7307	0.8213	1.2795	1.04055	1.3611	0.46265	1.0582	3.03225	1.29815	-0.25185	2.09505	1.34295	1.2322	1.64905	0.38635	0.05865	1.60235	1.13875	0.6697	0.1892	0.93435	0.78685	1.1924	-1.6121	1.7618	0.962	0.92955	3.7086	0.85145	0.914	0.41805	0.3057	2.17425	0.4726	2.34855	0.90495	0.6002	3.28485	0.3219	1.8033	0.97075	2.66985	0.6892	0.80275	-0.3625	0.06185	0.98335	-0.53955	0.2788	0.44595	-0.01185	0.43015	0.99885	3.06645	1.276	0.47195	0.1158	-0.0375	2.5713	2.02005	0.5632	0.8841	0.59015	0.0232000000000001	0.076	2.73875	0.4507	0.51105	-1.8866	0.5679	0.97105	1.35875	-0.00885	1.72355	1.61505	0.48385	0.1989	0.3747	1.61395	1.68105	0.6199	1.0466	1.8657	1.746	0.4779	1.07125	0.4805	2.8623	1.2741	0.6723	0.4518	2.05305	0.08255	1.4126	0.1861	-0.0805999999999999	2.0535	1.18525	0.7185	0.97235	1.8981	3.04	0.17715	1.44555	0.9502	2.80535	0.3202	0.61795	1.89005	1.27535	0.0608000000000001	0.29585	1.7436	0.18445	0.2439	3.2725	1.1011	0.1994	0.26515	5.0149	0.02915	1.3301	1.1794	0.51175	0.65595	0.21555	0.15025	0.7244	0.92415	1.4756	0.7846	1.04165	1.9527	2.1851	1.0482	0.7578	0.5179	-0.48865	0.95935	1.15585	2.85755	1.11585	-0.75425	0.71495	0.95265	1.213	0.8859	2.98595	0.684	-0.93415	0.1901	0.55535	-0.1146	0.08805	0.40015	1.7759	0.4654	-0.25515	0.7511	1.2497	0.3128	0.5311	1.8223	0.26995	0.53985	0.99495	0.14595	1.1837	0.5877	0.78985	0.40645	1.9618	1.54	-0.02055	0.65805	-0.50745	0.3903	0.2516	1.1114	0.38975	0.95315	0.4206	0.1362	0.26815	0.31675	1.32825	0.07275	0.50085	0.4841	1.0588	0.6476	1.65255	0.15025	0.28795	0.9265	0.2031	0.1851	0.5419	1.0689	0.6376	-0.2178	0.90625	2.00825	0.59565	0.02425	0.46435	1.6479	1.11495	1.57275	0.9803	0.6523	0.4844	-0.3315	-0.3343	0.44725	2.18205	-1.09665	0.79115	0.6876	0.7959	0.89125	1.03635	1.10145	0.90035	0.7671	0.7653	-0.1815	0.49095	-0.47885	0.3518	-0.24575	0.21925	-0.2744	-0.0302499999999999	-0.18835	0.49385	2.0442	-0.26415	-5.13575	-2.1704	0.2012	0.28285	-0.03375	0.9621	-0.28545	-0.64045	0.23025	0.11845	-0.16335	0.05435	0.11465	0.0419499999999999	-0.27855	-0.50125	0.4349	-0.34075	0.019	0.4484	-0.40885	-1.73655	-1.2426	-1.78195	-0.42425	-0.46205	0.787	-0.4295	0.82755	0.0985	0.20835	-0.54035	1.0518	0.2922	1.03595	0.24865	0.1455	-0.18915	-0.4897	-0.64825	-0.3747	-7.8682	1.3458	0.8185	0.53335	-0.5451	0.88315	-0.0282	0.0463999999999999	-0.42585	-0.0013499999999999	1.44965	0.98435	0.94515	0.81605	0.07075	-0.17835	-0.1244	0.30555	0.77165	0.39235	-0.25555	-0.2775	0.3076	1.71935	-0.2377	-0.57385	1.1157	0.89065	1.26465	0.0738000000000001	-0.43835	1.70245	0.86455	0.0734000000000001	0.8368	1.3813	1.52645	0.73805	0.275	-0.25505	0.25655	0.9761	0.6343	-0.1171	0.4188	0.8965	0.40625	1.08055	-0.9875	3.3467	0.0865	-0.21435	0.82545	0.5593	-0.17295	-0.75735	1.12785	-0.93505	0.99565	-2.5113	0.70725	0.2094	1.2938	0.98675	-0.1091	0.05485	0.9566	1.9149	0.6531	1.0494	1.76785	0.79775	4.2932	-0.09725	1.64125	-0.1273	-0.9368	1.0941	0.32625	0.67025	0.7381	-0.645	1.63	0.60195	1.0478	1.83325	0.04705	0.4169	0.49595	1.36045	0.98255	1.49805	0.69655	1.0986	1.4197	1.69325	0.92955	-0.3877	0.76635	0.1578	-0.0501000000000001	0.52945	0.4653	-0.3382	-0.5886	1.39645	0.65585	-1.28635	0.0173500000000001	1.54345	-0.311	0.3354	-0.0617	3.07855	1.03935	1.0786	0.4979	-0.0266	-1.3923	-3.86405	1.2029	-0.1947	1.43455	1.5668	-0.10635	0.59175	0.4089	0.89935	1.35615	0.2926	1.48915	1.5642	0.2596	-0.305	-0.18235	-0.25015	5.32255	-0.3485	-0.7838	1.78615	0.3561	1.25145	-1.0034	0.4256	-0.4669	0.0691	1.12165	0.7861	2.4796	0.68675	-0.0238	2.3781	0.0335499999999999	1.3834	0.51455	0.45825	2.08685	0.58035	-0.71165	0.8818	0.38255	0.89705	1.23455	-0.17235	0.6564	0.0784	0.4806	0.3239	0.04105	2.4242	0.749	0.7676	0.9632	0.2583	1.13505	0.31235	0.655	0.46535	0.5186	1.2698	0.96895	4.33585	0.4633	0.47305	0.0720999999999999	1.1946	0.59395	0.16925	0.6874	2.0704	-0.06605	2.1742	1.49055	-0.257	2.54905	0.27035	-0.1753	-0.91725	0.4237	0.61325	2.84295	1.67975	-0.24735	0.0698	0.1283	0.0358	1.61485	1.0058	0.561	1.2432	-0.10875	-0.40285	0.9506	1.14415	1.0303	0.94045	0.08965	0.07335	0.43155	1.6173	7.4573	0.3997	1.388	-0.3199	-0.5712	0.53135	0.5164	0.781	1.15725	0.1891	0.0499	0.4114	0.35805	0.7469	0.33705	0.6889	1.7647	-0.171	0.28045	0.6645	0.06705	-0.22	0.9194	-0.2331	0.1024	-0.0254499999999999	1.0149	0.869	0.99115	1.264	-0.6196	0.38935	0.97735	0.618	0.89265	0.1185	4.6184	-0.2541	0.6916	-0.28835	0.3496	-0.3764	0.9532	0.61375	1.63155	-0.86295	-0.87345	1.11395	-0.0253499999999999	0.7277	2.00705	-1.1459	0.09365	1.4349	0.88325	1.6753	0.51395	1.8001	0.01305	-1.1929	0.0413000000000001	-1.14155	0.1851	0.2575	0.11395	1.17335	2.2432	5.5482	0.7753	0.91955	1.9265	0.0919	-0.3071	0.1334	-0.38235	1.0508	0.57915	0.0349000000000002	0.66925	0.4196	0.6869	1.033	-0.0549500000000001	3.24225	0.7911	0.1846	1.7689	0.7784	0.69845	2.22965	0.42085	0.6927	1.1896	0.8053	-0.09105	-0.3336	0.12485	-0.48265	0.35365	0.35905	0.9758	0.7215	-0.2978	0.6963	-0.03615	0.21805	0.4222	0.14975	0.8712	-0.4555	1.4599	0.02435	-0.6628	0.86925	0.6932	-0.15325	-0.83215	-0.67815	1.04895	0.4029	0.28475	0.2357	0.4386	0.36975	-0.69765	0.334	0.31935	2.08895	-0.29555	0.39285	0.2484	0.33915	1.11105	-0.7917	1.1356	0.0816	0.9104	-1.58095	0.8731	0.06915	1.17945	0.259	0.365	0.32865	-0.94425	0.6928	3.2239	0.45805	-0.14835	0.53955	0.04915	1.15275	1.54765	0.89905	3.06065	-0.2498	0.43935	-0.21185	1.1329	0.94005	2.1849	2.49785	0.2643	0.13165	0.3077	0.2169	-0.5391	-0.63085	0.3094	-2.0397	0.5068	-0.0448	-0.0821000000000001	-0.41445	0.6515	2.08675	-0.26905	0.3416	0.88705	0.2926	0.3579	0.0914499999999999	0.43215	-1.42625	1.59755	-0.24515	-0.11245	0.1469	0.985	1.02665	0.01395	0.8319	-0.66365	-0.4817	0.12825	0.00775	1.38045	0.9476	0.97615	1.08525	0.8105	0.2048	0.0124	0.9202	0.2792	0.86125	0.49085	1.659	-1.24255	-0.20065	0.0052499999999999	1.4491	-0.22255	1.71445	0.89575	1.51235	2.1344	0.9787	0.7058	-2.1198	0.2829	0.76805	0.2634	0.15695	0.38995	-0.0288	1.0837	0.84065	1.7658	0.32715	1.1738	0.9884	0.0375	3.8247	1.42915	0.2018	1.2344	0.8862	1.026	0.99775	0.48715	-0.2314	3.25135	0.1465	0.70385	1.3175	0.45815	0.41685	-0.07935	0.27395	0.74425	1.2148	1.70415	1.2384	2.0324	0.6487	-0.1993	0.825	0.8445	-0.5809	0.83485	1.6821	0.58785	2.3378	0.78475	1.3727	0.92285	-0.73845	0.95245	0.825	0.35635	0.82235	0.73315	0.4992	0.308	-0.20185	0.5206	1.9438	0.71905	0.71325	0.2108	0.9289	1.28995	1.26515	0.85575	1.0197	2.31175	1.1518	0.90905	0.32455	0.83865	1.2242	0.69325	0.1235	1.48495	-1.17855	2.46305	0.0558	0.6952	0.6727	0.97605	-0.31985	0.71485	0.17155	0.1903	0.37865	-1.04435	-0.1028	-0.4467	0.6491	0.39225	1.4472	1.1319	0.93345	0.3117	0.35805	0.6632	-0.4877	0.8785	1.10855	0.3481	-0.39065	0.8268	0.4879	0.9152	1.5904	0.1718	0.36155	0.70445	3.0885	0.2431	1.3669	1.31585	0.19125	-0.35265	1.4181	-0.0309499999999999	-0.0308499999999996	0.712	2.0237	0.3032	1.35385	0.98965	1.48315	2.44025	0.00315	-0.22685	0.13475	-3.06405	0.49235	1.15565	0.55065	0.36725	0.17685	1.35215	0.5932	0.65915	0.36525	0.15635	0.2378	-0.0443	1.10125	0.4677	0.6293	2.09825	0.2478	-0.22435	0.0458	0.6984	1.0317	0.78335	0.2825	0.4877	0.6594	1.0293	0.5451	0.18135	0.24145	0.7191	-0.1199	0.81455	0.20965	0.7015	1.94865	0.379	2.47835	0.1438	0.5569	0.79645	0.9537	0.34435	0.22895	0.1714	0.3865	0.7743	0.73765	-0.44545	-0.88455	1.15525	-0.0840500000000001	0.39065	0.52525	0.78335	0.34805	-0.0587500000000001	0.4897	0.31575	-0.04415	-0.3184	0.42915	0.3842	0.1628	-1.176	0.39255	0.22035	0.9752	2.4057	0.2345	-0.3208	3.28465	-0.0948	-0.18565	-0.36075	0.1013	0.98345	0.32095	0.4412	-0.60005	0.4676	0.66985	1.0444	-0.7702	-0.07715	-0.2646	0.25085	0.2679	1.3251	0.7486	1.2511	1.68675	0.4014	0.77415	-0.3503	0.86965	2.64365	1.37125	1.2391	0.69455	0.9138	0.24695	-1.3316	2.1228	0.43935	0.75385	0.0468	1.38645	0.8759	1.84705	-0.2627	0.97295	0.32795	0.64655	-0.4181	0.0901500000000001	0.5313	0.45025	-0.0733	0.5967	0.52	1.1199	-0.35415	0.3284	-0.18735	0.37235	-3.9956	0.20015	-0.8331	0.3181	0.42185	-0.4188	0.8243	0.0425	0.40425	0.7989	0.2875	0.2756	1.20895	-0.0303500000000001	0.2161	0.20895	-0.78315	0.6518	0.1013	0.18045	0.8793	-0.0679	-0.36055	0.7353	-0.05355	0.1227	0.0092499999999999	-1.75815	-0.13895	-0.14125	1.1343	-0.1917	-0.0189499999999999	0.50635	-0.3208	-0.58325	-0.2324	-0.95945	1.14735	-0.2064	2.16305	0.2324	2.50345	-0.5462	-0.3308	0.6671	0.41065	0.32565	0.81795	0.1155	0.2714	0.1797	0.24415	1.86035	-0.84275	0.53495	0.528	-0.2874	0.39885	0.24295	0.27795	0.48085	1.1994	-0.6333	-0.4646	-0.7344	0.7121	-0.18245	0.0293	1.2677	-0.66555	0.356	1.82615	-3.97305	1.26995	0.27655	0.02985	0.25305	1.74535	-0.5343	0.21575	0.38335	-1.4975	-0.31825	1.59275	0.06195	1.3827	0.9301	-2.0515	0.2508	0.63855	0.1128	0.20595	0.6821	-0.0895	0.3264	0.9842	-0.8267	0.51115	0.1984	0.4974	1.0063	0.5246	0.62645	-0.0322	0.6665	0.2588	-0.6367	0.8992	-0.3573	0.5793	0.4093	0.91995	0.0070500000000002	0.6271	0.4938	1.30235	0.79605	0.50225	-0.61235	0.30275	0.77605	-0.22275	0.03545	0.6637	0.34235	0.13385	0.89145	0.8001	0.92795	1.47775	-0.2175	0.13725	1.3295	-0.0006999999999999	1.0298	0.10105	0.82625	0.0176000000000003	0.7597	0.6194	0.62185	0.3128	1.1092	0.8071	1.16435	-0.5603	0.3651	1.2626	0.27535	0.6104	3.58905	0.7429	-0.03705	-0.16605	1.45925	1.3477	0.3829	0.04615	0.25665	0.2843	1.51085	0.2951	0.27665	-1.86985	-0.35345	0.57555	0.91725	-0.2597	-0.4072	-1.09635	0.39295	0.7608	0.45965	0.9419	0.50945	1.39085	0.33535	1.0059	-0.3237	1.52705	0.6162	0.0632	-0.0050999999999998	0.95005	0.5183	0.48945	-0.10325	0.3796	2.13485	1.0078	0.7986	0.0135	1.4016	-0.15945	0.74005	1.20175	-3.0906	0.2554	0.5554	0.5366	0.2989	3.45925	0.5817	0.57315	-0.0477	0.23455	0.3337	1.57595	-0.51765	-0.7369	2.6277	-0.5206	1.2578	0.64635	0.8083	0.094	-0.0974499999999998	0.29225	0.515	3.2481	0.533	0.86765	0.6744	0.79005	-0.26925	2.10165	1.19385	-1.121	0.17055	0.0962999999999999	2.0631	1.06265	-0.4021	1.0355	1.00165	0.07945	0.62095	0.01475	0.24965	-0.2237	-0.2272	1.2422	0.47975	2.19335	-0.7034	-0.04565	-0.1963	0.7267	0.9773	0.0619500000000001	-0.3652	-0.24795	-0.05795	0.65725	1.05455	1.0566	-0.206	0.96725	-0.5502	0.81625	0.44745	-0.5545	2.2701	0.28335	-0.3895	0.4463	-0.35415	0.3776	0.11075	0.4849	0.02215	0.4892	0.3097	0.37035	1.3632	0.8266	0.9556	1.2819	1.11705	-0.0002	0.03735	0.3674	-0.3611	0.13645	0.63875	0.2684	0.49315	-0.2886	-0.9452	-4.7294	1.05955	0.9309	1.65125	-0.12905	0.71415	1.0516	0.47925	0.17645	0.5928	2.57185	1.03625	0.6047	-0.8915	0.8873	0.32505	-0.11885	-0.0484	-0.2218	2.92575	0.6204	0.0977	0.5	0.5479	0.5671	-0.0779	0.31335	0.14245	-1.26465	0.2939	0.09925	-1.0158	0.0130999999999999	0.34275	1.29685	1.43455	-0.6761	1.12945	0.38045	2.1362	1.3954	-0.3433	0.36835	0.1852	-0.0277	-0.52385	0.7046	0.5268	0.18695	0.84585	1.09885	-0.0984	0.9553	0.50065	-0.74995	0.81125	0.522	0.6383	0.1311	0.7013	1.17015	0.50145	0.22125	0.865	-0.7532	0.92985	-0.8036	-0.6705	0.5741	0.2293	-0.2672	-0.5801	0.6377	-0.2319	0.242	1.2962	-0.4336	1.3558	0.9444	-0.3109	-0.352	0.2551	-0.8341	-0.848	-1.2088	-0.2068	-1.0666	0.7379	0.2713	0.897	-0.8728	-0.212	-0.3854	-1.1135	0.1747	0.733	-0.8136	0.311	2.1409	0.38	-1.1948	0.2225	1.082	0.29	-0.4112	-0.5241	-0.4606	-1.1136	-0.3652	0.0116	0.2564	0.2631	-0.6519	-0.2503	-0.1041	0.3237	0.204	0.5976	1.3038	-0.6086	-0.3628	2.18	0.0196	-0.0377	2.0206	-0.516	0.3591	-0.1452	-0.024	1.139	-0.6898	0.3101	0.176	1.0813	0.764	-0.8874	-0.2934	-0.2552	0.8113	0.6506	0.2159	1.867	0.324	-0.1032	-0.1213	-0.4575	-2.2519	0.7992	1.0697	-0.5165	-0.9208	0.1973	-0.9101	0.1308	-0.7063	0.8378	0.3027	1.2936	0.4281	0.6501	0.0224	0.022	0.7517	0.5544	-0.9379	0.8616	-0.5956	0.9823	0.1087	-0.6333	0.8214	0.6602	-1.7674	-0.1549	1.1203	0.0232	1.5818	-1.268	-0.5794	1.204	-1.3452	0.0611	-0.8785	-1.135	-0.0046	1.0436	-0.0246	3.3668	-1.6263	-0.3181	-0.8627	2.965	3.912	-0.8464	0.5343	-1.1224	-1.2599	0.509	0.7385	0.5982	1.3994	-0.8124	-1.091	-0.0036	0.7352	-0.0516	0.459	1.228	2.0303	0.2079	0.8749	0.2652	0.4414	1.1997	0.0782	0.4447	-0.019	0.7295	1.3056	0.2715	0.9916	-2.2587	0.0476	-0.9612	0.26	0.8189	0.5259	-0.2654	1.0359	-1.6357	-0.1846	-0.1369	-0.2797	-0.21	-0.0456	1.3647	0.7211	0.9628	0.2671	1.1616	0.2091	0.174	0.0349	0.8764	0.1174	-0.8287	0.094	0.8908	0.3584	-1.3002	-0.0707	0.6361	0.2312	0.3099	-0.3081	1.7255	1.8054	3.9257	0.0228	0.5275	0.3271	0.2729	0.5147	0.3264	0.3001	0.8815	1.1174	3.0986	1.3643	-0.2316	0.0311	-2.0137	0.4024	2.7733	0.2173	1.1282	0.8889	0.3174	0.6059	2.3118	0.075	0.9107	0.9743	1.3583	1.3647	-0.432	0.3274	2.2394	1.8592	-0.1456	0.5249	0.8011	1.3507	0.1988	0.7049	-0.0757	-0.0464	0.1564	0.9675	0.5904	-1.3439	0.6216	-0.4133	-1.4683	-0.5491	0.8201	0.5582	1.578	0.552	0.0905	2.2994	-1.0192	2.5756	1.1287	-0.1591	0.5442	-0.0649	0.2357	0.5857	-0.5422	0.0141	0.5769	2.3893	-1.3172	0.2084	-1.4684	0.5798	-2.0735	1.2285	1.037	1.2624	1.304	1.0579	1.1709	0.1504	0.7905	-2.0063	1.6494	0.1246	-0.9087	0.1402	1.8244	0.1421	-0.068	-0.0336	5.0971	-0.5794	0.5526	-0.5598	0.8691	-0.4979	2.6042	1.2808	-1.1677	1.1743	0.99	0.0818	1.0285	1.0897	0.0276	-0.5864	-0.0245	0.8589	-0.1068	0.7921	0.2355	0.3602	3.6259	1.0906	1.5535	2.2961	0.732	-1.0301	0.1401	0.9154	-0.2144	0.8429	0.318	0.2613	0.3589	6.2344	0.5322	0.4877	1.0611	1.3435	0.2713	1.0958	-1.3614	1.0169	0.1145	0.4882	0.3626	1.1949	0.3672	0.5126	1.9	3.1967	0.904	0.7713	0.2524	0.4734	0.8575	-1.3843	-1.9951	1.0054	0.8472	0.4702	0.7975	-1.4523	0.2609	0.6104	0.7344	-0.0242	1.5115	0.2655	-0.5821	2.2362	0.215	1.0067	1.602	0.5638	0.6141	0.1893	0.2546	0.8404	-0.0437	1.5291	1.0292	1.1293	0.1493	1.0802	1.1325	1.5265	-4.9878	-0.2259	0.2012	0.0753	-1.0982	-0.2511	-1.5362	0.5786	1.741	-0.3006	-1.266	-0.299	-0.5792	-0.0004	-0.7712	0.6564	-0.1703	-0.4903	-0.2078	-0.3342	0.7094	0.0373	0.4657	-0.3828	0.0148	0.581	0.4057	0.3114	0.3828	0.1428	-0.2236	-0.0326	-0.202	0.5547	0.0499	0.4982	0.591	0.3266	-0.0948	-0.4671	-0.6087	0.2798	-0.5729	-0.9858	0.7704	0.6834	-0.4253	-0.2974	0.2977	1.0991	-1.2095	0.4177	-2.404	-1.549	0.117	-0.0312	-0.3719	0.8245	0.5484	0.6667	-0.2772	0.2782	-0.2101	0.7907	-0.1765	0.1429	-0.2672	-0.2362	0.3044	0.1605	0.737	0.2921	0.5546	0.6281	0.1111	0.2771	-0.119	-2.5606	-2.0906	-0.4486	-0.4101	0.7939	0.3425	-2.1748	0.4696	-2.7327	0.6431	0.4427	0.6726	1.1391	0.7484	-0.9925	0.0071	1.0163	0.2615	-0.8791	1.7987	0.1883	0.2746	0.9261	-0.3454	-1.3955	1.5697	-1.0123	-0.2929	1.0636	-1.0346	0.0437	0.6075	0.9774	0.4021	0.1249	0.1473	1.1294	-1.2288	-1.312	0.6997	-1.1498	0.148	0.0283	-0.1642	1.0709	0.0573	0.3641	-0.053	-0.4119	0.8587	0.8231	0.2269	0.039	-0.0797	0.3564	-0.0268	-0.7557	-0.1385	1.2714	-1.1866	-0.6312	0.3648	1.202	-0.217	1.8443	-0.1914	0.4021	0.445	0.1404	1.2095	-0.3163	-0.2472	-0.334	-0.3897	-0.8587	0.0612	-0.2821	-0.5398	0.7914	0.2096	1.5328	-0.1558	0.399	3.311	-0.3911	0.2815	0.8033	-0.3528	0.4613	-1.0228	-0.0322	-0.1232	1.3877	0.8996	-2.6097	1.0039	0.2348	-0.0925	0.7659	-0.4884	1.1278	0.5425	0.4653	-3.8332	0.7717	0.2549	-1.0023	0.65	0.4095	-0.4098	-0.7685	-0.5318	0.9328	-1.0198	1.4992	1.2549	1.8009	-0.2775	0.0155	-2.1138	-0.3647	-0.2349	1.7359	2.4031	-0.6719	0.6775	0.1422	1.0802	2.0621	-0.0811	1.0189	-0.4273	0.4238	1.1357	-0.0462	1.5045	0.8908	0.7356	-0.177	0.1628	1.0491	0.847	0.2984	0.6548	0.1802	-0.1136	-0.0783	-0.6385	-0.8534	0.8442	-0.4147	0.5805	0.8625	-0.3839	-0.7873	1.1301	0.9521	-0.1591	1.4457	1.385	1.1941	1.1407	-1.6628	0.7818	-0.7297	1.6196	1.8914	0.4036	0.534	0.1108	0.0919	0.0331	0.4141	0.1355	0.6835	0.0962	0.7484	1.7483	0.1248	-0.0799	0.1191	0.296	0.001	0.5136	-0.1261	0.3276	0.186	0.9415	-1.0877	0.8763	0.0203	0.8524	-0.6978	0.3154	0.1589	0.7551	0.8267	0.1279	0.0411	0.6835	1.4032	0.8755	0.4603	0.5493	0.1852	-0.0714	0.5277	-0.0123	1.004	-3.0151	0.0793	0.5019	-0.8338	0.2833	-5.733	-0.0355	-0.184	0.1542	0.1658	0.4468	0.0257	0.9406	0.1106	0.029	0.2382	-0.0024	0.7529	0.0751	-0.2713	-0.0623	-0.0418	-1.1939	-0.042	-0.3976	0.1046	0.3606	-0.0568	0.1218	0.8381	0.299	-0.7079	0.3068	0.0723	0.1233	-0.0794	-0.1781	-0.4603	0.4286	-1.0575	1.7121	-0.1095	-0.0202	0.4825	-0.2126	0.5892	0.011	-0.1763	-0.6503	0.2002	-0.8545	1.117	0.1539	-1.9436	0.178	-0.3148	-1.398	-0.5075	0.5312	0.6166	0.2446	-0.272	0.543	0.0903	0.1561	0.2425	0.5121	0.1412	-2.4801	0.0185	0.1717	-0.0143	0.4902	0.9741	0.4567	0.4688	-0.2744	0.0098	0.1487	1.1903	0.8297	0.0957	-0.059	-0.0246	-0.5801	0.1097	-0.5322	1.5535	0.5792	0.5318	-1.5051	0.2083	-0.1857	0.544	-0.0537	0.0331	-0.0853	0.4254	0.0853	-0.4227	1.9018	-0.5131	-0.0435	0.2764	-0.7768	0.8343	-0.4998	-0.2652	-0.6849	0.1208	-0.1503	0.2091	-0.2447	1.8668	-3.617	-1.5352	0.1936	0.8949	-1.799	0.2002	-0.3365	-0.1184	-0.5635	-2.9504	-0.0213	0.0336	0.2175	0.1912	0.0128	0.802	-0.4798	-0.0845	-0.2469	-0.3965	-0.3162	1.3208	-0.8749	0.2713	-0.8905	-0.3174	-0.1743	1.1848	-0.1265	0.1588	-0.568	0.0757	-0.6832	0.3976	-0.006	0.6308	-0.0162	0.072	-0.095	0.0087	-0.8653	-0.1129	-0.7735	1.4217	-0.2787	0.4973	0.6731	-0.5018	1.3189	1.4356	0.9172	-1.0607	-1.8273	0.7055	-0.1259	-0.0045	-0.727	-0.3454	-0.8398	0.369	0.3111	0.3721	0.2441	-0.4388	1.1629	0.8101	-0.5288	-0.4965	0.3415	0.8541	-0.2659	0.2834	-0.2441	-0.1736	-1.3459	-0.0196	-0.1109	-1.5792	-0.4161	0.2697	0.2115	0.3448	-0.2092	-0.2936	-0.6801	-2.7488	0.0515	0.1061	-0.021	-0.238	-0.3458	0.1237	0.8344	0.2652	-0.0403	-0.1435	-0.1285	-0.1305	0.4904	-0.0209	-0.48	-1.6938	0.0346	2.0843	0.0327	0.4034	-1.0921	-0.4486	-3.2585	-0.6303	-1.4209	1.1455	0.8269	2.1189	-2.5239	1.6435	0.0359	0.206	-0.4665	-0.029	0.5165	0.2194	-0.1035	-0.1546	0.379	-0.6872	-0.3449	0.269	-2.0101	2.3053	-1.0367	0.1641	-1.305	0.5389	0.049	-0.4327	4.0906	0.2129	-0.5325	-1.3161	-0.4065	-2.0808	0.5206	0.4708	0.0328	0.1241	0.1963	-0.3303	0.7317	0.441	0.6942	0.0504	-0.3962	0.0753	-0.483	0.1416	0.5418	-1.941	-0.0943	0.1189	-0.1091	0.5259	1.6276	0.3375	0.6819	0.106	-0.5803	0.5501	0.9336	0.6809	-0.5235	0.1456	1.9821	-1.9885	0.4061	1.3738	0.1609	0.3126	1.2282	0.7957	0.5717	-0.6773	0.4769	-2.4795	0.351	0.0557	0.1182	1.1259	-1.1675	-0.396	0.8537	1.2016	0.9571	-1.0264	0.1274	-1.2387	1.2912	0.3869	0.3089	-0.2505	0.1131	0.1608	0.2384	1.3704	1.2135	-0.0089	0.6351	1.472	0.2034	0.7931	0.4577	-0.1746	0.2767	0.4367	-0.0616	1.3484	0.3065	0.4712	-0.0164	0.458	0.8447	0.8953	1.2099	-0.3591	0.1555	0.3264	-0.1744	-0.5519	0.1424	1.9141	0.0381	0.0507	0.2827	0.861	1.0615	-0.148	-0.4796	-0.4803	0.1457	0.828	2.0826	1.6924	0.6107	0.2032	0.0049	0.8263	0.0879	1.0262	1.6313	0.7359	0.2651	0.3078	1.8836	1.2841	0.2117	1.4272	0.4063	0.7582	0.2128	1.5736	0.3236	0.0207	0.874	-0.1627	1.0954	-0.5711	0.7158	1.2804	-0.0882	0.1925	-0.5869	-0.2508	0.8192	0.2165	1.1388	1.6954	2.0278	0.827	0.6531	-0.3475	1.2077	0.2473	0.0229	1.2584	0.2108	-0.7745	-0.3398	0.8478	-0.2112	0.3817	0.4475	0.4663	-0.3207	0.2969	1.6538	-0.1522	-0.9056	1.2208	1.8298	0.1532	1.3438	0.9611	-0.174	-0.5057	-0.104	-0.4088	2.3331	0.8234	1.0383	-0.1006	1.9151	1.395	1.7464	0.9981	1.009	0.5841	0.0378	1.4136	1.0539	1.0473	0.2796	0.5902	-0.8371	-0.4359	0.5932	1.3036	1.6813	0.2047	1.6217	-0.835	-1.7305	0.8553	2.5296	0.1091	-0.3813	2.0611	-1.1315	-0.0298	-0.1685	0.1779	-0.0558	-0.0589	0.6823	-0.3785	0.2369	-1.8505	0.5725	-0.5812	-0.5086	-0.2802	-1.8779	0.7222	0.9009	0.0758	-0.0343	0.2118	-0.2673	0.0753	-0.1277	0.2647	-0.1194	-2.9743	-0.5541	-0.0393	-0.4917	-1.4022	0.9094	0.4193	0.077	0.3013	0.5227	-0.2237	1.7724	-0.5935	-0.2227	-0.2643	0.5965	-0.1612	-0.4271	0.4956	-0.7169	0.2586	-0.3742	0.5703	-0.1475	-0.5067	0.3148	0.5827	-0.3644	0.1957	-0.4694	-1.8936	0.0568	0.1575	0.1403	-0.1199	0.1173	0.5851	-0.5885	0.8502	-0.4731	0.3217	-0.8791	-0.1527	-0.3691	-0.0982	0.3994	1.1136	-0.016	0.6066	-3.02	0.264	0.0215	0.2297	-0.5473	-0.1837	0.8682	0.3061	-0.2438	0.0613	-0.6512	0.088	-0.2351	-1.2937	-0.088	0.0278	0.4611	0.296	0.6935	-0.031	-0.3861	-0.0007	0.6958	-0.2055	0.6373	0.586	-0.8423	0.6842	-0.2189	-0.7125	0.0835	0.977	-0.3231	-0.2252	0.641	-2.2443	0.2349	-0.9777	0.8577	0.178	-1.0589	0.0518	0.062	-0.8307	-1.5305	0.0539	-0.488	0.39	-0.3932	0.0748	-2.1584	-0.4373	-2.8472	-0.5252	-0.8392	0.3972	0.0253	-0.5546	-1.6456	-1.0177	0.7847	0.296	0.2458	1.6643	0.155	-2.3681	-1.8438	1.0201	-0.9119	-0.7588	0.58	-1.2963	-1.1684	-1.0277	0.1248	-1.3857	-0.6124	-2.3099	0.6502	0.1462	0.854	0.0598	0.746	0.2435	-1.075	0.5094	-1.5944	0.3076	0.1838	0.4605	-3.4284	-0.3105	0.5059	-2.1874	0.4571	-0.2509	-1.0573	-1.922	0.7177	-1.3056	0.361	1.0983	-0.9178	0.8096	0.4806	-0.0254	-0.3892	1.9889	1.3225	-0.0469	0.6817	0.5599	0.5691	0.3741	-1.0399	0.2518	0.2142	-0.0766	0.3513	-0.0542	0.0333	-0.4921	-0.6207	0.5041	0.3325	0.4747	-2.4636	-0.3703	0.4841	0.0677	0.9205	-0.8702	1.408	2.4918	0.1008	-0.4075	0.7134	-1.0697	0.0931	0.4272	0.3022	0.0082	0.1871	0.9242	0.243	0.2991	-0.0501	-0.5902	0.0914	0.5072	1.0999	-0.0641	0.463	0.0859	0.4864	-0.0296	-0.2002	0.6655	0.1314	-0.1613	0.9645	0.4906	-1.1357	1.0737	-1.1322	1.0082	0.5727	0.9456	-0.7032	0.7739	0.4964	-0.2502	-0.8541	0.834	0.7912	-0.2087	-0.153	-0.3079	-0.6007	-0.0017	0.3335	-0.1347	0.6438	0.8539	0.7453	0.3421	-0.2131	-0.0098	0.0024	-1.0881	1.3613	0.1657	0.4495	0.9277	1.195	1.3756	1.2371	-0.4495	0.9828	-3.2806	-0.7459	0.574	-0.5271	0.5377	0.4414	0.0918	-0.1025	0.751	2.8219	-0.5937	0.3028	-0.0203	0.1253	1.1457	-0.473	0.3327	-0.1256	2.6907	0.375	0.3523	0.1697	1.059	0.4402	-0.2762	4.4123	-1.7276	-0.5246	0.6177	-0.6352	0.3612	1.8365	0.3384	0.2334	1.0516	0.1639	0.5962	-0.06	2.0978	-0.1776	0.677	1.3217	0.1345	0.8192	0.4661	-0.7727	0.6368	1.4588	0.9609	1.2551	1.8789	1.2065	0.6958	2.0365	-0.7567	0.6097	0.946	0.0494	1.001	0.2751	2.4882	1.1715	0.7587	-0.3509	-0.5596	0.1569	1.5386	0.4016	0.3913	1.3391	0.9909	0.5245	-0.3369	1.5487	0.3351	0.8634	0.275	0.0174	1.1122	-1.0728	0.2188	1.3592	1.4028	-0.3876	0.3777	-0.0458	0.7064	0.3232	0.8762	0.1611	2.3335	-0.3479	-0.6237	0.7817	-1.4246
1359_Baseline	1.6822	-2.09645	-0.46635	0.1914	1.25615	-0.005	-0.53185	-0.3272	1.94515	1.55385	0.73065	2.8087	-2.1429	-0.0952	-2.19795	3.1265	0.8675	-0.05965	-0.85335	0.4802	-1.4992	0.16275	1.5011	0.04805	1.06425	0.90145	0.5099	1.21585	1.252	2.0928	0.18495	1.471	2.369	2.3177	0.85695	0.95165	2.0268	1.2853	-0.577	1.529	3.11405	0.32885	-0.09265	2.3968	1.45255	3.3912	1.8804	1.69325	2.1987	1.69325	1.3153	2.53025	2.01785	1.17455	0.225	1.21345	0.8143	2.46445	1.0986	1.42895	-1.271	0.0656	0.45285	2.1381	1.3851	1.6197	1.08985	1.179	2.149	-0.0888	0.2118	1.32495	1.3249	0.51275	-0.75855	0.7517	1.7599	2.10595	1.86745	3.45305	1.8614	1.2342	0.9756	1.61095	1.22685	1.40705	1.13795	1.69785	1.36895	2.2568	0.1289	1.2985	4.1732	1.55245	2.29345	1.58615	0.77675	0.97125	1.98125	3.31305	1.11665	0.8143	0.65155	2.9961	2.19905	1.68325	3.12605	1.2368	2.5107	1.1009	1.26375	1.0645	2.8259	1.6847	2.67555	1.4719	0.47605	1.0663	1.0892	1.36065	1.91825	1.25935	0.5474	2.0464	1.31575	2.86435	1.60355	2.09375	2.50705	1.1534	0.85855	1.2561	0.1239	0.9975	1.72705	2.35735	1.2902	1.3772	1.4627	1.13685	1.94215	1.69775	1.28395	1.5036	1.6621	2.8009	2.12375	2.1961	1.54895	-0.0475	2.60695	2.04105	0.95565	4.25995	2.70715	2.0534	1.93815	0.74935	0.59275	2.27755	1.31715	1.0834	1.009	1.65655	1.33475	2.2049	-1.442	2.8862	2.2103	1.76445	3.41	1.89095	1.6994	1.64365	1.676	2.29405	1.818	2.54695	1.34685	1.163	3.34185	1.4204	2.458	1.81655	2.84855	1.6133	2.04655	0.5457	1.32135	2.16895	0.07555	1.1245	1.29635	0.67095	1.41055	1.44935	3.22685	1.7094	1.38175	1.1151	0.6798	3.1812	2.90605	1.9617	2.1866	1.70505	-1.6755	1.1992	3.74895	1.4801	1.73745	-0.7068	1.3779	0.85465	2.13975	0.81015	2.71245	1.89385	1.44375	1.0065	1.4054	1.78485	2.07075	1.5427	2.8276	2.6337	2.3083	1.1738	1.43225	1.2284	3.4439	2.4758	1.8235	1.2381	2.98275	0.96705	2.4338	1.0646	1.0992	2.8289	1.98385	1.9529	2.05705	2.7823	3.9803	1.59045	2.26175	1.485	3.75035	1.3819	1.33075	2.51755	2.48335	0.9247	1.09555	2.6037	1.18235	1.6082	2.1638	1.3499	1.4204	1.25615	5.4483	0.0136499999999999	2.0847	1.9178	1.34815	1.31015	1.24335	1.04305	1.7163	1.82125	2.2909	1.4993	1.88205	2.7066	2.3333	1.3331	1.8225	1.3025	0.40225	2.24745	1.56225	3.43325	2.26795	-0.90315	1.59245	1.97565	1.8733	1.6699	3.83655	1.4911	-0.34115	1.2538	1.45755	0.9381	1.22875	1.17735	2.2417	1.1387	0.44605	1.4904	1.9976	1.2775	1.5976	2.1843	0.92085	1.37255	1.47865	1.10115	1.8713	1.319	1.27055	1.09215	2.8084	2.1206	0.88635	0.27625	0.65535	1.0592	1.1201	1.8211	1.24285	1.98205	1.2641	0.5824	0.91385	1.17845	2.31735	0.95375	1.30775	1.349	1.5998	1.341	2.76675	0.65345	1.30585	1.4722	1.2384	1.0079	1.3346	1.5488	1.2143	0.3874	1.35285	2.32175	1.26475	0.88315	1.18665	1.9666	1.75725	2.42435	1.7343	1.3334	1.2267	0.7529	0.381	1.46255	3.04735	1.66965	1.26765	1.1592	0.2689	1.93975	1.44695	2.26875	1.90005	1.6539	1.4756	0.2906	0.40595	-0.68965	0.05	-0.21155	-0.0387500000000001	-0.6489	-1.72785	0.42335	0.12835	2.503	-0.59815	-4.93025	-1.3725	0.1432	-0.03765	0.54775	1.5625	0.05145	0.97915	0.21245	0.53185	0.38835	-0.27655	-0.03685	0.71495	-0.70365	-0.36225	1.3876	0.15615	0.7359	0.5608	-1.33815	-1.30035	-1.4901	0.32285	-0.05785	-0.62895	2.3847	0.0296999999999998	1.30815	0.5018	1.00235	-0.46455	1.1442	1.5701	1.20735	-0.32325	-0.6344	-0.70575	0.3916	-0.23205	1.0511	-6.0102	1.4303	1.3783	1.01425	0.5046	3.79085	2.2972	-1.1252	0.84905	1.36485	2.59215	1.20905	1.19455	1.12605	0.77025	0.43285	-0.3465	0.22255	1.58435	1.13975	0.77785	0.3411	1.6466	2.09735	1.692	0.79455	1.3665	0.81085	1.69695	-0.1279	-0.38445	1.94645	0.98585	0.6005	0.92	0.4152	2.80525	0.73875	0.6233	0.12815	0.72905	0.0306	1.2654	0.0656	0.2206	0.781	-0.0298500000000002	0.70455	0.8135	4.1374	0.5143	0.10305	0.51835	0.4483	0.490050000000001	-0.83835	1.38675	-0.54475	1.29715	-1.2177	0.24395	0.8061	0.6526	0.95085	0.8139	1.08065	1.1712	3.1317	0.8666	1.6354	2.43015	1.33055	7.0398	0.37705	1.89945	1.3682	-0.8635	1.3585	0.85935	0.97745	1.3816	-1.3956	1.999	0.64115	1.6939	1.98355	-0.11205	1.6482	1.62705	1.65645	0.86615	2.18165	1.01745	1.6773	1.7179	3.10665	1.01485	0.1882	0.57385	1.1111	-0.5945	0.60605	1.3313	0.9971	0.2536	0.76595	1.56565	-0.69645	1.29615	1.75175	0.3193	0.7023	0.2603	2.36495	1.61075	1.2541	1.1181	0.0268	2.8396	-4.91105	2.3571	0.598	1.45205	1.632	0.74615	1.06945	0.8632	1.44315	1.57385	1.0968	0.84725	1.4066	0.8822	0.2578	0.83425	0.36895	5.18355	0.3296	-0.0198	3.10555	0.4271	1.64325	-0.7448	1.2483	-0.6367	-0.188	1.68495	1.3721	2.9515	0.70085	1.0324	2.3908	0.49145	1.6428	1.02475	0.99625	2.35615	2.44175	-0.51525	0.9008	0.33785	1.33435	1.69425	0.33825	0.2365	0.7331	0.5929	1.4663	0.12035	2.5549	0.9294	1.18	1.811	1.1665	1.45865	0.54255	1.4368	1.05505	0.8611	1.2491	0.73655	5.27765	1.0656	1.41235	1.4241	1.6596	1.48695	0.74905	0.863	2.8974	0.53495	1.6387	2.06315	1.0207	2.73105	0.80255	0.8976	-0.0822500000000002	1.3539	1.73415	2.51435	2.20105	0.54435	1.0754	0.8876	1.0112	1.93655	3.0683	0.5229	3.4362	0.58915	1.29485	1.1293	1.84935	1.7738	1.79935	1.20265	0.89475	1.42095	2.3786	7.6245	1.3819	1.4109	-0.1808	0.278	1.20225	1.6114	1.3755	1.35105	0.6314	0.9664	0.7751	0.88025	1.3994	1.07305	1.6428	1.983	0.6336	1.36295	0.9101	0.66445	0.6478	1.4931	0.8848	1.0901	1.07445	0.1984	2.061	1.95465	1.9558	0.4495	1.18555	2.06345	1.3709	1.78795	1.6438	5.6727	0.6223	1.4299	0.85045	1.5523	0.7264	1.7811	1.33595	2.55465	-0.72115	-0.85195	1.84625	0.93265	2.2787	2.30985	0.2455	1.06785	2.1597	2.23165	2.5192	1.84745	2.7863	0.45595	0.177	1.1973	-0.04905	0.6525	1.7496	1.48345	1.30565	2.4768	6.9571	1.5367	1.62915	2.2199	0.9742	0.8806	1.1377	0.88915	1.501	1.90265	1.3502	1.37025	1.2914	1.9793	1.808	0.75485	2.87745	1.2602	0.978	2.3532	1.8277	1.45935	3.00125	1.67035	2.132	2.5788	1.159	0.93635	-1.019	0.66235	-0.07995	0.43675	0.89445	0.3155	0.920299999999999	0.1125	1.6	-0.55005	-0.09825	1.3779	0.54095	1.1599	-0.1416	0.8938	0.16655	0.0053999999999999	0.92665	0.6312	0.65445	0.39395	0.62125	0.06575	0.0437	1.07065	-0.1287	0.2479	0.62545	-0.67435	0.5356	1.23105	0.83915	-0.40415	0.06915	0.4628	0.40385	1.40285	-1.0108	0.3561	0.2237	1.2191	-2.37735	0.8614	0.50265	0.69105	1.0773	0.327	0.72665	-0.59685	0.4456	3.9802	0.98935	1.16825	0.10535	-0.02695	1.31025	1.62705	-0.52115	3.33125	0.4862	1.33725	-0.32665	0.9223	1.27515	2.0881	2.81945	-0.2481	1.74275	0.7649	0.6357	1.2752	-0.62135	0.8928	-2.0312	1.2733	1.95	-0.5215	0.0458499999999998	2.0506	1.90235	0.91475	0.8677	-0.29705	2.0524	0.5825	0.91125	1.15455	-0.34825	-0.56875	-0.12015	0.78265	1.0176	0.733	0.71125	0.76065	0.8107	0.80555	0.4998	0.62135	1.17805	0.78935	0.0035	2.27235	2.81475	3.5039	0.6087	0.1012	1.2932	0.3572	0.20575	0.29445	1.4987	-0.66415	-0.18995	-0.13655	1.2804	0.53135	1.00425	1.63035	1.36405	1.4607	0.9304	0.7607	-1.4416	0.5094	0.64205	1.0048	-0.17895	0.69185	0.0045	1.8347	0.92695	4.3365	-0.28725	1.9704	1.3376	0.4387	3.7661	1.14585	0.9932	2.2608	1.3676	1.5957	0.32865	1.37985	0.5901	4.04355	0.7118	1.42195	1.4684	0.99685	0.79525	0.53895	0.81505	1.06205	1.4968	1.65905	1.8546	1.8076	0.5291	-0.2725	1.4685	1.1694	0.286	0.71515	1.1183	1.05985	1.6766	0.60355	1.0845	1.01955	-0.67565	1.17195	1.5255	0.66575	0.98375	1.36485	0.9491	0.5316	1.23315	1.1254	2.5564	1.11915	1.30365	0.7097	1.655	1.74355	1.46255	1.26955	1.3657	3.83025	1.2481	1.37085	0.0775499999999999	1.34335	1.0713	0.90465	0.5174	1.59495	-0.62725	1.77985	0.6901	2.7196	0.9074	1.18155	0.56405	1.22375	1.05085	-0.0787	1.70305	-0.29395	1.1881	0.3985	1.592	1.50305	2.2726	2.1865	1.69455	1.2867	1.66495	1.6441	0.8775	1.4018	2.30135	0.2805	0.11925	2.2195	2.1999	1.6813	2.4554	1.1449	1.22605	1.58465	3.7035	0.9233	2.3309	1.39735	1.27335	0.53915	1.3585	0.74275	1.08945	1.5128	2.7088	1.0491	2.08765	1.65585	1.85035	4.18585	0.75965	1.33995	1.28675	-1.98195	1.96455	1.35855	1.53125	0.87595	1.41895	2.20725	1.5371	1.37705	0.70585	1.10885	1.4225	0.8016	2.49765	1.1887	1.6253	3.16835	1.0212	1.08635	0.8363	1.3498	1.694	1.45625	0.2837	0.9424	0.9103	2.456	1.2523	0.64175	1.13125	1.0709	1.6687	1.79195	0.67665	1.8135	2.87855	1.4863	3.12195	0.1196	0.4139	1.83915	1.9243	1.20215	1.08175	1.2729	1.2475	1.6592	1.75905	0.62795	0.41445	2.58125	0.73915	0.78725	0.86505	1.70015	1.01905	0.14305	1.6286	0.79535	0.87785	0.7192	1.41035	1.1612	1.1099	0.1007	1.04795	1.03865	1.7256	3.0132	1.2067	1.0912	4.04585	0.5513	0.67645	1.26665	0.8437	2.05235	1.31665	1.2899	0.61685	1.6239	1.74405	1.8209	0.172	0.86375	0.4952	1.42395	1.6574	2.0485	1.6723	2.2133	2.49935	0.4719	2.27725	1.0423	1.48925	3.55545	2.15335	1.8207	1.38465	1.3053	1.08075	2.1613	3.0308	1.22945	1.29345	1.2662	2.17885	1.5694	2.35665	0.7944	2.49715	1.11135	1.74175	0.0331	0.41405	0.0258000000000001	0.96625	1.0539	0.6694	0.6706	2.3076	0.49405	0.5238	0.35375	-0.61295	-3.6056	1.23075	0.547	0.3252	0.78355	0.4592	0.881	-0.2174	0.02205	1.1443	0.3792	0.1962	1.09055	0.37215	1.2851	0.08325	-1.17745	0.9041	0.11	0.39335	1.3446	0.3329	0.28015	0.6305	0.51755	0.788	0.08145	-1.68575	0.63555	0.07755	1.6847	0.1459	0.35135	0.0044499999999999	0.1028	0.17255	0.7857	-0.98905	1.16615	0.6477	2.09845	0.0903	2.47525	0.5738	0.2207	0.5165	0.35535	0.50095	1.40635	0.7367	1.0465	0.6899	0.36595	2.52055	-0.48535	1.02595	0.8795	-1.1572	0.84445	0.78215	0.46345	0.98515	1.1428	-0.4957	-0.0080000000000001	0.3689	0.8033	0.30615	0.1843	1.6923	0.20225	1.2071	1.85305	-3.94015	0.18685	-0.43955	0.58145	0.99735	1.91815	1.1986	0.58615	-0.08355	0.3423	0.43425	1.17185	0.42095	1.9894	1.6383	2.0796	0.157	0.71375	0.9188	0.39635	0.4238	0.4081	1.3933	-0.7899	0.6972	1.01555	0.9955	0.9684	1.8653	2.4826	0.58035	-0.0653	0.9638	-0.0286000000000001	-0.9223	1.1259	0.5241	0.2582	-1.193	0.03885	0.0706500000000001	1.3038	0.5972	1.25825	1.15865	1.44715	0.24625	-0.10935	0.22005	-0.77305	0.84305	1.1154	1.39355	-0.32095	1.90985	1.6562	0.98935	1.60015	-0.2675	0.82095	1.8117	0.6875	2.3547	1.07645	1.55185	1.0811	0.7232	1.2754	0.87405	0.9023	1.3376	0.4466	1.37705	0.0144000000000002	0.7902	1.0794	0.42105	0.5091	2.97255	1.2713	0.60815	-0.67135	1.30865	2.0534	1.11	0.43675	-0.22595	0.9228	1.21095	0.3618	1.37325	-1.56415	-1.02845	1.00085	1.33305	0.7489	0.1017	-0.46185	0.87425	1.1392	0.94075	0.7358	0.93525	-0.05405	0.32475	0.8443	-0.1444	2.21755	1.028	0.255	0.7036	1.17885	0.5832	0.57265	1.69535	0.8809	1.58955	-0.0465	1.1858	1.995	1.0238	0.62005	1.42695	1.46515	1.4971	2.9963	1.513	2.0687	0.9441	1.18795	0.7708	0.34465	0.4433	0.41945	0.854	1.50135	1.61745	0.1098	2.2252	2.0425	1.2333	0.75105	1.614	0.54	0.70005	0.77515	2.0738	0.4045	0.9564	1.47655	1.878	1.11325	0.37775	0.35085	1.08825	-0.9332	0.75185	0.1232	3.4156	0.48905	0.3813	1.2417	2.11595	0.77305	0.78155	0.80625	0.95925	-0.0426999999999999	0.641	1.5145	1.03405	2.68095	0.6125	0.53315	0.0549999999999999	1.0961	0.9556	0.42275	0.3194	0.31545	0.78675	2.49195	1.52835	2.2084	0.6074	1.06815	0.9463	1.96555	0.37395	0.2005	2.8379	0.99875	-0.2576	0.2903	0.25945	1.2155	1.46405	1.5144	0.91685	1.5085	0.6138	-0.27665	1.9828	1.7295	1.142	2.4548	1.38845	0.2352	0.76775	1.4243	0.196099999999999	0.98425	1.21925	0.4101	1.26165	-0.0810999999999999	-1.169	-4.0377	1.33705	0.9808	2.15505	0.48335	0.49065	1.9933	1.62405	1.52475	1.3786	2.64425	0.91055	1.293	-0.1473	1.1269	1.36785	1.25195	0.8336	0.8594	3.60125	1.2096	0.9652	1.6533	1.922	1.2696	1.1412	1.29615	1.41315	-0.23945	0.9276	1.04425	0.2276	1.0523	2.22585	2.24045	2.08945	0.7657	1.89865	1.29015	2.2228	2.0511	0.8736	1.42075	1.0823	0.891	0.30665	1.7288	1.3446	1.17215	1.74765	3.71195	0.8197	1.8919	1.33305	0.36085	1.36765	1.3683	1.4238	0.7412	1.5608	1.56075	1.59585	0.90105	1.6974	0.4441	2.22605	0.2815	-0.5368	0.6242	0.2589	0.0346	-0.0179	0.516	0.3258	-0.0743	1.4312	-0.6666	0.0858	1.9211	-0.5253	-0.6338	-0.2894	-0.9325	0.1212	0.1363	-0.2606	-0.7673	0.0969	-0.1213	1.1273	-0.0991	-0.6697	0.1081	0.606	-0.2984	-0.9268	0.0924	-0.5493	3.5477	0.0471	-1.3578	-0.5594	1.2594	1.74	0.0166	0.1672	-1.3175	-0.6899	-0.4544	-0.9566	0.4649	0.4539	-0.5201	-0.2574	-0.0857	0.2653	0.5624	0.1483	0.8266	-1.0873	-0.0994	1.7631	-1.0375	0.5465	0.8809	0.213	-0.364	0.8108	-0.1185	0.3979	-0.2202	0.4496	-0.0619	0.8195	0.8415	-0.9147	-0.1795	-0.0198	0.9033	0.9267	0.1506	2.1354	0.6497	-0.2513	-0.3372	-0.8146	0.5917	-0.2543	1.3733	1.2187	-0.7833	0.0363	-0.3	-1.2916	-0.702	0.6011	0.2306	1.3937	-0.6269	1.2466	0.9958	-0.3744	1.1289	-0.6547	0.3037	0.3533	0.7103	0.9498	0.3947	-0.635	0.2669	0.6628	-0.0152	0.0573	0.0087	-0.8085	1.6947	-0.377	0.0043	1.228	-0.0982	0.3076	-0.2761	-0.488	-0.3324	0.1448	0.4271	3.1691	-1.2011	-0.2031	0.1944	2.3234	2.5163	-0.9789	0.1218	0.2782	0.0781	2.2092	0.2082	0.444	0.7258	0.6505	0.2712	0.4441	-1.5248	0.0848	0.464	1.407	-0.0062	0.0805	0.6484	0.1756	0.9693	1.3252	0.3356	-0.4445	-0.383	0.7783	1.1937	-0.3196	1.6078	-1.9982	0.0268	-0.4649	0.3151	0.5014	1.1384	0.2882	1.3715	-0.866	0.1958	-0.0985	0.7531	-1.3924	0.2879	1.2365	1.3514	1.4163	0.5165	0.8134	0.9087	0.5928	-0.211	1.2935	-0.2538	-0.5677	0.5302	0.9707	0.7046	-0.9583	-0.0799	1.0361	0.3196	0.1477	-0.1512	2.9987	1.7078	3.8182	-0.2481	1.4381	1.164	0.3671	0.2231	1.0755	0.4526	1.1876	1.5578	1.3697	1.6499	0.7339	-0.0305	-1.5805	1.2697	2.0814	1.6654	1.6649	1.0059	0.7032	1.0347	0.534	2.3801	2.2073	1.6077	2.1683	0.9907	0.2961	0.318	2.4167	1.9106	0.8118	0.0478	0.9392	1.8807	1.2212	0.7327	-0.4581	0.5431	0.8066	2.06	0.4536	-1.1776	0.3243	-0.2557	-4.2115	0.512	1.709	0.947	1.929	0.3645	0.6774	3.7033	-0.6447	1.1556	1.3786	0.6021	0.1974	1.3131	1.8255	0.7661	-0.4933	0.8244	1.4405	2.6266	0.1042	1.3483	-0.4071	1.5691	-1.3449	1.7071	1.9622	1.4113	2.0137	1.974	0.6451	0.5195	1.6502	-0.7687	2.3137	0.6757	-0.5761	1.2554	2.2021	0.9752	0.8489	1.3596	5.7426	-0.0162	1.6637	0.1357	1.5862	0.8672	2.7971	1.8903	0.1833	2.0248	0.7105	1.185	1.934	1.3858	1.6382	0.0082	0.4526	1.423	0.9563	1.6712	1.0222	0.8425	4.1949	1.2873	1.4147	2.08	0.6676	-0.3714	0.732	0.6232	0.6677	0.1561	0.5021	0.7134	-0.2796	6.7653	0.8099	0.0847	1.5132	0.1429	1.2869	1.8559	-1.6711	1.9591	1.0659	0.5781	1.2787	1.9946	1.2857	0.7043	3.2131	3.8963	2.329	1.6937	0.2056	1.2781	1.5234	-0.9997	-3.3287	2.0843	1.3886	2.0997	2.4149	-0.2333	1.1636	1.7323	1.1801	-0.2366	2.4751	0.9087	0.4985	3.4197	0.8457	1.8595	2.6151	1.577	1.6445	-0.1471	1.5024	1.7696	0.689	2.5104	2.0427	1.4222	0.6939	1.5858	2.1301	2.236	-4.662	-0.1955	0.1893	-0.8501	-0.2796	-0.4768	-0.9485	0.8831	1.2073	0.4144	-0.4163	-0.0043	-0.4963	0.1731	0.1221	0.0552	0.5395	-0.0603	-0.4782	-0.5796	0.1084	-0.1298	0.0056	-0.0143	0.3859	0.3473	0.946	0.746	0.2865	1.1565	-0.3706	0.3507	0.6765	0.012	-0.3707	0.0233	0.1481	0.7219	0.087	0.2544	-0.7161	0.4245	-0.9752	-1.0842	0.9503	0.1174	0.0422	-0.0994	-0.3507	0.8279	-0.3168	1.0348	0.1107	-0.498	0.4242	0.0447	-0.9161	0.1882	0.1617	0.4997	-0.1862	1.0267	-0.1023	0.614	-0.4414	-0.2901	-0.9297	-0.7909	-0.9893	-0.2552	0.3521	0.4463	0.3964	0.3502	-0.9482	0.5714	0.1233	0.1208	-0.6892	-0.6617	-1.119	0.2311	-0.6933	-0.4899	1.1737	-2.1925	-0.3022	-0.0302	0.2148	1.2511	1.5732	1.8246	0.1142	1.455	0.6458	-1.1159	0.0462	0.9781	0.653	0.1015	0.4643	-0.7046	0.4053	0.1718	0.5619	1.6867	-0.5723	0.3866	0.3589	1.5291	-0.189	0.1183	0.626	0.5753	-1.0857	-1.5125	0.8241	-1.4089	-0.4192	0.5866	0.3981	0.3384	0.2422	0.7507	-0.2191	0.047	1.0116	1.201	-0.2244	0.6325	0.7706	1.0733	0.2359	-1.0397	1.3278	1.021	0.6806	0.6732	0.2143	1.4926	-0.8022	-0.0587	0.6708	0.9568	0.9705	0.1857	0.7293	0.1522	0.7279	1.2389	0.3527	0.2712	0.9708	0.5154	0.7845	1.4574	0.4288	1.6086	0.8571	1.1644	4.3265	0.8739	1.5896	1.1804	0.8769	1.326	0.0323	1.0326	1.349	1.3805	1.7778	-1.5383	1.9579	1.6004	0.6461	1.2177	0.3342	1.9837	1.0994	1.4932	-2.4543	3.6194	2.1937	0.0109	0.6841	1.9674	-0.0153	0.1694	0.4564	1.4364	-0.2104	0.9028	1.5752	2.9096	0.6694	1.6059	-1.1792	0.6978	0.9147	2.848	2.5409	0.7413	1.7375	1.9943	2.7237	2.6809	1.0063	2.5664	0.1325	0.0452	2.0004	1.1069	1.1283	2.0163	1.1692	0.6809	0.4695	1.9637	1.4982	1.0657	1.0731	1.8432	1.02	1.6708	1.9209	0.4241	1.225	0.8655	1.0614	1.9931	0.5219	0.7707	1.5142	1.9781	0.8482	1.7249	1.8482	1.4671	2.5703	-0.4422	2.0239	0.1971	0.965	1.8868	0.4046	1.3398	0.5922	0.8585	0.7918	1.208	0.0594	1.6256	0.3581	0.7084	2.6837	1.1963	0.7514	0.9294	1.1036	0.6343	1.1804	0.1083	1.3821	0.8866	1.6932	-2.1879	1.6095	1.1828	1.3231	-0.0752	1.0163	0.8043	1.6715	1.3696	0.6853	0.5433	1.2044	2.1511	1.6284	0.7967	1.0367	1.0447	0.5114	1.5614	0.4816	1.6286	-2.2013	0.2827	1.5392	-0.0802	1.4237	-5.8377	0.6725	0.3806	0.8147	1.045	1.0615	1.106	1.5733	0.5441	0.7334	1.1217	0.6747	1.5437	0.6347	0.9396	0.4576	0.7969	-1.1384	1.0405	0.2256	1.49	1.3983	0.5774	0.3069	1.7208	0.9907	1.5584	0.7041	0.6245	1.1434	0.6758	0.501	0.9008	1.3066	1.3512	2.6022	0.7962	0.1006	1.421	0.2262	1.621	0.8367	0.967	0.5048	0.8331	-0.7111	1.7404	1.037	-1.0834	1.092	0.535	-1.3658	0.1785	1.5314	1.7527	0.6613	0.8521	1.7665	0.9484	0.9577	1.0581	1.4634	0.9233	-1.6161	0.7474	1.2713	0.571	1.3937	2.4121	1.3753	1.4414	0.4627	1.0241	0.6934	0.1943	1.869	0.9132	0.9356	0.5376	-0.0226	-0.9446	0.2868	0.9753	0.2301	-0.2974	-0.6596	-0.1485	0.1353	1.0289	-0.3449	-0.4613	-0.3133	-0.3022	-0.0532	0.163	0.4737	-0.1822	-0.7368	0.186	-0.3919	0.7815	0.0323	-0.9174	0.2185	-0.5424	-1.0359	-0.1143	0.2575	1.6282	-4.7493	-0.0088	-0.1079	0.6425	-0.9279	-0.08	-0.4567	0.7344	-0.948	-2.5987	0.6476	0.9669	-0.3798	-0.7789	-1.1485	0.2584	-0.2836	0.1198	-0.7833	-0.2546	-0.6481	1.36	1.3202	0.577	0.4843	0.0642	0.7164	1.8238	-1.1215	0.0144	-1.1909	0.4194	-1.3963	1.2257	-1.4639	0.1218	-0.5067	0.454	0.2555	0.3935	-0.2599	-0.2832	0.8336	-0.229	-0.2049	-0.0172	1.0101	0.836	1.2713	0.1919	1.7756	-0.3502	-1.1117	-0.0263	0.4115	-0.3365	-0.3488	-0.1416	-1.6788	-0.9484	0.4168	-0.2919	-0.0293	0.2752	1.1188	0.2592	0.0089	-0.5002	0.0193	0.307	0.8883	-0.4268	-0.1562	-0.4885	-1.1924	0.0808	-0.4758	-1.2185	0.1245	-0.1987	-0.5681	0.2645	-0.2999	0.5622	0.0831	-2.7173	-0.1634	0.0571	-0.3942	0.1098	0.5886	-0.0337	1.0757	-0.0713	-0.501	-0.6785	-1.2667	0.2367	-0.5741	0.22	0.172	-0.4153	0.0846	1.3694	0.1629	-0.1551	-1.2323	0.7129	-1.0576	-0.8245	-0.5064	0.6621	-1.147	1.3017	-1.2134	1.6941	0.3618	-0.4684	-0.1377	0.443	0.8579	-0.2652	0.0966	-0.2829	-0.133	-0.1406	0.5085	-0.1331	-0.9376	2.2668	-0.7497	0.0245	0.2685	-0.5653	0.9508	-1.1223	4.4775	-0.1483	-0.6775	0.2734	-0.1144	-0.7081	0.3822	0.2284	0.9363	-0.2637	0.4887	-0.4988	0.9383	0.7419	0.0109	-0.2042	0.0177	-0.109	-0.3587	1.7622	-0.1967	-1.5747	0.1904	0.4135	0.5423	0.0269	1.7245	-0.1406	0.8567	0.5751	-1.0562	-0.5258	0.8323	0.1938	-1.0424	0.5209	0.9696	-0.312	1.0043	0.9189	0.492	-0.1587	1.0145	0.5499	0.6552	0.1922	0.391	-2.0901	0.5376	0.003	-0.1372	1.2047	-0.5706	0.08	-0.6702	1.231	1.5904	-0.7384	0.3615	0.3773	0.5551	0.4399	0.6401	-0.2952	0.2436	0.4931	0.2795	1.2333	1.5616	-0.5223	0.8274	1.8118	-0.9288	0.5542	1.2254	0.5667	-0.1727	-0.1765	-0.1056	1.4054	0.8802	-0.1643	-0.2925	0.279	0.3578	1.4687	2.0148	0.1251	0.616	1.2264	0.4838	-0.7686	0.8727	2.0227	0.1803	0.0768	0.056	1.6561	0.2464	-0.8877	-0.2973	1.074	0.0512	-0.3335	2.1992	2.079	1.2999	0.5912	0.2227	0.9696	0.3485	1.1735	1.2549	0.5729	-0.1509	0.2602	2.1793	1.1427	-0.1197	1.4107	-0.0681	1.5556	0.4863	1.8209	0.712	1.2093	0.9887	-0.066	0.8603	-0.0422	0.6293	1.5084	-0.0089	0.8237	-0.2211	0.471	1.5631	0.0121	1.2274	1.9015	2.329	0.9503	1.3626	0.4004	1.0671	0.3183	0.2733	1.795	0.3988	-0.203	0.4814	1.1947	0.6058	1.5318	1.5705	1.0942	-0.0772	0.0747	1.75	0.1468	-0.6522	1.6164	1.4239	0.2317	1.8382	0.9213	0.5662	-0.3672	0.761	0.3279	2.3284	1.8395	2.5543	0.616	1.848	1.0559	1.5175	1.1869	1.2689	-0.1855	-0.0281	3.2232	1.2028	1.5276	0.0657	0.1897	0.0777	1.1158	1.2482	0.6354	2.5741	1.6082	1.9441	0.0382	0.5406	0.4855	2.4726	-0.3532	0.3013	2.7127	0.0999	0.1193	0.4764	-0.2763	-0.2096	0.2638	0.6146	0.4625	0.4659	-0.168	-0.228	-1.1989	0.2553	0.2539	-2.5578	-0.7599	1.0143	0.6238	-0.0975	-0.0648	-0.4036	0.3527	0.1943	-0.0835	-0.0112	0.2479	0.0106	0.1806	1.2993	-1.0152	0.6525	0.8309	0.3059	-0.1818	0.5909	0.2143	1.5225	0.9376	0.027	0.0729	0.9526	0.7121	0.5908	0.1002	-0.1934	0.0371	-0.2686	0.5669	-0.1284	0.2209	0.9548	-0.3814	0.1475	0.1314	0.0602	-0.602	-0.2297	-0.3183	-0.2753	-0.512	1.218	-0.2181	-0.3303	-0.1065	0.5174	0.2552	0.678	0.282	0.3723	0.2951	0.3927	1.6849	0.7654	1.224	-2.1454	0.09	-0.4925	-0.1199	-0.2966	-0.1119	2.0473	-0.2028	-0.5485	-0.0921	-0.5546	0.4454	0.9189	-0.2861	0.1162	0.6604	-0.5437	-0.7205	-0.0492	0.211	-1.6418	-0.1559	0.4473	-1.1856	0.6945	-0.3217	-1.3656	0.3025	0.0656	-0.6498	-0.136	0.8757	-0.5268	0.3277	0.2787	-2.617	0.2764	-1.2054	0.8145	0.2059	-0.922	0.1594	-0.9826	0.4635	-0.4164	-0.2508	0.0077	0.4884	-1.0832	-0.1684	-1.5402	-0.3942	-1.8402	0.3805	0.234	-1.1643	-0.8612	-0.7676	-0.7467	-0.4705	1.9434	-0.1686	0.033	0.7752	-0.2264	-3.3088	0.3348	-1.0186	-0.533	-1.0536	-0.5121	0.1623	-1.0141	-0.218	-0.4885	1.1169	0.897	0.0245	0.1842	-0.0594	-0.4307	0.3555	-0.4885	-0.2157	-0.9529	-0.1054	-0.9708	0.2473	0.1351	0.9714	-3.4787	0.1258	1.0083	-1.3059	-0.1744	-0.2094	0.0528	0.6346	0.3846	-8.1753	0.1537	-4.5263	-8.5623	0.3402	0.0948	-0.8184	-0.0862	1.8614	0.1129	-0.3547	0.7692	0.6025	0.5315	-0.6669	-1.4467	0.027	0.1264	0.2078	-0.5923	0.0665	0.1981	0.0195	0.5765	0.28	0.7239	0.4264	-2.0757	-0.1643	-0.3715	0.5406	0.6922	-0.1419	0.6926	2.7771	0.3446	4.2349	0.7154	0.1616	1.0946	1.8724	0.0093	-0.0251	-0.1088	1.7872	-0.3882	1.338	0.2825	-1.1793	0.1595	1.0217	0.9928	0.2453	0.1557	0.08	0.6506	0.2599	-1.1299	0.3742	0.8096	0.1687	0.5032	1.0722	0.0213	0.7399	0.2641	0.7749	0.1677	-0.2385	-0.5286	0.9259	1.6782	0.0971	0.3084	0.6217	1.4755	0.957	0.4803	-1.4891	0.7978	-0.5124	-0.3537	1.1676	0.0149	1.6451	0.4359	-0.828	0.6473	-0.1334	-0.2478	-0.6041	1.6645	1.1358	0.6148	1.2378	1.5617	2.3072	1.4625	0.2209	1.3252	-3.2002	0.0083	0.3312	-0.0404	0.1853	0.5568	0.4722	-0.0589	1.5542	1.6169	-0.5188	0.766	-0.0184	-1.2769	1.141	-0.4175	0.281	1.1395	2.472	1.0188	1.1852	0.6555	1.7371	0.5288	0.3838	4.139	-1.1994	-0.2115	1.5145	-0.3739	0.2444	1.0858	0.885	0.7296	1.4453	1.6674	1.4376	0.489	2.0104	-0.5685	1.9624	1.9443	0.9932	1.7226	0.1306	-0.4482	1.1477	1.1598	0.9996	0.8343	1.0923	1.2549	1.6275	1.4447	0.5396	0.8225	1.1131	2.6956	1.7137	0.8245	1.7071	2.0142	0.9288	0.5407	0.0458	-0.6349	2.017	1.1717	0.9428	-1.0204	0.2045	0.7019	-0.0988	1.5736	0.8	0.852	0.1788	0.9121	1.3556	0.727	0.6308	-0.4338	2.4679	0.7614	0.5739	0.9852	-0.0416	0.8872	0.6948	0.7414	2.0849	-0.0779	0.4292	1.0484	-0.6199
1364_6-week	0.0522999999999998	1.72495	0.91335	0.6306	1.72425	0.1111	0.14815	-1.4393	-0.90985	-0.53545	1.44935	0.5033	0.494	-1.0139	1.73435	-1.4774	-0.637	-0.57485	-0.40835	0.5639	-2.3497	-0.22615	2.8228	0.01125	-0.40935	1.01855	-0.7795	1.45055	0.1858	0.45	1.98965	-0.2117	1.5964	1.1362	-0.0021499999999998	2.96505	2.3975	0.4199	-0.5777	0.4629	2.44155	2.64535	0.36495	0.7634	0.29375	1.3189	3.7125	3.59195	0.9471	0.60295	0.3856	3.25035	1.13705	0.67945	0.0562	0.22565	-0.3776	1.95355	1.976	0.85905	1.2278	-0.2652	2.69565	0.1647	0.8871	0.6476	0.03715	0.71	-0.4223	-0.6903	-0.3357	0.23715	1.466	0.88295	-0.17885	1.3492	0.3187	3.50665	0.52265	3.52765	0.8974	1.4977	0.7853	-0.23565	-0.51715	1.92715	0.52935	1.03555	3.74285	0.2749	1.4357	1.1798	1.6385	1.60455	2.61055	0.37675	2.38175	0.34745	1.00755	-4.38095	1.76245	2.2641	0.55475	0.4074	1.21665	0.37985	3.81995	0.3695	1.1304	-0.0323	1.04645	0.3897	1.5158	1.0171	0.28955	0.2417	-0.0004499999999999	0.9756	-1.275	0.70045	0.63395	0.66965	0.6998	1.1347	1.04965	-1.62235	1.19125	1.93305	2.02575	-0.4326	0.10095	0.3279	0.2189	0.9801	3.67605	0.98695	0.7333	4.146	1.3427	0.12905	0.76765	0.81515	2.96215	0.6686	0.5264	1.8374	1.09495	0.7621	-0.01605	0.5302	2.03575	-0.0053499999999999	-0.0582499999999999	2.89605	0.45375	0.9871	4.08235	3.34615	0.14915	0.84565	0.65685	-0.547	0.7431	0.85655	0.30855	0.5637	-0.5244	0.5203	3.8405	-0.493250000000001	2.238	1.36105	0.8916	-0.15115	0.4355	4.49555	0.8741	1.50965	1.49805	0.747	5.72795	0.7435	1.6282	1.18305	1.91505	1.0639	0.97525	-0.9823	0.56295	1.03415	-0.17745	0.5794	0.81295	0.43395	0.52715	1.24535	0.65485	1.1723	1.17555	-0.072	0.4037	1.2595	0.10725	0.498	0.2067	0.35295	0.0933000000000002	0.5596	0.39015	0.5662	0.86365	1.6366	0.6473	-0.53075	-0.00555	1.26225	0.65265	1.20725	1.19275	0.5782	0.8718	-0.33755	1.38145	0.0863	1.3781	-0.1506	-0.1555	0.7776	0.36795	-0.2409	1.1339	1.1134	0.7704	0.478	0.51195	0.09805	4.7536	0.2382	0.7326	0.7269	1.27125	-0.3628	0.94645	1.1038	0.4729	0.97125	-0.25945	1.4317	1.37535	0.7046	0.50425	1.12405	1.03795	0.6183	1.20065	4.2819	0.27485	0.1652	0.6736	1.7957	0.4485	0.40135	1.1827	1.59845	0.6877	0.3216	0.90455	0.59945	0.61945	-0.05475	1.0085	0.77925	-0.3772	0.686	1.10385	0.9117	1.3454	0.8942	0.302	1.2438	-0.11325	2.46365	0.74875	1.05415	0.83665	-0.97405	0.30645	0.42295	0.9503	0.723	1.32615	0.7496	1.36155	0.2403	0.38405	0.0095999999999999	0.18715	0.30635	0.8636	0.242	-0.07145	0.5895	0.5395	0.4088	0.1942	1.374	0.32505	0.61815	0.52945	0.47665	1.2368	0.5937	0.0552499999999999	0.58905	0.3183	0.4083	0.33245	0.12145	0.62855	0.1717	0.139	0.8308	0.78305	1.21885	-0.1428	1.1752	0.09815	0.78005	0.59335	0.56245	0.61605	0.6491	0.3924	0.7043	1.29165	-0.17715	1.09685	0.0753	-0.3318	-0.3235	0.7297	-0.3469	0.5624	1.3226	0.81385	1.78435	0.55935	0.70775	-0.61515	2.3752	0.63575	1.54525	0.3445	0.6351	0.5105	0.433	-0.1235	0.83285	0.66325	0.82315	0.56525	0.6803	2.7262	0.88485	0.96285	0.58785	0.88065	-0.1977	0.6646	0.3215	-0.00945	-0.46955	-0.0433999999999999	-0.03465	-0.90725	0.3902	0.56155	0.29715	0.38335	0.0021999999999999	-0.28735	-6.36755	-1.8898	0.2971	-0.24705	-0.42975	-0.2948	0.02985	-0.38955	0.13205	-0.21455	-0.07965	0.31945	0.47875	0.86215	-0.75665	-0.17805	0.8268	-0.02765	-0.159	-0.1229	1.64345	-1.46895	0.7237	-0.46565	0.31685	-0.28525	1.0761	0.5428	1.32205	-0.236	0.01015	-0.20895	0.3471	0.5683	-0.56975	0.54425	0.2879	-0.58145	-0.197	-0.73875	0.4798	-6.9795	0.0499	0.9682	0.86175	3.0429	0.19365	-0.4487	0.419	-0.13845	-0.27935	0.0806499999999999	1.70545	1.20845	1.83655	1.00165	-0.15625	0.0594999999999999	-0.62845	0.47205	1.02605	0.42395	-0.2018	0.64	-0.40585	0.8763	0.60285	0.8456	1.09445	0.70225	0.2689	0.34155	0.25035	1.25005	0.3305	2.3827	-0.0223	0.66425	1.18205	-0.4473	-0.21895	0.21875	0.7683	1.3966	-0.251	0.5734	1.7319	0.72825	3.02445	-1.0234	0.8557	1.1472	0.14335	1.64835	0.2408	0.445650000000001	0.56205	1.09155	1.04405	0.01725	0.8671	2.08125	0.8739	2.4613	0.75025	0.0758999999999999	-0.41925	0.488	0.6144	0.1693	0.1609	3.13025	1.76795	3.1426	0.08245	0.25175	1.1828	0.748	2.3121	3.42885	3.82515	3.3741	0.668	0.3368	-0.08865	1.9225	4.12635	-0.08575	0.0610999999999999	-0.09195	2.21035	0.77745	0.55005	0.36475	1.4	-0.1248	0.48975	-0.05955	-0.5543	1.03225	-0.3923	-0.2355	-0.36345	0.0955000000000001	2.4894	0.7338	2.49095	-0.32675	-0.98615	2.44925	2.93065	-0.4925	-0.8634	0.6681	2.34115	3.21145	2.2708	0.6938	-0.7048	-0.7488	0.63685	3.6657	0.3207	0.82295	2.9682	-0.01755	0.46105	-0.2095	-0.04205	1.13245	0.4347	2.09275	-0.1594	0.1797	-0.0092	0.23855	1.21245	0.33075	0.1171	-0.9628	1.16105	0.0179	1.69005	0.5293	0.3888	0.7308	-0.3312	1.40155	0.5946	0.5183	1.76815	0.2756	4.8905	0.21915	3.2824	0.52465	0.73905	0.0716500000000001	-0.0425500000000001	0.66835	0.2387	-0.19655	0.90245	0.47185	0.24645	0.3863	0.4773	2.3895	2.4107	-0.20805	3.9725	2.5705	0.3742	0.4039	0.8725	1.97815	0.71655	0.818	0.19965	-0.2485	0.5864	0.48505	1.48965	0.6236	0.51025	0.0472	0.0849	-0.03235	-0.36255	-0.0318	-0.1696	-0.34635	0.1775	0.62765	-0.1317	0.33675	0.55385	-0.779	1.68545	0.3835	-0.11445	0.10635	0.02585	0.03365	0.1947	-0.2967	-0.4698	4.47975	1.6089	1.3104	1.1191	2.10915	0.13005	0.2727	-0.28835	0.627	0.98175	1.00295	-0.08345	-0.37825	0.7779	0.5343	0.4383	-0.3145	2.3	0.1571	5.61275	0.2023	-0.0088	0.53925	1.1433	-0.0122	-0.5708	5.42825	4.3647	0.59925	1.2026	3.7247	-0.7484	0.29435	1.6302	-1.05485	-0.164	2.796	0.7276	0.1132	0.41255	0.5764	1.0744	-0.50405	1.4372	-0.8853	0.13105	1.66875	-0.8174	4.65885	0.2867	0.859	0.3269	0.5264	0.03575	0.5577	-0.6046	0.4577	0.33405	0.81855	0.50535	1.39895	3.29355	-0.70815	2.1898	1.68745	-0.303	0.84925	1.1799	1.49995	0.2285	1.21065	0.5598	-0.68285	-0.7296	0.4476	0.10375	-0.0474	0.5627	0.34415	2.01995	4.9472	1.0032	0.9802	0.18405	4.1756	-0.3342	-0.0581	0.1204	-0.26415	-0.2848	0.33285	-1.6436	0.62105	0.6139	0.0308000000000002	-0.1231	-0.82195	2.47105	3.4933	0.4853	0.4905	0.8166	0.69625	-0.01765	-0.40395	0.2889	-0.2341	2.7588	-0.03355	1.004	-0.44705	0.48945	0.04165	0.44555	0.4574	0.411199999999999	0.2427	0.2427	-0.11675	-0.31205	-0.2537	0.36115	-0.3502	-0.0049	0.7633	0.26125	-0.2023	0.40395	-0.349	-0.24145	-0.02125	0.20765	1.56965	-0.115	0.30035	0.5777	0.1433	0.82185	-0.16105	0.3877	1.05385	-0.11755	-0.43125	-0.38955	-0.0805	0.15015	0.60615	-0.52	0.9724	0.2483	1.25	-2.21885	0.2414	-0.15475	2.71035	0.4841	0.8052	0.12525	-1.87615	0.4332	-0.0758	1.08145	0.95725	0.94295	0.63835	0.37295	1.00935	-0.23145	6.87715	0.4518	0.07475	0.42045	0.6819	1.00355	2.4115	0.40765	-0.0249	0.82775	0.3569	0.1556	0.155	-1.35385	1.0732	-1.0884	0.1102	1.5274	0.9062	0.15765	2.7501	1.11245	1.38795	-0.2828	0.11025	2.4343	0.5256	0.93615	0.02225	-0.0426499999999999	-0.03375	0.55655	1.93685	1.1936	0.7424	0.54805	-0.32265	0.4886	0.66855	0.3998	0.31335	0.18835	1.02635	1.4965	1.56525	2.07925	0.2078	-0.3543	2.0876	3.2295	0.3185	0.41855	2.61385	1.9566	-1.08865	1.02395	0.14845	2.7806	-0.12295	2.63465	2.16585	0.12135	1.867	0.3503	0.8061	-0.2055	0.0084999999999999	2.11195	0.6107	0.0124500000000001	0.69785	-0.2806	3.1423	-0.32365	-0.100000000000001	0.57085	3.9326	0.0794	2.3945	-0.7002	2.01265	0.061	1.1156	0.4638	0.7157	3.60565	0.99525	0.6127	0.09745	0.0567	1.95235	0.574	-1.09175	0.45565	0.41535	-0.48735	0.11225	0.3637	4.10485	0.0388	2.6099	0.7172	-0.4377	1.6179	2.2904	-0.213	2.69285	3.6859	0.88375	3.681	1.18955	-0.2119	0.70565	-1.20295	0.79425	0.6345	0.53365	0.79325	0.0608500000000001	0.8452	-0.0231	0.98345	-0.1153	0.4488	0.10815	1.86075	0.043	0.1238	-3.67725	0.47885	0.14915	-0.5539	1.22585	0.3208	0.56225	1.62485	1.01925	1.0816	0.12765	0.7886	4.05105	-1.58245	-0.74325	-1.6109	0.0705999999999999	-0.3303	0.67775	1.93145	0.52415	0.40975	0.3686	0.62115	-0.41485	0.1241	0.2372	0.7601	0.04835	1.0516	0.2169	0.90965	0.2249	-0.33615	2.6887	1.311	0.4153	1.53955	0.7442	0.37405	1.3359	2.8069	1.267	0.482	0.0053	-0.07365	0.77175	0.6401	-0.3526	0.7051	4.53305	0.56495	-0.33775	2.7172	0.0643500000000001	1.32025	2.1968	0.5891	0.6778	0.80015	1.40205	1.25225	1.19235	0.28815	0.05025	1.48695	-1.58715	0.68955	0.42595	0.45985	0.34605	0.62985	1.21355	0.2948	-0.48745	0.48515	-0.52515	0.0229	0.073	-0.29965	2.4986	0.4273	0.50685	0.5724	0.15905	0.8087	3.5558	0.7706	0.57595	0.5339	-0.4393	0.4322	3.0577	0.6046	0.41475	0.03605	1.6728	1.948	1.17825	0.17185	0.0083999999999999	2.92635	-0.1051	0.61725	0.454	1.3244	1.61075	1.8715	0.26265	0.52305	1.7763	0.0971	0.6323	0.55385	-0.25755	-0.34655	-0.20435	0.0621499999999999	2.15295	0.57345	0.0855500000000001	0.41055	0.42515	-0.2799	-0.09495	0.33295	-0.2607	0.20295	0.2359	0.302	-0.5093	-0.63935	0.33325	0.4283	1.1649	0.7419	-0.1362	1.85585	-0.724	0.88135	-1.34885	0.4512	0.54065	0.79895	0.5401	-0.56645	0.0041999999999999	0.08245	0.5668	0.5879	0.67065	-0.9797	0.50085	-0.5795	0.8893	0.776	0.8451	0.36505	0.0429	2.77525	0.7341	0.41195	2.01705	0.86825	0.6937	0.15045	0.7349	0.47615	1.4881	0.2037	1.08935	0.74245	0.7931	0.26145	0.638	-1.45005	0.3287	0.56955	0.48445	1.31105	-0.0845	0.52335	0.2638	1.19895	0.5628	0.5109	0.8931	0.6697	0.42245	0.7203	-1.96525	0.62605	-3.0151	2.64655	0.2311	0.2157	0.25845	0.6774	2.214	1.65	-0.06355	0.6055	-0.3055	-0.0365	-0.70955	0.79695	0.1277	0.01735	0.54015	6.4332	0.7906	0.70705	1.1865	-0.2263	-0.99095	0.8893	0.70795	0.5932	0.48175	1.02375	0.20545	-0.13715	2.7501	1.7198	0.12855	0.06795	-0.0584	1.16635	0.3551	-0.66265	0.85375	0.7037	0.75385	-0.4501	-2.06965	0.2313	-0.1423	1.5255	2.58635	-0.66655	2.63065	-0.9518	1.4085	0.7359	0.41685	1.29155	0.18995	0.33025	0.2817	-0.5197	0.08705	0.52235	0.26385	1.53425	0.4895	-0.2001	1.066	0.5492	1.4566	-0.30305	-0.187	1.4964	-0.10035	1.0394	0.43725	-3.42775	3.36595	-0.14115	0.08105	0.30345	3.97275	0.1329	1.46725	0.75965	-1.0309	-0.03535	1.24045	0.25275	-0.1628	0.5912	-5.1648	0.4358	0.72995	-0.4958	0.76835	0.2447	-1.122	0.3801	0.638	-0.4202	1.01775	0.8954	1.8663	2.4229	2.1961	2.38725	0.2121	1.686	1.6376	0.1764	1.0497	0.2581	3.6594	2.479	2.15385	0.92535	0.6704	0.7439	1.35395	2.69495	0.48345	1.44525	2.88305	-0.0814500000000001	0.17835	0.19845	0.082	0.55185	0.46555	-0.32395	1.3968	0.19815	0.59145	0.0124	0.62875	1.4938	0.447	2.7909	0.51935	0.47165	1.8446	0.442	0.3063	1.43045	0.5278	3.2675	1.8435	0.87735	-1.414	3.555	2.5397	-0.34285	2.8046	0.72375	0.5488	-0.14175	0.31985	1.15055	3.4208	0.4598	2.23785	0.52555	0.7737	1.88195	0.5617	0.50865	-1.08095	0.12535	0.45765	-0.07395	0.3435	-0.4122	0.27385	2.37035	2.7829	0.60825	1.1139	0.07105	0.0156499999999999	0.31895	0.5835	1.3986	3.03135	0.6483	0.1953	0.5439	0.87145	2.5405	0.41935	1.55825	-0.1449	1.83705	-0.2531	2.5478	0.504	1.4308	0.52425	0.63735	0.71165	-2.9486	1.4211	2.1005	-0.8259	0.213	2.85475	0.474	0.11285	0.8269	-0.09215	1.0841	0.35705	1.30845	-0.5388	5.1801	-0.8418	0.4263	0.52295	1.3698	-0.3399	0.75305	0.57895	0.9749	-0.1742	0.181	-0.40065	2.4102	0.04595	0.0141500000000001	2.83625	1.12385	0.6878	-0.09115	0.0836	0.5223	-0.68465	0.8421	1.3837	0.44935	-0.21815	0.31515	0.63215	0.22255	-0.0412999999999999	-0.9319	0.5332	0.83475	3.97065	0.3786	0.35095	-0.3422	0.7575	0.4592	-0.45465	1.3716	1.75815	0.03245	0.10635	0.38695	0.2352	0.527	2.41585	0.5394	2.44555	1.80605	-0.1031	0.7884	0.34175	0.0219	2.0584	0.22155	0.8522	1.18075	0.4896	0.39545	0.3917	0.6101	-1.43105	0.6117	-1.1675	-0.4426	-0.0839000000000001	2.90555	-0.9488	0.43885	0.0862000000000001	0.300699999999999	0.20525	0.33095	-0.0895	0.56495	-0.4076	-0.0359	-3.1868	1.02885	0.2777	1.25145	0.79435	0.72075	0.7745	0.20265	0.91075	2.7151	2.54685	2.71765	0.2632	0.0921	0.6619	-0.24255	-0.17165	-0.1494	0.3165	-3.77125	0.0207999999999999	-0.3948	-0.2483	0.4761	0.2063	0.2361	-0.08595	0.71805	-0.10985	-0.0449	-0.21435	-0.1531	-0.194	-2.49645	0.23915	2.68605	-0.561	0.25655	-0.05505	0.412	3.4154	0.3038	-1.04305	0.5191	-0.7247	0.0980499999999999	1.4716	1.8673	0.25515	-0.02515	-2.02075	-0.1761	0.3326	1.33515	-0.38755	4.56895	0.8778	0.0518	0.4233	0.7587	0.31215	0.85835	-0.28545	0.6033	-0.5482	0.98635	-1.3176	-0.2947	0.2593	0.3165	0.15	-0.239	3.4452	0.3839	2.1641	-0.6023	-0.2111	2.3332	0.9208	0.8063	0.0133	0.2439	-0.3882	-0.017	0.2398	-0.0358	0.0353	0.4778	0.3451	-0.7829	0.3608	-0.1684	-0.6322	0.5984	-0.1947	-0.2506	-0.4369	-0.1852	2.265	0.6379	-0.8701	-0.0034	0.6582	-0.0112	-0.455	1.952	0.9392	-1.093	0.3728	-0.2366	0.7126	-0.4394	-0.567	-0.238	-1.1079	-0.1035	-0.1221	0.422	0.068	-0.6049	-0.1476	1.4561	0.1623	-0.1648	-0.1752	-0.9062	1.4768	-0.6004	0.1024	1.7829	-0.8524	0.5391	-0.0209	0.1159	0.6126	0.041	-0.2609	0.9042	2.4665	1.3384	0.4167	3.7715	0.4001	3.1991	-0.6041	0.1862	0.3637	-1.3359	-0.6064	0.2138	0.3642	-0.5807	0.0139	-0.0531	-0.8772	0.0973	0.5856	0.2242	2.269	1.9946	0.0491	-0.03	0.4238	0.7736	-0.1185	0.3581	0.25	2.6726	1.2565	-0.1069	-0.1646	2.5267	0.5132	-0.8276	1.7837	0.1996	1.8363	-0.2484	0.3768	1.1557	-1.6586	-0.311	0.9256	-0.1756	0.337	-0.8663	-0.0819	0.1233	-1.6606	0.4652	1.6463	3.0172	-0.186	-0.5503	0.7659	0.972	-0.9326	2.6518	0.7563	1.7705	2.7211	0.3637	1.1735	0.4613	1.7375	-0.4264	-0.0177	2.3611	-0.7398	0.2081	1.8987	-1.5177	0.4851	0.6449	0.0222	0.1554	-1.2704	0.6664	0.8813	0.5775	2.0735	-1.7832	0.0502	-1.6576	0.489	-0.9754	0.4116	-0.3509	0.2081	-1.1605	0.6174	0.134	0.6794	-0.542	0.8601	1.772	1.3497	3.7255	0.8039	1.3971	1.0448	0.9642	0.2003	2.1225	0.3785	0.2926	1.4698	1.366	1.2201	-1.004	-0.4489	0.733	0.6843	0.9313	1.8294	2.006	3.6416	3.7596	0.5888	0.3854	0.2737	-0.0501	0.2087	1.8858	1.2552	2.4556	0.4622	-0.4349	2.7057	0.6172	-0.0611	-0.7188	0.391	5.5101	1.4946	1.9894	0.4454	1.1658	0.4792	0.9869	-0.7963	0.3644	0.2233	2.0289	3.3408	0.2667	1.7152	0.9246	3.6137	0.5008	2.279	0.6537	0.8437	0.5014	1.1939	-2.794	-0.047	0.1619	1.7537	1.0831	0.2385	2.4162	0.3824	-1.3022	-0.3687	1.881	0.7904	-0.1187	0.7434	0.19	2.9764	0.25	-1.0021	0.6143	0.7224	0.2364	-0.328	-0.0492	2.4875	1.5244	0.7951	0.1397	0.155	-1.3343	1.8291	-1.3757	-0.0158	0.3814	-0.0772	2.0029	1.9537	1.5524	2.2753	1.2363	-0.2803	1.4906	-3.7791	1.5959	-0.3085	0.0261	-0.0545	3.8286	0.1758	0.331	0.0316	2.1413	-0.3883	1.4597	0.8407	-0.1693	0.0902	3.7102	1.5554	-0.929	0.215	2.3363	1.831	0.6049	2.6919	-0.2406	-0.3686	0.2595	1.3319	0.4547	0.2251	0.1971	1.0204	0.4021	-0.0292	2.1281	4.2501	0.7722	0.5311	0.8191	0.2092	1.1655	2.0413	1.9032	0.3001	0.0444	0.2548	0.3287	-0.0192	0.1947	0.923	0.7282	1.0418	0.3875	-0.2167	1.9076	0.4271	0.9961	0.8811	0.2046	0.605	2.0153	5.359	0.4035	0.6512	0.8382	1.8299	0.6217	-0.511	-0.9194	0.9136	0.0286	3.0979	0.4281	-0.1772	0.3202	0.1594	0.6515	0.3022	1.1483	1.2592	0.169	1.5081	-0.0155	0.6322	0.2758	0.1342	0.5939	2.2899	0.2525	-0.7666	1.9782	1.7703	1.1349	0.8351	0.2793	0.5414	1.2509	1.2361	0.6057	-0.1274	-0.5091	0.0054	-0.541	2.9913	-0.0915	0.6487	1.0977	-0.5131	0.0108	-0.1883	-0.4321	0.9849	0.0811	0.0334	0.433	0.2027	-0.7101	0.4663	-0.0594	1.0329	0.6349	-0.0891	0.1248	0.758	0.5244	-0.0838	0.9407	0.738	-0.0477	0.2419	0.9818	-1.086	0.0786	2.0587	-0.3938	6.8966	0.0783	-0.433	0.0339	-0.6796	-0.7273	-0.868	0.8181	1.8166	0.38	1.017	0.0686	0.8651	-0.3918	1.3491	0.0033	-0.4218	1.0277	-0.5212	-0.1927	0.7125	0.3139	1.473	0.6317	0.5511	-0.3116	0.331	-0.1385	0.1204	-0.4768	-0.2434	0.8727	0.4201	1.022	0.9108	1.1808	0.1489	-0.0103	0.6356	0.7271	-1.7499	-0.9547	-0.3589	-0.9945	1.8556	0.4125	-0.5153	0.6401	-1.1166	-0.5599	-0.2644	-0.1402	0.6153	0.271	1.2692	0.7013	1.5639	0.8453	0.2678	0.2974	0.6349	1.5248	2.9182	0.3528	0.4017	3.3434	-0.0746	0.8355	1.1459	-0.1777	1.0213	0.3176	1.3291	0.2814	-0.2043	-0.9318	2.5883	-3.5652	-1.7711	1.1151	-7.5791	1.5868	0.3513	-0.6723	0.8969	0.2488	0.333	-0.1676	0.2888	1.9631	0.8766	-0.0289	1.2907	0.379	-0.0294	-0.0872	-1.4881	0.805	3.1155	0.0827	1.4598	0.9247	2.6007	0.5334	1.2181	0.8036	-0.3356	-0.4119	-0.0149	2.2056	0.3639	1.5805	-0.1093	-0.612	0.5766	0.1929	-0.1118	-0.4225	0.7951	0.0243	2.9732	0.0957	3.0634	-1.0527	0.227	0.317	2.5596	0.2828	1.1876	-0.8222	0.4157	-0.5654	3.7844	0.7471	-2.5579	0.5495	0.523	-0.0893	2.9727	-0.5163	-0.0988	-0.5792	1.5703	-3.9149	2.0641	1.244	-0.7509	1.8493	-0.1983	-1.8938	-1.6631	1.2882	0.2713	0.401	0.6444	2.152	1.9322	0.1114	1.8145	-1.4393	0.1646	0.0625	1.9392	4.5087	0.0965	2.0688	1.9108	1.0421	0.4939	-0.1259	-0.3688	0.5031	0.2658	1.1697	0.6944	-0.5876	0.1049	0.79	0.4238	0.4802	1.2654	0.8581	1.5086	0.4684	1.3323	-0.082	0.9849	2.471	-2.0343	2.423	0.1197	2.5445	0.4177	-0.7403	-0.7817	2.689	1.8796	0.8156	2.7053	3.2996	2.277	2.7455	-1.1319	2.0514	-0.1514	1.9965	3.4899	0.5435	-0.1459	0.5126	0.5186	0.4489	0.49	0.5231	0.4463	-0.4326	1.89	1.4075	-0.0283	0.0956	2.2796	0.7036	0.2433	0.9165	0.8903	0.4492	-0.2014	1.2088	-1.3748	0.2639	-0.1567	0.3152	-0.7352	-0.0241	1.241	-0.7489	0.9515	-0.4913	0.8271	1.9115	-1.0354	0.5136	0.1831	0.7597	1.6025	-0.309	0.6217	-0.0337	-0.2686	-2.8039	0.0017	0.1363	0.2651	0.716	0.5038	-0.1475	-0.2564	-0.4004	0.3681	0.2559	0.5683	0.2724	0.292	-0.2182	0.2006	0.3846	0.669	0.0459	-0.0702	0.4445	0.3589	-0.0678	0.4454	-0.2128	0.4245	0.3672	0.2281	0.4236	0.6796	0.5327	0.4283	0.2992	0.5286	0.6781	0.1357	0.0169	0.4496	0.451	-4.9815	0.8618	0.2793	-0.0791	0.8512	0.4379	0.897	-0.0473	0.4685	-0.1519	0.3428	0.8212	1.9648	0.4469	0.346	0.0909	-0.5781	-0.2497	-0.248	0.2688	0.3372	0.2194	-0.1085	0.3713	0.0435	0.3094	0.2869	-0.0686	1.1636	-2.1663	-0.0531	-0.1544	0.0892	-0.278	0.2857	0.0618	0.1203	0.162	0.3729	0.3964	0.5225	0.6277	0.1279	0.264	0.3203	0.4323	0.1981	-0.8871	4.2422	0.0442	-0.249	-0.7338	0.1494	0.2192	-1.0583	-0.1151	-0.8514	0.4	0.8796	-0.051	0.2353	0.985	0.1035	-0.2939	-0.6097	-0.006	-0.0568	0.1616	0.1995	0.0401	-0.0309	-0.1852	-0.036	0.1607	0.8836	-3.0994	0.0231	0.2468	-0.4564	-1.1897	0.2887	0.3292	0.7335	-0.8067	0.3106	0.4274	-0.2135	-0.2455	-0.0944	-0.0018	0.9427	0.2573	-0.0425	0.4021	0.8227	0.5454	0.0385	-1.7142	0.2436	-0.2273	0.2513	1.2181	0.6506	0.0754	0.4549	-0.0503	0.5855	0.513	-0.3734	0.1676	0.3139	0.1746	-0.2504	0.3104	-0.5457	-0.0346	1.4922	-0.0958	0.0397	0.5117	0.4533	1.1715	0.1608	0.3252	0.7307	0.1634	-1.2371	0.2281	-0.0823	0.4319	3.9031	2.8319	-0.5356	-1.9454	0.4746	-0.4513	0.5285	-0.6443	0.3805	0.3599	0.8013	-0.5044	1.0446	0.166	0.6949	-0.2029	0.1554	0.1557	-0.5388	-0.0894	0.1829	-0.1602	-1.1809	-0.3147	-0.2894	-0.025	1.4401	-0.0738	-0.0588	-0.5199	-2.2724	-0.0727	-0.2562	-0.6193	0.0612	0.2965	-0.2765	-0.3857	-0.1159	-0.5015	-0.7546	-0.5845	0.3474	0.0577	0.7329	-0.4507	-1.361	-0.6364	1.7383	0.8612	-0.4675	-0.6609	0.2668	-2.1662	-0.4069	-0.4	0.303	0.7444	0.3195	-3.8782	0.7437	-0.7079	-0.4945	-0.0344	-0.3237	-0.0351	-0.0068	0.1239	0.9869	3.3709	-0.6612	-0.6307	-0.7742	0.1393	0.1069	0.7155	0.0322	-0.1368	0.2018	0.0386	0.1746	0.2376	-0.1446	-0.1129	1.2586	-0.2319	0.1213	-0.4309	0.1724	-1.6001	0.425	0.2242	1.3003	1.8334	0.207	-0.2627	0.1091	0.2251	0.3771	-0.5272	-0.2129	0.4024	-1.0957	0.664	-0.2241	-0.2431	-0.1403	2.1156	0.5173	0.3986	-1.0666	0.4641	0.5576	0.4806	0.697	0.6458	0.3337	2.8055	-1.6972	1.3538	0.8326	0.7564	0.5607	0.8982	0.9318	0.0353	0.4645	0.2717	-1.2053	0.3449	-0.0264	-0.0278	3.2471	0.5267	1.7606	0.2034	0.1354	0.0113	-1.3011	0.6837	2.0341	1.5404	0.3822	0.0199	0.1248	2.9031	0.3086	0.9741	0.7664	4.5779	0.2988	1.2693	2.9134	2.0811	0.2959	0.7062	0.3941	-0.6537	1.1629	0.9248	1.9465	1.283	2.1778	1.4435	5.6641	1.7678	1.9475	0.9055	-0.2216	1.2161	0.9018	0.0522	0.1429	1.5848	0.1532	0.4811	-0.0569	2.1538	1.571	1.7083	0.6181	0.5482	1.2106	0.4829	1.9989	2.3905	4.2519	1.1405	1.1333	-0.1159	-0.1892	0.9892	1.2533	3.4382	2.0435	0.1655	0.8044	0.7993	2.2581	0.2614	1.7633	0.8083	1.1371	1.5084	0.1081	0.0189	-1.1341	0.8214	0.0836	1.0283	2.249	1.4203	0.5122	0.3893	0.5004	0.3958	-0.4773	-0.2259	0.7626	0.8251	1.4633	0.6959	-0.2508	0.4231	0.3464	0.2683	0.8054	-0.0417	0.7434	0.8367	1.0413	0.3967	0.9432	-1.0055	3.2679	1.6393	0.5825	0.1272	0.4221	1.1053	0.2672	-2.3573	2.3664	3.5489	0.385	0.0455	1.6044	0.5477	0.0889	0.0948	-1.5151	0.6425	0.1282	1.4388	0.851	2.6755	2.2846	3.0582	0.8795	2.4705	0.5328	0.5157	2.4577	0.9343	1.1142	1.3192	0.2949	1.3012	0.7091	1.8458	2.7516	1.5561	1.8747	2.8328	0.7224	1.2648	0.8425	4.9222	2.1226	2.0537	0.2032	0.1443	-0.1953	0.498	-0.3812	3.5568	-0.2575	-0.4918	-0.9713	-0.5146	-1.0191	0.4545	-1.0155	0.8781	-0.3653	-1.3617	-0.8066	0.0882	-0.285	0.5138	-0.3876	0.5022	0.2551	0.0505	0.9034	-0.6989	-0.6362	-0.2666	2.3175	-0.3142	-3.1959	0.4064	-0.122	-1.1538	7.0536	0.3981	0.1126	1.2596	0.5481	-0.7042	-0.4935	-0.0564	1.0887	-0.4773	0.6488	0.7229	0.0067	-1.1878	1.0456	0.4323	0.4638	-0.7357	0.2826	0.3389	-0.5714	0.0522	-1.5781	-0.4472	-0.0115	0.2483	-0.5828	-0.3945	0.1151	-0.2505	0.3985	-1.0708	-0.7044	0.9251	0.2458	0.6744	-0.238	0.7498	0.2206	-0.089	0.7538	-3.3706	-0.0805	-0.6714	-0.9422	-0.5868	-0.3797	2.1479	-0.5078	0.9273	0.3515	0.0937	-0.3918	-0.0605	-1.1157	-0.3589	0.5462	0.0757	2.0927	0.1957	-0.6649	-0.166	1.0483	-0.3	-0.4399	0.6294	0.5077	-0.0568	0.0823	0.331	-0.4913	0.3952	0.2631	0.5946	-0.4313	0.3371	-2.0449	0.1944	-1.0093	1.3402	1.2145	-1.2041	0.6642	-1.4218	0.2244	-0.1352	-0.0949	-0.5743	1.342	-0.1983	-0.3266	0.2514	0.7916	-2.7113	0.4856	0.133	1.1911	0.0571	-0.1044	-1.5065	-0.6064	-0.381	1.0408	0.3831	1.0872	-0.4621	-1.2469	0.9147	-1.409	0.5524	-2.0028	0.5987	0.0602	-0.7745	0.941	-0.5958	-2.0074	0.2576	-0.0715	0.1479	0.4224	0.414	0.1507	0.8723	0.1106	-2.3096	1.2478	2.3688	2.0146	0.1897	0.4192	1.956	-0.3746	0.8072	-0.5589	-0.5217	1.1942	0.0996	0.7445	0.4511	-0.8168	-0.3225	1.1448	0.7041	1.2848	-0.3473	-0.2331	-0.016	0.0157	-0.6368	0.1196	0.7793	1.0831	1.1885	0.3591	-0.9849	-0.0655	1.6433	-0.1579	0.6598	0.5173	-0.2763	0.1213	0.349	-0.3288	0.9428	0.1278	-1.7356	-0.8007	1.6781	-0.6031	2.519	-0.8545	2.0009	0.3482	0.1711	-0.3855	0.8544	-0.5623	-0.6406	0.1934	1.5413	0.4848	-0.895	2.2147	0.163	0.5563	-0.1363	3.1146	-0.1192	0.311	1.6249	0.1921	-0.7791	0.2449	1.3889	0.5067	0.6177	0.7997	0.5844	0.1821	0.0083	1.0711	-0.8206	0.9933	0.9505	0.9859	0.715	3.2915	-0.1852	0.5621	1.4804	-0.4919	0.0896	1.9941	1.4551	-0.5758	1.4178	-1.517	1.5038	0.4161	0.3518	0.545	0.5966	-0.1345	0.2436	1.5285	0.3475	-0.6427	0.1038	-0.6679	3.6971	0.912	0.7064	0.4903	0.5278	2.4442	3.099	-0.4151	-0.3785	-3.0911	0.5823	1.4579	-0.2413	0.2949	0.8593	0.4343	0.7786	-0.6451	4.2617	1.0725	-0.027	-0.0811	-0.9028	0.918	0.7348	-1.978	-4.1709	4.641	0.5916	1.4476	0.8307	1.5384	1.5169	-0.3013	4.5284	-0.3201	0.3111	1.053	-0.6549	2.2167	2.244	0.6865	1.4821	2.2356	1.2103	0.9918	0.5629	-0.8606	0.7192	1.6368	0.0471	1.6041	2.5852	0.3022	-1.055	2.0253	1.6814	0.0816	3.1271	4.8256	0.9864	1.5717	4.0935	1.1915	1.2345	1.1047	1.7873	1.4965	0.1117	3.84	-4.6768	4.4059	-1.2654	0.1326	1.8748	1.6449	0.8121	0.0584	0.955	1.7667	2.6116	-0.9902	1.1519	1.9592	3.0154	1.2149	-1.1515	3.1168	-1.6286	1.0718	2.4358	1.7517	-0.2689	0.7109	-0.2529	0.3092	1.4443	1.3599	1.6879	3.8465	3.3266	0.7549	2.4744	-1.3442
1364_Baseline	2.054	-2.72465	-0.88615	1.2814	1.54585	-0.0597	0.71445	-2.2994	0.30085	-1.64065	1.20635	-0.6142	0.2029	-5.6775	-2.82615	0.1764	-0.6766	1.26195	-0.74455	0.4654	-1.5799	-0.36915	0.8551	0.39075	0.64925	1.17305	-0.0987	0.0393500000000001	0.659	1.1463	2.46355	0.7595	2.7013	1.5012	-0.56965	0.79435	1.3995	0.8302	-0.0112	0.8161	3.16105	1.73535	0.48305	0.1168	1.36905	2.0322	1.2025	1.87795	2.1643	1.46575	0.7811	4.14935	1.99355	1.42475	0.6014	0.77155	0.2661	1.13665	1.3019	1.62395	-0.1216	0.0749	0.90895	0.5814	0.7414	1.3337	-0.00405	0.9008	0.0863999999999999	-0.3969	0.3513	0.95095	-0.1109	0.44915	-0.34285	3.3654	0.6769	1.61055	0.54415	2.00385	1.1153	1.1381	1.2152	0.11105	-0.16205	1.52925	0.66905	1.01105	1.27005	0.0563	0.0384	0.7916	1.099	1.58065	1.29155	0.72895	0.47455	0.63895	0.81375	-3.47425	0.82545	1.3105	1.14985	0.9218	1.35055	0.95255	3.75515	0.6635	1.8937	0.144	0.47255	0.6814	1.7386	1.2128	0.97995	1.1493	0.38365	1.213	-1.9594	1.06365	1.35065	0.88005	0.6318	1.1552	0.87925	-0.65765	0.72645	1.21925	2.14375	0.1965	0.80625	0.9076	0.4005	1.5033	-0.0445499999999999	1.74825	1.2195	4.722	1.9442	-0.00645	1.06815	1.23735	1.63405	0.699	0.709	1.4873	1.50725	1.7043	0.46655	-0.037	2.71605	1.00755	-0.0809499999999999	4.48665	1.17245	1.4027	1.30625	0.578749999999999	0.60855	1.19125	0.82075	0.0685	1.1655	1.06955	0.70775	1.0054	-1.6069	0.6862	0.9157	0.19055	4.8586	1.97305	1.6769	-0.0533500000000001	1.0277	2.18095	1.4387	1.39595	2.28655	0.8082	3.39045	1.1666	0.9485	1.80675	1.48615	1.5738	1.44755	-0.5798	0.74975	1.69185	-0.39975	0.8129	1.43945	0.89025	0.73325	1.76225	1.51925	1.779	1.55365	0.0369	0.7447	2.1224	1.11515	0.7617	0.824	1.06555	0.3123	0.6729	1.04825	0.9556	1.22515	1.6146	0.9052	-0.35205	0.74795	1.59045	1.13475	1.70055	1.18765	0.7135	1.4125	-0.23625	1.58065	0.4576	1.6046	0.229	0.8864	0.938	0.88015	0.2657	1.599	1.7512	1.2147	0.9718	1.05395	0.12905	1.7955	0.3702	1.1311	1.4395	1.33725	0.1013	1.20465	1.8677	0.5031	1.40485	-0.33495	1.283	2.02615	1.1339	0.98195	1.49415	1.89735	1.0426	1.67855	2.2516	0.60005	0.2035	1.2241	2.3084	1.115	0.55865	2.0529	0.33425	0.4813	0.507	1.27215	0.96395	1.07545	0.22205	1.1684	1.29745	0.2862	0.9429	1.42725	1.8201	2.4596	1.7867	0.7138	1.7322	-0.34225	1.12325	1.19235	1.78265	1.13385	-0.93665	0.13645	0.43655	1.5882	1.1926	1.90575	1.2065	1.42065	0.5054	1.33945	0.4696	1.23295	0.80155	1.6471	0.7591	0.04725	0.6604	1.278	1.0574	0.4972	2.2215	0.79975	0.73085	0.80065	1.63495	1.7718	1.2528	0.46865	1.18485	1.0288	1.0943	0.67925	0.85765	0.82425	0.5959	0.2783	1.3968	1.14325	1.54615	0.1988	1.7156	0.19935	1.43735	1.56285	0.39675	1.13725	0.9066	1.0712	1.1408	1.62195	0.38725	0.62515	0.4188	0.6551	-0.1131	1.1122	0.0329	1.5095	1.3908	0.86895	2.66495	1.07835	1.21285	-0.42785	3.4227	1.33825	2.11995	0.7994	1.0107	1.0253	0.8908	-0.0818	1.35645	1.57145	-0.11855	0.98345	1.0216	0.7019	1.51145	1.67115	1.08015	1.28945	0.2763	1.1273	-0.1079	0.47605	-0.84705	-0.3987	0.15575	-0.28265	-0.6088	-0.14055	0.93535	1.49675	1.3763	-0.00665	-5.08785	-1.7295	0.7925	0.80355	-0.07575	0.7887	0.43395	-0.55005	0.78765	0.10035	0.42545	0.32715	0.73525	0.88185	-0.77555	0.34995	1.1143	0.20385	-0.0144	0.6976	-0.61065	-0.82185	0.2953	-1.01165	-0.13155	0.62865	1.3344	-0.6373	0.86625	0.3626	0.12895	-0.17075	0.5149	1.0199	1.35105	0.75815	-0.3836	0.18305	0.0184	0.30675	0.5993	-7.2232	1.1941	1.7558	0.72365	4.0916	1.37755	-0.3919	0.7268	0.86605	0.06195	0.95795	1.02345	1.55985	1.06015	0.74255	0.28505	-0.1068	-0.34535	0.88065	1.58515	0.70945	-0.4006	1.1042	0.97035	1.2572	1.41575	1.0672	1.19565	0.96735	0.2243	-0.0161500000000001	1.76405	1.32665	0.2139	1.0098	0.373	1.51145	0.25805	0.4145	0.08505	1.09255	-0.2684	1.4081	-0.3502	-0.9571	1.0026	1.54155	0.48435	2.1649	3.2966	0.7223	-0.02335	0.65875	0.2647	-0.0258499999999997	1.32435	1.59325	-0.49285	0.84945	1.1002	0.84855	0.5739	0.6983	1.15535	0.5333	0.20475	0.8976	1.5996	0.7637	0.8183	2.60545	1.47235	3.5032	0.60605	1.06435	1.0	0.2799	1.5288	0.80815	0.80555	2.2665	-0.8094	0.4019	-0.04005	1.7687	1.25345	0.23415	1.134	0.72105	2.35335	1.14815	1.26365	1.22585	1.727	-0.2722	1.02285	0.36825	-0.2576	0.56895	0.2034	0.2218	0.16815	0.9944	0.5245	0.4765	1.34365	0.17615	-0.98685	1.55625	0.99775	0.0653999999999999	-0.3961	0.9569	2.66495	1.24515	1.3588	0.8152	-0.3607	-0.1381	0.64125	3.0093	0.7905	1.39535	0.7006	0.46155	0.93055	0.2674	0.59565	1.53285	0.9734	-0.25945	0.0065999999999999	0.6812	0.329	-0.41685	2.29585	1.01095	0.1438	-0.8625	0.75595	0.1839	0.43655	-0.5168	1.1415	-0.83	-0.2122	0.91085	1.0275	0.9718	1.04445	0.5253	1.8583	0.52415	1.5077	0.64775	1.21865	0.0667500000000001	0.41755	0.83775	0.072	-0.15145	1.71695	1.00055	0.20615	0.9535	0.7866	1.1828	0.1728	0.16305	2.8793	0.9285	0.5088	1.4512	1.5815	1.41615	0.67485	0.8604	0.68885	0.0505	1.2406	1.09365	1.03195	0.7773	0.62655	0.2798	0.292	0.28965	0.0560499999999999	0.031	0.4131	0.00045	0.8642	1.30155	-0.1152	0.19055	0.81395	-0.2488	2.51445	0.936	0.0197500000000001	1.65895	0.26265	0.83055	0.7285	-0.1194	0.0824	2.53695	1.0402	0.7698	1.1112	0.0368499999999999	0.71505	1.15	0.74485	0.8994	1.59935	1.03315	0.54575	0.16825	1.1898	0.9605	1.0738	0.7019	-0.2305	0.5398	0.68875	1.0484	0.3999	1.04185	1.7557	0.2377	-0.2604	0.66895	0.8704	0.53885	0.7934	1.5299	-0.6086	0.83085	-0.1314	-0.31795	0.294	1.1501	0.0551999999999999	0.9744	0.87405	1.2136	0.518	0.70575	1.2327	-0.5659	1.09235	1.81265	-0.0561	1.39345	0.6347	2.0084	0.6601	1.2708	0.47395	1.0615	-0.5275	1.5251	1.03965	1.73975	-0.38965	-0.57125	1.15105	-0.55485	0.8742	0.81055	0.1817	1.27715	2.012	0.05175	0.4917	1.76805	1.2505	-0.09645	-0.529	0.8903	1.01585	0.1508	1.465	0.83985	0.79265	2.078	1.0244	1.151	1.08385	1.3951	0.3297	0.8107	0.9676	-0.05455	0.3049	1.21365	-1.4177	0.69905	0.7494	0.5939	0.6962	-0.45585	3.56455	1.0749	1.0715	0.8681	1.6968	1.38715	1.07955	0.07515	1.0709	0.6869	-0.2113	0.23435	-0.1618	0.10145	0.14965	0.45865	0.48355	0.8116	0.583799999999999	0.2833	0.8752	-0.31645	0.54585	0.6493	0.40285	0.0529	-0.7691	1.0511	-0.11305	0.0135999999999999	0.32515	1.1768	0.01495	-0.28085	-0.59005	-0.19825	0.116	1.18495	0.6978	0.3561	0.13805	-0.68675	-0.0346	1.18225	0.34225	-0.42595	0.30335	0.4252	0.46165	0.97915	-1.0686	0.7376	-0.1091	1.0263	-1.70245	0.2515	0.07695	0.29605	1.1988	0.3354	0.38405	-1.47015	-0.2221	0.1785	0.42345	0.36615	0.07215	0.19955	0.92545	1.54285	-0.70345	2.96085	-0.1978	0.80425	-0.66325	1.0609	1.56065	1.5437	-0.12245	0.4965	0.47655	1.2376	0.1296	0.4504	-0.0224499999999999	0.0513	-1.8947	0.0461000000000001	0.2144	0.2688	0.14585	1.3185	1.20285	-0.50625	1.0644	0.82375	1.5791	0.7649	1.25175	0.27485	-0.24115	0.53155	0.51585	0.50505	0.8265	-0.7289	0.97975	0.89495	1.0664	1.05505	0.0983	0.53525	0.46325	0.63725	-0.0391999999999999	0.31225	1.54435	2.2165	-0.0798	0.3586	2.4502	0.0064999999999999	-0.52795	0.34495	2.417	-0.58485	-1.16875	-0.10625	1.0062	0.44145	1.09345	2.89475	0.75925	1.3996	1.0788	1.0804	-0.1339	0.5773	0.82605	1.0785	0.00335	0.19935	-0.0521	0.8777	0.20735	1.1154	0.12085	1.1096	0.3208	-0.4076	-0.8219	1.05105	0.3355	1.562	1.1171	1.3834	1.50175	1.53155	0.4504	0.86645	0.3175	0.46575	1.159	-1.06095	0.95195	0.89745	-0.23105	0.17105	0.2258	1.00395	0.3028	1.9444	0.9912	-0.2909	0.4682	1.2307	0.5265	0.47275	1.2863	0.50645	1.9803	0.34585	-0.2328	1.41885	-0.68375	0.98945	0.9984	0.60375	0.41425	1.39745	1.4344	0.2052	0.33965	0.3342	0.8612	0.77425	1.40395	-0.0837	0.6344	-3.49005	1.19815	0.93705	-0.1737	2.25265	1.0268	0.45785	-0.18585	0.17015	0.7868	0.78335	0.0484	1.32125	-0.70645	-0.28485	-1.3892	0.6282	-0.2157	1.11095	0.66315	0.92625	0.33225	-0.1789	0.50705	0.10765	0.228	0.333	1.5647	0.78795	1.936	0.9753	1.26825	0.7087	0.32655	1.0458	0.1486	0.4374	2.22315	1.639	0.24235	1.234	1.2423	1.1806	1.3468	0.3603	0.46805	0.34435	1.0829	0.3577	2.0195	1.45505	0.93365	1.16265	1.5889	0.29245	1.24095	0.8292	1.3089	1.2352	1.49695	0.79445	0.83405	1.20355	0.82545	0.79395	0.42015	-1.01545	1.34655	1.02185	1.19435	0.73345	1.22155	0.67945	0.8024	0.08005	0.73285	-0.29945	0.4028	0.3682	0.26685	1.1459	1.1826	0.85415	1.1881	0.65125	0.9037	1.0396	1.7147	1.26185	0.3227	-0.0493	0.8439	1.4739	1.2551	0.61805	0.71115	0.961	0.9225	2.16075	0.60615	0.4418	4.10005	0.9757	1.71675	0.4191	0.3738	1.05675	1.5692	0.81095	1.33135	0.9974	0.1985	1.0405	1.23265	0.10525	-0.28235	0.46575	0.43055	0.90585	1.17675	0.71195	0.70505	1.00695	0.3212	0.33435	0.63155	0.2365	0.69815	0.5221	0.5577	-0.1676	-0.11615	1.19255	0.7927	0.9629	1.2645	0.1758	2.10185	0.3479	1.39715	0.25215	1.0715	1.06945	1.30615	1.3553	-0.0366500000000001	0.7615	0.02035	1.3737	1.3901	0.70835	-0.4997	0.97265	-0.0482	0.6568	1.1633	1.7563	0.41515	0.4175	2.80715	0.0805	1.16465	1.73975	2.06995	1.4635	0.64945	1.3002	1.39915	-0.39	1.0696	0.71045	1.14635	1.0032	1.08505	1.5344	-0.28755	0.8413	1.93515	0.98805	0.44225	0.2541	-0.31885	0.298	0.56905	0.1692	0.0719000000000001	1.0996	0.9675	0.12345	0.0426	-0.34565	0.44675	-3.7294	1.60835	0.1532	0.2641	0.02475	1.1839	0.3947	0.2466	-0.35095	0.3516	-0.1954	0.3536	0.12765	-0.30615	0.4158	0.24175	0.08515	6.1814	0.1875	0.78415	1.4167	0.2873	-0.35095	1.0079	0.98475	0.5341	-0.56805	1.62245	-0.17065	0.49495	0.9443	0.5872	-0.40865	-0.53785	0.3932	0.54815	-0.5134	-0.67295	-0.03575	0.0341	1.43735	0.5992	-1.36875	-0.0213	0.0681	0.588	0.51825	0.61585	1.16405	-0.1883	1.0329	0.5881	0.66885	1.96615	-1.08305	-0.17415	0.0063999999999999	-0.0634	0.35065	-0.04115	-0.37515	0.20535	1.2887	-0.4955	0.7215	-0.2414	0.1769	-0.75125	0.1478	1.2606	-0.60235	-0.0677	0.80385	-2.27945	0.97345	-0.84765	0.15915	0.35465	1.79685	-0.5044	0.14465	0.45385	-1.9715	-0.04815	1.12725	0.18895	0.2656	1.2574	-2.1084	-0.4163	1.01225	-0.4113	0.52635	0.1012	-1.5086	-0.9729	0.3647	-0.2476	1.34355	0.6226	1.9952	2.9945	1.8401	0.60115	-0.492	0.6113	0.6406	-0.0785000000000001	0.8975	-0.1457	-0.3343	-0.2097	0.11875	0.20925	0.9611	0.851	2.16465	0.93765	0.70925	1.45755	-0.34965	0.16415	-0.71245	0.16095	0.6946	0.62285	-0.39665	0.11335	0.9366	0.08535	0.96025	-0.8177	-0.84435	1.5786	0.7044	1.2443	0.26505	0.30835	1.0492	0.6067	0.5151	0.58815	0.8063	1.596	0.4396	0.53175	-0.7761	0.9747	1.2064	-0.47675	0.5001	1.28735	1.4089	0.07975	0.19545	0.72285	1.5478	0.9113	-0.07925	-0.18615	-0.3643	1.05165	0.3026	0.68905	-1.49155	0.33005	1.13035	0.34815	0.922	-0.8692	0.09585	0.14575	1.2008	0.27865	0.3097	0.01925	-1.49285	0.07645	0.3973	-0.4502	2.65045	1.1787	0.018	0.5734	0.56365	0.516	0.86305	-0.15905	-1.1275	2.51355	-1.0648	1.126	0.5794	1.8317	0.36965	1.03035	0.90455	-2.7644	1.9392	0.5752	-0.6326	0.2423	1.99565	0.9644	0.41095	1.0073	-0.03195	1.2863	0.58225	0.31625	-0.4767	2.3678	-1.1509	0.842	0.69795	1.8755	0.3516	0.65085	0.77715	-0.0615999999999999	3.12	0.4846	0.19435	1.3931	0.71895	0.20675	2.41965	0.92725	-0.3597	-0.59765	0.6639	1.1313	-0.33205	1.069	1.3303	2.36015	0.22405	0.57055	-0.31515	0.54965	-0.0839999999999999	-0.6088	1.0473	1.17825	1.73515	1.0427	0.32595	-0.3211	1.0502	0.2072	-0.49825	1.8539	-0.30965	0.92975	0.66695	0.81775	0.6424	-0.4119	1.87725	1.0366	0.80675	0.39065	0.3311	1.1611	0.82535	0.2367	0.2128	0.16905	1.2654	0.91345	1.1281	0.53695	0.9468	0.766	-0.16145	1.509	-0.7358	-0.612	0.0927999999999999	2.49565	-1.1054	0.82925	0.2029	-0.917700000000001	0.74275	0.55365	0.9214	0.93685	-0.0607	-1.0236	-3.0719	1.40165	-0.0561	1.85105	0.0504499999999999	0.67765	1.5024	0.72165	1.81855	1.4115	2.12185	0.74005	0.6669	0.3783	0.275	0.40525	0.23365	0.1196	0.5365	-2.64855	0.8045	0.3145	0.2274	0.8723	1.1968	0.7323	0.86335	1.63415	0.48065	0.2519	0.34995	0.2447	0.1154	-1.43325	0.53665	1.31075	-0.4772	0.46315	0.34235	1.3842	1.4283	0.4289	-0.92595	0.7198	0.3248	0.26665	1.8596	1.1538	1.10165	0.42615	-0.97085	0.6422	1.156	0.58165	-0.09835	0.89345	0.7926	0.7763	0.4133	1.5839	1.09585	2.01425	0.13665	1.374	0.1281	0.68485	-0.712	-0.0705	-0.0787	-0.1126	0.6076	-0.116	2.9529	-0.0372	-0.6135	0.3474	-0.6757	0.2757	-0.2401	-0.4256	-0.1681	-0.0698	0.1171	0.1399	-1.1146	0.3	-0.4336	-0.4705	-0.6595	0.1792	-0.5162	-0.2342	0.1115	0.4411	-0.1307	-0.0871	0.1978	0.3368	1.3245	0.122	-0.6109	0.3653	0.019	1.0559	-0.6463	1.2341	-0.5973	-1.3424	0.1387	-0.2753	-0.7916	-0.563	-1.4108	-0.4883	-0.2211	0.1335	0.263	-0.188	-0.7219	-0.3672	-0.0232	0.9793	0.397	-0.3881	-0.5574	-0.3289	1.8268	0.2607	0.5018	0.6836	-0.4427	0.2601	-0.1644	0.209	-0.3227	-2.1699	-0.4542	-0.1805	0.5928	0.5638	0.1784	1.3855	0.0573	2.1606	0.3643	-0.1935	-0.3488	-1.0954	-0.5273	0.5318	-0.3729	0.9088	-0.3728	-0.268	-1.6606	-1.9962	0.1985	-0.4697	0.5679	1.6283	1.04	-0.0401	0.3203	1.1907	-0.1206	-0.1155	0.188	0.3761	0.4452	-0.268	-0.2576	1.6284	-0.5482	-0.7393	0.7135	-0.2065	1.3706	-0.1057	-0.4778	0.3768	-1.72	0.2995	-0.3893	-0.4127	0.0191	-0.2821	-0.691	0.7583	-1.0218	0.2381	0.1428	0.3262	0.403	-0.8195	-0.1394	0.063	0.381	0.1292	0.3911	0.2754	1.0457	0.6263	0.4455	-0.6835	0.3348	-0.6984	0.7951	1.4413	-0.6551	0.2397	0.3521	-1.8649	0.748	0.6359	0.1676	0.248	-1.2955	0.2932	0.8439	0.0545	2.193	-1.8893	-0.0345	-0.8014	0.1835	-1.7088	0.4842	-0.0402	0.7606	-0.5304	-0.5152	0.2351	0.1428	-0.6864	-0.2136	1.6234	1.3309	3.7611	-0.4774	0.0493	1.1741	0.3099	0.2833	2.0815	0.1076	-0.6608	1.2942	0.1746	-0.0498	-0.0653	-0.4844	1.0886	-0.0014	0.2148	2.298	1.2078	1.0573	3.5146	-0.7725	0.1148	0.4642	-0.3971	0.1324	0.6573	0.3594	1.1384	0.979	-0.0241	0.6242	0.2694	0.1943	-1.4239	0.3981	1.7291	0.1001	1.7984	0.4209	1.4535	0.7285	0.6978	-0.6043	0.2749	0.2988	0.6271	0.5607	0.7327	0.6223	-0.2656	1.1882	0.3902	0.7166	1.3844	1.3151	0.6729	0.8726	-1.4855	-0.1883	0.6911	1.5915	-0.4826	-0.716	0.2259	-0.3469	-2.6022	-0.6363	0.4121	-0.2052	1.0138	-0.3542	-0.4935	1.8154	0.1734	-0.5592	0.6783	1.292	0.3091	0.9566	0.322	0.1668	1.3502	0.0859	0.4378	-0.0567	-1.3398	-0.1831	-1.2227	0.0787	-0.072	-0.1038	1.1127	1.0758	1.5517	2.3722	-0.0152	0.1011	0.6559	-4.2529	0.9969	0.1404	-0.4086	-0.1754	1.1349	0.4509	-0.2544	0.2024	2.5626	-0.8674	0.2275	1.0567	0.1582	0.6447	1.3585	1.1331	-1.025	0.435	-0.1388	0.0066	0.35	0.2595	-0.2848	-0.4485	0.3569	1.5756	0.7098	0.9033	0.0534	0.2118	0.9689	-0.5862	1.2127	0.7658	1.0396	-1.0442	-0.6601	0.0586	-0.1943	0.1707	-0.0312	0.6966	0.2394	-0.3262	0.2315	0.2996	0.0979	-1.12	1.1614	0.8139	-1.6801	0.4318	1.036	0.4779	0.4446	1.3847	0.3586	0.5455	2.8036	2.1126	0.4749	0.5547	0.2082	0.3025	1.0293	-0.5116	-1.0158	0.7079	0.2852	3.567	0.3752	-0.6492	0.4891	0.2287	1.2969	0.6836	1.7628	1.3625	-0.0044	2.4843	0.5827	0.6627	0.3757	-0.0889	0.3778	-0.8569	0.3914	-0.3922	1.9712	2.3758	0.8972	0.9944	0.1337	-0.1344	1.9394	1.8089	-0.1486	-0.5681	0.298	0.358	-0.0	0.7664	0.1792	0.9978	0.6697	0.5045	-0.4249	0.8686	-0.0307	1.1824	0.5466	-0.034	0.6205	0.0211	0.1754	0.1813	-0.1451	1.1474	0.4071	0.6256	0.3889	0.3411	0.282	0.3015	-0.4317	-0.0882	-0.1858	0.2718	0.2318	-0.4032	0.4308	2.4549	-0.1388	6.8586	0.2907	0.0707	-0.0992	0.353	1.261	-0.498	0.9901	-0.0889	-0.1106	0.6099	-0.1492	1.1608	-0.341	1.2365	-0.0364	-0.4798	0.509	-1.014	0.2934	0.5293	-0.4711	1.3657	-0.0101	0.9553	0.0046	0.8102	0.2067	0.4591	-0.1934	0.3164	0.6509	0.2573	0.0434	1.0511	1.1547	-1.2425	-0.0521	0.4099	0.6604	-1.3265	-0.3277	-0.3809	-0.0938	1.2757	-0.4514	-0.7011	1.8348	-1.5855	-0.4417	0.7814	0.0038	0.8367	0.5659	-1.0642	0.1934	0.3251	-0.2529	0.1612	0.9432	1.1928	-0.1702	1.569	0.0638	-0.1224	1.0168	0.6169	0.3459	0.9517	-0.3698	1.0905	-0.0609	1.5235	1.1067	-0.0656	-0.0697	0.085	-0.2707	-3.1641	0.7991	-4.2731	1.4355	1.3235	-0.6516	0.0123	-0.3252	1.2077	-0.4499	0.2496	0.6651	0.8328	-0.5908	0.2855	0.2536	0.446	0.0656	-0.7655	0.9175	0.968	0.5702	0.7943	0.2971	2.0803	-0.6078	0.1308	1.1797	0.4304	0.1333	0.1627	1.0328	0.051	0.4518	-0.416	-0.1899	0.3308	0.0968	-0.1232	-0.3267	1.1661	0.3133	0.7799	-0.1628	0.0411	-1.0292	0.4989	0.7887	0.3193	-0.0049	1.0623	-0.782	0.5226	-0.3208	0.429	0.8133	-2.5617	0.7493	0.4548	-0.1612	0.6473	-1.1543	0.6593	-0.0081	0.2968	-3.9926	1.436	-0.4037	-0.7499	0.3579	0.0176	-1.9896	-1.9742	-0.4012	0.5648	-0.4459	0.7178	0.5608	2.0022	0.4632	0.5059	-1.4123	0.6705	0.4379	1.9473	0.9715	0.4178	0.09	0.5503	1.7715	0.1581	0.0916	-0.3271	-0.4477	-0.0087	1.5859	-0.0498	-0.927	-0.0081	1.3717	-0.0157	-0.3157	0.6618	0.4729	0.633	0.8709	0.1568	0.0844	0.5227	-0.8084	-1.3393	0.3622	0.2612	0.2797	0.8815	-0.012	-0.4321	0.7001	0.7683	0.4572	0.7116	1.0211	1.0294	0.991	-1.1358	0.4445	-0.3437	1.5752	1.0408	1.2048	0.0966	0.6774	-0.2669	-0.0955	0.4781	-0.2278	0.735	-0.2407	0.3015	1.3377	0.0957	0.1108	0.5158	0.9123	-0.3296	0.9025	-0.2484	0.5115	-0.0164	1.159	-2.2708	0.4558	-0.3024	0.608	-0.9141	0.538	0.5695	-0.2074	1.3651	-0.2235	0.8988	1.6517	-0.6488	0.3577	0.5233	1.4173	1.423	-0.2733	0.7936	0.0113	0.1176	-2.9863	-0.0778	0.2794	0.1266	-0.3238	0.4503	0.0679	-0.0999	-0.1106	0.153	0.6048	0.7961	0.4147	0.431	-0.22	0.2544	0.2131	0.5857	0.154	0.2694	0.4175	0.0624	-0.0733	0.2652	-0.0176	0.6224	0.4387	-0.0529	0.4751	0.748	0.6164	0.3842	0.3745	0.1605	0.6642	0.0956	-0.0404	1.0131	0.5604	-4.798	0.9075	-0.0788	0.0401	1.7117	0.3679	1.0339	-0.0794	0.6578	-0.0461	0.434	0.9527	2.0302	0.38	-1.4688	0.3684	-0.5152	-1.4295	-0.0862	0.2657	0.45	0.565	-0.1218	0.4161	0.0393	0.5152	0.1955	-0.2199	1.0107	-1.9935	0.2905	-0.1948	0.1071	-0.0066	0.192	0.11	0.1729	-0.0862	0.4251	0.5887	1.0685	1.2219	0.3035	0.4245	-0.2993	0.0253	-0.1116	-0.1817	1.0188	-0.02	-0.4992	-0.8621	0.3627	0.5561	-0.916	0.1458	0.2182	0.0918	0.3929	-0.4585	1.0515	0.2452	-0.2543	0.6117	-1.1233	0.6195	-0.1344	0.0106	0.1103	0.1459	0.6573	-0.2483	0.1293	0.6057	0.1274	-3.5639	-0.2451	0.0237	-0.0289	-1.1161	-0.1263	-0.1068	0.8487	-0.4095	-1.3318	-0.6246	0.2522	0.1036	-0.9748	0.6032	-0.3231	0.4209	0.1329	0.7254	0.684	-0.2885	0.3271	-0.5281	0.4739	-0.374	0.007	-1.0595	0.4492	-1.6948	0.9972	0.0051	0.7536	0.3048	0.3342	0.5546	0.478	0.3893	0.2841	0.2128	1.2517	7.4369	0.0193	0.5368	0.0094	1.169	0.1173	1.3849	0.2206	0.5186	0.2375	-0.4512	-0.2621	-1.9627	-0.2433	0.2476	4.7843	2.8375	-0.2968	-1.2315	0.9111	-1.1985	-0.1085	0.0253	0.7891	1.2649	0.3664	-0.0094	-0.0183	0.5288	0.5608	0.4117	-0.6268	0.2239	-0.7501	-0.4454	-0.0447	-0.3318	-2.0755	0.1031	-0.3718	-0.2432	1.2081	-0.2579	0.0193	0.259	-2.039	0.6688	0.062	-0.373	-0.1472	0.3352	0.2428	0.2103	-0.6923	-0.1473	-0.0	-0.3294	0.3722	-0.0726	-0.7513	0.5588	-0.0247	0.2227	1.2222	0.9874	0.4113	-0.7068	0.233	-0.0121	-0.2486	-0.9812	0.1572	0.6899	0.1004	-2.724	0.2511	0.1258	-0.6422	-0.405	-0.2048	0.5596	0.3512	-0.4667	0.4855	1.1464	-0.1073	1.2663	0.3623	-0.1648	0.4067	0.1937	-0.1006	1.7489	0.7734	0.3707	0.4838	-0.1673	0.1337	-1.0243	-0.2437	0.0093	-1.0215	0.8677	0.3604	1.0701	-0.4557	0.0745	0.8867	2.007	-0.2729	-0.2588	-0.0379	-0.2854	0.0178	0.0893	0.3786	0.0184	-1.5162	0.7431	-0.1248	0.2268	-0.0232	2.9146	0.2485	-0.2614	-0.5724	0.0428	1.1135	0.9192	0.9632	-0.0346	0.2551	0.7999	-2.1156	1.2278	1.2964	1.3072	-0.131	0.7219	0.4145	-0.1013	-0.5663	0.3438	-1.4946	0.5526	0.1924	-0.1842	0.4108	-0.3838	-0.2556	0.0353	0.2207	0.6824	-0.7068	0.6823	2.2406	1.3849	-0.1251	0.0963	-0.0219	0.2411	0.4398	0.9344	1.1461	5.3252	-0.3349	-0.1271	1.4302	-0.0149	0.0921	1.0671	0.6776	-0.7297	0.6125	-0.2475	1.62	0.7482	0.0864	0.4203	3.1176	0.1456	0.4951	1.0737	0.4066	0.0995	0.7352	0.114	0.0975	1.589	2.7393	-1.5454	-0.2713	0.0884	0.6921	1.2393	0.3255	0.8101	0.6388	0.0909	0.2468	1.5353	2.1801	0.5711	0.1983	0.0089	-0.2841	0.8482	0.6551	0.0213	0.267	0.0116	0.2824	1.1425	1.025	0.3495	1.5349	0.3357	1.3052	0.8386	0.5563	0.2914	0.0164	0.9703	-0.1449	0.5014	1.4342	0.382	0.7431	-0.138	0.4809	0.6158	-1.0053	0.1006	0.4208	1.1173	0.1655	1.226	0.0949	0.4	0.7462	0.8801	0.8679	-0.0336	0.7353	0.1902	-0.3184	0.2773	1.6712	-1.0197	0.3044	0.1256	0.9638	0.084	0.2402	1.4803	-0.0654	-2.7616	0.9758	1.4275	-0.0409	0.5233	0.3831	1.8541	-0.8432	0.5719	-0.6398	0.7079	0.2363	0.6295	1.0736	1.6076	1.3292	1.2798	0.0664	1.6887	0.1084	0.1409	2.1776	0.3899	1.4123	-0.6311	0.3539	0.122	-0.776	0.5108	0.6979	1.0457	0.3969	1.8479	1.1684	-0.0125	1.6454	1.4878	0.0386	-0.8876	1.0425	0.3707	0.2012	0.1525	0.1702	1.6903	-0.0099	-0.1777	0.6127	0.3401	-0.264	0.1348	-0.7674	0.9565	-0.4376	-1.0872	-0.8311	0.3959	0.0277	-0.0876	-0.2709	-0.0706	0.5984	0.0132	0.3633	0.363	-1.1576	0.2696	1.2913	1.0192	-3.284	0.6858	0.2662	0.0054	7.1263	-0.488	-0.0095	0.496	0.0688	-0.221	0.2815	0.0778	2.8999	0.0021	0.4681	0.9574	0.0262	0.0276	1.4673	-0.2727	0.5713	0.7797	0.7265	-0.2149	-0.1662	-0.4786	0.5585	0.2377	0.4206	0.2796	-0.8821	1.817	-0.3199	0.1863	0.0323	-0.371	0.9208	0.4066	-0.0176	-0.1593	0.1499	0.0621	-0.4361	0.953	0.1108	-1.5198	-0.7087	0.2368	0.5565	-0.2577	-0.6799	2.5547	0.5509	0.3017	0.3276	-0.8148	0.2059	0.0353	-0.6883	1.3016	-0.0549	-0.697	-1.1194	-0.2851	-0.5534	0.7495	0.332	0.1452	-0.1928	0.0686	-0.1346	-0.8795	0.7121	0.4674	0.168	1.54	0.3516	-0.7196	0.0378	0.012	-2.8775	0.314	-0.5854	0.9549	-0.1113	-1.0794	0.2774	-0.8289	-1.3539	0.0187	0.1608	-1.2474	2.4681	-0.0026	-0.7351	0.1489	0.1685	-1.9554	-0.1191	-0.8785	0.3517	0.3466	0.2999	0.1849	-0.4335	-0.9888	-0.6182	-0.1917	1.1595	0.5551	-1.0447	0.8316	0.048	-0.3409	-1.4443	0.4352	-0.2514	-0.5906	0.6185	0.1763	-0.3895	0.0353	0.4814	0.3702	-0.3053	0.6059	-0.0866	0.5837	0.3359	1.2788	0.4761	1.0785	1.9309	0.0936	-0.1602	0.3256	0.4641	0.4259	0.0688	-0.0135	0.6802	1.3849	0.8331	-0.1647	0.0738	1.0568	-0.0922	0.4424	0.2713	-0.2798	0.1921	0.1747	0.2432	-0.1921	0.4028	0.3335	0.1725	1.3748	0.1252	-1.0118	-0.1396	-0.2948	-0.1379	-0.1138	0.2972	0.0349	0.0071	0.3155	-0.2267	0.4323	-0.0875	-2.6297	0.5261	0.2624	0.5789	0.1638	-0.8336	1.1988	0.1785	-0.4688	-0.9224	0.4363	-0.3163	-0.0171	0.3027	-0.1554	0.3572	-1.2096	0.7624	-0.0086	1.2566	0.1949	3.1908	-0.1375	-0.8432	1.0918	-0.1887	-0.1006	0.3412	-0.3921	-0.4537	0.123	-0.3189	0.659	-0.4615	0.3567	0.6479	-0.9983	0.4422	0.667	0.3797	1.1119	1.0033	0.1681	0.655	0.7993	-0.0251	0.044	0.5825	1.429	-0.9178	0.4337	-0.7532	0.4007	0.2365	0.1352	1.1036	0.1243	0.7313	-0.6661	0.5746	-0.3011	-0.251	-0.0323	-0.9472	1.7423	0.776	0.3369	0.6982	-0.424	1.3411	1.1068	-0.5497	0.0847	-2.7666	0.3749	0.5026	0.0049	-0.4443	1.1229	0.4951	0.0717	-0.8415	1.7231	-1.2369	-0.3639	0.1339	-0.7301	0.6158	0.4664	-2.0445	-4.3762	2.0277	0.8573	-0.094	0.0441	1.3057	0.4626	-0.2644	3.0062	-1.5247	0.2298	1.5884	-0.4725	0.3328	0.9266	0.2113	0.5963	0.3233	1.1537	-0.0272	1.1389	-1.3212	-0.5295	0.5342	0.658	1.6784	0.5204	0.1165	-1.4268	1.3014	1.1837	-0.027	0.6362	1.7716	0.9415	0.5339	1.3284	-0.4267	0.0907	1.4094	0.5079	1.9413	0.4514	2.3348	-6.2398	0.4492	-1.2245	0.2318	-0.3201	1.6814	0.5193	0.2359	-0.0878	0.3135	-1.1704	-0.4511	1.1021	0.4626	0.2439	0.0387	-1.7279	1.7344	-1.191	1.1539	-0.1049	2.2666	0.3552	0.5527	0.4189	0.5655	1.0649	0.3506	0.3964	1.6355	0.1839	-0.0741	1.0038	-0.9803
136_Baseline	-1.4885	-0.9827	-0.1677	0.1895	0.6925	0.1659	-0.4117	1.2994	-0.1083	-0.569	-0.4197	0.0147	-0.502	0.7596	-0.2802	-0.2569	0.0522	-0.6263	-0.296	-0.3097	-0.8759	0.5594	1.8733	0.2394	0.0092	-0.8729	-0.1719	0.9479	3.4348	0.1582	-0.3233	-0.0639	0.7976	0.408	0.6605	2.0668	1.8361	0.2144	-0.7377	0.4432	2.6654	0.7432	0.5954	5.7199	0.2101	0.1799	1.5412	3.2449	0.6987	0.0729	-0.1117	1.1676	0.9123	0.3553	-0.1796	-0.2021	-0.182	2.0498	1.2161	0.4516	0.6935	-0.0321	2.1847	0.0078	0.6623	-0.7177	-0.5269	-1.1068	0.5443	-0.0764	-0.0146	0.1803	1.7773	0.6845	-0.1202	0.3269	0.3927	3.5769	0.3067	-0.0583	0.3733	0.9544	0.8933	-0.1129	-0.3351	2.2591	-0.2128	0.4555	2.5982	-0.3503	0.6976	1.8281	0.6143	0.6228	2.4398	0.1417	1.443	-0.07	0.5399	1.9243	1.1168	1.6503	0.9771	1.388	0.0843	0.6206	3.0919	-0.4472	1.3405	-0.5016	0.9006	0.4312	2.3818	0.7109	0.2249	0.3506	-1.7317	0.3688	0.2497	-0.1223	0.6973	0.5654	-0.7519	0.2722	0.796	-0.528	1.4501	1.9435	1.4648	0.3199	0.1039	0.1939	0.6928	0.7325	3.1803	-0.0048	0.3065	-0.2475	0.4817	-0.5551	0.1129	0.2036	2.9549	0.2852	0.4797	1.873	0.6758	0.4156	-0.422	0.4947	-0.9393	0.6379	-0.0937	3.109	0.2973	0.373	3.6926	1.9162	0.6454	0.2326	-0.1203	-0.5734	-0.3345	0.4434	0.5181	0.3997	-0.5924	0.5323	3.3962	1.55	1.0002	0.4959	0.5331	-0.6078	-0.079	4.1273	-0.463	0.4358	0.2334	0.1658	2.9387	0.3936	1.2286	0.4543	1.3527	0.2677	0.7123	-0.0766	0.1223	-0.0484	-0.8417	0.3987	0.8521	0.3387	0.1927	1.0368	-0.2019	0.1804	0.8711	0.0801	0.0008	1.2059	0.6635	0.4069	0.4214	-0.3993	0.4582	0.3306	0.5676	0.6008	0.7121	0.373	-0.8541	-0.8757	0.9776	-0.1082	0.6358	1.445	0.47	0.3338	0.7797	0.3898	0.6206	0.3366	0.4966	1.9445	0.7846	-0.1962	0.2603	-0.2029	1.5408	1.4324	0.3952	0.4138	-0.6836	0.0438	3.7248	0.4253	-0.2	1.3047	1.1984	0.3961	0.6146	0.8494	1.4719	0.004	0.353	0.793	1.5196	0.7235	0.3496	0.6006	0.6834	0.0899	0.3788	4.1101	0.2371	-0.1215	2.4092	1.6048	0.2446	0.2266	0.7924	1.6	0.9552	0.4911	0.5042	0.5041	0.1639	0.0111	0.9343	0.485	1.4454	0.4539	-1.3098	1.8703	1.4491	0.6381	0.2956	-0.682	-0.0314	2.4272	0.3792	0.5685	0.9808	0.3221	0.5094	0.4253	0.5429	0.5259	0.6899	0.2718	-0.043	0.1809	0.6466	-0.1911	-0.5153	-0.1325	0.8055	0.2356	0.1556	0.0773	-0.0725	0.1172	0.3415	0.3106	0.0694	0.2531	0.1329	0.3901	-0.2228	-0.014	0.3579	0.1703	0.3618	0.3212	0.234	0.7181	-2.3846	0.3397	-0.3898	1.1381	-0.6906	-0.0572	0.0625	-0.649	-0.0272	0.3503	0.4481	0.2737	0.2565	0.7562	0.6132	0.1021	-0.0962	0.1752	1.2905	-0.9124	0.247	0.0132	0.4974	-0.1748	0.1399	-0.7896	0.1778	0.3556	0.3314	0.4501	-0.245	1.399	0.2677	0.5764	0.46	-0.1451	0.0635	-0.1815	-0.0788	0.0033	0.2743	2.1445	0.3664	0.8074	2.4301	0.3386	0.0531	-0.139	-0.197	-0.1128	0.3491	0.2095	-0.2746	-0.438	-0.7878	-0.2813	-0.7102	0.2651	0.1757	0.2502	0.3818	0.0856	-0.1088	-6.0717	-1.806	0.2011	0.058	-0.1595	0.8206	0.1759	0.3253	-0.1597	-0.3442	-0.756	0.1012	-0.417	0.3688	-0.4347	-0.359	1.2885	-0.3126	-0.0439	-0.3312	0.2875	1.0315	-1.6026	-0.1234	0.0998	-0.5484	0.0119	-0.3232	-0.5397	-0.0055	0.1817	-0.6085	0.1794	0.3371	-0.4187	0.5351	-0.9283	0.2414	-0.2828	-0.6339	0.2999	-8.5069	-0.0398	1.3874	0.6175	-0.1195	-0.6727	1.1475	0.0469	-0.6266	-0.2844	-0.0171	1.415	1.0741	1.6464	-0.4064	0.2142	1.0302	-1.3367	0.358	0.3927	-0.1828	-0.6472	-0.5226	0.9792	0.2203	-0.5154	0.5193	1.3615	0.3897	0.6255	0.2544	1.4148	1.9227	-0.9101	2.7635	-0.1517	0.1205	1.439	-1.3732	0.2305	0.1346	0.3885	1.8713	0.223	0.8438	1.5233	0.4583	2.2437	-0.5027	1.0479	2.2182	-0.342	1.49	-0.3541	0.1507	0.0534	1.072	0.26	0.0952	1.4573	0.8774	0.692	1.4272	0.1893	-0.27	-0.4824	0.2459	-0.5916	0.8583	0.3532	3.7034	2.6471	2.971	0.8079	-1.3561	2.1421	-0.7832	2.591	2.2332	3.8378	2.9661	0.2085	0.8272	0.3658	2.2039	5.2416	0.2869	0.2508	0.6209	0.4059	-0.5626	0.2177	0.3022	1.0648	-0.1685	0.2926	0.6348	-1.019	0.714	-0.4375	-1.0893	0.2403	0.3374	2.6357	-0.4526	1.909	-0.1071	-0.5009	3.1825	2.234	-0.4034	-0.3545	-0.3193	3.1516	2.4491	2.3102	0.6057	-0.1383	-1.2406	-0.2688	4.2942	0.0766	0.4437	1.9507	0.3324	-0.5989	-0.0574	0.0158	-0.8255	-0.1425	1.0234	-0.365	0.1546	0.0322	0.4227	-0.4277	0.8599	-0.2684	-1.4866	1.5454	-0.0362	1.4722	0.7149	0.2375	0.1057	-0.3218	1.4052	0.1831	-0.2131	0.9446	-0.2316	3.5533	0.1047	3.1637	-0.2542	0.514	0.1813	1.0409	-0.0131	-0.3511	0.2089	0.1421	0.1882	-0.8585	0.3259	-1.3396	1.8473	2.2682	-1.0309	3.8237	2.3171	-0.027	0.4454	0.4309	1.6541	-0.6672	0.0037	-0.5312	-0.0675	0.3461	0.4849	1.2861	0.3295	0.0891	-0.3119	0.0114	-0.4742	0.2594	-0.2196	-0.4381	0.0822	-0.1458	0.3133	-0.1089	-0.31	-0.5171	-2.5851	-0.1341	0.0155	-0.6945	0.1865	0.0238	-0.4264	-0.1367	0.0018	-0.558	3.6176	2.1911	1.0554	1.2517	1.3758	-0.873	-0.4916	0.6536	-0.0006	0.1984	0.7721	-0.4555	-0.3251	-0.0264	0.1987	0.1133	-0.0707	2.2358	-0.1706	-0.1071	0.4985	-0.8607	-0.24	-0.7694	-0.2029	-0.5897	2.6021	0.0574	0.4269	1.2388	2.8126	-0.0471	-0.0998	0.5587	0.3871	-0.1456	2.2702	0.6714	0.0871	0.1835	-0.0344	0.0555	-0.6603	0.7578	0.0402	0.4145	-0.1658	-0.5579	3.2055	-0.446	1.4086	-0.8213	0.0991	-0.3951	0.1453	-0.0671	0.67	-0.055	0.745	0.8362	1.5968	3.3883	-1.396	2.0194	0.0649	-0.447	-0.0817	-0.6357	0.9236	0.2551	0.6797	-0.4516	-0.2382	-1.0014	0.1293	-0.2157	-0.2019	0.6897	-0.4507	2.1004	3.7639	0.8505	-0.2124	0.2057	0.1222	-0.421	-0.1119	0.1806	-0.499	-0.9597	0.1968	0.3241	0.0422	0.0514	-0.0108	0.5937	-0.0261	-1.4511	3.0871	-0.4757	0.1778	0.0803	0.2539	-0.1276	-0.497	0.1754	0.5826	1.7146	-0.2603	0.5347	0.1684	-1.2605	-0.3162	0.2497	-0.2778	0.3255	0.2222	-0.5091	-0.4556	-0.2194	-0.0322	0.3873	-0.9738	-1.0512	0.1374	0.1542	-0.5778	0.306	0.11	0.0657	-0.289	0.1177	1.2522	0.0145	2.4869	0.0822	0.4022	0.3254	0.0984	0.3177	0.555	-0.0974	-0.6704	0.1008	-0.183	1.2308	0.1514	-0.885	-0.1856	-0.2463	1.1365	-2.2089	0.1553	-0.0853	0.9232	0.8185	0.2527	0.2772	-1.7154	0.4064	-0.325	0.5709	0.8695	0.7515	0.0549	0.2342	0.3531	0.0663	5.2633	0.4148	0.2666	-0.4854	-0.0889	0.6786	1.2972	0.4803	0.0055	1.4768	0.6076	0.0127	0.451	-1.6839	0.4967	-2.1106	-0.1227	2.548	0.9536	-0.0294	2.0598	1.3874	1.555	0.3167	0.1341	2.4922	0.3774	0.9245	-0.4662	-0.0383	0.1981	-0.3577	-0.4085	1.0829	-0.0053	0.7692	0.834	0.4866	-0.4344	-0.2018	0.0927	-0.049	0.0106	1.2422	0.5078	2.5595	0.7448	-0.9472	1.6675	-1.6512	-0.2633	0.7581	2.8163	1.6824	-0.4744	-0.1069	0.3442	1.9232	-0.4589	2.1739	0.752	0.1943	2.1495	-0.4578	-0.7745	-1.4388	0.2281	1.6524	0.1051	-0.0378	0.7672	-0.5247	2.3922	0.2223	6.2584	0.3843	3.4392	0.0006	1.6903	-0.5762	1.4822	-0.1833	0.4694	0.1098	-0.1785	2.8822	0.0789	-0.2125	0.7285	-0.0349	1.2534	0.2308	-0.906	-0.55	-0.3743	-0.6056	-0.6071	0.2737	3.0097	-0.5236	2.7485	0.6905	-0.1005	1.7428	1.5851	-0.6374	1.7904	2.5856	0.4165	2.9068	3.7115	-0.0004	0.6492	-0.9547	0.3229	-0.4987	0.2192	1.0948	0.0429	-0.7004	-0.6472	1.7536	0.0976	-0.5354	0.3575	2.131	0.2133	-0.1864	-1.1385	0.4306	-0.2182	-0.4542	0.7825	-0.1044	0.3103	1.772	1.0892	1.4476	-0.0315	-0.0612	3.3818	-0.4824	-0.5536	-0.6104	1.0715	-0.07	0.0826	2.2948	0.1475	-0.1051	0.863	0.3647	-0.8289	-0.1573	-0.0356	0.9136	-0.4845	0.5333	0.3854	1.1425	0.3891	-0.1098	2.5508	0.9904	0.0189	-0.0561	0.6485	-0.1778	1.5283	2.5826	0.9749	0.2013	0.2071	-0.0778	1.1187	0.5406	0.0698	-0.7004	3.9558	0.2514	-0.6192	1.4266	0.0242	0.9758	1.9103	0.6141	0.0826	0.6778	0.9119	0.9135	1.5199	0.1134	0.0435	2.2601	-1.6804	0.5564	0.251	0.3255	0.2956	0.0026	0.8422	-0.2671	-0.3537	0.4059	0.0128	-0.2003	-0.0837	0.3774	1.823	0.0695	0.2616	0.3082	0.011	0.3852	2.2111	0.1267	0.9708	0.5396	0.1373	-0.0712	5.0756	0.255	0.0556	0.1149	1.8319	2.5301	0.2861	1.6126	-0.314	1.2541	-0.5685	0.8818	0.0483	1.3806	3.1789	2.8361	0.2023	0.0719	1.438	0.0383	-0.0666	0.2722	-0.7555	-0.7602	-0.221	-0.1711	1.7857	0.3752	0.0687	-0.3006	-0.0348	-0.6335	-0.2834	-0.2993	-0.641	-0.6031	0.0393	-0.105	-0.9833	-0.3347	-0.2563	-0.054	3.803	0.3033	-0.3466	1.5382	0.0983	0.2749	-0.573	-0.0949	0.2063	0.1938	0.0096	0.2823	-0.3015	0.1126	0.2585	0.0403	0.4711	-1.353	-0.3271	0.1858	0.6862	0.0419	0.1908	0.5221	-0.119	3.1289	1.8283	0.1721	4.9005	1.0311	0.5239	-0.4481	-0.2211	-0.3592	2.5502	0.7609	0.8648	-0.0419	-0.2909	1.3428	0.2975	1.0097	0.0274	0.2494	-0.0232	1.9975	-0.6509	0.67	0.1129	-0.142	0.1186	0.4228	-0.2426	-0.6299	0.1549	0.6268	-0.4912	0.0496	-4.7271	0.1674	0.5847	-0.1458	-0.4767	-0.1325	1.3538	0.6996	-0.1251	0.0415	-0.4626	-0.3448	-1.491	0.8115	-0.1903	-0.2693	0.0065	0.2171	0.1918	-0.1182	0.266	-0.2267	0.2455	0.5001	1.3462	0.1928	0.4049	-2.0932	0.2266	-0.3594	1.7531	0.8528	0.4792	0.2878	-0.4421	-0.3147	0.2658	-1.2228	1.1297	-0.1446	-0.6048	-0.1186	-3.6479	0.2056	-0.4224	0.6952	1.5759	-0.5281	2.3545	-1.3881	0.8878	0.0273	0.1855	0.0445	0.5323	0.8133	0.599	-0.1991	0.0111	-0.1453	0.2829	0.9556	0.014	0.2578	0.479	0.3475	0.4193	-0.9944	-0.7778	0.4463	-0.3804	0.9916	-0.1295	-3.98	2.3349	-0.886	-0.4464	0.1875	2.9725	0.1039	0.6272	0.2776	-1.2031	-0.3343	0.4722	-0.0381	0.0692	0.2163	-3.9265	0.3572	-0.2615	0.4805	0.4257	0.1759	-0.1223	0.3694	0.0175	-0.3402	-0.2122	0.2891	-0.3766	0.5351	3.117	1.0373	0.2252	0.7999	0.9776	0.3266	0.573	-0.658	2.637	1.5505	0.9338	0.7928	0.1122	0.2068	-0.1317	1.8586	0.082	0.0293	1.7034	-0.3841	0.5019	-0.2171	-0.9349	0.406	0.1987	-0.5467	1.331	0.2625	0.9994	-0.3478	0.1708	1.2948	-0.3692	3.291	0.0972	-0.7586	2.2092	0.169	-0.0104	0.966	-0.1225	2.4466	1.7958	-0.0773	-1.3393	2.3709	1.4474	-0.5928	2.421	-0.054	0.1304	-0.1937	-0.1229	0.2622	2.5212	-0.1806	3.5075	0.9779	1.2247	0.9227	0.1303	0.7219	-1.452	-0.0537	0.254	-0.039	-0.2233	0.0375	-1.0745	3.1014	2.5139	0.1167	1.0602	-0.2153	-0.3142	0.1096	0.2746	1.2614	2.0393	-0.4318	-0.0401	0.2511	0.4456	2.2461	-0.1502	1.1784	-1.7903	-0.8399	-0.4349	1.2489	0.1372	-1.33	-0.0543	0.1143	0.3982	-2.0159	0.2259	1.6747	-1.1787	-0.5988	-0.024	-0.0632	0.2148	-0.2865	-0.3097	0.2231	0.3324	2.1429	-0.7892	4.6464	-0.7269	-0.1175	-0.0948	-0.0091	-0.5308	-0.7721	-0.1144	-0.2184	0.1702	-0.3114	0.1825	2.9142	-0.0449	0.155	1.6216	0.8161	1.2297	-1.3875	-0.4415	0.5334	-0.6911	-0.5022	0.6652	-0.1267	-0.3305	0.0889	1.1408	-0.1367	-0.314	0.9608	0.1026	-0.2098	3.1153	-0.4499	0.006	-0.1662	-0.3124	-0.1135	-0.5881	-1.0773	1.4127	0.0265	1.1762	0.8276	-2.2121	0.9876	1.2768	-0.1756	2.7064	0.9214	-0.453	-0.0454	0.1437	-0.8214	1.646	-0.105	0.1207	0.8998	0.7608	-0.0068	0.1588	-0.297	-0.7021	1.4903	-0.4335	-0.2597	-0.2696	2.4389	-1.1588	-0.6855	0.162	0.6095	-0.5654	-0.0076	0.9165	-0.423	0.0679	-0.7379	-3.2734	0.448	-0.7214	0.8139	0.9439	0.7408	0.8781	-0.1799	-0.1639	2.0813	3.1801	1.9834	0.0951	0.0622	-0.1554	0.2097	-0.4078	-0.1366	0.357	-3.9832	-0.0384	0.19	-0.0559	-0.0703	-0.1139	0.2707	0.0739	0.1512	-0.8961	-0.2599	0.2064	-0.3913	0.3931	-1.0084	-0.2084	2.4133	-0.7153	-0.4566	-0.0352	0.4385	3.2428	-0.0174	-0.8848	-0.2344	-0.0494	0.3942	0.1037	1.0718	-0.4627	-0.0933	-2.1387	-0.0312	0.1528	1.3823	-0.4268	3.3259	0.43	-0.45	0.3408	0.3491	0.4283	0.1264	0.2216	0.3186	-0.4278	0.8011	-0.1605	-0.3599	0.1654	0.1095	0.1555	-0.4449	-0.8582	0.5366	-0.0593	0.4908	-0.479	1.0695	-0.4014	-0.4556	-0.281	-0.0121	-1.7276	-0.8066	-0.407	-0.5011	-0.1098	0.6511	0.6224	-0.0676	0.3517	-0.3526	-0.337	0.2524	-0.4443	0.369	-0.3021	0.1626	0.57	0.3719	-0.6801	-0.4451	-0.5455	-0.5103	-0.2753	-1.1733	0.2271	-1.0489	-0.1152	-0.5295	1.5309	0.24	-0.8817	-0.4464	-0.645	0.2682	-0.0934	-0.5024	-0.1187	-1.3002	-0.1498	1.2564	0.0361	-0.9856	0.2336	-0.7696	-0.9356	-0.2427	-0.0946	0.3959	0.7834	0.4318	1.2835	0.6608	-0.9122	0.0583	-0.235	0.1654	1.1331	1.2895	0.031	1.8744	0.0043	-0.3403	1.4102	-0.3256	0.2779	-0.3355	-0.3427	0.2466	-0.2484	-0.1722	2.3471	0.5632	-0.6726	0.3229	1.3914	-0.1302	0.4482	1.2022	0.4714	0.1616	-0.4269	-0.6484	-0.0238	-0.4993	-0.4247	1.4451	0.7212	-0.2071	0.2013	2.4549	0.7116	0.6926	1.7606	0.6068	2.0017	-0.6097	-1.2609	0.9056	-1.013	0.6258	0.5275	-0.4292	-0.3343	0.0421	-0.8656	0.3312	-1.4956	-0.403	-0.2471	2.7799	-0.5858	-0.6841	0.3791	-0.2031	-0.6754	2.7897	0.1537	0.4528	1.5625	0.4175	1.1428	0.3788	1.4135	-0.0618	1.1985	1.0901	-0.3581	-0.2836	1.1254	-0.126	0.1424	0.4139	0.0959	-0.7587	-1.0146	0.6869	0.6778	-0.3848	0.0432	-2.4831	-0.0571	-1.1581	0.5884	-1.9767	-0.0548	-0.345	0.0933	0.1578	0.7912	0.2782	0.3723	-0.4834	0.4367	2.4704	1.8577	0.8612	0.2331	0.3745	0.0064	0.6853	0.141	1.2913	-0.2064	0.9208	-1.0037	0.9208	0.8367	-0.2137	-0.4139	0.4844	0.0652	0.9154	1.4496	2.0839	2.5356	1.3739	-0.8655	0.2639	-0.3904	0.219	0.4366	1.5276	0.5537	1.4324	1.7089	-0.2183	2.3603	0.461	-0.5731	-1.8607	0.0023	3.3103	2.4175	2.4005	-0.1013	0.4547	0.0159	0.4052	-1.7445	-5.4289	0.4715	2.3044	1.9368	0.9746	1.407	0.5791	3.1779	0.1531	1.7908	0.1034	0.5564	-0.4085	0.4088	-2.2626	0.5203	-1.3444	-0.5166	0.0327	-0.8574	2.3346	-0.3541	-2.7605	-0.711	0.8734	0.9587	-0.1476	0.5491	-0.6914	2.6289	-0.0113	-0.9212	-0.2493	0.5406	-0.1665	-0.0399	0.3239	1.2107	-0.0147	0.581	-0.0177	-1.5582	-0.5558	1.7817	-0.8791	-0.0048	-2.3855	-0.0344	1.0661	1.3963	0.9861	1.2479	0.4837	-0.0552	0.6769	-5.0982	0.7818	-0.5044	0.0959	0.2711	3.4891	-0.4121	-0.0955	-0.3847	2.0281	-1.8404	1.935	-1.6424	-0.1291	-0.1953	3.0361	0.7547	-1.0149	-0.0045	0.8312	1.2382	-0.3677	1.854	-0.4513	1.0121	-0.4471	-0.0323	-0.2977	-0.114	0.0246	0.9174	-0.4108	-0.8614	1.3984	3.7108	0.457	-0.4149	0.8318	0.7042	0.3468	1.206	1.1099	-0.0729	0.5157	3.1638	0.1438	-0.167	-0.1405	1.2653	-0.0294	0.8532	-0.4509	0.1786	0.8679	0.0859	-0.7826	0.5825	-0.7026	-0.2047	1.8634	4.7787	0.7623	0.1108	0.9162	1.5636	0.2188	-0.1304	-2.4419	0.2213	0.0069	0.4434	0.168	-1.31	-0.0926	-0.0172	0.357	-0.6385	2.4656	0.3454	-0.31	2.6218	0.0922	-0.5201	0.0209	-0.2207	0.5799	1.1248	0.2961	-0.6175	0.5345	0.7587	0.5656	0.3274	-0.0358	0.2779	0.5078	0.5244	-5.6368	-0.5202	-1.0886	-0.4618	0.4267	0.0085	0.2726	-0.0267	-2.2614	0.3825	-0.9184	0.0364	1.3742	-0.063	-0.8763	0.2522	0.7581	0.1684	0.1936	0.915	-0.3952	-0.5871	0.2677	0.6703	-0.0973	0.6882	-1.0348	-0.366	-0.2361	0.2756	-0.7431	-0.3892	-0.3546	-1.0048	-0.1878	0.8612	-0.431	-0.0645	-0.5491	-0.2465	-0.4183	-0.8129	-0.6475	-0.6814	0.4823	1.0351	-0.0992	0.0322	-0.7067	-1.0349	-0.8015	0.1238	-0.194	-0.9156	0.3083	-0.7074	-0.3866	0.243	-0.0319	0.8513	0.2382	0.8004	-0.4864	-0.5122	-0.2323	-0.3334	-0.6211	-0.7697	-0.1471	-0.8014	1.1001	0.6569	0.5018	0.7691	-0.608	0.2921	0.0655	1.0412	-2.2109	-0.2404	-0.8688	1.4213	0.29	-1.0874	-0.4526	-1.0009	-0.0178	-0.2448	0.5838	-0.0081	-0.2354	0.497	0.573	-0.0836	1.1172	-0.6546	-1.1392	0.2341	0.8085	1.9954	-0.1193	1.0949	2.6044	0.4517	0.9576	1.0729	-0.3906	0.0873	-0.375	0.4534	0.4078	-0.455	-0.6943	2.4763	0.3744	-2.0363	0.9886	-2.0818	1.275	0.252	-0.494	0.08	-0.0398	0.1922	0.4508	-0.1787	1.59	-0.283	-0.1794	0.6332	-0.0032	-0.2193	-0.2926	-0.0376	-0.4266	2.6073	0.2429	0.8529	0.4851	2.4189	0.2714	0.8701	-0.5405	0.0852	-1.0316	-0.0895	1.0329	0.5096	0.5653	-0.2093	0.0621	-0.1785	-0.1353	-1.0384	-0.5952	0.3405	-0.7209	1.7588	-0.144	1.5174	-0.9834	-0.2703	-0.0763	2.399	-0.2453	0.3842	0.1664	0.204	-1.3546	2.8585	0.4625	-2.3458	0.5619	0.0018	-0.2929	2.0977	-0.4468	0.0768	-0.138	0.7691	-3.9457	2.9329	1.5573	-1.4464	1.5889	-0.1962	-1.2109	-1.555	0.4919	-0.3133	0.2029	-0.7416	1.8373	0.8935	-0.1723	1.9685	-2.1507	-0.5117	0.2801	0.8717	3.323	-0.502	1.5046	2.0181	0.7683	0.0252	0.2723	0.8845	-0.2371	-0.4106	0.4538	0.6773	-0.8972	-0.0649	-0.7099	0.4542	0.1179	0.7809	0.508	1.1783	0.0049	1.2821	-0.022	1.2733	2.1282	-0.1492	2.0257	-0.3022	1.8687	0.7275	-1.4328	-1.3017	2.2195	1.7171	2.393	2.1368	2.689	1.9955	2.2245	-0.5535	2.1281	-0.4728	1.2004	2.7265	-0.5342	-0.4988	0.5259	0.9555	0.2531	0.9065	-0.3235	0.1023	0.0514	1.5631	-1.2451	-0.3621	-0.0574	1.5651	0.5881	0.1865	-0.1218	0.9968	-0.0367	-0.1543	1.7152	-0.8083	-0.0334	-0.4009	-0.0436	-1.0217	0.2944	1.6734	-0.6304	0.1736	0.1864	-0.2116	1.9313	0.423	0.5429	0.7731	0.0302	0.3769	0.3333	0.3081	-0.3828	-0.7419	-2.806	0.0272	-0.3754	-1.0786	1.5026	0.1677	-0.2367	-0.268	0.4403	-0.2634	-0.002	-0.2725	0.1406	0.0628	-0.0758	0.0394	0.1519	0.2417	-0.046	-0.056	-0.5475	-0.5334	-1.0023	0.0462	-0.1974	0.4006	-0.117	0.0248	-0.0311	0.8788	-0.061	0.1969	0.0469	-0.2834	0.0463	-0.0968	0.1239	0.902	0.4624	-3.3685	-0.9119	-0.5306	-0.0104	0.4971	-0.0602	0.8285	-0.1273	-0.251	-0.3124	-0.3547	0.3091	0.9269	-0.0325	0.2542	-0.2439	-0.5401	0.2493	-0.8478	0.1431	-0.3202	0.0142	-0.1504	0.1249	-0.1665	-0.0009	0.0453	0.1653	-0.4259	-2.5065	-0.0155	0.0158	-0.1241	0.0884	0.1506	0.1046	-0.2518	0.1713	-0.0321	0.3102	0.6655	0.6654	0.0315	0.0172	0.2217	-0.1	-1.3977	0.9631	2.3257	0.3194	-0.2878	-0.2665	0.0415	0.3064	-1.2847	0.1582	-0.0381	-0.6925	0.1241	0.13	-0.4732	-0.5224	-0.5042	-0.3478	0.0127	-0.2036	0.0594	1.0406	-0.531	-1.5217	-0.0098	0.0465	-0.5538	-0.2971	0.2294	-2.9659	-0.7916	-0.1515	-0.5384	-1.184	0.1558	0.0896	0.0808	-1.2737	-2.1163	0.2991	-0.33	-0.5035	0.0377	0.2267	0.4138	-0.6431	0.0036	0.2668	-0.1188	-0.0791	0.627	0.4912	0.0474	-0.8748	-0.0095	0.5843	-0.0751	-0.409	-0.1394	0.0686	0.1242	0.0121	0.2953	0.3154	-0.0845	-0.1124	0.0467	0.0441	0.1825	-1.1027	0.4222	0.0891	0.7972	0.6317	-1.0429	-0.2872	0.2342	-0.1423	0.2215	1.6149	0.2663	0.5243	-0.2214	0.1001	-0.3954	-0.3825	0.4491	-0.7908	-0.0455	-0.6345	-0.0011	0.4923	-0.3559	0.6662	0.5256	-0.8065	-0.0263	-0.3904	1.8697	0.2693	-0.5267	0.1646	-0.13	-0.367	-0.3254	0.3896	-1.5101	1.5596	-0.023	-0.6181	0.1926	-1.1322	0.4358	-0.8163	-2.7966	-1.2566	-0.7354	-0.6495	5.7488	0.3871	-0.5424	0.2382	-0.3138	0.1518	-0.1819	0.3466	-1.3433	-0.3182	-0.4214	0.2005	-0.508	0.5491	1.4717	-0.1553	-0.7701	-1.4186	0.2637	-1.6903	-0.7845	0.0526	-0.7221	-0.4638	0.1605	-2.5454	-0.0996	-0.0836	-0.12	0.0917	0.0123	-0.1682	-0.1385	0.3526	0.6771	2.4782	-0.3945	-0.2945	0.3303	-1.7133	0.8916	0.1748	-0.0263	-0.2651	1.1762	-0.2695	0.3578	-0.9504	-0.2089	-0.6688	1.163	0.193	-1.6386	1.161	0.9387	1.1068	0.3226	0.7128	-0.5213	1.8313	-0.7584	0.6615	0.1897	-2.9202	1.2708	0.0115	-0.5265	0.2087	-1.5444	0.2616	-0.0037	0.0577	-0.7095	1.0665	-0.2597	-0.2854	-0.4158	0.1723	2.1398	0.0835	0.6567	0.0434	-0.3662	1.6054	-2.1169	2.969	-0.5955	0.1204	0.214	0.0982	0.6561	-0.1375	-0.3323	0.554	-2.1617	-0.659	0.315	0.0133	1.1499	-1.2404	0.0563	-0.3596	0.9922	-0.3822	-1.372	0.6894	0.6812	1.5526	0.6294	-0.18	0.2314	1.2888	-0.5782	0.2705	-0.6714	2.6032	-0.3074	0.1476	2.6502	1.5062	-0.4822	0.2761	0.5541	-0.0214	0.8976	0.3575	1.4287	1.2732	0.5979	0.9921	0.5101	-0.3075	1.3845	0.3807	-0.1664	0.4791	1.2564	-0.2539	0.9835	-0.2802	-1.0282	0.7508	-0.3204	1.5889	2.1303	0.6198	0.9632	0.3831	1.0942	0.4499	1.9307	2.6742	2.1668	1.0843	0.7701	-0.3588	0.5534	0.7239	-0.2568	2.5248	1.6761	0.0459	0.6036	1.7724	1.7116	0.0723	1.2885	0.4281	0.9491	1.1783	2.4976	-0.2313	-0.4079	0.6132	-0.2243	0.8323	2.2503	0.7129	0.1556	0.4461	-0.4316	-0.4803	-1.054	-0.4551	0.434	0.1603	0.1885	0.1156	-0.5272	0.1645	0.0439	-0.0173	-0.2138	0.3909	0.2212	0.7537	-0.175	0.1517	0.6986	-0.7935	3.2992	1.9976	0.2536	0.6187	0.2708	0.8817	0.4226	-0.5656	1.6011	2.7239	0.8667	0.8163	1.0666	-0.3725	0.0885	6.2683	-0.7836	0.1115	-0.5496	2.7114	-1.145	1.6217	2.04	2.2948	0.929	1.2638	-0.8416	-0.1321	3.6017	0.5626	0.644	0.8338	0.9103	-0.1506	0.8801	1.4204	2.0847	0.8096	1.7835	1.047	-0.2209	0.9863	0.4066	3.8078	0.4032	0.4033	-0.6093	0.0635	-0.8381	0.0828	-0.2661	0.7433	0.31	0.4568	0.3236	-0.7501	-0.8302	-0.6388	-1.7071	0.0417	-0.5595	-1.5875	-0.0847	0.3985	-0.0581	-0.324	-0.1895	-0.5454	-0.5915	0.0294	1.1874	-0.131	-1.7871	-0.5696	0.0653	-1.5945	-1.8876	0.9287	0.4695	3.1137	0.1632	-0.0719	0.5265	0.8505	0.7176	-0.0163	0.1492	0.225	0.3477	-0.0225	0.5298	0.3888	0.1489	0.4585	0.3047	-0.9835	0.0511	0.7361	0.7442	0.2186	-0.0373	0.5476	-2.4296	-1.0708	-0.7955	0.41	-0.2165	0.268	-0.195	0.13	0.844	0.6672	-0.8	1.5325	-1.2865	-0.1283	-0.1548	0.3381	0.8417	-0.6034	0.9035	-1.2817	-0.4267	-0.2834	-0.6282	-1.2167	-0.3104	0.7928	0.3075	-0.3119	0.5095	-0.4762	-0.3085	-0.8702	-1.3579	-0.5842	-0.9109	-0.6933	-0.1701	-0.1014	-0.3816	-0.3576	0.1198	-0.2933	-0.2871	-1.1585	0.0183	-1.3064	-0.662	0.7649	-0.0379	-0.0443	-0.5315	-0.6147	-0.8221	0.1315	-1.5803	0.2977	-0.8242	-0.944	0.4518	-0.4457	0.157	-0.0042	-1.0859	-2.0601	-0.2477	-0.138	0.3265	-0.3645	-0.0135	-0.6677	-0.1122	-1.6743	-0.296	-0.7839	1.5638	0.6157	-0.7482	-0.9336	-0.6913	-1.6901	1.4627	-1.0442	1.4019	-1.2841	-0.8646	0.5464	0.8474	-0.3565	-1.7002	0.1891	-1.2906	-0.8373	0.3386	-1.0647	-1.85	0.2618	0.4337	-0.2994	-0.3579	0.2729	-0.0329	-0.9716	0.3089	0.8872	0.0844	-1.2277	1.4878	-0.1675	-1.2788	0.8926	-0.0929	0.9584	-0.1891	-0.7291	0.2051	0.4535	0.6789	-0.5897	-0.3534	0.8316	1.0149	0.0368	0.4612	-0.0023	0.6429	-0.7128	0.2207	-0.5898	-0.0576	-1.2703	1.0161	1.9325	-0.2822	-1.1931	-0.1658	1.1593	-0.153	0.1098	0.4731	-0.1867	-0.1948	0.2364	-0.6377	-0.166	0.2296	-1.1254	-0.5149	1.4755	-0.5315	1.2277	-0.5215	0.1398	0.0645	-0.3403	-1.0518	0.6387	0.0699	-0.2592	-0.4154	1.1731	0.0465	-0.7598	2.1296	0.2185	0.1538	-0.1631	-0.971	-0.152	0.3446	-0.1011	-0.4716	-0.2707	0.1978	0.926	0.3008	-0.6996	-0.1288	-0.2618	0.4103	-0.2908	0.0956	-1.3444	0.0891	0.2999	0.7044	-0.1223	2.1818	-0.0075	0.2395	0.4146	-0.178	-0.2109	1.3007	1.3719	0.1583	1.2863	-0.3842	1.3977	0.5206	0.3934	0.976	-0.5561	-0.1658	0.5247	0.0364	0.4751	-0.168	-0.0369	-0.496	3.4341	0.6984	0.4298	1.1363	-0.0851	2.4135	2.856	-0.4943	1.109	-2.9417	0.7661	0.5424	-0.4979	0.9118	0.4193	0.7451	-0.0797	0.5446	4.1896	-0.4778	-0.2707	0.2771	-0.3294	0.479	0.716	-2.3846	-1.4092	2.5893	0.127	2.026	0.1284	0.8719	0.4743	-0.3325	3.2246	-1.1661	-0.6917	0.5021	-0.8538	1.4267	1.7364	0.4941	1.3323	1.721	0.5558	0.2418	0.2032	0.9763	-0.0279	2.4011	0.0058	-0.6895	2.1472	0.0377	-1.2491	1.6298	0.9455	-0.3834	2.7816	3.4422	-0.7562	0.3937	3.4508	0.8275	1.3057	0.5641	3.1611	0.9977	0.1126	3.8058	0.2831	3.2491	-0.7143	-0.292	0.9256	-0.0805	0.7965	-0.0554	0.6438	1.3082	0.8896	-1.369	0.5335	1.9912	2.4271	1.427	-0.2688	2.9354	-1.2846	-0.5009	2.234	-0.3928	-0.7446	0.3629	0.2943	0.4988	0.2779	1.3713	0.8387	3.3223	1.8176	0.6227	1.3713	-1.9863
137_6-week	-1.3007	1.33715	0.30335	-0.0025999999999999	0.66025	-0.5774	0.24515	-1.7239	0.17905	0.12475	0.20635	1.8011	1.73	-0.5028	2.69795	-1.8198	0.6552	-0.87775	0.53165	-0.0295	1.0302	0.87945	3.7248	0.23765	0.82285	-0.99695	-0.2987	1.64885	0.0129	0.6401	0.38035	-0.0308999999999999	1.1571	1.4195	0.28255	4.75605	3.756	0.702199999999999	-0.3158	-0.0573	3.39895	3.45475	0.96615	1.1767	0.75345	1.4658	1.4354	4.06745	0.3619	0.60895	0.7143	0.41925	1.34275	0.57335	0.1684	-0.12055	0.1986	2.63775	1.5472	1.05685	0.701	0.3351	3.77745	-0.6975	1.5877	0.0826	0.74015	0.2531	1.2615	-0.235	-0.252	0.48635	2.4333	2.21035	0.14975	-0.182	1.2536	4.93555	0.66725	0.29545	1.1181	2.8449	0.7338	0.60895	2.10655	2.81325	0.02215	0.72845	4.92015	0.1932	2.3817	2.258	1.5454	1.68315	3.61795	0.91205	3.28065	0.33295	1.48885	2.93305	2.87735	3.3736	-0.14685	0.2252	0.96475	1.01075	3.68575	-0.0379	1.8323	0.4822	1.42595	0.3858	2.2991	1.1208	1.04285	0.3637	0.36575	0.7639	0.8559	2.19345	0.89915	1.23015	0.0125000000000001	0.5181	1.57645	1.30275	2.07575	2.17325	2.22975	-0.3976	1.14175	0.5768	-1.4939	1.0917	5.55715	0.23545	0.4556	0.547	1.6201	0.58885	0.40015	0.48185	4.29725	0.4241	0.7087	1.8995	-0.25765	1.5705	0.68045	1.9716	-0.80605	0.12955	0.16075	4.93085	-0.0467500000000001	0.6786	6.19845	4.12085	1.14915	0.71185	1.03125	0.5441	0.6041	0.71125	-0.40595	0.9702	-0.2049	-0.2261	5.8242	1.08185	3.6333	0.82125	1.034	-0.0819500000000001	0.5744	6.51915	0.4438	0.23395	0.54175	0.58	6.21205	0.5798	2.3985	0.61305	2.86205	0.463	0.86885	0.8849	0.54075	0.28715	-0.10075	0.368	0.56825	0.74875	0.64895	0.47235	3.38715	1.2862	1.01225	0.5065	0.2003	0.9486	2.04895	0.1295	0.8616	0.37185	2.9885	0.7692	1.84385	0.8527	0.80885	1.2857	0.1713	0.0360499999999999	0.58755	0.27995	1.05975	2.15885	0.68945	0.6656	0.8775	1.02785	1.41845	0.3715	1.4063	1.2846	0.3733	0.5256	0.90225	0.3315	1.9834	1.6831	0.579	0.928	0.83095	-0.06065	6.7892	0.5371	1.1304	2.1035	1.56365	0.5525	0.89965	1.4943	1.3574	0.08655	0.36015	1.8394	2.83445	0.483	0.52765	1.59965	1.02225	0.9082	1.08825	6.0946	0.59235	0.3019	0.933	1.9599	-0.1049	0.54485	0.6346	2.22645	0.4089	0.7774	0.84375	0.90195	0.54775	-0.04765	0.8133	0.73775	1.5051	1.328	0.30115	0.8539	1.2327	0.5949	0.3172	1.1208	0.40155	4.76485	0.58185	2.22255	0.43305	1.29535	0.97185	0.44055	1.2419	0.4066	2.36015	0.8201	0.47205	0.3842	0.75865	-0.0825	0.40635	0.0447500000000001	0.7827	0.1803	-0.15855	-0.195	0.5426	0.3312	0.2881	0.642	0.04575	0.46975	-0.40725	1.57025	0.8365	0.5328	0.17705	0.40015	1.3713	0.2362	0.26855	0.68475	0.11535	0.3865	0.0879	0.8316	0.33965	0.57695	0.2932	0.3706	0.27905	0.45975	0.56225	1.57695	0.54545	0.6225	0.2547	0.3655	0.79095	0.58405	1.36855	0.7789	0.2202	0.2304	0.4507	0.4195	0.2813	0.2853	1.26585	0.44635	0.58225	0.36555	0.68635	1.6337	0.43485	0.54685	0.3673	0.1968	0.4573	0.4938	-0.0872	0.99525	0.25075	1.11985	0.50125	1.3639	4.0944	0.34735	0.52895	0.41345	0.15675	0.4253	0.3334	0.4558	-0.12315	-0.36745	-0.1487	0.57525	-0.64925	1.1779	0.29645	0.61125	0.02935	1.0252	0.14505	-4.08445	-1.4392	0.4326	-0.20695	0.28445	1.5395	0.18275	-0.32165	-0.01895	0.41695	0.18105	0.69195	0.43395	0.94915	2.35635	-0.50125	1.0989	0.22505	0.5678	0.1183	2.13405	-1.23355	-1.534	0.22795	0.24195	-0.00075	-0.4773	-0.9259	1.41995	-0.2045	-0.02125	-0.78475	0.8501	0.6183	-0.46785	0.14655	-0.0975	0.40865	-0.4732	-0.56045	1.2362	-7.3161	0.884	1.018	1.49185	0.3402	0.18615	0.7075	1.2839	-0.43175	0.50585	0.0762499999999999	2.82905	1.79865	2.31335	0.97365	0.07855	-0.5731	0.26405	0.70445	0.46675	0.18325	-0.6953	0.1909	1.53945	1.2114	1.04585	0.6787	2.23325	1.20205	0.2158	1.33355	1.23855	2.00955	0.4896	3.53	-0.209	0.35905	2.04685	-2.2473	0.08395	0.50195	1.4617	2.068	0.2651	1.6107	2.5404	0.72685	4.19765	-0.1153	0.5383	1.2639	0.92595	2.96995	0.3394	0.92705	-0.26305	1.05445	1.61485	0.26675	-0.9356	0.82205	0.7693	3.2132	0.63475	0.1554	-1.22075	0.9	-0.8714	1.6448	-0.8681	3.95255	3.24775	4.7378	0.04875	-0.51735	1.6379	-0.2389	2.4964	4.35495	6.34095	4.2197	1.5553	1.0632	0.92505	2.0341	6.24525	0.06285	1.651	0.40695	0.39975	1.40205	0.51645	0.42755	1.9182	-0.175	1.02785	0.92895	-0.655	1.19645	-0.084	-0.6732	-0.00725	0.2992	3.6803	-0.5715	3.39195	0.27905	-1.01155	3.53705	4.12475	-0.2186	-0.6286	0.9312	3.59135	4.00915	2.6707	0.2771	0.3048	-2.0282	-7.30935	4.7291	0.2758	-0.0317499999999999	4.7334	0.63155	1.04835	0.485	-0.03275	1.30045	0.189	0.80135	1.7389	0.5652	0.2211	1.78365	0.57165	0.78805	-0.1213	0.6954	1.59375	0.079	3.14375	1.7238	0.2228	1.8029	-0.3744	1.83785	0.4833	0.5769	2.07975	0.073	6.1087	0.0439499999999999	5.0761	0.78465	0.41105	0.43585	-0.10715	-0.46545	0.1644	0.24215	0.56275	0.56435	0.33125	-0.31	0.6861	3.7505	3.0135	-0.46545	4.5506	3.1954	0.3834	0.0318	-0.7449	2.26445	0.50215	0.2049	0.09715	0.1247	0.7593	0.81695	1.81745	0.0316	-0.03515	0.9638	0.2733	0.70035	0.19865	0.9527	-0.2092	-0.14825	0.6695	0.38985	-0.4281	0.70375	0.19295	-0.6823	1.37365	0.2287	0.0026500000000001	2.78425	-0.57845	-0.25645	0.3633	-0.3975	-0.2466	5.53285	1.8842	1.186	2.8253	2.82505	0.22105	0.1131	0.39055	1.4783	0.68845	1.18915	0.41005	0.33385	0.6626	0.3526	0.5161	2.1267	4.4897	-0.1583	0.24335	0.3949	0.3396	0.46865	0.1416	-0.0384	0.224	5.93505	0.485	0.95115	1.9041	4.9521	-0.1338	0.21195	2.425	0.69905	-0.0868	3.1809	1.6724	-0.1405	0.53825	0.5769	1.8329	0.60255	2.4862	0.8618	1.61565	0.60325	0.4552	6.40515	0.1321	0.4234	0.3346	0.3226	0.05075	0.4787	-0.8136	0.6851	0.13295	0.80125	1.26315	3.07155	5.56065	2.68615	1.952	2.06195	0.019	-0.52175	0.0861	1.38815	0.2291	1.39975	2.9491	-0.19165	-0.3981	0.6196	0.08465	-0.063	0.8556	-0.12305	5.99515	7.1932	2.3508	-0.3355	0.24515	0.3366	-0.1722	0.6074	0.1893	0.07475	0.3638	0.55445	-0.3545	-0.56225	0.7412	1.6032	0.1666	-0.0926500000000001	-0.97015	5.387	0.2351	0.3548	0.4776	0.60895	-0.28985	1.11425	0.3766	1.3232	3.9525	0.39005	1.9879	0.43185	2.17445	-0.13045	0.47815	0.6988	0.807199999999999	-0.4137	0.0669	-0.33505	-0.12055	0.3499	-0.28315	-0.2267	-0.3643	2.414	-0.26045	-0.4178	0.34425	0.5791	0.40455	-0.35345	0.06965	2.19325	0.0528	-1.46635	1.0278	0.1419	0.40625	-0.0778500000000001	-0.2315	0.97825	0.72645	-0.55255	-0.21135	-0.1066	0.69335	0.85985	-1.2092	-0.6479	-0.1178	1.6933	-1.88655	0.4629	-0.19075	2.97205	1.4627	1.1063	-0.03055	-1.64755	4.4689	0.5479	1.32355	1.15405	2.17795	0.74055	0.20895	0.95825	0.26185	7.84895	0.2966	-0.38095	-0.51625	0.4545	0.87475	1.5146	0.70715	0.5953	1.32005	0.527	-0.6173	-0.6424	-1.57165	-0.0759	-0.1405	-0.7439	3.8132	2.1547	0.25055	3.5307	1.46155	1.55175	1.4124	0.48795	2.4608	0.7609	0.91365	0.98455	0.33375	-1.88825	-0.09495	0.76135	0.4216	0.6995	0.77265	-0.72295	0.9798	-0.12685	-0.0188	0.11005	0.20895	1.17645	1.5428	0.25985	2.21695	-0.5734	-0.2299	2.1043	2.5807	0.1376	1.98395	4.17995	0.8552	0.31645	1.29415	1.22475	3.2851	-0.31355	4.36915	0.07595	0.15055	2.3782	0.4237	-0.6241	0.1249	0.3163	2.52455	0.1153	-0.04425	1.75255	0.0761000000000001	4.064	0.28975	-0.2497	1.41715	4.5956	-0.1072	3.924	0.0806999999999999	2.36545	0.1538	0.335	0.1383	0.4026	4.99115	0.0182500000000001	-0.3965	0.12445	-0.4811	2.79455	0.4594	-0.62475	0.64215	-0.56815	0.41465	0.16065	0.5224	5.07625	-0.1354	2.9249	1.4738	-0.0448999999999999	2.4933	2.9428	0.0171	4.31875	4.1358	0.61265	2.5485	2.04655	0.9062	1.48245	0.86895	1.26245	0.4697	0.24285	1.37405	0.25205	-0.1026	-0.099	1.22325	0.403	-0.1157	0.60045	2.38695	-0.4259	0.3454	-0.73205	0.52135	0.36695	-0.6779	1.98255	0.8132	0.30115	1.98925	2.06025	1.5451	-0.21305	0.2234	5.87405	0.0533499999999998	-0.62775	0.6146	-0.0674	0.2804	0.28255	2.11965	0.21825	0.41525	0.511	0.10305	0.25205	-0.4811	-0.2434	0.3939	0.33155	0.12	0.7044	1.66585	-0.4	0.08785	3.6949	1.4972	0.6559	0.44325	0.3497	0.17335	1.6337	3.4862	1.7206	2.2574	0.1198	-0.08775	1.97615	0.6427	0.2462	1.0455	6.14515	0.86805	-1.69385	1.9569	-0.0202499999999999	2.23415	3.571	0.4229	0.3988	1.06795	2.11865	3.35985	1.97645	0.24085	0.46345	2.62505	-3.34445	0.64345	1.53065	0.08695	0.31815	0.35505	1.96285	-0.1766	0.24085	0.10185	-0.02015	-0.0833	0.0074	0.87645	4.0204	0.8651	0.22285	0.131	0.34445	1.0053	5.1278	0.4641	1.82195	0.8027	0.1211	-0.0966	3.5902	0.1822	-0.57205	0.46135	2.4976	0.5907	0.83695	0.09675	0.5804	1.62525	0.2626	1.17165	1.6584	2.3089	1.88345	2.9043	0.71655	-0.01825	2.7198	-0.7522	0.251	0.02575	-0.16455	-1.50905	-0.0032499999999999	-0.0628500000000001	3.17855	0.82415	0.16865	0.52105	0.35445	0.2023	-0.51315	-0.03775	-0.4251	-0.02945	0.2371	0.0306	1.3045	0.11875	0.50575	0.5154	1.7295	0.4838	-0.4151	1.98085	0.145	0.55445	0.43965	-0.2225	0.20005	0.21525	0.1556	0.48795	0.5037	0.23175	0.9193	0.1757	1.03995	-0.8871	-0.55685	-0.0163	1.1416	0.6001	0.6969	0.43365	0.3071	3.55255	0.6646	0.44615	2.28365	0.82595	0.7252	0.15485	0.3637	0.25915	2.019	1.3338	2.18515	0.55615	0.1706	0.87835	0.3879	1.23515	0.0201999999999999	0.32645	0.40445	2.11315	0.942	0.43435	0.7639	-0.24575	-0.7798	0.6267	0.0327	0.664	0.94185	1.397	0.57675	0.55365	-3.6639	1.75625	0.9305	0.9047	0.04425	0.2998	3.2809	1.318	0.76725	0.9708	-0.4016	0.2306	-1.99615	2.31085	0.5129	-0.47755	0.05335	0.5756	5.009	-0.09885	1.8974	0.6641	-0.41135	0.7899	0.70485	0.9126	1.03635	2.05315	0.66065	-0.17545	4.0268	1.5789	0.88455	1.30355	0.168	1.02365	-0.418	0.42365	1.64505	0.8945	0.82105	0.4593	2.59225	0.8943	0.507	2.0122	3.40625	0.78425	2.47165	0.0302000000000001	0.7752	1.9197	0.43225	1.46405	2.11625	1.66345	0.9066	-0.8457	0.79145	3.69255	1.23855	2.49355	0.2398	0.0918	1.3094	1.3406	1.7419	0.41615	-1.2242	2.8545	-0.35995	1.5293	0.63845	-2.71545	4.26095	-0.35365	0.13635	0.95395	4.48275	1.1499	1.11505	-0.22165	-0.7745	-0.14725	1.23515	0.55075	0.2632	0.9025	-3.1066	0.329	0.56575	0.5316	0.59345	-0.5353	-0.2851	5.0635	-0.9727	-0.5437	0.36115	0.3944	0.0641999999999998	-0.144	3.7082	3.20555	0.8349	2.0793	1.7512	-1.6845	0.5348	1.2872	5.8957	3.4835	4.03715	2.00815	0.352	0.501	0.84595	3.38935	0.22495	-0.11015	4.25105	-0.56515	1.75005	-0.24465	-0.0482	0.46295	1.22095	-0.22615	0.9162	0.40105	0.07365	-1.2225	1.33365	1.4452	0.3176	3.5765	0.27935	-0.43785	2.8119	0.857	0.345	2.11135	-0.0346	3.3226	3.2888	0.0466500000000001	-1.022	4.399	1.8909	1.18485	5.3166	0.89985	-0.2321	0.23865	-0.01215	1.66725	4.3926	0.8492	5.23485	1.51405	0.7789	1.30745	0.2449	0.38585	-2.02305	0.0014499999999999	0.47745	0.40895	0.5713	-0.3512	-0.68685	3.01005	3.8058	0.45845	1.4279	0.22645	0.32895	0.22185	0.5465	2.3496	3.50865	0.1143	-0.0228	0.6853	1.29835	5.0469	1.29385	1.90335	0.1725	-1.43045	-0.6509	2.4452	0.5634	-0.0452	0.30635	0.17945	0.02545	-2.1477	1.4854	2.2769	3.7217	-0.0041999999999999	-2.92515	0.0652	-0.29975	1.3599	-0.58805	0.0607	0.39415	1.19235	-0.9469	6.9367	-0.4897	0.3828	0.78025	0.4359	-0.4491	-0.11705	0.49115	-0.7017	2.7068	-0.0429	-0.19465	3.6294	0.00725	0.03715	-0.96065	1.56735	1.1471	-0.33195	-0.0156	2.0927	0.15235	-0.092	1.4605	0.12715	0.65565	0.06485	1.77425	0.07515	-0.2223	0.29	0.6526	-0.07725	4.51555	0.4116	-0.14505	-0.1498	-0.3005	0.1012	0.55235	0.2009	2.44415	0.03955	-0.16855	-0.48515	0.452	0.1596	1.59365	0.3771	3.43985	2.12385	-0.3461	0.6702	0.70975	-0.1908	4.2101	0.05925	0.045	1.25975	0.199	0.03355	-0.1236	0.2695	-0.78885	0.3048	-1.2103	0.4054	1.9591	1.50475	-0.3357	0.33665	0.5433	-0.146300000000001	0.24815	-0.0927500000000002	0.5229	0.23515	0.8467	-0.2126	-3.2683	0.11185	0.6902	0.97845	1.75515	1.15885	1.1762	0.53705	0.08435	4.3376	2.87215	4.19415	0.053	0.9701	0.4047	0.05035	-0.21405	0.0302	0.0428	-3.15755	-0.0733000000000001	0.2184	0.4015	0.3092	0.2499	0.4347	0.20205	0.16715	0.10035	0.0503	0.33685	0.0556	-0.3762	0.23885	0.77445	4.28705	-0.0024999999999999	1.20905	-0.07905	0.4978	5.4731	0.6169	-0.66465	0.5886	0.0015	0.50115	0.5525	2.4455	0.20505	0.12735	-1.27315	0.077	0.2131	2.31045	-0.29155	6.06395	0.9175	0.4284	1.3843	0.3669	0.32695	1.10415	0.0957499999999999	0.3666	0.1882	1.29095	1.0764	-0.3112	0.3304	0.3005	-0.6588	-0.4101	0.281	0.4559	0.0837	0.1615	-0.5226	3.0998	0.8358	-0.7798	-0.228	0.0755	-0.2133	-0.7514	-0.0748	-0.2795	-0.4404	0.003	0.293	0.1661	0.2743	-0.2309	-0.9769	0.3531	-0.1601	-0.2233	0.1887	0.2432	2.7555	0.8626	0.8537	-0.6056	0.8811	0.5078	0.4733	0.1871	-0.7562	-0.4122	0.3462	0.2261	-0.0679	0.8324	2.3562	-0.1025	-0.1137	0.1774	0.3595	0.6752	-0.2513	-0.568	-0.3592	0.1972	0.4979	2.4769	0.1185	-0.0712	-2.3399	0.2516	0.4224	0.8672	0.0876	0.3493	0.3728	-0.7871	-0.5188	-0.5309	-0.2075	1.5316	2.3011	2.2899	0.0016	3.9433	0.2638	0.4445	0.0518	-0.3688	0.5495	0.0278	-1.1038	0.8523	-0.302	-1.2198	-0.4111	0.1524	-1.1976	-0.1327	0.2729	1.1362	2.0069	1.097	0.2586	-0.4609	0.6427	1.3696	-0.4484	-0.0278	-0.3294	0.5576	1.2845	-0.0522	-0.1655	2.9619	1.1977	0.5465	1.7482	1.135	2.2828	-0.1896	-1.5283	1.5495	-0.2051	0.4333	1.4304	-1.0138	0.3326	0.0507	0.8818	-0.1407	-0.4437	1.0583	1.9679	2.8666	2.7112	-0.4384	0.4697	0.8597	0.1063	2.99	-0.0902	1.0529	3.7616	0.2275	1.4379	-0.6551	1.5666	0.0322	-0.9144	1.7567	-0.3455	0.0484	3.1849	0.515	0.2903	1.0805	0.1639	0.5879	-0.2166	1.3347	0.5602	0.2527	0.21	-1.6036	-0.0127	-1.175	1.3911	0.087	-0.0097	-0.0317	0.4435	1.051	1.3073	0.2017	0.5883	-0.6101	1.3581	2.3721	1.6477	0.1659	1.2954	2.0129	-0.057	1.7495	0.1762	2.8251	0.4224	0.497	0.2848	2.2213	0.1853	1.8591	-0.2405	-0.0613	0.7484	1.5032	0.9379	3.4322	4.2725	4.02	0.9974	0.6708	0.5064	-0.0061	0.4222	2.0045	2.353	2.824	1.2725	0.8835	3.3623	1.6164	-0.2224	-2.3993	0.8189	5.801	1.3797	2.3175	0.678	0.7038	0.4088	1.7478	-0.4065	2.3114	0.5577	2.6489	4.1267	-0.5778	2.0808	1.757	4.9454	0.5389	3.8551	0.2743	0.9559	0.0375	1.0515	-1.3878	-0.1285	0.6347	-0.4839	2.1586	-0.7068	3.5273	0.4362	-1.3533	-0.5889	2.5342	2.3943	0.5593	0.9857	0.6335	3.8992	0.5307	0.5491	0.3498	-0.564	1.0922	0.6701	0.2802	2.4651	0.4031	1.5059	0.2208	-0.1391	1.7182	2.6401	-1.1633	0.906	-1.3632	-0.0738	2.6556	2.6657	1.3096	0.8604	1.5212	0.1111	1.6557	-2.4398	2.2403	-0.0875	0.0119	0.3015	5.8686	-1.2218	0.5571	-0.0564	1.887	-0.8855	2.3158	0.978	0.5793	0.3598	5.1305	2.0194	-0.1891	0.7201	3.845	2.9825	-0.1608	3.4812	1.0905	0.7258	0.4111	1.5159	0.0006	0.5761	-0.077	1.1483	0.7387	1.8835	2.8431	5.4971	1.0136	1.5503	2.6254	0.7943	1.5047	2.4707	2.8998	0.1748	-0.9591	-0.8397	0.4276	-0.1489	0.6069	0.204	0.1195	0.4252	0.4542	0.2462	2.0198	0.9324	1.1366	0.8351	0.054	0.1598	1.2501	6.6656	0.2503	0.3246	1.0647	2.4391	0.4237	0.9345	0.4265	0.5759	0.4588	0.7313	0.3305	-0.5739	0.0105	0.4003	0.5834	1.4415	0.5555	0.4626	-0.4154	1.252	0.3215	0.0367	0.4837	-0.1283	0.7459	2.3536	0.4347	0.7565	0.6443	0.4544	0.8082	1.0347	-0.1132	0.8462	0.5958	0.5116	-5.5856	-0.9801	0.0794	0.5079	-0.2021	-0.1041	-0.8495	0.5977	-0.3178	-0.5699	-0.3191	0.4126	-0.1991	-0.0661	0.1644	0.3418	0.3711	0.0355	-0.0531	-0.0405	-0.6515	0.1954	0.4014	0.9026	0.3897	0.3198	0.3653	-0.3641	-0.4224	-0.0916	-0.1339	0.2334	-0.0786	0.7954	-0.6195	0.4605	-0.1577	0.246	-0.4377	1.0794	0.0239	-0.1047	-1.2362	-1.949	0.1513	1.4788	-0.1331	-0.4744	0.4726	0.2643	-0.2771	0.4467	-1.4628	-0.7179	0.466	0.2296	-0.7278	-0.302	1.3135	1.0877	0.3272	0.7297	-0.6454	0.2858	0.2005	-0.0675	-1.1198	-0.8793	0.0997	-0.0111	1.6524	-0.0088	0.3698	0.6186	-0.2503	0.1635	0.2184	0.1872	-1.3958	-0.0079	-1.0011	3.4539	-0.5642	-1.4584	0.0848	-0.6129	0.1544	0.5177	0.0954	0.292	0.3188	0.8095	0.3567	-0.8329	0.9158	0.1568	-0.1176	-1.4023	2.8959	3.8962	0.8491	0.5129	4.9929	0.1416	0.644	1.3884	-0.0981	0.1444	0.156	1.367	-0.701	-0.2265	0.3337	2.9978	-1.1473	-2.5634	1.5742	-1.2887	1.5398	0.2346	-0.214	0.2084	-0.0834	0.351	-0.0223	0.1045	3.8037	0.1268	0.6375	1.0207	0.2825	-0.8989	-0.2236	0.1974	-0.0165	3.1869	-0.0313	1.6177	1.6371	2.581	-0.012	2.0272	-0.1208	0.518	-0.0641	-0.1731	2.7582	1.009	2.0594	-0.376	-0.4669	0.8779	-0.7163	-0.6245	-0.5646	-0.0829	0.0062	4.2171	-0.173	3.3112	-1.8545	-0.0448	-0.407	3.0039	0.1586	0.6522	0.7239	-0.4547	-0.0081	5.135	0.8139	-2.0136	0.4782	0.5658	-0.4302	3.5119	-0.0645	0.7727	0.1647	1.4669	-4.3159	1.6237	2.2442	-1.0057	3.3803	0.1738	-1.5233	-1.1204	1.4953	0.378	0.5439	0.9942	3.3276	1.8209	-0.4516	2.6489	-1.5735	-0.3761	-0.4334	1.6634	5.9941	-0.1325	2.8981	1.7175	-0.6828	0.2811	-0.7966	0.1586	0.5518	1.1004	0.3594	1.144	0.3755	0.6808	0.3119	0.9378	0.6961	1.1755	0.5549	2.1906	0.7351	1.8595	-0.4207	1.2626	3.0252	-1.4819	3.1261	-0.1819	3.0771	0.5819	-0.4507	-0.3896	3.8562	1.866	1.3565	3.1382	3.9546	2.9628	3.4961	0.9399	2.5185	-0.5757	1.7607	3.9849	0.2306	-0.0869	-0.7547	0.1912	3.1709	0.9188	1.3743	0.4975	0.0659	1.3756	1.3897	0.314	0.039	2.7762	0.6398	1.0146	0.7159	1.5986	0.4718	-0.0061	1.0515	-1.7737	-0.0766	-0.2197	0.4006	-0.7129	0.2741	1.6437	0.9066	0.2826	0.2852	0.6935	0.8464	0.1981	0.6734	0.3171	0.9386	-0.7087	0.0444	0.3158	-0.1728	0.8159	-3.0449	0.0559	-0.075	-2.9801	0.8124	-1.0185	0.0251	0.1681	0.0082	-0.402	0.1366	0.2148	0.2542	0.0646	-0.0181	-0.029	0.3358	0.8245	-0.0625	0.3684	-0.1467	-0.0417	-0.6048	-0.1105	-0.2463	0.1036	0.2998	-0.0384	0.4325	0.8483	0.0124	0.416	0.098	0.0614	0.0089	0.1871	0.0841	0.2098	0.2322	-4.7164	0.9858	-0.1511	0.0274	0.1941	0.2482	0.6022	-0.0063	-0.8006	-0.1962	-0.04	-0.8143	1.4114	0.3533	0.4985	-0.1306	-0.3832	0.5102	-0.3784	0.1079	0.0138	-0.0084	-0.2579	0.0765	0.0149	-0.1581	-0.0133	0.2827	0.7053	-2.651	-0.1042	-0.5968	0.0023	-0.2989	0.1981	0.1419	0.065	0.0307	0.0762	0.2355	1.3469	0.4129	0.1857	-0.2509	0.1236	-0.0932	0.3638	-0.0474	4.6853	-0.0385	0.021	-1.3019	-0.5779	-0.1668	-1.0152	-0.07	-0.3357	0.3303	0.4368	0.2172	0.3546	0.2919	-0.5704	0.854	0.6911	1.1144	-0.4315	-0.1819	0.3526	0.5906	0.468	-0.3614	0.1269	0.0395	0.7343	-3.1077	-0.1817	0.1596	-0.2735	-0.966	0.1684	1.7025	0.3818	-0.8699	-2.4948	-0.0629	1.2278	0.3909	-0.3317	0.506	0.2124	-0.0078	0.4556	-0.004	-0.1954	0.4506	0.4694	0.1472	-0.1993	0.4511	-0.6233	-0.3914	-0.0785	0.0475	0.4687	-0.0151	0.7764	-1.1473	0.2805	-1.1731	-0.215	-0.1287	0.2256	0.4642	0.8669	-1.2135	-0.1458	0.0514	0.3088	0.1799	0.9708	1.5751	0.7678	0.9468	-0.5767	-0.0274	-0.3374	-0.7882	0.0718	0.617	-0.7665	-0.0474	-0.0199	-0.071	-0.1307	-0.1636	0.4806	0.3552	-0.4918	0.7188	2.0156	-0.1995	1.7085	-0.5178	2.1358	0.3592	0.9571	1.0967	-0.362	-0.7419	0.5955	0.3178	-2.0406	-0.2819	-0.0658	0.6356	0.0684	-0.142	0.4937	-0.2049	-2.9001	-0.1107	0.0465	-0.5434	-0.0775	0.4862	0.0039	1.173	0.1216	-0.7417	-0.6146	0.5134	-0.1797	0.8936	0.1452	-0.4264	-0.2989	0.4635	2.2651	0.3163	0.0377	-0.639	0.4474	-0.9535	0.0283	0.3776	-0.1113	0.2806	1.5978	-2.6821	-0.7095	0.5003	0.4113	-0.259	-0.1592	1.0297	0.5993	0.0909	1.0275	4.5368	-0.5493	-0.0875	-0.1212	-1.3697	1.1296	0.7309	0.0166	0.2744	-0.2032	-0.9199	-0.1015	0.9576	-0.4112	-0.6181	1.431	1.1019	-0.084	1.426	1.1139	1.1716	0.1734	0.32	0.0337	1.3815	-1.5749	1.5085	0.1994	0.4961	-0.066	-0.5695	0.6772	0.2258	-0.4542	0.4021	0.0922	0.7238	-0.0958	0.1602	0.4507	0.7195	1.1289	1.5769	0.7609	0.1016	-0.1948	0.1832	1.2581	3.2583	-2.3908	2.3123	0.8297	-0.0299	0.8907	-0.0266	0.9572	0.3495	-0.056	0.1102	-1.6806	-0.5523	0.6391	-0.2004	4.5861	-0.5009	2.2747	-0.3992	0.7932	0.3305	-1.4232	0.1566	1.225	1.9721	1.1118	0.1667	0.0185	3.6201	0.4465	0.88	5.6537	2.3331	-0.222	2.1617	3.4088	3.1649	-0.1472	0.6147	0.8024	0.3273	1.2023	1.5283	1.4919	0.3766	3.078	1.1851	0.1044	1.4905	2.6045	1.0446	0.1629	1.3757	1.7974	-0.6003	0.537	0.1488	-0.3702	1.5399	0.3081	2.6883	2.0073	2.0	1.649	1.1863	1.4831	0.886	2.4754	2.5367	4.078	1.9826	2.0319	-0.4481	-0.2055	1.9204	0.6488	3.9822	3.3808	0.6181	0.6331	1.2882	3.0623	0.5242	1.0182	0.3072	1.2209	1.8635	0.5962	0.0078	-0.061	0.5571	0.362	1.3108	2.1716	1.8128	0.7209	0.5114	1.212	0.6034	0.5342	-0.1357	0.7594	0.5651	3.346	1.4268	0.1349	0.7021	-0.0491	0.4634	0.3483	-0.0728	0.7223	1.2659	1.1513	0.3015	0.8378	-0.9784	4.2574	2.3693	0.1653	-0.1571	0.3673	0.1953	1.3017	-1.2291	3.299	4.6744	0.7427	0.6403	1.644	-0.1847	0.1082	1.0614	-1.4363	2.223	-4.5803	2.0548	0.3991	1.2911	3.0432	3.6604	2.187	1.7825	0.4327	0.6926	3.3068	0.7886	0.9129	2.7616	0.578	2.7501	0.8985	2.3041	3.623	1.5353	1.9781	1.9218	0.9116	1.0453	0.5891	6.1022	1.6776	3.2916	1.1249	0.8296	-0.0089	0.6137	-0.1887	0.2112	-0.2972	0.8022	-0.3209	0.2366	2.1617	0.3704	-0.5171	-0.018	-0.3649	-1.319	-0.2628	0.0782	0.498	-0.2474	-0.1497	0.0338	0.3377	0.3279	1.611	0.297	0.702	-0.3568	0.1487	0.7505	-1.8293	0.2049	0.2409	0.8292	-0.0608	1.2577	-0.0811	1.4262	-0.8642	-0.1131	-0.1563	-0.1704	0.0835	0.1976	0.4506	0.6567	-0.8398	0.8181	0.1601	0.4107	0.0105	0.3577	0.8583	0.7013	0.632	0.1927	-0.5025	-0.1099	-0.2527	-0.1792	-0.5738	0.8693	0.0615	-1.1423	0.3656	1.092	0.0124	0.2091	-0.1926	-0.5553	0.1163	0.3301	0.7136	-0.5881	0.0786	-2.6014	0.1115	-0.2295	-0.4914	0.1739	0.3303	0.8049	0.3365	1.8262	0.3345	-0.2411	-0.0583	-0.0598	-0.6851	1.1865	0.6567	-0.0784	1.9771	0.14	-0.2951	-0.0552	-0.5369	-0.9714	-0.4877	-1.0528	-0.4282	1.0958	-0.0025	2.003	-0.0131	0.1034	0.237	-0.2935	-0.2087	1.4073	-0.5627	0.6256	1.8617	0.0109	0.7365	-1.0165	-0.1397	0.2924	-0.6701	-3.4359	0.6068	0.4728	-0.1546	-0.4557	0.6449	-0.931	0.2475	-2.218	0.2881	0.5609	1.3338	0.8539	-0.3953	-0.3823	-1.213	-0.3088	1.6329	-0.6768	0.2253	-0.2973	0.0828	1.2	-0.0555	0.408	-4.2779	0.0282	-0.2449	-0.6056	1.0892	0.128	-1.4013	0.0601	-0.0087	0.2804	1.3549	-0.1942	0.3823	1.1771	-0.0695	1.1009	0.4856	-1.8031	2.9096	0.4284	-0.453	3.5682	3.3522	1.585	-1.0096	-0.8594	0.5177	-0.0188	0.9239	0.24	0.5222	0.4242	0.3115	0.6153	0.7141	-0.277	-1.0981	-0.1965	0.7605	-0.0678	0.3084	0.9807	2.6924	1.5612	0.0408	-0.7535	0.3444	2.8072	1.4277	0.7556	0.5324	-0.477	-0.0335	0.0105	-0.3261	-0.0789	0.6552	-1.6254	3.4192	2.9563	0.1988	2.7599	-0.9351	0.8379	-1.0017	-0.2748	1.3741	1.1519	0.1681	0.0456	0.4762	1.7458	2.4532	0.0812	2.4002	0.8303	0.13	0.8869	-0.4864	0.299	0.316	0.4656	0.3909	0.3507	0.4006	2.8143	0.4683	0.4867	0.4789	0.556	1.6076	0.6028	0.9763	-0.7593	1.5497	-0.504	0.9869	-0.0756	4.1416	-0.5755	0.7477	1.1825	0.4524	0.4719	2.6504	0.1671	0.8653	1.0283	-0.3706	1.8722	0.1174	0.7048	3.4406	0.7355	0.4258	-0.2161	1.5014	0.7162	-1.1819	0.014	-0.7601	5.3462	0.6163	2.0046	0.6084	0.5338	3.0037	2.5384	0.7352	-0.0053	-2.6612	0.5263	1.4568	0.744	0.9185	0.6693	0.795	0.8908	-0.4212	6.1995	2.3511	-0.2847	-0.0744	0.051	1.2795	0.1531	-1.6655	-0.3867	3.6126	-0.0756	2.0302	4.0961	1.0752	2.2117	-0.0582	6.1242	1.2191	1.6421	1.5028	-0.6144	2.4624	3.2022	0.1712	1.8592	3.1497	1.1571	1.1719	-0.4901	2.9634	-0.0931	1.8626	-0.3538	-0.1434	3.6811	0.5394	-0.5798	2.2946	1.0301	-0.0885	4.4159	5.962	1.0153	2.0894	5.477	2.2716	2.132	0.2762	1.4106	0.4965	0.0736	4.7134	2.7778	6.6175	0.2717	0.1205	2.4557	0.6592	0.2251	0.0922	0.2569	3.4484	4.127	-0.0707	0.7843	2.5546	3.5134	1.761	-5.5376	4.3418	-0.7149	0.602	3.5159	0.5077	-0.4425	0.0612	-0.0312	0.3871	1.1532	1.2717	3.3887	5.8063	5.6341	1.1435	2.3312	-0.9061
137_Baseline	0.2725	-3.43395	1.93405	1.0945	1.70285	0.6699	-5.49685	-1.3966	-0.27835	0.07735	0.53545	0.8386	1.6621	-0.5776	2.67765	-0.0083999999999999	0.3862	-1.31185	1.06985	0.7635	1.0825	0.58735	2.3786	0.61205	0.61225	-1.56045	1.7626	1.39455	0.1003	0.619	-0.45865	-0.099	0.382	1.2626	1.57305	3.47465	2.843	0.7038	-0.4877	-0.2894	3.23345	2.15055	1.99205	0.7191	0.39025	1.2995	1.7386	2.92385	0.5719	0.60455	0.613	1.09935	1.50235	1.60235	0.6996	0.07485	0.407	2.63165	1.7051	0.93115	0.9827	0.1946	2.28655	-1.5973	1.2819	0.4226	0.51085	-0.3986	1.1304	0.8947	-0.3844	0.29035	2.8624	1.70545	-0.89695	-0.9442	0.6154	4.61145	0.45115	0.0217499999999999	1.2297	1.5497	0.5758	0.52185	2.75105	2.78015	0.20155	0.43385	3.72075	-0.0465	2.1807	2.6268	1.0267	1.22115	3.50245	0.78165	2.28625	0.38185	0.98425	2.83355	2.20505	2.9144	-0.49185	0.324	0.54885	0.92665	4.90355	0.2243	1.0685	0.5481	0.79305	0.5242	3.2293	1.1689	0.38785	0.1481	-0.23795	0.3732	0.8121	0.62405	0.75945	0.57105	-0.4461	0.3892	1.24495	1.04425	2.39895	2.70665	2.37085	-0.4754	0.80675	0.323	-2.1044	1.2773	3.69625	0.19915	0.1351	0.7359	1.2095	0.55555	0.21515	0.45785	4.48065	0.4167	0.419	2.0651	0.41945	0.8999	0.88085	1.6693	0.86175	-0.10555	0.57255	5.00715	-0.05355	0.4698	4.79765	3.20645	0.96525	0.38085	0.27115	0.4971	0.7489	0.30355	-0.21335	1.2277	-0.3273	-0.6693	4.8679	1.27015	7.0104	0.62435	0.8354	-0.32135	0.5151	5.52385	0.4336	2.36625	0.34475	0.4934	5.06405	0.3234	2.4097	0.63865	2.07095	0.4844	0.56495	0.6586	0.76035	-0.07605	-0.38305	0.1101	0.38275	0.44415	0.62655	0.32575	1.38655	0.7989	0.65995	0.025	-0.1905	0.6151	1.88675	-0.1478	0.8127	-0.53865	1.0164	0.2662	1.40065	0.3528	0.43845	0.9465	-0.0726	-1.57235	0.51195	-0.18165	0.56595	0.69445	0.23485	0.3807	0.3908	0.71935	0.97305	-0.0257000000000001	0.7472	1.3244	0.3392	-0.0051999999999999	0.41375	0.1844	1.5782	1.4591	0.9756	0.3891	0.61015	-0.20325	4.6125	0.2525	0.7195	1.4321	0.94655	0.4082	0.41625	1.0487	1.1115	-0.17155	0.28245	0.9038	2.33515	0.4673	0.41825	0.65875	0.73755	0.6648	0.73145	5.082	0.27975	0.1118	0.832	2.0926	-0.5349	0.27855	0.2787	1.41255	0.1562	0.0483	0.66675	0.59975	0.40385	-0.13465	0.3517	0.42725	1.2517	0.3303	0.08035	0.6553	0.9824	0.3033	0.3518	0.777	0.12775	3.36565	0.36055	1.72455	0.56065	0.72945	0.35435	0.0504500000000001	0.8263	0.0399	1.81905	0.3463	-0.11315	0.2356	0.58745	0.0453	0.45365	-0.13325	0.2883	0.2713	-0.20685	-0.3219	1.0415	0.3	0.1469	-1.0279	0.17505	0.13945	-0.42245	0.97265	0.0149000000000001	0.6309	-0.0320500000000001	0.0929499999999999	1.2209	0.1305	0.38415	0.68025	-0.0587499999999999	0.2195	-0.0634	0.6305	0.21115	0.48355	0.4277	-0.7944	0.07795	0.29135	-0.49195	1.06735	0.17435	0.4097	0.4889	0.2202	0.46985	0.22735	1.43645	0.0908	0.2289	0.3655	0.0256	0.1398	0.1885	0.069	0.60295	-0.52075	0.21065	0.32765	0.80875	1.4176	0.21565	0.44755	0.4852	0.1328	0.5487	0.3629	-0.0878	0.51685	0.21805	2.54785	0.43635	0.6757	2.9192	0.26675	-0.01005	0.27975	0.15995	0.3605	0.1049	0.2112	-0.79165	0.33695	-0.9262	-0.29795	-0.05475	1.0866	0.63975	0.47545	-0.22115	0.222	-0.65755	-6.46375	-1.7568	0.0267000000000001	-0.00395	-0.09655	0.7139	-0.12655	-0.32545	0.34495	0.38935	0.03355	2.59605	0.14585	0.36645	2.29405	-0.53565	1.229	-0.54405	0.6393	-0.9523	1.33565	-1.20095	-1.5976	0.30125	-0.32175	0.10185	-0.4427	-1.2535	0.29005	-0.1928	-0.11915	0.31745	0.6618	0.5534	0.22375	0.08155	-0.5308	0.34095	-0.4849	-0.67635	0.8527	-6.2394	-0.3887	1.6649	0.81265	-0.2897	-0.74775	0.9313	0.4197	-0.07305	0.11045	-0.34395	1.89095	1.64615	1.87055	-0.15035	-0.26025	-0.158	-0.48195	0.61015	0.74695	-1.12815	-0.4436	-0.3522	0.97055	0.7782	-0.36005	-0.2246	3.44385	1.04585	1.5531	1.03195	-0.37975	2.85405	0.4082	3.6794	-0.2481	0.84295	2.22675	-1.8885	0.52875	0.49325	2.1633	4.007	0.4279	1.9268	2.8408	1.14095	2.93255	0.1893	0.569	2.8736	0.86625	2.78355	0.3139	0.34015	-0.86065	2.97635	1.01075	-0.02575	-1.4659	4.05495	0.456	2.8767	-0.00315	0.3112	-0.79555	0.3596	0.4721	1.3823	-0.0564	4.81135	3.56205	3.5618	0.33095	-0.51255	2.0212	-0.3404	3.2774	2.64165	5.64775	3.7345	1.4061	1.2418	1.35695	2.3731	5.44505	0.21775	1.9276	0.69295	0.97495	1.13475	0.34185	0.25235	1.8605	-0.6705	1.32445	1.36975	-0.499	2.06175	0.1309	-0.2262	0.07305	0.1386	3.3811	-0.0781	3.83695	0.11315	-0.24015	4.06065	3.23695	-0.2606	-0.3319	0.0919	4.15665	3.59675	3.2114	0.6944	0.1629	-1.3907	-4.19865	5.6457	0.1449	2.69055	2.5072	0.49075	0.57255	0.5016	-0.35535	0.41155	0.3428	2.51635	-0.1143	0.5602	0.1482	0.89055	0.36005	-0.15345	-0.0738	0.4975	1.11995	0.2059	2.28895	0.8442	0.7607	1.1437	-0.063	2.87395	-0.0729	0.199	1.60675	0.0504	4.7342	0.24845	4.3967	0.26035	-0.43995	0.63155	-0.01205	-0.65655	1.368	0.25985	0.12825	0.15795	0.07535	-0.8528	-0.1266	3.0379	3.0165	-0.52225	4.7971	3.4212	0.1274	0.1157	-0.9659	3.00175	-0.09935	0.0867	0.09055	-0.0305	0.141	0.58425	0.88595	0.25	-0.19265	0.7245	0.2394	0.21115	0.12535	0.263	-0.3191	-0.38345	-0.7127	0.24685	-0.3783	0.12595	-0.39205	-1.1088	0.95345	0.117	0.21425	0.24795	-0.56205	-0.83635	0.1945	-0.5797	-0.0041999999999999	4.25945	2.7442	1.7798	1.9085	1.90835	-0.02005	0.5618	0.35635	1.1604	0.0127499999999999	0.62905	-0.30385	-0.00885	-0.524	-0.0881999999999999	0.2734	0.0520999999999999	3.0697	-0.3405	0.05065	0.4418	-0.1112	-0.29595	-0.2728	-0.0479	0.0291	4.28015	0.4731	0.82735	1.7215	3.8603	-0.2012	-0.02995	1.6469	1.04465	-0.1682	2.7355	0.8221	-0.3861	0.11225	0.1446	0.6462	0.40525	0.9915	0.6729	0.60685	0.11275	0.3642	4.71645	0.0135999999999999	0.069	-0.2339	0.1777	-0.36015	0.4141	-0.9124	0.0329	0.09045	0.18945	0.91975	1.91875	4.55435	3.02845	2.2332	1.49395	-0.1477	-0.67815	-0.1774	1.66205	-0.093	0.67555	2.6547	-0.21975	-0.3853	0.2093	0.05075	-0.1005	0.7857	0.06385	3.87945	5.4988	1.132	-0.3162	0.05725	0.423	-0.3196	0.2446	0.1459	-0.15535	-0.3645	0.30385	-0.1814	-0.71165	0.1223	1.4236	-0.3456	0.08795	-0.69665	4.2404	-1.0818	-0.1027	0.0131	-0.00135	0.02805	0.74105	-0.0064	0.5671	2.4724	-0.00905	1.456	-0.24135	2.18335	-0.17425	-0.02785	0.3432	0.811399999999999	0.0727	0.1694	-0.68815	0.03245	0.3035	0.98605	-1.1149	-0.3107	1.9976	0.03635	-1.3038	-0.06925	0.0181	-0.05535	-0.09755	-0.05505	1.28875	0.1247	-2.57785	0.2297	0.3383	0.11765	-0.24765	-0.0959	1.76425	-0.48055	-0.14735	0.01995	0.4777	0.30495	1.09645	-0.8211	-0.6938	-0.1199	2.3771	-2.64375	0.5483	0.06345	1.83995	1.6514	1.2867	-0.15895	-1.81065	3.9165	0.1812	2.03445	0.94435	1.74145	0.65305	-0.0602499999999999	0.17515	0.46595	6.32425	-0.7188	-0.56575	2.16965	0.9452	1.83405	2.1269	0.25985	0.6776	2.04205	0.4794	0.144	0.7772	-2.13555	1.0856	-0.6658	0.2768	2.8599	1.6404	0.52565	3.0324	1.63865	2.23615	1.2374	0.72775	3.1254	1.0211	1.70975	1.32935	0.15505	-0.44215	-0.09915	-0.50835	-1.2206	1.3411	0.82805	-0.87925	1.2189	-0.35575	0.3142	1.03765	0.77825	1.24065	-1.5253	1.11185	2.56655	2.4675	-0.1605	1.796	2.8213	0.6262	1.62395	3.90235	1.935	0.10835	1.38665	1.38705	3.216	0.04105	3.67245	0.76925	0.25245	4.705	-0.5604	-0.5586	0.0237000000000001	0.631	3.09135	-0.185	0.0704500000000001	1.64905	-0.2013	3.8582	0.51995	0.263799999999999	0.68425	3.8503	-0.3613	3.7909	-0.0043	2.38115	0.3126	0.746	-0.0729	0.6483	4.20215	0.18995	-0.3679	-0.41805	-0.457	1.98605	0.0388	-0.42465	0.35875	-0.52335	0.61105	0.58355	0.5571	3.77815	-0.2958	4.0338	1.233	0.0852000000000001	2.3537	2.2021	0.0586	3.34345	3.5695	1.04315	5.3587	6.74335	1.0322	0.86445	-0.40005	0.53835	0.1719	0.32375	1.87065	0.32645	-0.3643	-0.3546	2.00835	0.4194	-0.8318	0.44825	3.77565	-0.1831	0.2085	-1.02685	0.45255	-0.20245	-0.6858	2.17945	0.3803	0.75375	6.56135	1.41545	2.1736	0.11955	0.1993	4.87825	0.0685499999999997	-0.60805	0.7628	0.0405	0.2801	0.22455	3.42725	0.33155	0.33115	2.0618	0.11145	-0.47905	-0.3263	-0.1493	0.1627	0.08575	-0.3217	0.3521	1.12525	-0.3889	-0.29205	3.2088	1.2525	1.0022	-0.35935	0.8911	0.11145	1.9785	3.3636	0.9976	1.0304	0.0223	-0.06305	1.77655	0.3527	0.1464	0.1717	4.88365	0.56445	-1.64785	2.4597	-0.0919499999999999	1.90765	3.1345	0.5371	0.1111	0.62655	1.00035	1.99305	1.32555	0.17965	0.02605	2.14445	-3.39665	0.69025	0.16265	0.12335	0.18335	0.11325	1.95825	-0.1778	0.12215	-0.06095	0.19075	0.2339	0.0007	0.57685	2.6329	0.4218	-0.61535	-0.117	0.05305	0.6061	3.4098	0.2008	1.68855	0.4661	0.1209	0.4555	3.1454	0.2997	-0.41535	0.32535	2.4507	2.2553	0.37415	0.11475	0.2792	0.93985	0.2432	-0.18945	0.6931	2.3866	1.85725	2.1531	0.50635	0.15995	1.7539	-0.5729	-0.2194	-0.14625	0.00835	-1.27715	-0.03705	-0.10025	2.45825	1.03805	0.13425	0.41665	0.61515	0.0877	-0.64875	0.02585	-0.2053	0.09115	0.2507	0.0147	0.4583	-0.30865	0.38235	0.0349	1.2924	0.6207	-0.2532	2.19065	0.1389	-0.27275	0.49905	-0.0965	-0.22325	0.21295	0.0523	0.64695	0.3369	0.37035	0.3469	0.2796	0.74935	-0.1836	-0.81935	-0.1708	0.956	0.4306	0.1325	0.24365	-0.178	3.86155	1.5099	0.0563500000000001	1.66275	0.28555	0.2662	0.02035	0.444	0.41265	3.439	1.0708	1.35065	-0.08175	0.0353	0.21945	0.2785	1.09125	-0.1268	0.21155	0.28895	1.76825	0.5246	1.14845	1.0103	-0.10915	-0.4599	0.8935	0.1695	-0.0880999999999998	0.79315	0.8859	0.30415	2.53825	-4.2326	0.93225	0.9896	0.6493	-0.23155	-0.3979	2.6703	1.0607	0.09125	0.3705	-0.6724	-0.0571	-1.15025	1.17585	-0.3196	0.39255	-0.33075	1.0046	4.999	-0.16275	1.5953	0.6207	-0.12075	1.026	0.76425	1.0898	0.84645	2.26745	0.32165	0.25435	3.2047	1.0517	1.09665	0.83145	0.1958	0.48835	0.3758	0.31475	2.25965	0.3785	0.20235	0.4822	2.55265	0.4035	0.4329	1.1923	2.97775	0.51595	2.97645	-0.4533	2.2514	2.3861	1.16365	-0.01285	1.27695	1.51655	0.5072	0.1769	0.61285	3.49675	0.71465	1.67535	0.6388	-0.1039	1.1952	0.38	2.0006	-0.19525	-0.7483	1.708	0.30025	1.7002	-1.39115	-2.44505	2.94645	-0.18595	0.62385	0.37675	3.69985	0.3163	1.89395	0.79375	-1.4942	-0.15755	1.27485	0.77135	-0.1084	0.679	-2.8778	2.4358	-0.64895	0.2021	0.60575	0.775	0.6041	5.1043	1.1089	-0.1675	0.26465	0.2544	-0.2162	0.7512	4.3097	2.40145	1.1314	1.8923	1.8459	-1.8889	1.9242	1.2405	4.2607	2.2715	2.37825	1.34555	0.538	0.2834	0.84935	3.15435	0.39405	-0.39475	3.29325	-0.0142500000000002	1.01795	0.17095	0.0042	0.42855	1.11635	-0.14575	1.6487	-0.17095	0.57145	-0.9517	1.31865	1.6255	0.2368	4.0068	0.44335	-0.23875	2.8675	0.3995	0.0726	1.54415	0.2023	3.1327	2.6877	-0.0280499999999999	-0.9632	3.5809	3.1876	0.76495	3.8731	-1.67785	-0.3259	-0.02455	0.10515	1.72845	4.0889	0.4214	3.48025	1.10785	2.0063	3.55385	0.0705	0.41315	-1.31085	0.19045	0.45985	0.27465	0.5849	0.4065	-0.54385	4.32285	3.4116	0.72325	1.8279	0.10185	0.0313499999999999	0.42415	0.2601	1.7351	3.80125	0.438	0.223	0.6418	1.05975	3.5113	1.09725	2.59975	0.8482	-0.72115	0.4578	2.9596	0.6726	0.0261	0.09115	0.29725	0.27165	-2.1562	1.7231	2.0291	4.111	0.1987	4.27845	-0.3463	-0.36145	0.7607	-0.30865	0.1691	0.37895	2.46025	-0.5997	5.703	-0.6097	0.1056	0.59215	0.528	-1.4708	-0.62075	-0.23145	-1.0241	0.1489	-0.2435	-0.37325	3.6769	0.06075	0.13965	-1.63635	1.66665	1.7348	-0.22855	-0.1072	2.5874	-0.64225	-1.1455	1.4135	0.07975	0.67815	0.21815	2.12605	-0.02045	-0.1515	0.537	0.0370999999999999	-0.04375	3.92045	0.8513	0.03455	-0.1738	0.0088	-0.3736	0.44595	0.4643	2.05935	-0.14915	-0.11095	0.33025	0.3638	1.0252	3.59965	-0.0725	3.65825	2.09495	-0.2544	0.3639	0.97025	-1.7524	2.7826	0.01725	0.2612	2.25545	0.0956	0.09295	-0.018	0.4759	0.0395500000000001	0.4183	-0.6323	-0.0197000000000001	1.4276	2.63785	-0.5122	0.27065	0.5205	1.6336	0.03635	-0.26695	0.2945	0.0356499999999999	0.8105	-0.6317	-3.8481	-0.19625	0.8645	0.22105	1.60915	0.54455	0.5818	0.15055	-0.21555	3.7651	2.19545	3.14825	-0.014	0.7356	-0.085	0.15115	-0.50125	-0.0967	0.0769000000000001	-3.64045	-0.0468000000000001	0.2539	-0.0334	0.0757	0.2245	0.357	-0.00305	0.23955	0.30095	0.1984	0.19715	-0.0231	-0.2048	-0.17995	1.00025	3.25685	-0.1578	0.42245	-0.02295	0.3721	4.4452	0.5655	-0.52455	0.1243	0.0671	0.54795	0.5936	1.8978	0.08115	0.14975	-1.47735	0.1351	0.2559	2.33155	-0.24145	4.64375	0.6355	0.7299	0.7219	0.1193	0.37195	0.12095	-0.0326500000000001	0.3225	0.1423	1.35775	1.6655	-0.4838	-0.6299	1.0855	0.0541	0.1092	0.0387	-0.4975	-0.3326	-0.6075	-0.3559	1.692	0.5197	-0.574	-0.1398	0.3782	0.01	-0.0088	-0.9171	0.132	-0.7406	0.812	0.0427	-0.086	0.299	-0.9972	-0.6814	0.2344	0.2048	-0.1979	-0.5736	-0.2035	1.8771	1.0877	1.1836	0.613	0.1845	0.364	0.2425	0.5659	1.7063	-0.8801	0.3748	0.7084	-0.2278	0.0276	2.3505	-0.1621	-0.0871	-0.1531	0.4967	1.0133	0.0645	-0.7838	-0.0237	-0.4743	0.8044	3.3445	-1.0622	0.0512	0.7331	0.3101	0.0892	3.3259	0.0864	0.8055	0.4352	0.3838	-0.0584	0.433	-1.0904	0.9547	1.2135	1.1969	-0.4298	2.656	0.7137	-0.2786	0.3206	-0.3508	-1.0524	0.3263	-0.8327	0.2615	0.8862	0.3701	0.1171	0.225	-1.4027	0.3302	1.3079	1.2289	1.8947	2.3328	0.7411	-0.2455	-0.2716	1.0736	-0.5655	0.1589	-0.3873	-0.3067	1.1445	-0.8935	-0.0488	2.29	0.6085	0.8177	2.7431	1.5343	3.1455	-0.3903	-1.5208	1.2673	0.0537	-0.0808	0.4016	-1.837	0.6868	0.9641	0.2985	0.7088	-0.7954	0.3053	1.3528	2.7258	0.2932	-0.4726	0.6427	0.6028	-0.7591	3.6795	-0.0088	1.2402	2.3774	-0.496	1.487	-0.1326	2.2756	-0.6413	1.0947	2.1144	-1.8551	0.0691	2.6116	1.8333	-0.026	1.0063	-0.0024	-0.4765	-0.8525	1.5251	0.8376	-0.254	0.169	-1.6393	0.8974	-1.188	1.0685	0.4773	0.0627	-0.2693	0.4021	0.7708	1.5501	0.5358	0.6589	-0.2683	0.8197	3.8162	2.2848	0.4244	0.6852	1.1288	-0.1166	1.1031	0.3461	1.9842	0.9699	0.3841	-1.3922	1.425	-0.4261	1.9728	-0.2125	0.1701	0.547	1.4946	0.6174	3.004	3.0932	3.0924	1.1777	0.6468	-0.2756	0.6496	0.4254	1.8817	1.3135	1.9801	2.0392	-1.0948	2.9732	1.2798	-0.1669	-1.1239	0.5538	4.3142	2.0749	2.9537	0.7728	0.2112	0.387	2.8215	-0.7398	2.197	0.1493	2.9701	3.0335	0.5914	1.8876	0.9377	3.9896	0.3915	2.6313	0.3763	0.6504	-0.2876	0.2148	-1.2179	-0.1447	-0.045	-1.503	1.8325	0.5512	2.8214	0.3955	-0.7811	-1.1144	1.7423	1.2226	0.3563	0.455	0.0543	2.8901	0.4333	-1.8288	-0.4831	-0.1696	1.061	0.636	0.6161	1.5734	0.7396	1.3105	0.1857	-0.1379	2.726	2.2266	-1.2229	-0.0569	-2.2014	-0.4347	1.2874	1.7961	1.2799	1.3859	0.8621	0.0455	0.7162	-3.2289	0.8503	0.2204	0.0047	0.2919	4.8747	-0.9999	0.3112	-0.1629	1.8821	-0.9515	2.1846	-0.4092	-0.0954	-0.3571	3.4214	1.6717	-0.1266	0.4129	1.8014	2.2012	0.1545	2.2604	0.845	0.5235	0.2179	0.6584	0.0678	0.1001	-0.3539	1.0709	-0.7749	0.9042	2.2176	4.6158	0.8382	0.5201	0.7713	0.8945	0.2173	1.7534	1.6386	0.59	0.684	-0.9425	0.3945	0.0206	-0.1631	1.3837	0.1332	0.6665	-0.0632	-0.0792	1.3029	0.0327	1.2435	0.5675	-0.1851	-0.2107	0.2801	5.6017	-0.6774	0.1057	0.1654	1.9108	0.1321	1.0874	-0.1279	0.5767	0.2116	0.7606	0.3528	-0.9147	0.0423	0.3006	0.4871	0.283	0.1315	0.2023	-0.4967	1.2349	0.3413	0.1267	0.3678	-0.3325	0.4835	1.2004	0.3833	0.353	0.7445	-0.0583	0.576	0.7889	0.0367	0.0159	0.3048	0.247	-0.0685	-0.7503	-0.6429	0.2523	0.4149	0.4794	0.2851	1.0752	-0.0015	-0.1775	-0.807	-1.8532	0.1805	-0.9477	-0.4911	0.1031	0.4018	-0.229	-0.1153	0.9444	0.0156	0.108	0.7523	0.0475	-1.7225	0.6625	0.8687	0.006	0.1154	0.3843	-0.532	0.1503	-0.1923	0.3449	0.1734	1.6493	-0.5242	1.0097	0.2201	0.9152	-0.1128	-0.0875	-0.8679	-1.1757	0.1568	0.959	0.042	-0.3777	0.1465	-0.6861	1.0827	0.8492	0.0153	-0.8186	0.9189	0.1169	-0.194	0.0954	-0.1537	1.1704	1.1148	0.3452	-0.0144	-0.0066	0.4499	0.1445	-0.8292	-0.4655	-0.1978	-0.0473	1.4993	-0.1182	0.7457	0.2053	0.2938	-0.0033	-0.0248	-0.0603	-0.7201	-0.2496	-0.5145	2.6568	-0.538	-0.4826	0.9854	-1.395	0.2837	-0.2213	1.4934	0.0677	-0.1646	0.3937	0.3042	-0.5371	1.8308	0.3489	-0.2591	-0.8014	1.8417	2.5641	0.3889	0.9556	3.7171	0.3099	1.1153	1.3875	0.963	0.0265	-0.037	1.3947	0.622	0.1136	-0.2998	2.7461	-1.0496	-1.6556	0.9537	-7.7995	2.6771	0.1457	-0.2759	3.1655	-0.0383	0.1695	0.7306	-0.0066	2.7104	0.1833	-0.9071	1.2216	-0.2473	-0.5715	-0.1786	-0.1309	-0.0604	2.6975	0.0587	1.6474	0.934	4.1064	-0.0861	1.6783	-1.8083	0.2657	-0.0408	-0.1965	2.0622	1.5907	1.4578	0.0214	-0.7374	-0.1679	-0.1032	-0.6481	-0.484	-0.4275	0.1655	2.9131	-0.1765	2.3476	-2.4222	-0.282	-0.4173	2.5298	-0.0837	-0.2324	0.4015	-0.5888	-0.6137	3.7513	-0.5319	-2.2109	0.1561	0.1154	-0.315	2.2648	-0.2281	0.52	-0.1752	1.232	-4.2192	2.7482	1.8803	-1.0082	2.6101	0.1386	-1.6052	-1.2767	1.0776	-0.1282	0.0776	0.1345	2.303	1.3426	-0.5076	2.2374	-1.1894	-0.0327	-0.3114	1.6262	4.2726	-0.5825	2.567	2.1135	-1.1494	-0.4221	-1.1196	0.149	0.3731	-0.2393	0.2934	0.8717	-1.6045	0.4428	-0.3066	0.6098	0.8519	0.4343	0.9738	1.2555	-0.0469	1.7561	-0.3434	1.2888	3.6927	-1.7025	2.492	-0.2267	2.0653	0.506	-0.6313	-0.0808	2.8429	1.6211	3.0879	2.2307	3.2198	2.2944	3.1304	0.6414	2.2163	-0.7652	2.0819	3.2897	0.8058	-0.6473	0.5175	1.0915	3.131	0.8465	0.8401	0.2409	-0.0943	1.2871	1.2581	0.5593	-0.2584	2.4168	0.3375	0.4926	-0.3028	1.138	0.4962	-0.1333	0.4445	-1.7778	-0.2303	-0.2764	-0.0224	-1.2647	0.0747	1.7907	0.4466	-0.1114	0.1459	-0.0962	2.074	-0.0603	0.2183	0.3306	1.0942	-0.9357	0.2076	0.0993	-0.0335	0.6096	-2.9073	0.0607	-0.1872	-3.1922	1.1895	-1.1314	0.5958	-0.0076	0.0195	-0.3945	0.0057	0.3672	0.0966	-0.1064	0.2682	-0.0159	0.0521	0.261	0.1419	0.0295	-0.2184	-0.806	-0.6437	-0.3021	-0.0151	-0.2253	0.1153	0.0122	-0.1262	0.793	-0.1592	0.3047	-0.1098	0.1116	-0.1867	0.0883	0.1625	0.5353	0.028	-4.6558	0.858	-0.3276	0.0493	-0.0688	-0.3172	0.5464	-0.1354	-0.684	-0.5441	-0.0016	-0.9763	1.432	0.1107	-0.253	-0.2503	-0.6106	0.1045	-0.4847	0.0169	-0.2333	-0.165	-0.365	0.0875	0.0088	-0.1861	-0.1264	0.1364	0.1486	-2.521	-0.1399	-0.4811	-0.1403	-0.2798	0.0233	0.004	-0.1939	-0.2017	-0.0461	0.1287	0.7103	0.2493	0.1073	-0.2775	-1.2237	-0.0412	-0.5193	-0.1541	3.3157	-0.3295	-0.7869	-0.4085	0.0626	-0.3572	-0.939	-0.3145	-0.5783	-0.0858	-0.5288	0.1815	0.6503	1.2648	-1.1619	-0.2791	0.546	-0.6308	0.2081	0.4676	-0.9895	0.1359	-0.5252	-0.5543	-0.0625	-0.412	0.2776	-3.9744	-0.2036	-0.2762	0.1394	-1.0441	-0.2168	1.1716	-0.0388	-0.6284	-2.2619	-0.0756	1.1769	-0.9697	-0.5277	-0.1213	0.2525	-1.1442	0.0175	-0.0345	-0.1882	0.072	0.5995	-0.1249	0.4166	-0.031	-0.5094	-0.4561	0.13	-0.6806	1.039	-0.2968	0.4054	-1.5835	0.4038	0.6246	0.3538	0.4144	0.3583	0.1436	0.2427	-1.5786	0.7733	-0.1649	0.0472	0.6935	-0.5813	0.1303	0.1808	0.0335	0.01	0.1324	-2.3882	-8.6607	0.4149	0.7988	-0.9255	-0.1991	0.4985	-0.8325	0.2712	-1.0313	0.4398	-0.0222	0.5535	-0.2232	1.1486	-0.5271	-0.2743	0.4236	1.8631	0.545	0.4539	0.5913	-1.0541	-0.6104	-0.1317	0.3797	-2.3911	-0.2087	0.3502	0.0491	-0.0621	-0.2967	0.8084	-0.139	-2.1515	-0.0753	-0.3845	0.0138	-0.1896	-0.1857	-0.3498	1.2114	-0.4159	-2.4008	-0.8599	-0.1464	-0.049	0.3777	0.5773	-0.6921	-1.0388	-1.953	2.2127	0.3328	-0.1531	-1.3157	0.4952	-0.5868	-0.1662	0.3629	-0.0115	0.128	-0.4023	-1.5452	-0.0697	0.68	-0.0397	-0.1654	-0.85	1.4272	0.683	0.1598	1.0431	3.2249	-0.3454	0.393	0.3581	-2.1275	0.4778	-0.0119	0.1988	-0.1282	-0.6718	-0.1931	0.1166	0.918	-0.2196	-1.1087	0.7155	1.1793	-0.9631	1.203	1.184	0.0109	-0.088	-0.5382	0.0269	0.9618	-1.3729	0.9177	-0.0197	-0.4765	1.0927	-0.174	0.8246	0.2143	-0.8897	0.0834	0.2937	0.4824	0.0214	0.7282	0.7448	-0.6633	2.3226	1.358	0.8795	-0.1625	0.5606	0.0782	0.2457	2.514	-2.2294	3.6897	0.4365	-0.1226	1.1987	0.1646	2.0237	0.3959	0.2599	0.4475	-2.0757	-0.2554	0.602	0.0968	3.2497	0.2923	1.2386	0.5008	0.6154	0.5495	-0.8984	0.9482	0.3544	2.2239	2.4593	0.2127	0.7469	1.9753	0.8477	0.7898	4.1298	3.7824	0.1163	0.9665	3.2416	3.1993	-0.7071	0.0104	-0.1283	0.9194	1.6153	0.3659	3.5642	2.5023	1.2922	1.0061	0.2227	0.5965	2.0577	0.941	0.0522	1.0695	2.5091	-1.0619	-0.4254	-1.4241	-0.1125	1.109	0.6882	1.2868	2.4071	2.1031	0.639	0.8913	1.5496	1.0261	3.0229	2.1509	2.9493	0.9375	1.5538	-0.4315	0.0117	2.1162	1.2215	3.0599	2.1609	0.4337	1.2602	1.4972	2.9534	0.3958	1.9413	0.4143	1.1158	1.8857	0.4306	-0.6824	-0.1948	1.3988	0.5214	0.8132	2.1491	2.0416	0.3402	0.4365	0.9807	0.1109	0.1853	-0.2191	1.7078	0.3099	1.9313	1.3033	-0.2131	0.5734	0.4775	0.2917	0.299	0.441	0.1952	1.1921	0.6845	0.2989	1.0093	-0.6376	4.1775	2.2385	-0.084	0.4541	0.7768	1.0696	1.0712	-1.0563	2.5001	3.9383	0.7178	0.3067	1.4801	-0.0654	0.0828	0.8448	-1.5163	0.7826	-4.568	2.7619	0.9672	3.3491	2.738	2.907	1.8683	3.0441	-0.2159	0.8348	4.3343	2.7145	0.8118	1.5179	2.1978	2.7045	0.3012	1.5781	2.5976	2.1025	1.8291	2.6585	0.9529	0.7696	1.413	4.56	1.1459	2.3789	0.7292	0.3578	-0.182	0.5737	0.0244	-0.5118	-0.2908	0.6842	-0.0194	-0.2266	-0.0391	-0.4098	-0.2552	-0.1507	-0.3392	-1.0678	-0.355	0.4963	-0.1178	-0.9233	-0.723	0.0851	-0.2283	0.0902	1.7791	0.2579	0.0148	-0.6917	-0.3571	0.6419	-1.9763	0.2714	0.1486	0.4104	-0.1577	0.7365	0.7275	0.745	0.361	-0.2579	0.2427	-0.6577	0.4826	0.8484	0.2932	-0.4145	-0.3515	0.3795	0.7464	0.2214	0.2698	-0.5108	0.1648	-0.3689	0.0368	0.2119	-1.0878	-0.4039	-0.2403	0.3886	0.0556	0.7007	-0.9136	-0.1687	-0.7571	0.9004	0.529	1.7511	0.0883	0.6681	-0.1249	0.6814	0.144	0.236	-0.4818	-2.349	0.2063	0.2976	0.5958	0.4009	-0.6773	1.9936	0.1846	-0.9613	0.2576	-0.1256	0.2057	-0.2331	-0.9174	1.2417	-0.2071	-1.1323	0.7069	0.2887	-0.3919	-0.2124	0.5115	0.1967	0.1395	0.2895	0.0431	0.8485	0.3027	1.2219	-0.0154	-0.7408	0.0581	-0.0822	-1.468	-0.1169	-1.2929	0.2503	0.7166	-0.163	1.4765	-0.7559	0.4044	-0.6936	0.8087	-2.5779	0.5394	-0.396	-0.2581	-0.9547	0.1378	0.1606	0.0392	-1.4203	0.599	-0.0251	1.0676	0.2495	-0.046	0.7545	-0.9661	-0.396	1.1185	-0.341	2.6262	0.1073	-0.5372	0.6419	-0.4101	0.121	-4.2245	0.2769	0.0247	-0.584	1.5542	0.4777	-0.1336	0.6608	0.4407	0.3361	0.4741	0.3224	0.3953	-0.1843	0.6447	0.0166	1.4375	-2.0379	1.8716	0.3077	0.0277	1.8592	0.2189	0.865	0.2203	-0.0775	0.9503	0.1614	1.5952	0.2391	0.1756	0.359	1.2591	-2.3791	0.7444	0.4963	0.8429	-0.1417	0.408	0.1727	0.5559	0.9111	2.152	2.0816	-0.2663	-0.2113	0.5286	1.5862	1.1878	1.7847	0.5388	-0.7507	0.1355	0.5539	0.5726	0.9257	0.3413	-2.007	0.9058	1.9732	-0.0717	1.6325	-1.5853	2.0246	-1.475	0.2643	1.307	0.9565	0.1541	-0.1688	0.537	1.7032	2.4788	0.6674	2.5003	0.3127	-0.347	1.0817	0.1196	0.026	0.4237	0.84	0.2723	0.2494	0.0281	1.8012	-0.0267	0.0073	0.753	1.0101	0.7243	0.2812	0.6366	-2.2897	0.4923	0.2488	0.3397	-0.8406	3.1186	0.1496	0.2098	2.165	0.4291	0.3033	1.423	0.1617	0.563	0.7851	-0.2843	1.7752	-1.1825	-0.1322	3.3742	0.0038	0.5375	0.0013	1.2049	-0.0112	-0.6968	0.1165	0.2574	4.4914	0.2791	1.4253	0.5132	0.3321	2.9816	1.9075	-1.2326	0.0164	-3.0253	0.4872	0.9982	0.7731	1.3668	0.5263	0.8116	0.7076	-0.4929	4.3823	1.0692	-0.2718	0.2111	0.3377	0.6505	0.8427	-1.9625	-0.3789	2.6998	0.4422	2.1602	2.4933	2.3079	1.4133	-0.3285	4.9907	0.5004	1.5256	1.2532	-0.8974	1.9747	2.3315	0.9444	1.9004	2.1512	0.6285	1.3058	0.4947	3.1516	2.1194	3.0225	-0.3526	-1.2084	3.3864	0.7668	-0.2971	1.1804	2.7195	-0.544	3.4333	4.3692	-0.454	0.6029	4.2691	2.3569	1.6164	0.0878	3.3681	0.5586	0.0315	4.9459	2.4716	5.2547	-0.0841	0.1392	1.9289	0.6241	0.6364	-0.5298	2.3924	1.9236	2.5502	-0.2079	0.7764	2.6693	2.5036	1.4775	-6.7794	3.5422	-0.9265	0.6121	2.7534	0.3178	-0.3399	-0.0909	-0.0608	1.1483	0.7034	1.7733	2.0509	4.6513	3.4898	1.1353	1.963	-0.9504
1407_6-week	3.4264	0.324949999999999	-1.64965	-1.2787	0.23215	-0.6444	1.15255	-1.4309	0.08665	-1.89465	-1.65105	-1.51	1.1111	-0.287	-3.68355	-4.1404	-0.0721	-1.51445	-1.10505	-1.2895	-1.0198	0.0735499999999999	0.3141	-1.52065	-0.68005	-1.70855	-0.0005	-0.41455	0.6794	0.4816	-0.27515	0.2513	0.625	0.817	-0.78065	-2.22385	0.0812000000000001	-0.0062000000000002	-1.9846	0.3083	0.69395	-0.43965	-0.02805	-0.4159	0.28985	0.9403	-0.4015	1.72615	-0.4069	-0.83075	-0.3106	1.66445	-0.27615	0.54355	-0.2336	0.11895	-0.2682	0.62345	0.1325	0.15365	-0.6596	-0.4272	-0.60765	-0.282	-0.1317	0.0153	-0.28825	-1.7728	-0.53	-0.426	0.1193	0.08975	0.145	0.14615	-0.83035	3.539	-0.2688	0.48375	-0.31575	-0.16655	-0.0171000000000001	-0.3803	-1.2403	0.28955	-0.82125	0.47065	-0.37975	-0.32825	0.49925	-1.3203	-0.0877	2.3403	0.6236	0.29085	0.17855	0.44865	0.0494499999999998	-0.44495	0.44635	0.45705	-0.49825	0.3173	0.0160500000000001	-0.0528999999999998	0.40045	0.22285	2.01875	-0.674	1.8714	-0.4105	-0.70775	-0.4714	0.2802	-1.0292	0.83165	0.1975	-2.21305	-0.5522	-0.5967	0.41065	-0.18025	-0.57345	-0.8412	0.446	-0.81385	1.10335	0.0499499999999997	0.91435	0.70385	-1.5281	0.21925	-0.4292	-0.9343	0.036	-1.25355	0.17385	-0.1951	0.3635	0.1355	-0.62385	0.07185	-0.24925	0.51995	-1.1164	-0.6237	1.0719	-0.22005	-0.0640000000000001	-0.66855	-0.3602	-0.0045499999999999	-1.18145	-0.13695	1.33375	0.05585	0.0764999999999998	0.18625	-0.45945	0.00345	0.26485	0.24195	-0.0036999999999999	0.2411	-0.43725	-0.75755	0.9439	-2.3908	-0.1241	0.2207	-0.60015	7.6972	0.80755	-0.0288000000000001	-0.39705	-0.5777	0.91385	0.8285	0.19035	-0.0304500000000001	0.0522	2.08235	-0.1928	-0.2603	0.05775	0.24135	0.2671	-0.09815	-0.4407	-0.37285	-0.09395	-0.82305	-0.4515	0.0751499999999999	-0.55035	-0.27235	0.28865	3.22065	0.6532	0.0082499999999998	-0.2704	-0.4069	1.2362	0.0991500000000001	-0.0524	0.3174	0.26735	0.0132000000000003	-0.5499	1.48085	0.1092	-0.28275	0.4955	-1.4384	-1.23345	0.58605	0.20495	0.48105	0.90265	0.56875	-0.0828	-0.1816	-0.05615	0.25625	-0.5327	0.7456	0.2645	0.1807	-0.3083	0.11975	0.0963000000000001	0.5917	0.7549	-0.2533	0.0353000000000001	-0.11555	-0.39225	0.5477	-0.3237	-0.4793	0.183	1.25115	-0.3022	0.60515	0.5862	0.7972	-0.70565	0.04005	-0.0303999999999999	1.00825	0.2439	-0.12065	0.66405	0.32815	-0.5209	-0.0275500000000001	1.1504	-0.26605	-0.358	0.8706	0.6429	-0.0548999999999999	-0.27465	0.287	-0.59735	-0.2031	-0.0119	-0.25745	0.0539500000000001	-0.10705	-0.54285	0.2547	-0.07585	0.7725	0.0953999999999999	-1.74805	0.8173	1.4017	0.4948	-0.2547	0.5424	-0.42035	-0.77075	0.10085	0.86695	0.11455	0.34955	-0.48795	-0.35325	0.0636	0.0395	0.74155	-0.4257	-1.12515	-0.5398	-0.75515	-0.8445	-0.12245	-0.62445	-0.0240999999999999	-0.4027	-0.69425	-0.0503	0.2806	-0.2845	-0.1943	1.696	-0.30825	-0.19235	-0.63235	0.40835	0.0607000000000001	-0.0351	0.51015	-0.20515	-0.0585	-0.2879	-0.57415	0.68065	0.65695	0.2208	-0.4618	0.3862	-0.40135	-0.26855	-0.7356	-0.5446	-0.21535	-0.17225	-0.36615	-0.39885	-0.26975	-0.7286	-0.4433	-0.0329	1.25145	-0.16595	0.14655	-0.3712	-0.2062	-0.8235	-0.2997	-0.356	-0.1198	-0.76	0.0544499999999999	-0.36955	-0.13865	-0.38865	-1.41245	1.9565	-0.12645	0.0536500000000001	-0.2663	-0.5815	-0.5997	0.2817	-0.9671	-0.56355	-0.16635	0.61125	-0.15665	-0.3121	-0.7187	0.12425	0.46795	0.12315	-0.34165	-1.1159	-0.5047	0.2925	0.30825	-0.14635	-0.3381	-0.00085	-1.13695	0.3396	1.28945	0.17555	-0.47235	0.1453	-0.53935	-6.15755	-1.5372	0.2543	-0.85465	0.02875	-0.2621	0.15655	-0.37365	-0.38605	-0.82245	-0.31015	-0.36685	-0.91535	-0.0405500000000001	0.50535	-0.67185	0.9931	-0.76435	-0.4895	-0.4217	-0.21005	-1.39955	-0.6755	0.19845	0.04895	-0.01385	-0.1284	-1.0538	-0.82505	0.2207	-0.09915	0.15275	0.2111	-0.2728	0.07975	0.36385	-0.5148	-0.14145	0.0616	-0.77785	-0.1785	-7.2071	0.5535	1.551	-0.69935	0.5207	0.74235	0.6734	1.0952	-0.26135	0.02655	0.18375	0.13525	1.57315	0.56095	-1.74505	-0.65405	1.5621	-0.97195	0.49265	0.49905	-0.25695	-0.0871	-0.9344	-5.67645	-0.074	0.49555	0.8752	0.29585	0.66045	-0.4658	-0.07735	0.35825	0.13605	0.0031	0.6877	-0.8997	0.44145	0.57535	-0.1958	1.00675	-0.02965	-0.4462	0.6981	0.1698	-0.939	0.0858999999999999	0.30695	0.25855	-1.2057	0.658	0.2059	0.08925	0.15905	-0.4684	0.15855	0.05135	0.75725	-1.31495	-0.18745	0.6926	-0.0730500000000002	-0.37	0.7369	0.15445	-0.0811000000000001	-0.74215	-0.1083	-1.195	-1.3465	0.2426	1.39785	0.32125	1.6154	0.02485	-1.97365	0.9148	-0.6048	0.904	0.01345	2.31345	1.2078	-0.9648	0.0587	-0.06215	0.7193	1.27045	-0.70085	-0.424	-0.03765	1.76295	-0.11865	0.0930500000000001	-0.35265	0.5481	-0.6646	1.16025	0.99825	-1.3608	-0.0922500000000001	-0.7454	-1.1601	-0.38465	0.0532000000000001	0.4144	-1.0017	1.15535	0.05465	-0.92825	0.98505	1.03395	-0.9176	0.0447	-0.1722	2.45615	-0.0306500000000001	0.1775	-0.5966	-0.0768	-2.0545	0.39935	1.5534	-0.92	-1.12765	0.1352	-0.26265	-0.21455	-0.2962	0.36655	-0.35315	-0.7705	-0.26255	-0.1863	-0.2417	-1.0992	-0.40875	-0.70955	0.0807499999999999	-0.825	-0.0283	-0.49025	0.0555	-0.0595500000000001	-1.2634	-0.0477	0.2165	-0.1721	0.16675	-0.3873	0.9753	0.38805	-0.5113	0.6771	-0.13175	0.7302	-0.37025	-0.08545	-0.67405	-0.16885	-1.25195	-0.2608	0.30045	-0.46795	-0.04595	-0.79535	-0.1702	-0.7689	-0.1417	0.7651	-0.77705	1.7283	-0.3833	0.2987	0.2052	-0.4456	0.48975	-0.73005	-0.3612	0.06195	-0.404	0.0678999999999998	0.50215	-0.53585	-0.1472	-0.42985	-1.7546	-0.7206	-0.13615	-0.54905	-0.6762	-0.4676	-0.64595	0.3281	0.40205	-0.53	-0.32575	-0.79475	-0.7004	-1.15675	-0.1851	-1.10145	0.30215	-0.23485	-1.41285	-0.5626	-0.9269	0.3576	0.51975	1.165	0.1799	-0.081	-0.65235	-0.74335	-0.2434	0.50055	-1.8852	0.0607499999999999	-0.51035	-1.06005	-1.71395	-0.8685	-0.9947	-0.4091	0.0762999999999999	-1.3686	-0.3851	-0.95105	-0.2334	-1.0283	-0.17005	-0.6793	-0.7899	-0.2564	-1.45285	-0.4158	-0.15285	-0.1015	0.251	-0.926	-0.37125	-1.2317	-1.86635	-0.805	0.6531	-1.1495	-0.7001	-0.41395	1.3303	-1.0448	1.23605	-0.2216	0.0019	-0.42295	0.15775	-1.0055	-0.27905	-0.6616	1.3107	-1.1989	0.1229	-0.83955	-0.1641	-0.9738	-0.3601	-0.21205	-0.21385	-1.02505	-2.04425	-0.0960499999999997	-0.47625	0.5593	-0.0468499999999999	-0.9055	-0.03105	0.399	0.06445	-0.594	-0.27405	0.1397	-0.66395	-1.091	-0.8209	-0.72755	-1.0306	1.0561	-0.46155	0.01845	1.0186	-0.3797	-0.6922	-0.19095	0.6635	-0.3472	-0.3273	-0.3629	-0.74355	0.2491	0.20945	-2.1367	-0.95505	-0.7595	-0.9209	-0.4273	-0.72765	0.03015	-0.8275	-0.6366	0.0406	-0.2051	-0.27435	-1.07665	-0.52235	-1.1449	-0.708	-0.9375	-0.42065	0.0566999999999999	0.13905	-0.26035	-0.50795	-0.15525	-0.2132	0.455399999999999	0.5176	0.035	-0.45285	0.10815	-0.4156	-0.15635	-1.0061	-0.9506	0.3599	-0.0053499999999999	-0.5925	-0.09845	0.1059	0.26895	0.50655	0.52395	-0.0068499999999999	0.1109	-2.03215	0.4719	0.1036	0.24585	-0.16675	0.4105	0.34545	0.24275	-0.58245	-0.16025	0.1843	0.0576499999999998	0.71155	-0.7332	0.2363	0.0264	1.2041	-1.58055	0.323	-0.34895	0.18985	-0.1479	-0.15	-0.74345	-1.60575	0.1614	-0.0402	-0.12465	1.10545	0.99475	3.29435	0.25995	0.27415	0.27905	1.83095	0.1672	0.23925	-1.29525	-0.6748	0.30555	0.9343	0.24575	0.2422	0.34265	-0.3335	0.1531	-0.5842	-2.80915	-0.3037	-2.9766	-0.3301	1.1909	0.3927	0.27845	0.7749	0.85205	0.41955	-0.118	-0.89175	0.9466	-0.4282	0.22775	0.03155	-0.53015	-0.20985	0.02175	0.18745	0.5087	0.182	0.47325	0.86485	0.355	0.20055	-0.0328000000000001	0.03435	-0.05365	-0.26595	0.712	0.39585	1.60385	-0.1519	-1.019	-0.1662	-2.3223	0.1194	0.42565	0.61375	0.1134	-0.87145	0.01235	0.13045	-0.411	-0.54015	1.25745	1.72875	0.09695	1.1931	-0.5886	-0.7049	0.0182	0.5185	0.0616500000000002	-0.5134	0.07575	-0.23475	-0.4777	0.5298	-0.02435	0.4762	0.43655	1.1437	-0.8549	-0.2785	-0.2946	0.32605	0.2224	0.8622	-0.218	0.5804	1.04565	0.0216500000000001	-0.209	0.62165	-0.6458	0.0176499999999999	0.1305	-0.67375	-0.16295	-0.78305	-0.58355	-0.39155	-0.4231	0.27755	-0.6883	1.0615	-0.1416	-0.6474	-0.0353999999999999	0.2671	-0.1258	0.0063500000000001	0.8071	-0.25125	1.5055	0.21695	-0.4368	0.05605	-1.53175	0.0983499999999999	-0.2593	-0.38685	0.44645	-0.0954499999999999	0.3778	-0.564	0.91335	-0.0205	-0.493	0.04065	0.84935	0.2168	0.1848	-0.96055	0.37615	-0.08705	-0.905	1.21145	0.0599	-0.37065	-0.44545	0.02385	0.5253	-0.73815	-0.7343	0.50575	-1.30225	-0.12255	-0.8999	-0.442	0.2764	-0.09425	0.58145	-0.14395	-0.57015	0.3006	0.21105	-0.77345	-0.9331	-0.4598	0.0344	-0.16545	-0.2435	-0.7215	-0.22465	-0.3239	0.36255	0.6177	-0.6486	0.1803	-0.45075	-0.5476	-0.90045	0.0224	0.6003	-0.4013	0.2491	-0.1025	0.0614499999999999	0.0909500000000001	0.3147	-1.1077	0.9359	1.56765	-0.78425	-1.21755	0.4401	-0.48845	-0.632849999999999	-0.1745	0.643	-0.4238	0.05295	-0.04895	0.68135	-0.0305499999999999	-0.33265	-0.50995	-0.66965	-0.22735	-0.03355	-0.24105	-0.64255	-0.36495	-0.32685	-0.17515	-0.422	-0.54345	-0.91715	-0.53935	-0.5828	-0.6237	-1.01365	-0.8657	-0.4853	0.23105	-0.251	-0.60055	-0.377	0.0256000000000002	1.2035	1.00495	0.2793	-0.5012	-0.2002	-0.0537	-1.0681	-0.53675	-0.40865	0.5473	1.6486	-0.03985	0.01245	-0.4988	0.42495	0.4345	-0.02555	-0.2019	-0.0758000000000001	-0.34135	-0.1909	-0.46375	0.03015	-0.5507	-0.5995	-0.5938	-0.08525	-1.02815	-1.17215	-0.33765	-0.81155	-0.19895	-0.19335	-0.37855	0.01815	-0.67765	0.1681	-0.64155	-0.36575	-1.2683	-0.73435	-0.0695	-0.3176	-0.5424	0.12775	-0.33285	-0.7373	-0.2675	-0.3587	-0.7465	0.12365	-1.4419	-0.77015	-0.81905	-0.3463	0.70825	-0.43955	-0.2436	-1.70855	-0.935	-0.49195	-0.0601	-0.1642	-0.13085	-1.7953	-0.96835	-1.0825	0.1802	0.2183	-0.1307	-0.39335	0.0062999999999999	0.48995	0.5358	-0.18165	0.17225	0.12055	0.2118	-0.48485	0.2936	-0.37335	0.764	-0.345	-0.76105	-0.33015	-0.063	0.25805	0.0223	-1.64275	-0.2768	-0.44785	-0.26585	-0.0688500000000001	-0.0458	0.13945	-0.3615	-0.0902499999999999	-1.1248	0.0412000000000001	0.2309	0.4249	0.49085	0.0216999999999999	-0.12835	-0.34655	-4.5755	0.93835	-0.1391	-0.229	-0.11995	-0.1307	0.2637	0.9137	0.98975	0.6492	-0.8649	0.1471	0.27955	0.14655	-0.3155	0.36935	0.14855	0.5537	-0.3735	-0.37885	0.7708	0.2917	-0.20465	0.693	1.02735	0.2851	-0.29405	-2.12945	0.67615	0.25675	-0.0740000000000001	0.1342	-0.47595	-0.52285	0.3067	-0.41515	-0.0285	-0.97165	0.38265	-0.4804	0.70305	-0.1233	-3.17275	0.235	-0.1079	0.7278	0.17075	0.21395	1.25135	-2.5544	1.0143	0.0193	1.30765	0.27365	0.31415	0.24285	-0.7628	-0.3363	-0.08305	-0.71925	0.23445	0.36205	0.4957	-1.6377	-0.3167	-0.1318	0.4206	-1.18545	-0.7162	-0.4721	-0.02065	0.5567	0.30555	1.54105	0.43055	-0.83535	-0.35915	-0.0361500000000001	0.91105	0.1463	0.08245	-0.60045	-1.5248	-0.48375	0.24795	-0.46545	-0.1517	0.2072	-8.8369	0.608	-0.16585	0.1266	0.37185	0.4634	-0.5932	0.5819	1.3291	-0.2093	-1.02335	0.1285	-0.2312	1.71	1.2167	0.24775	-0.1587	-0.4656	0.3365	-0.0727000000000001	0.1252	0.3079	-0.7177	-0.2381	0.05275	-0.88175	-0.0268	-0.4353	1.27225	0.48885	-0.24595	-1.72885	-0.06045	-1.49675	-0.63405	-0.54205	-1.049	0.29425	0.34115	-0.36105	0.5455	-0.0938500000000002	0.26825	-1.5468	0.08175	0.1903	-0.3003	1.5247	-0.33455	0.67365	-1.713	0.1944	-0.4593	-0.64565	-0.4851	0.1665	-0.4095	0.41935	-1.8122	0.2669	0.2738	-0.25145	-0.3656	0.08385	-0.3204	-0.04925	0.16895	-0.10295	0.4563	-0.2514	0.04035	-0.77955	-0.0988	0.21855	0.0948	-0.13245	-1.71945	0.29385	0.08695	-0.57475	-1.0491	-1.103	-1.66195	1.21165	0.4558	0.28725	0.8476	-0.31895	0.49865	-0.11025	0.0638	-0.9281	1.40525	-0.1918	-0.0146	-0.1756	0.16005	0.0804	-0.31165	-0.56655	0.3578	0.31195	-0.9255	0.3575	-0.2362	-1.2277	-0.51165	-0.18015	-0.00135	-4.6613	-0.2639	-0.196	0.2621	-0.4747	2.67725	-0.7267	-0.56765	0.2952	-0.38175	0.7277	0.60225	0.85745	-1.0326	1.684	-2.2757	0.2165	-0.16725	1.6123	-0.3674	-0.42105	-0.13425	-1.2638	2.481	-0.3647	-0.41365	0.5596	-0.52935	-0.68185	1.03755	-0.14535	0.0026999999999999	-0.68665	0.0386	1.036	-0.69345	-0.329	-0.1001	-1.55625	-0.04145	-0.19385	-0.49535	-0.19905	-0.3059	-0.0425	0.1478	-0.04395	0.73495	-1.1414	-0.20145	-0.9419	-0.0529	-0.5977	0.30675	2.1355	-1.03595	-0.64155	-0.10965	-0.74395	-0.711	-0.4381	0.14665	-0.1705	0.97885	0.29675	-0.7702	0.753	-0.03785	-0.6159	0.0143	-0.02625	0.0769	0.38205	-0.128	-0.01785	-0.3022	-0.7854	-0.67505	0.7951	-1.0666	-1.1468	-1.2825	1.27745	-0.3199	-0.17695	-0.3215	0.824399999999999	0.0567500000000001	-0.21735	-0.3707	-0.14345	-0.2484	-1.1244	-3.969	0.0141500000000001	0.2175	-0.01735	-0.61565	0.0943499999999999	-0.4301	-0.58645	0.02925	-0.1095	-0.40175	-0.03375	-0.4703	-0.4987	-0.8001	-0.97215	-0.39115	-0.7584	-0.1267	-4.81955	-0.2814	-0.9394	-0.2335	-0.3179	-0.0624	-0.4907	-0.59105	-0.55075	-1.47965	-0.6568	-0.96705	-0.5836	-1.2202	2.23105	-0.34975	0.46005	-1.2031	-0.59075	-0.69405	-0.0273	0.0956999999999997	-0.6352	0.18215	-0.759	-1.0805	-1.27685	-0.0234000000000001	-0.3642	-0.95105	-1.42025	-3.16335	-0.7174	-0.2611	0.32225	-1.06105	-0.98805	-0.2847	0.3106	-0.6847	-0.0768	0.15185	-0.04255	-0.90765	-0.2278	-0.5083	-0.13715	-0.3688	-0.8858	0.0249	-0.0005	-0.3018	0.1012	-0.2539	0.1156	0.0693	0.3885	-1.0445	1.0004	0.0173	-0.3449	-0.205	-0.6153	-0.5265	-0.5721	-0.5235	-0.5532	-0.6003	-1.0811	-0.4204	0.1821	-0.8568	-0.3017	-0.6141	0.337	-0.5911	0.0166	0.2039	-0.1701	-0.0585	-0.4428	-0.5128	0.055	-0.7312	-1.2207	-0.3335	-0.9433	-1.4306	-1.888	0.5001	-0.0596	-0.4326	1.0052	-1.1972	-1.1081	-1.6827	-0.1448	0.1079	0.3761	-0.503	-0.7539	0.202	1.1724	-0.0686	-0.3011	-0.5888	-0.825	-0.4479	0.1064	0.0987	-0.289	-0.0768	-0.0376	0.4872	0.1053	0.1529	4.3129	-0.2245	-0.8364	-0.4609	0.571	-0.483	0.461	-0.2847	-0.4518	-0.1192	-0.362	-0.685	-0.679	-0.9862	-1.1359	-1.099	-0.6733	0.1229	-0.0181	-0.821	0.2955	-0.1942	0.3894	0.4463	0.1302	-0.1852	-1.0541	0.3899	-0.6766	-0.0237	0.1233	-0.5857	-0.2469	-0.302	-0.4331	0.9053	-0.3455	0.3937	-0.813	0.1644	0.0483	0.5204	-0.6236	-2.0851	0.7418	-0.5545	-0.0969	0.094	-2.2237	-0.0411	-0.0547	-0.2383	-0.0332	-1.3485	-0.593	-0.8582	2.1699	0.2725	0.1518	0.212	-0.6255	0.0765	0.5286	0.8141	-0.8056	-0.2408	-0.2321	-0.0352	-0.1932	1.4932	-1.1093	-0.1659	0.1185	-1.2093	-0.7335	-0.173	-2.0804	-0.3285	0.4054	0.2614	-0.6037	-2.005	0.2405	0.2543	0.0055	-0.2878	-1.8096	-0.7445	-1.2098	0.0474	-2.8334	-0.6475	-0.5788	0.9796	-1.055	-0.2862	-0.3682	-0.5628	-0.934	-0.7934	0.0664	0.4482	0.6501	-0.9793	-0.2731	-0.257	-0.7494	-0.1149	0.2246	-0.1201	-0.7161	-0.6972	-0.5184	-1.3748	0.3108	-0.6477	-0.1601	-0.6766	0.2155	0.9675	-0.0165	-0.2216	1.0561	-0.2232	-0.5565	-0.6964	-0.2959	-0.09	0.0282	-0.3858	-0.21	-0.1028	-1.2526	0.4633	-0.8338	-0.5973	-1.6408	-1.5329	-0.0735	0.6883	0.5474	-0.3997	-0.217	-0.4797	0.1976	-1.8855	0.2511	0.7167	0.6825	-0.2237	-0.6371	-0.4824	-0.0216	0.2257	-1.0414	-0.5703	0.414	-0.4842	-1.6946	-0.7818	-0.9294	-0.4245	-1.2474	0.1032	-1.5548	-2.0465	-0.1646	-0.5726	-2.3627	-0.2742	-0.9116	-0.3491	-2.3795	0.2591	-0.7293	0.6802	0.0742	-1.9689	-0.9153	0.3823	0.0353	-0.4768	0.5061	0.1288	0.0487	-0.3353	-0.544	-0.7013	-1.1957	-0.5536	-1.4239	0.3184	-2.1148	-0.281	-0.6469	-0.003	1.194	0.2042	0.0142	-0.0398	-0.2894	-4.2927	0.0813	-0.4084	-0.7593	-0.8993	0.1213	-0.8876	-0.6414	-0.7797	1.6622	-2.503	-1.2156	-1.4719	-0.3043	-0.1996	0.0349	-1.0536	-1.2115	-0.6512	-0.8088	-1.1535	-0.8936	-0.6095	-0.7472	-0.6633	-1.1318	-0.0886	-0.8378	-0.4714	0.1314	0.2314	-0.4181	-1.2154	0.2015	-0.8178	0.9067	-0.7582	-0.2592	-0.1791	-1.0372	0.2586	0.5319	-0.2879	-0.3431	2.5035	0.2476	-0.0896	-0.8765	0.4785	-0.2135	-0.1674	-2.7037	-1.649	-0.053	-0.3514	0.6497	0.3731	-0.3125	-0.3915	1.3905	1.0857	0.1218	-0.7842	0.3323	-0.4081	-0.166	-2.9503	-4.6198	0.0372	-0.503	0.4511	-0.3603	-1.2634	-0.3333	-0.0847	0.0887	0.2966	0.1505	-0.3605	-0.8907	3.852	-0.4559	-1.2216	-0.2483	-0.7073	-0.1417	-1.4495	0.8064	-0.5226	-0.0245	0.2896	-0.6222	0.085	-0.6997	-0.8929	-0.4497	-0.2829	-5.9655	-1.5901	-0.9464	0.0992	-6.9956	-0.9899	-0.2791	-0.2682	0.7407	0.0685	-0.3107	-0.2927	-0.4289	0.3353	-1.1366	-0.4107	0.0735	0.6776	-0.3185	0.143	-0.1403	-0.455	-0.2441	-0.1553	-0.0271	0.6686	-0.6487	-0.9885	-1.2879	-0.9234	-0.2205	0.1745	-0.7619	0.0453	0.4218	-0.1709	-0.2684	-0.7609	-0.3421	0.5609	-0.3964	-0.4302	-0.7583	-0.9193	0.2466	0.1119	-0.7337	0.6345	-0.1034	-0.6125	-0.963	-0.6306	-0.8974	-0.6495	0.2873	-0.7294	-0.6695	0.1882	-0.0041	0.3729	-0.0336	-0.3523	0.1308	0.2378	0.7696	-0.0994	-0.991	-0.2471	0.8716	0.3934	0.1241	0.4866	0.3398	-0.1807	-0.7501	0.5332	0.0613	-2.2631	-2.4465	-0.9417	-0.4779	1.2413	-0.2162	-0.5325	0.7762	-2.212	-0.7332	0.5258	0.0825	-1.2463	-0.3541	0.7752	-0.4534	0.3904	-0.4799	-0.8693	0.1789	0.0652	-0.0404	-0.6253	-0.0885	0.1546	0.9768	-0.2773	0.253	0.3833	-0.3672	-1.3159	-2.1322	0.6311	0.7734	-0.5887	-0.1521	0.8966	-0.1375	-2.5007	-1.4008	3.3182	-0.5394	-0.4335	-0.7608	-0.446	0.1362	-0.7553	0.0303	-1.4702	0.3628	0.8914	0.3998	-0.118	0.2525	-1.259	-0.6343	-0.1099	-0.2851	-0.0339	-0.5425	-1.2909	-1.0193	-0.1726	-0.5861	-0.2933	-1.4924	-0.3189	-0.8147	0.3087	-0.2825	-0.7057	0.2291	-1.1231	-0.4495	-0.5617	-0.5437	-1.47	-1.0038	-0.1445	-0.4233	-0.3625	-0.9247	-1.2161	-2.0229	-1.0628	-0.5693	-0.8697	-0.837	-0.3908	-0.8568	-0.5432	-1.6909	-0.513	-0.5236	-2.3078	-0.444	-0.7834	-0.6297	-0.569	-1.4556	0.7854	-1.0432	-0.6018	-4.3251	1.3354	-0.9643	-2.0533	0.0438	-0.4728	-1.39	-2.3008	-1.635	-0.6981	-2.8848	0.179	-0.6741	0.6282	-0.848	-1.6075	-2.8663	-0.8315	-0.7183	1.3632	-1.1936	-1.2874	-0.8434	-0.199	-0.373	-0.8414	-1.2506	-1.1687	-0.866	-0.8744	-0.6582	-0.885	-2.0062	-0.9241	-0.9627	-0.0514	-0.7603	-0.0736	-0.261	-0.3713	-0.7886	-0.4461	-1.2621	-0.7475	-0.533	-2.4874	-0.7901	-1.2652	-1.1881	0.1456	-1.3764	-1.9313	-0.0349	-0.4137	0.0056	-0.3817	0.0067	-0.7652	0.4291	-1.2929	0.1022	-1.7367	0.8742	0.1544	-0.1962	-0.5036	0.3067	0.3389	-0.5149	-0.4157	-0.71	-0.1697	0.1685	0.067	-2.5088	-0.274	-1.0964	-0.5318	-0.4296	-0.7617	-0.474	-0.5625	0.0208	-1.1643	1.3801	-3.4493	-0.0327	-0.4948	-0.068	-1.4878	-0.0638	-0.5515	-0.6847	-0.0136	-0.1122	-0.6756	0.9797	0.4239	-0.3722	-0.0327	0.3975	-3.4093	-0.5203	-0.5944	-1.181	-0.2113	-3.9457	-0.5767	-1.1222	-1.0582	0.0309	-1.4363	-0.7606	-0.4766	-0.4904	-0.8014	-0.8098	-0.386	0.0778	-0.3553	-0.3059	-0.3726	-0.5748	-0.3511	-0.2306	-0.7281	-0.2546	-0.7386	-0.7484	-0.7706	-0.8566	-0.62	-0.9942	-0.1958	-0.2063	0.3137	-0.6486	-1.1195	-0.1402	-0.5221	-0.3741	-0.6217	-0.3037	0.0557	-0.3508	-1.1139	0.3515	-1.2075	-0.0857	0.0249	-0.7368	0.0606	-0.9493	-1.2684	-1.3286	-0.2177	-0.4002	-2.1098	-0.4907	-2.9314	-0.8853	-1.3772	-1.8349	-1.195	-0.8249	-0.9115	-0.2422	-0.6476	-0.8544	-0.4483	-0.4074	-0.6939	-0.6475	-1.7291	-3.3322	-0.63	-0.6418	-0.4553	-0.5615	-0.191	-0.6482	-0.8031	-0.7635	-0.7032	-0.1984	1.3081	0.1904	-0.6382	-0.8403	-0.3076	-0.1518	-0.7601	0.1818	0.0807	0.0189	-0.1556	-0.3393	0.0818	-0.6061	-0.7842	-0.1008	0.2754	-0.2432	0.087	0.6439	0.2109	0.4516	0.1783	-0.3252	-0.2206	-0.532	0.4102	-0.1703	0.7632	-0.5289	-0.9586	-0.2359	0.0623	0.4932	0.1416	-2.9505	-0.406	0.4203	-0.115	-1.4466	-0.3336	0.1146	0.65	-0.1464	-2.0354	-1.2091	-0.2218	-0.7839	0.3431	-0.3028	-1.2461	-0.4285	0.5899	-0.1055	-1.1956	-0.1813	-0.2346	-2.7104	-0.2394	0.1292	-0.7077	0.7001	-0.421	-1.08	0.3065	4.6752	0.0982	-1.2639	2.525	0.1553	0.8955	0.3883	-0.3771	-0.0949	-0.044	-0.5839	-0.0465	-0.2652	-1.6843	0.3398	-4.6525	0.042	-0.3723	-0.7594	-1.8788	2.0486	-8.8137	0.0873	0.9075	0.4338	-1.0761	-1.0969	-0.4701	-1.6941	-0.6225	-1.6919	-0.3632	-0.2236	0.2694	-0.003	-0.0786	-1.6971	-1.1631	-0.6646	-0.0358	-0.295	-1.1788	-0.2914	-0.8888	-0.1538	0.0811	0.0621	1.1525	-0.4594	0.0413	0.1972	-0.1327	-0.2103	0.4725	0.6171	-2.1312	1.0033	0.2834	-0.4404	-0.1918	-0.4386	-0.7584	0.6844	0.127	-0.2496	-1.4221	-0.5484	-0.378	-0.0593	0.5003	-0.2838	-0.1673	0.236	1.2465	-0.3943	0.1803	-1.1923	0.2635	-1.1727	-0.8756	-0.8614	-0.0893	0.3143	0.7761	-1.545	-0.2525	-0.9342	0.3357	-0.2704	0.0871	1.0682	-2.871	0.5761	-0.1933	0.1616	-0.9401	0.2534	0.6134	-3.1613	-0.4037	-0.3023	-0.3705	-2.0177	-0.6498	-0.4524	-1.4583	-0.0792	-0.534	-0.2318	0.2806	-0.2944	-0.6923	0.6448	0.0107	0.7934	0.01	-0.6561	-0.6575	0.7767	-0.099	0.0517	-0.9513	-0.2963	0.1501	1.5772	-0.43	0.0417	-1.0923	0.0096	0.0548	-0.6681	0.3447	0.3587	0.0347	-0.3737	-0.0176	-0.1269	-0.0183	-0.0918	0.3516	0.011	-0.8196	0.0735	-2.607	0.5777	0.6776	-0.3027	-0.2155	-0.0093	0.1681	-0.2833	-1.048	0.2292	-0.3896	-0.1069	0.0404	-0.042	-1.2762	-2.1932	0.6902	-0.4543	0.0851	0.8553	-1.8327	0.0492	-0.5351	0.0997	-0.8888	-0.085	-0.2305	0.214	-0.3278	-0.2528	-0.1917	0.8367	-0.6518	0.0823	0.1796	-0.2957	-0.3873	-0.5114	-0.2203	-0.518	-0.0083	-0.0001	0.2916	0.1219	-0.4462	0.037	0.3489	-0.1059	0.0332	1.1401	0.1857	-0.3839	-0.2143	-1.0634	0.3999	-1.2563	0.4028	-0.7979	0.0707	-0.9871	-0.1145	0.1183	0.3365	-0.8717	0.0816	-0.2179	-0.0457	0.5994	-0.4202	0.1812	-0.39	-0.6092	-0.4787	0.1318	0.0811	-0.8117	0.0511	-0.0403	-0.0746	1.0669	-0.064	0.1346	0.7568	-0.0329	0.3512	0.191	-0.379	-1.7842	4.0269	-0.2692	-0.6237	0.1423	0.1847	0.1291	-0.1724	0.1417	0.1111	-0.6891	-0.8425	-0.7171	0.0836	-0.0274	-1.5755	1.1778	-0.8748	0.0098	0.2306	0.5212	0.1323	-0.3612	-0.1175	0.0715	-2.1409	0.5516	0.1026	-0.4921	-1.3082	0.0353	-0.0277	-0.3886	-0.1116	-0.3716	-0.4253	-1.8876	-0.2752	0.2085	0.1182	0.2232	-0.498	0.4756	0.7952	-0.6648	-1.3599	-0.9097	-0.1472	0.9571	-0.5215	-0.2399	1.1797	0.3661	0.0946	0.1732	-0.4923	0.1475	2.1091	0.1233	0.3795	-1.0825	0.0832	-0.8677	-0.3429	-0.0365	-0.2825	0.342	0.0416	0.3773	0.1744	-0.2594	0.5402	0.6325	-1.1598	-0.0471	-0.4654	0.3	-0.0744	-0.11	0.4168	0.1051	-0.1227	1.0481	-0.6642	0.2142	0.1897	0.0157	-0.5798	-0.407	-0.6348	-1.9315	0.1989	0.0253	0.206	0.4943	-0.5428	1.4216	-0.3055	-0.0179	0.2419	-0.1912	-0.0464	-0.1246	0.1518	1.1121	-2.3269	1.5757	0.3622	1.5643	0.3866	0.0016	-0.1473	0.798	0.5574	0.6245	0.664	-0.1101	0.1687	0.1463	0.3363	1.3031	0.5207	1.6203	-1.3118	-0.4396	-1.1496	1.2471	0.3839	0.4216	-0.7748	-0.4045	0.405	-1.1221	-0.551	0.0261	-0.2104	0.1951	0.4984	-0.1932	0.2927	-1.4828	0.5645	-0.0115	-0.5741	0.9353	-0.4107	-0.2013	1.0906	-1.9907	0.6189	-2.0525	0.0172	0.362	0.288	-0.8333	0.8611	0.0587	0.0415	-0.0554	-0.3039	3.0465	0.2028	0.1198	-0.8305	0.3826	0.5155	-0.8721	-2.3908	-0.3311	-0.6017	-0.4385	0.0431	-0.0987	0.4928	0.0381	0.0951	-1.1227	-1.4517	-0.5885	0.1072	0.0869	-0.1145	-0.6394	-0.1415	-0.0755	-2.7129	-0.353	-1.2461	-0.1563	0.2993	-1.0306	-1.5927	-0.3339	-0.717	-2.7722	-0.1222	-0.0426	0.5811	-0.7665	0.1641	-0.6833	-0.8773	-3.2586	-0.2844	-1.0727	-0.1222	-1.9017	-0.8726	-0.4473	-1.6349	-0.882	-0.655	-0.1927	0.4808	-0.4124	0.2814	0.6342	0.3861	-0.5994	-3.0094	-0.0786	-0.5939	-3.0044	-0.5293	-0.6609	0.4953	0.2049	0.0438	-1.6177	-0.1433	-2.1753	-0.4236	-0.5695	0.1079	-1.4948	-0.1553	-1.2704	-1.2325	0.4947	-1.2355	-0.4601	-0.3348	0.6804	-1.0624	-0.7908	-0.5711	1.1893	-0.1783	-0.4977	-0.6471	-0.4605	0.7565	-0.348	-0.6719	-0.2658	-0.3786	0.0865	0.2792	0.0361	0.2297	0.8263	0.0603	0.6583	-0.8006	-1.1882	0.2484	-0.6956	0.0705	-0.397	-0.1576	0.0771	-0.5058	-0.4703	-0.1021	-0.1225	0.1568	-2.6999	0.7512	-0.1365	-0.2781	0.5653	-0.4808	0.3534	0.1545	0.0149	-0.9255	-0.2651	-0.8989	0.2512	0.5678	-1.6018	-0.0765	0.7285	0.5326	-0.1056	-0.0305	-1.5696	-0.3363	-0.322	-0.2183	0.1018	-0.477	-0.8995	0.4883	-0.0496	-0.3666	-0.0783	-0.839	0.4376	-1.0768	0.0434	-0.0385	-1.0593	-0.872	-0.1556	0.1026	-1.4998	0.0325	-0.4809	-0.2202	-0.1813	0.1461	-0.1761	-0.4088	1.9364	-0.5328	-0.5248	-1.009	-0.3018	0.107	-0.3661	1.1879	0.2407	1.0416	-1.1484	0.014	0.1687	-1.4702	-0.386	-0.0192	1.1712	0.4874	-0.3027	-0.171	-0.1744	-0.4602	0.6027	-0.2548	0.2662	-2.9719	-1.3465	-0.5391	-0.5042	0.0579	0.1816	0.0238	1.4327	-0.7885	1.2527	-1.5067	-0.7135	0.2396	0.5612	-0.0761	-0.0763	-1.6734	0.1009	2.4973	-0.2139	-0.316	-0.2901	0.9198	-0.3814	-0.5531	2.2515	-2.6612	-0.8709	-0.1196	-1.273	-0.2343	-0.345	-0.6866	0.2064	0.3782	-0.2028	-1.4962	-0.2948	1.8944	-1.8272	-0.351	-0.5726	-1.1406	0.6766	0.3409	-1.1237	-1.0271	0.3458	-0.5916	-0.3351	1.4513	-0.87	-1.0175	0.4979	-0.4623	0.0589	-0.1487	1.4779	0.461	-0.8162	0.6381	-1.0388	-0.4248	-0.8723	0.0629	-0.3007	0.6692	-0.4019	-1.3958	0.8944	-0.099	-2.2409	-0.8248	-0.476	-0.9971	-0.2755	-0.2703	-2.1991	-0.7268	-1.1744	-0.4291	-0.7123	-0.5049	-1.0736	-0.458	-1.0742	-0.2063	-0.5444	-0.2216	-0.5686	0.9599	-1.0363	-0.288	0.3749	-1.7722
1407_Baseline	2.3312	-3.22495	-0.51325	0.0858999999999999	0.13195	-0.0912999999999999	2.05835	0.511	-0.74455	-0.59355	-1.70915	-1.6621	1.3557	-1.2237	-0.51925	-3.7834	0.1575	-1.14735	-0.22105	-0.5469	-2.3975	-0.36435	0.1974	-1.49175	0.04615	0.61465	0.1114	0.60715	0.7554	0.7284	0.03905	0.755	0.6833	1.2725	-1.34565	-0.11105	1.2734	0.3397	-1.7881	0.4588	1.58855	0.22115	-1.67105	-0.3946	1.13605	1.5888	0.8111	2.00985	0.0924	0.00885	0.1433	0.53955	0.76205	0.37345	-0.2098	0.70315	0.2444	1.44325	1.0422	0.38245	-0.2204	-1.1194	0.47625	-0.1203	0.6257	-0.2715	0.03045	-0.5367	0.0735999999999999	-0.0649	-0.0443	0.51135	0.8413	-0.34605	0.33815	3.3096	-0.3496	2.05735	0.20835	0.37965	0.78	0.5815	-0.4523	0.52515	-0.37125	1.27895	0.06005	0.44085	1.79205	0.6118	-0.1663	2.1022	0.9422	0.67255	1.22935	0.93365	0.94465	-0.00065	0.27775	1.09425	0.66295	0.9477	0.17565	0.8222	0.86175	0.57505	3.38765	-0.221	3.3173	0.1216	0.08285	0.2002	1.6278	-0.4455	1.77865	0.6541	0.40555	0.2712	-0.2521	0.78315	0.29465	0.23835	-0.0743999999999999	0.5951	-0.10255	1.12035	0.84105	1.95245	1.29405	-0.631	0.56505	0.1978	-0.4785	0.5526	0.32395	0.91135	0.1457	1.4254	0.678	0.15315	0.57385	0.44395	2.19585	-0.3531	-0.1902	1.3836	0.62215	0.6749	-0.22645	0.0971	1.42895	0.52285	-0.08965	2.24965	0.88865	0.8509	1.10675	0.161249999999999	0.06335	0.81115	0.47885	0.0308	0.6145	0.10435	-0.97025	2.1461	-1.4549	0.4187	1.5264	-0.0189500000000002	2.7986	1.17945	0.6298	-0.31965	-0.1271	2.30465	0.501	1.13985	0.54655	0.7237	3.31785	0.2089	0.8997	0.78215	0.59825	1.1499	0.57525	0.031	0.16325	0.39655	-0.66505	0.3474	0.54795	0.02435	0.78165	0.78085	3.02945	1.1283	0.70415	0.1608	0.3421	1.7648	0.92105	0.2477	0.7736	0.55185	-0.4654	-0.1392	2.22555	0.98	0.58435	1.1546	-0.8981	-0.40865	1.03195	0.76745	1.57825	1.21755	0.94075	0.3229	0.5299	0.47225	0.15205	0.0337	1.2018	0.3298	1.2434	0.3344	0.02415	0.6706	1.7306	1.2653	0.3017	0.3227	0.23135	0.01525	1.1528	0.1398	-0.1557	1.4515	1.52125	0.134	1.15095	1.4185	1.3148	-0.24135	-0.04005	0.5145	2.00525	0.7869	0.22485	0.91835	0.83035	-0.1037	0.31465	1.9561	0.05885	0.2131	1.4101	1.3699	0.4909	0.20125	0.601	-0.0525499999999999	0.2266	0.3952	0.27845	0.43855	0.42245	-0.0483499999999999	0.6467	0.44615	1.4559	0.4421	-1.32875	2.4737	2.1367	1.0544	0.467	0.8089	0.16715	0.99905	0.59195	1.73295	0.91885	0.67165	-0.15365	-0.0016499999999999	0.8763	0.739	1.89455	-0.0634	-0.61805	0.1931	-0.00475	-0.2782	0.67525	0.32515	0.4348	0.1979	-0.08485	0.0757	0.8175	0.357	0.4037	1.3152	-0.0093499999999999	0.66065	-0.16785	1.04805	0.5101	0.7088	0.43055	0.22815	0.9137	0.2726	0.00445	0.49585	0.67885	0.4064	0.0613	0.9808	0.10215	0.12235	0.0567	-0.0555	0.23175	0.48325	0.48215	0.26445	0.23675	-0.0513	0.0724	0.4708	1.82355	0.24055	0.90895	0.2106	0.349	-0.1987	0.0446	0.2953	0.7729	0.0816	0.48435	-0.16995	0.39725	0.03955	-0.59995	2.384	0.70275	0.88525	0.2981	0.1988	-0.1386	0.4528	-0.2802	-0.24325	0.46615	1.22715	0.32255	0.2386	-0.0315000000000003	0.83465	0.51635	1.08775	-0.13885	-0.4825	0.0993000000000001	-0.4388	0.38755	0.12375	0.0106000000000001	0.19285	-0.59065	0.9067	-6.21885	0.71815	0.25865	0.4217	-0.95275	-6.47955	-1.8204	0.178	-0.18895	0.02895	-0.1163	0.20155	-0.19755	-0.06135	0.02815	-0.33605	-0.04905	-1.31575	0.28495	0.26825	0.27165	0.8952	-0.37165	0.2376	-0.6	-0.67945	-0.91175	-1.3599	-0.48155	0.86935	-0.37155	2.2041	-0.9522	0.36335	0.635	-0.30025	0.01905	-0.0728	0.9508	0.65915	0.35295	-0.1704	-0.37005	-0.1787	-0.62235	0.6018	-13.8704	0.4692	0.8227	0.37625	-0.3254	1.34775	0.4527	0.7574	-0.04955	0.23085	0.75935	0.53155	0.92355	1.50625	-0.39035	-0.11055	1.6162	-1.85525	0.72165	0.95065	-0.41085	-0.1534	-0.3331	0.0876499999999998	-1.1292	0.11085	0.3968	0.82115	0.86485	0.0789000000000001	-0.0346500000000001	0.67455	1.35395	0.0208	1.433	0.1708	0.70775	0.31685	-0.2021	0.74645	0.57515	-0.0078	1.5075	0.3498	-0.0416000000000003	1.5399	0.31855	0.0304499999999999	-2.2347	0.6349	1.4842	0.51575	0.81735	0.0393000000000001	0.322350000000001	0.53885	0.96125	-0.96175	0.17295	1.1523	0.40955	0.5733	1.3596	0.44615	0.0901999999999999	-0.08525	0.2016	0.1274	0.5349	1.4149	2.91445	1.81585	3.3294	-0.17045	-1.18705	1.2154	-0.3631	1.8452	0.16025	2.36685	2.5233	-0.5714	0.5999	0.0841499999999999	2.0288	2.03885	-0.90585	0.5498	0.29435	0.27165	0.17345	0.23435	0.08395	0.9832	0.2471	1.25145	1.27135	-0.6026	0.65145	-0.38	-0.961	0.12225	0.5399	2.0733	-0.3626	1.95935	0.27735	-1.05305	2.24495	1.65145	-0.6442	1.0092	-0.1399	2.63005	1.59015	1.3628	0.0532	-0.678	-1.0795	1.00185	3.5859	-0.597	1.68365	0.2146	0.39105	0.17415	0.1061	0.66945	-0.39465	0.0306	-0.0249500000000001	-0.2462	-0.1849	-0.4683	-0.15115	-0.16615	0.37695	-0.4755	0.1704	0.29145	0.1657	0.44845	-0.8569	0.5583	-0.0046999999999999	-0.1069	0.75075	-0.1416	1.0356	0.53405	0.0916999999999999	1.5879	0.16085	1.5771	-0.11575	0.47485	-0.51995	0.42145	-0.73315	-0.1226	0.19825	0.26675	0.41805	-0.75095	-0.1214	-0.2523	0.8686	1.4144	-0.66265	3.1742	1.0776	0.8006	0.9952	0.2086	1.03915	-0.32615	-0.0376	0.0043499999999999	-0.1809	0.1635	0.47925	-0.21635	0.0574	0.10055	-0.2096	-0.0947	-0.15905	-0.28965	-0.1987	0.139	-0.36485	0.0268	1.89005	-0.0381999999999999	0.00695	-0.20965	-0.7406	-0.58145	0.2919	-0.41765	0.42755	0.63745	-0.89455	-0.1007	-0.2283	0.608	1.90175	1.7443	1.1459	1.3998	-0.00295	-0.10725	0.2197	1.20485	-1.3233	0.47135	0.27975	-0.39445	-0.82325	-0.495	-0.3848	0.0576	0.1187	-0.2026	-0.1218	0.04445	0.5241	-0.4678	0.51865	-0.2227	-0.1497	0.0355	-0.03015	0.5299	0.35045	0.5531	1.3088	-0.0961000000000001	0.27075	0.2882	-0.56935	-0.1834	1.5694	-0.575	0.0346	0.31975	0.3504	-0.1657	1.74255	0.3713	0.3433	0.09885	1.45585	-0.4713	1.07415	0.0756999999999999	1.3591	-0.4351	0.6583	-0.25205	0.3785	-0.5396	0.2774	0.54845	0.44385	-0.34285	-1.35725	1.27655	0.67115	1.295	0.39805	-0.3041	0.47835	1.9666	0.79065	0.2794	0.61545	1.0767	0.18005	-1.0693	-0.1177	-0.49675	-0.3223	1.6444	0.21935	0.48195	1.9181	0.1325	-0.0468	0.35025	0.4584	0.2914	0.2043	0.1608	-0.16755	0.232	0.79265	-1.3798	-0.45455	-0.1546	0.4267	0.1212	-0.0407500000000001	2.25065	0.5829	-0.2601	0.3496	0.6176	0.43965	0.44615	0.17345	-0.0368000000000001	0.3114	-0.0105999999999999	0.06515	0.1271	0.15835	0.23815	0.37365	0.61145	0.1752	0.329199999999999	0.1698	0.2067	-0.06055	-0.26825	-0.2917	-0.26845	-1.0286	-0.7656	0.1352	0.03955	-0.5975	-0.29745	-0.1786	0.13085	0.02845	-0.27885	0.35895	0.1952	-1.76135	-1.5297	0.2858	0.49345	-0.41205	-0.9244	0.57605	0.58625	-0.75965	0.41785	-0.158	0.71385	0.60235	-0.2609	0.0589	0.1192	1.3336	-1.56805	0.0630000000000002	-0.20805	0.78075	0.6533	0.209	0.16505	-1.54155	0.6984	-0.1298	0.54065	0.42605	0.25095	3.11395	0.12195	0.49065	0.38345	2.14575	0.3453	0.68685	-0.29295	0.2138	-0.23555	1.7988	-0.13655	0.3605	0.55795	0.1675	-0.1445	0.169	-1.72405	-0.0784	-2.3505	0.3397	0.842	-0.2172	-0.0652500000000001	0.77	2.07315	-0.46255	0.4989	-0.54525	0.9683	0.2785	0.94535	1.85065	-1.11865	-0.00885	0.32555	-1.38935	0.0933	0.3339	0.68695	1.56675	0.4352	0.99925	0.1563	-0.15315	0.32305	0.38915	-2.1631	0.09235	2.30615	3.0231	-0.5609	0.6313	-2.7688	-0.1124	0.57015	0.83155	0.6504	-0.39015	0.01135	0.31225	0.5565	-0.01335	1.71415	0.65125	0.62395	1.4866	-0.166	-0.5133	0.2667	0.6922	1.24545	-0.0821	0.0375500000000001	-0.0844499999999999	-0.323	1.2542	0.53685	0.4762	0.42215	1.9492	-0.4788	1.1209	-0.0628000000000001	0.99815	0.4925	1.5497	0.4291	0.9948	1.95105	0.70715	-0.0557000000000001	1.08885	-0.4755	0.69995	0.5346	-0.47165	0.39005	-0.35295	-0.25505	-0.25575	0.0672	1.44695	-0.4275	2.1747	0.3141	-0.597	0.8478	1.064	-0.0567	0.83465	1.6504	0.15705	2.1465	0.70955	-0.215	0.25925	-1.36645	0.49115	0.5334	0.25675	0.41935	0.63625	0.5283	-0.5253	1.05695	0.5375	0.0444	0.66795	1.59955	0.6613	0.8321	-0.03735	0.82965	0.33065	0.0447	2.38905	0.232	0.24355	0.40395	0.43655	0.8512	-0.12845	-0.9036	1.71465	-0.77975	1.52535	-0.4784	0.5491	0.4962	0.40785	1.42625	0.32355	0.05805	-0.0662	0.17965	-0.46315	-0.6073	-0.3836	0.5017	0.28995	0.3288	-0.0454	0.32395	0.0674	0.79065	1.3286	0.122	0.1079	0.27495	0.5374	-0.09555	0.842	1.1411	0.3829	0.3413	-0.0716	0.46015	0.47265	0.8238	-0.2366	1.0382	3.02535	0.33075	1.57955	0.9836	-0.13065	0.49245	-0.1025	1.1185	0.2526	0.56525	0.25265	0.75775	0.65235	-0.31095	0.14165	0.0940500000000001	1.07875	0.59685	-0.06585	0.18085	0.00245	0.13335	0.37045	0.3024	0.55605	-0.39655	0.22625	0.6942	0.0244	0.09115	0.3033	-0.0079999999999999	0.65805	0.2808	-0.07265	0.3717	0.8898	1.4449	1.11825	-0.0298000000000001	-0.1969	0.45	0.9537	-0.631	-0.05825	-0.12415	0.8502	2.289	0.74185	0.0092499999999999	0.0596999999999999	1.15895	1.5343	-0.21005	-0.4837	0.5104	0.54935	0.5939	-0.16745	0.07175	0.3311	-0.0202	-0.1327	0.56765	-0.26205	-0.90565	0.48835	-0.20745	0.60145	0.32615	0.45975	0.0882500000000001	0.0217499999999999	0.4387	-0.31685	-0.08195	-0.7732	-0.58005	0.1374	0.2118	0.1436	-0.08465	0.21765	-0.5816	0.2422	0.073	-0.2347	1.13725	-1.0192	0.18535	-0.58295	0.0182	1.20155	-0.16375	0.3015	-0.83515	-0.2186	-0.17355	0.4297	0.1948	0.22975	-1.1836	-0.44065	-0.2815	0.4566	0.6612	0.517	-0.13005	-0.2187	2.98105	0.877	0.47875	0.90405	1.10745	0.6434	-0.02135	1.4888	0.0051499999999999	1.607	0.6882	0.13745	-0.15025	0.2387	1.24265	0.5357	-0.28685	0.0773999999999999	0.34455	0.12005	0.48285	-0.1094	0.19625	-0.3217	0.43565	-0.0663	0.3401	0.218	1.2543	0.32065	0.1034	0.52265	-0.19025	-4.4679	-0.83505	-0.1319	-0.0221999999999999	-0.08345	-1.0923	0.4776	-0.0994	0.80635	0.27	-0.1953	0.1008	-0.35525	0.0745499999999999	-0.5131	0.63475	-0.33045	0.7653	0.3151	-0.49755	0.4479	-0.4345	-0.20535	1.1038	1.26525	-0.0632999999999999	0.10185	-1.88635	0.57865	0.54175	0.6323	0.223	-0.47125	0.58075	0.485	-0.43415	-0.2475	-1.88015	0.41075	-0.423	0.63345	-0.5374	-2.88765	-0.3821	0.2382	0.9488	0.75385	-0.26025	2.49375	0.4109	1.0057	0.1495	0.91555	0.56245	0.44115	0.18745	-0.2595	-0.257	-0.28865	0.25875	0.07775	0.62585	0.1944	-0.6041	-1.1965	-0.0662	0.4997	-0.36755	0.8599	-0.319	-1.73815	1.3695	0.38755	1.34285	0.47405	-1.69805	0.09835	0.03775	1.86245	-0.0459	0.71495	-0.52895	-0.8981	-0.42965	0.20685	0.27435	0.8647	0.8302	-2.5415	-0.4385	-0.03935	0.1006	0.58345	0.5828	0.2591	1.0608	-0.0283	-0.2437	-0.69295	0.4609	0.1827	0.5981	2.1784	0.62495	-0.3446	0.514	0.4864	0.5568	0.386	0.5118	0.418	-1.2383	0.26655	-0.89405	0.1688	-0.0071	1.32955	1.22845	0.16585	-0.99475	0.08755	-0.13185	-0.45785	-0.59695	-0.152	0.67555	0.11335	-0.47365	1.1777	-0.03965	0.87425	-1.1283	-0.66235	0.8731	0.3869	2.1273	-0.13885	0.86205	0.153	0.4204	0.3624	0.0882500000000001	0.1693	0.9701	0.3539	0.47265	-1.3253	1.1082	0.9607	-0.00035	0.5812	0.08895	0.3129	-0.08835	0.18115	0.40425	1.7811	-0.0168	0.53145	0.63135	0.1625	0.68775	0.2221	-0.08435	-2.34035	-0.18805	0.76705	-0.55755	-0.6547	-0.6628	-1.45745	1.09345	1.2101	0.54535	0.4987	0.13685	0.11855	0.03525	0.4158	-0.0488999999999999	2.43375	0.0705	0.1919	-0.2233	0.0604499999999999	0.2229	0.26975	0.82115	0.0281999999999998	0.99165	0.2164	1.2264	0.2288	-0.3193	-0.46545	0.14775	0.43395	-1.8134	0.6786	0.1701	1.8719	-0.4408	-3.78395	-0.3676	-0.47475	0.7076	-0.22975	0.6403	1.11915	1.31285	-0.7585	2.7543	-0.5606	0.6218	0.0434499999999999	2.0179	0.1626	-0.0622499999999999	-0.22245	0.9632	-0.3668	0.1746	0.43325	2.0379	0.27415	0.00785	2.71295	0.68355	-0.1847	0.17295	0.0604999999999999	1.3746	-0.25035	-0.4292	0.1222	-1.33285	0.58285	-0.04505	-0.08155	0.34885	-0.2879	-0.1247	0.3785	0.43455	1.58695	-0.8458	0.08425	-0.662	0.2076	-0.1951	0.36205	-0.3012	0.27385	-0.42675	0.55145	-0.53405	-0.0321	-0.1931	1.29745	-0.1973	1.32175	0.42915	-0.3603	1.0384	0.33745	-0.3189	0.1479	-0.10155	0.4419	1.12145	0.5774	0.35525	0.3135	-0.1848	-0.01375	1.3944	-0.6898	-0.7005	-0.38	2.21895	-0.0759	0.25065	0.2409	1.0099	0.38455	0.34815	0.6344	0.22585	0.1356	-1.1742	-3.5453	0.39615	-0.2774	0.46435	0.22195	0.23775	0.0618000000000001	0.20145	0.74595	1.0687	0.70955	0.42155	-0.1292	-0.0405	-0.4754	-0.23525	0.37755	-0.4344	0.2994	-4.17455	0.5085	-0.2638	0.4039	0.5515	0.4892	0.3543	0.00585	0.18935	-1.02065	-0.2997	-0.29015	0.0242	-0.766	2.76635	0.36825	1.18375	-1.2738	-0.0842499999999999	-0.21045	0.6614	1.6171	0.0642	0.87055	-0.1842	-0.4896	-0.23005	0.3187	0.3809	-0.76795	-0.72265	-2.28585	-0.0454	0.2003	0.67375	-0.61455	0.68615	0.2675	0.7631	-0.0474	0.4214	0.74535	0.62005	-0.21185	0.2351	0.026	0.40585	-0.0853	-0.2239	-0.9141	-0.5285	-0.1916	-0.1364	-0.3163	-0.2741	0.6488	0.0288	-0.823	0.9461	-0.2659	0.0176	-0.5713	-0.6471	0.4064	-0.4389	-0.3601	-0.241	-0.3414	0.275	-0.6177	-0.8778	0.0554	-0.3143	-0.3454	0.8615	-0.2851	-0.6902	-0.6826	-0.5915	-0.1201	-0.8138	-0.3568	0.4772	0.0305	-0.7394	-0.8371	-0.8198	-0.0263	-2.6943	0.4115	0.2076	0.2287	0.9165	-1.2326	-1.4144	0.382	-0.5655	-0.3368	0.3659	-0.6729	-0.6513	0.0057	1.2278	-0.1892	-0.3135	-0.255	-0.1459	0.1513	-0.5913	0.31	-0.4654	-0.6863	-0.7968	-0.7164	-0.6327	-0.0357	4.5431	-0.5382	-0.1868	0.0127	-0.0008	0.065	1.0299	-0.7793	-0.4535	-0.3925	-0.414	0.133	-0.4927	-0.6846	-2.0119	-0.8388	0.0723	-0.5876	-0.0407	-0.7351	-2.0645	0.5247	-0.8255	0.6652	-0.0448	0.382	-1.1504	0.3339	-1.3735	-0.9183	0.0154	0.5609	0.17	-0.0449	0.3874	0.2127	1.4753	0.3609	-0.7315	0.8215	0.5888	1.5717	-1.5799	-1.9185	0.6331	0.1492	-0.2416	-0.3068	-2.1243	-0.3175	0.9032	0.4312	0.7478	-1.1719	-0.9751	-0.4123	2.9947	0.45	-0.7093	-0.5669	-0.1946	0.6804	1.3204	0.0982	0.4473	-0.1943	-0.1775	1.3917	-0.6224	0.7902	-1.2881	-1.2594	0.029	-0.2812	-0.1449	0.6116	-1.1352	0.028	0.2049	0.1362	-0.9731	-1.3924	0.6903	0.3272	0.9096	-0.1143	-1.9802	-0.2579	-1.1765	0.2285	-1.8466	-0.1745	-0.1359	0.8967	-0.2639	0.2089	-0.1373	-0.2769	-0.3279	-0.2882	2.1469	1.1654	1.0795	-0.4295	-0.2482	0.2036	-0.2861	-0.1307	0.341	-0.0598	0.8987	-1.6756	0.1278	-0.6964	0.3494	-0.4995	0.4105	-0.266	0.4617	1.8943	2.42	0.3971	2.6765	-2.1182	-0.1299	-0.3177	-0.3804	-0.0912	0.0206	-0.4141	0.7291	0.2719	0.2398	1.2998	-0.2799	-0.6782	-1.9308	-0.3844	0.5355	1.2713	1.4719	-0.1111	0.3952	-0.3503	-0.1369	-1.2237	0.7541	-0.1013	1.0859	0.4495	0.0949	0.3958	-0.102	1.312	-0.6913	-0.7057	0.2932	0.5147	-0.9339	-0.1784	-0.6724	-0.4032	-0.9688	-1.4616	-1.1675	-1.3771	0.4605	-0.3586	-2.4325	-0.1132	-0.7559	0.12	-0.1648	0.0156	0.6086	1.4565	-0.0542	-0.8612	0.6147	0.8162	0.038	0.3152	1.042	-0.2667	-0.1986	0.575	0.5256	-0.1762	-1.5129	0.2263	-1.1617	0.7065	-2.297	-0.1346	0.2297	0.7111	1.4723	0.093	0.3739	0.3175	0.1606	-4.533	0.1667	-0.0903	-1.3998	-0.2978	1.5805	-0.1991	-0.6104	-0.7663	1.6216	-2.3241	0.3197	-1.4954	-0.046	0.5515	0.6952	-0.0506	-1.1664	-0.3248	-0.079	-0.084	-0.2979	0.1499	-0.0573	-0.9466	-0.5948	0.4302	-0.139	-0.1818	0.1916	0.0734	0.2727	-0.1712	0.7567	-0.2638	0.5904	-0.1355	0.5335	0.032	-0.8814	0.2209	-0.2769	-0.1516	0.4123	2.8872	0.6	0.4416	-0.6507	0.2633	-0.0847	0.3199	-2.7498	-0.9854	-0.2121	0.1036	1.5851	0.6296	-0.0482	-0.3358	1.6481	2.8518	0.6018	-0.0157	-0.1999	0.2255	0.2291	-2.2855	-4.1675	0.5026	0.2289	0.4871	-0.197	-0.7974	0.1134	0.2735	0.2796	-0.2602	1.6673	-0.0492	-0.4122	2.2379	0.0359	-1.0903	0.1699	-0.1371	0.1155	-0.844	0.6963	0.812	0.132	0.9422	-0.1752	-0.0469	-0.2031	-0.0703	0.1817	0.0795	-0.8182	-0.1344	-0.1163	0.2103	0.7223	-0.3183	-1.2564	-0.4144	0.549	0.366	-0.5008	-0.5377	-0.2075	0.095	-0.5941	-0.7181	-0.355	0.2361	-0.9399	0.2112	-0.4217	-0.7274	-0.3409	0.8972	0.3361	0.2825	0.3622	0.2657	-0.1842	0.4738	-0.342	0.6659	-0.8992	-0.4623	-0.4104	-0.5866	-0.4371	0.1135	-0.3339	1.7859	-0.1254	-0.008	-1.391	-1.2355	0.4938	0.2137	0.0934	0.1794	-0.1314	0.0927	-0.7188	-0.0697	0.3181	-0.5674	0.188	-0.1051	0.3859	0.4993	-0.0387	0.9283	0.2024	0.9891	-0.4231	0.497	0.5211	-0.0652	-0.7512	-0.5481	0.6213	0.4357	0.0579	0.6168	0.5604	-0.0842	-0.4021	0.5649	-0.1704	-2.3661	-1.2523	-1.0333	-0.8605	0.6875	0.2809	-2.1247	0.4804	-2.3119	1.1044	-0.7866	-0.1355	0.1675	-0.0712	0.0497	-0.4119	1.04	-0.1147	0.1475	-0.7982	0.2925	0.1666	0.7562	-0.1162	0.1243	0.7367	-0.7433	0.0924	0.589	-0.3618	-0.2372	-0.5858	0.9171	0.5312	-0.1336	-0.2141	1.4218	-0.3427	-2.4168	0.2768	2.0926	0.4093	-0.6248	0.1838	-0.0978	-0.1564	0.0502	-0.1112	-0.4919	0.7133	0.7901	0.2355	0.5907	-0.3501	-0.2354	-0.2613	-0.3573	0.3969	0.9799	-0.4578	-1.2481	0.4426	1.2465	-0.1026	0.9514	-1.6093	0.3937	-0.941	0.0618	0.0727	0.482	-0.0302	-0.8188	-0.3505	-0.4805	-0.3093	-0.9812	-0.5	0.3017	-0.2575	0.6032	-0.5383	0.4595	1.2447	-0.1749	0.0308	0.3202	-0.5634	0.7928	-0.5579	-0.1798	-0.6966	0.5725	-0.1192	-3.094	0.3062	-0.2832	-0.078	0.79	-0.8935	0.1339	-0.5173	0.4653	-3.8615	1.7112	-0.069	-1.6531	0.4503	-0.0856	-0.9992	-1.6147	-0.3971	-0.0261	-1.6443	0.668	0.1801	1.0946	-0.4243	-0.5147	-2.3148	-0.6344	-0.0576	1.8173	0.6675	-0.4114	-0.0419	0.4637	0.0247	-0.3865	-0.6932	-0.3729	-0.7633	-0.0862	0.0325	-0.2499	-1.1325	-0.4173	0.1301	0.2354	-0.8179	0.2231	-0.1779	-0.019	-0.3151	0.2572	-0.6218	-0.1934	0.4514	-1.6538	0.1136	-1.367	-0.1575	0.885	-0.9536	-1.5452	0.8395	0.1784	0.7872	-0.201	1.0428	0.4187	1.3272	-0.8263	0.6818	-0.7734	0.9768	0.7147	0.9866	-0.255	0.0257	0.4826	-0.5105	0.1793	0.4562	0.502	-0.2394	0.2296	-3.4737	-0.2068	-0.6324	0.7021	-0.0421	-0.8424	0.1349	-0.2365	0.2359	-0.657	1.4522	-1.9345	-0.0383	-0.3944	-0.0379	-1.8314	-0.085	0.4772	0.0838	0.3564	0.1139	-0.4114	0.9524	0.0698	0.1265	0.2155	0.2654	-3.0307	-0.1207	-0.3502	-1.0105	0.4779	-3.6362	0.1442	-0.7532	-0.6767	0.3835	-1.1352	-0.5614	-0.1951	-0.1998	-0.3292	-0.4005	-0.2618	0.618	-0.2014	0.0987	0.0139	0.1811	0.192	-0.0866	-0.2272	0.1519	-0.3618	-0.668	-0.0799	-0.591	-0.3522	-0.6266	-0.0893	-0.0293	0.6312	-0.2197	-0.5707	0.1014	-0.1165	0.1433	-0.2223	-0.1069	-0.0584	0.5611	-0.7497	0.0552	-0.5803	0.0355	0.3075	-0.24	0.5676	-0.5754	-0.674	-0.8375	0.0625	-0.2221	-2.2077	0.0926	-2.144	-0.3916	-0.987	-1.7559	-0.8683	-0.1488	-0.4541	-0.1242	-0.1527	-0.3462	-0.1931	-0.2487	-0.2247	-0.0551	-0.9623	-2.8683	-0.2178	-0.1667	-0.1271	-0.2048	-0.0307	0.1304	-0.1665	-0.1229	-0.093	0.0652	0.7724	-0.1401	-0.1132	-0.3078	-0.5984	0.0123	-0.357	0.6211	0.5967	0.1234	-2.8672	0.0549	0.1993	0.1374	-1.1511	-0.2738	-1.4625	-0.6206	-0.215	-0.6414	-0.3602	-0.0291	-0.3901	-0.4718	-0.837	-0.835	-0.2045	-0.1743	-0.2813	-0.0237	-0.487	-1.0906	-1.0339	-0.3814	-0.7812	-5.632	-0.525	-0.0687	-0.2668	-1.7068	0.031	0.148	-0.6134	-0.0854	-2.6622	-0.4603	-0.6036	-0.4624	-0.7647	-1.6389	0.3343	-1.5226	-0.0449	0.3285	-0.747	-0.204	0.5119	0.1664	-0.3621	-0.425	-0.5531	-1.9761	0.0796	-2.6016	0.5318	4.8562	-0.2763	-0.2735	2.2309	-2.5035	0.8925	-1.1757	-0.2158	-1.2863	0.7165	-1.3509	0.668	-0.2086	-0.0433	0.0901	0.213	0.6278	-0.1882	0.3942	0.5559	-0.164	-0.9384	-0.2923	-1.6789	-0.7655	-0.2918	-0.1021	-0.3225	-0.6634	-0.1583	-0.5786	-1.0386	-0.0615	-0.6597	0.9291	0.2325	-0.3107	-1.1132	0.6808	0.4476	0.3818	-0.8663	-0.443	-0.4713	-0.1233	-0.2109	0.4972	2.3226	-0.8481	0.0088	-0.2534	0.5909	-0.3856	-1.3943	-0.0098	-2.9172	0.112	-0.1957	-0.2965	-0.0583	-0.3919	-0.5943	1.2537	0.1311	0.065	0.2586	-1.2423	-0.8843	-0.2396	-0.5884	0.263	0.0927	0.5688	1.4762	-0.356	-0.2049	-1.2555	0.476	-7.9927	-0.8069	0.382	-1.1911	0.2223	0.5283	-1.2674	-0.307	-1.0429	-0.6695	-1.1101	-0.0009	1.7574	-1.9775	0.6452	0.5781	0.341	-0.4944	0.4087	0.0995	-2.557	0.8712	-0.5553	0.2085	0.5799	0.5056	-1.995	0.1639	0.4073	-0.6412	-0.7792	1.2915	-0.2899	-2.9583	0.5093	-1.9513	-6.3026	0.5995	-0.6799	-0.6593	-0.5995	-0.256	1.1653	-1.7869	-0.0496	0.1462	1.4268	0.2941	-0.0209	-1.6177	-0.1203	0.0156	0.1066	0.049	0.7235	0.3985	-0.3265	0.8768	0.0959	-0.4312	0.111	-0.0804	0.0595	-0.7675	0.7094	-1.9236	1.745	1.4961	-0.0847	-0.3803	0.3892	0.4109	0.275	0.1122	0.0103	-0.061	0.0804	-0.1886	0.04	0.0618	-1.1399	-0.4036	-0.0959	0.0483	0.7942	-2.051	0.3894	-0.045	0.2422	-0.1564	-0.238	-0.4372	-1.8218	-0.2174	-0.3834	0.2414	1.796	-0.4734	-0.1623	0.858	-0.4757	0.9222	0.2292	-0.2764	-1.143	0.7123	0.3285	0.4101	0.4219	-1.4432	0.6863	-0.357	-0.7741	0.6434	1.2282	0.0875	0.1637	2.1399	-1.287	0.1375	-1.7684	2.2578	-0.5602	0.8619	-1.0837	0.288	-0.0486	-0.1073	-0.5337	0.4439	0.1381	-0.1554	1.0345	0.5836	-0.2845	-0.2639	-0.5169	-0.3333	0.3272	2.03	-0.2648	0.2072	-0.1828	0.1251	1.2517	0.6664	0.1957	0.4525	0.0326	0.6248	0.0163	0.0297	-1.2347	2.7886	0.4184	0.2832	0.296	1.3905	0.5749	0.4774	0.0962	0.0037	-0.4261	-0.288	-0.3747	0.0413	0.4291	-0.8157	1.411	-0.2774	0.362	0.2882	0.2867	0.1912	0.1607	0.4833	0.3067	-1.5532	0.7521	0.1148	0.2639	0.0109	0.6069	0.3711	-0.4699	0.1719	0.8282	-0.3288	-1.7485	0.5601	0.8607	0.0193	0.3325	-0.2093	0.2978	-0.0312	0.0223	-0.5045	-0.839	0.4758	1.2722	-1.0732	0.5172	1.512	0.9228	0.3496	0.6195	0.4835	0.2892	2.4863	0.3444	1.0997	-0.7392	0.6781	-0.2247	-0.2748	-0.1952	0.0922	0.6999	0.2654	0.5203	0.1199	-0.4297	0.9413	0.9295	-2.6018	0.0382	0.1931	-1.3977	-0.4431	-0.0088	-0.289	-0.1563	-0.3174	-9.605	-0.3824	-0.1653	-0.2093	-0.9946	-1.0446	-0.3677	-0.5556	-1.2621	-0.0235	-0.2003	-0.2925	-0.3597	-0.7578	-0.2543	-1.0748	-0.0789	-0.3395	0.4244	-1.8089	-0.8296	-0.1547	-0.9231	-2.8667	0.6316	-0.9882	1.2151	-0.4339	-0.6836	-0.5963	0.8485	0.2726	0.3527	0.1085	-1.3529	-1.3008	-0.7531	0.1738	0.2542	-0.3031	0.3514	-0.25	-0.7613	-0.1645	-0.0121	-0.2823	-0.1007	-0.361	-0.5483	0.625	0.1071	-1.6911	0.2531	-0.4721	0.9828	-1.4096	-0.6773	-0.8025	0.2802	-0.6784	-0.8581	0.2131	0.0013	-2.3511	-0.499	-8.4077	-0.1799	-0.2676	-2.319	-0.7336	0.1504	-1.1771	-3.0045	-8.7738	0.6639	-0.1477	1.0728	0.3951	2.7433	-0.0886	-0.2948	-0.7647	0.7745	-0.0867	-0.6644	0.1996	-0.0866	-0.4514	-0.5069	0.251	0.3789	-1.5574	-0.6142	0.0534	-0.6596	-0.6753	-0.0874	0.1054	0.078	0.1121	-0.1176	-1.402	-0.9071	-1.8437	-0.4237	-0.7635	0.1894	0.4805	-0.4662	0.1165	-1.1581	0.3489	-1.4231	-0.9605	0.4886	-0.1799	-0.2219	-0.5958	-0.686	0.236	-2.04	0.2886	0.4335	0.1631	-0.2564	-0.6281	0.2754	-0.5322	-0.7173	-0.1946	-0.0073	-0.0068	-0.0123	-0.6722	0.8945	-0.5098	0.0047	-2.7836	-0.2323	-1.263	-0.5128	0.3482	-0.2068	0.4683	-0.4296	-0.771	-0.7915	-0.2975	-0.0435	0.2082	-0.0025	-0.9629	0.6976	0.4458	-1.1052	0.4371	-0.1175	-0.75	-1.0793	-0.8677	0.4244	-0.0921	0.0605	0.3038	1.9298	-0.9872	0.3161	0.8539	-0.0156	-3.3468	-0.4868	-0.4135	-0.0419	-0.1401	-0.1419	0.4832	-0.2641	0.3617	1.1942	0.5072	0.8241	0.0895	-1.8786	-0.147	-0.9281	0.2301	0.2203	0.0364	-0.179	-0.242	0.1991	-0.4138	-0.5776	0.3004	-2.548	0.2079	0.0466	-0.1808	0.6754	-1.3428	0.3041	0.5027	0.1763	-0.9679	0.0529	-1.3128	0.0313	1.0244	-0.5402	-0.4616	0.5876	1.0778	0.085	0.2365	-0.0113	-0.7511	0.2474	-0.1334	-0.9525	-0.4381	-0.583	-0.1666	-0.0281	-0.3293	-0.3259	-0.3724	0.8243	-0.6748	-0.7264	0.2627	-1.0224	0.2446	-0.2974	-0.2784	-0.2012	0.4526	-0.1832	0.0969	1.2157	-0.6086	0.1122	0.408	2.1514	-0.1945	0.739	-1.5111	0.158	-0.027	-0.2014	-0.1497	-0.2044	1.0608	0.0195	0.5165	-0.0436	-0.9698	-0.1672	-0.014	1.6468	0.7603	-0.4479	0.0678	-0.1373	0.2012	1.482	-0.4521	0.5746	-3.1664	-0.83	-0.1317	-0.2301	-0.1928	0.364	0.4852	1.6518	-0.9005	1.5071	-1.0354	0.1191	0.4592	-0.1399	0.1842	-0.1625	-0.5282	0.725	2.3305	0.3333	0.1176	0.3419	0.786	-0.3978	-0.2583	2.6071	-2.172	-0.4497	0.5628	-1.0156	0.795	0.7679	0.2815	0.6484	0.7511	0.7381	-0.826	-0.6634	2.1703	-0.878	0.2453	0.0743	-1.5965	1.3502	0.4092	-1.4769	0.2214	0.6648	-0.0208	0.8636	1.787	-0.6989	-1.0488	1.5222	0.1977	0.4547	0.2217	1.8282	0.9641	-0.3916	1.7971	-0.077	0.555	-0.5788	0.427	-0.0398	1.3099	-0.2916	-0.4997	0.0955	0.7381	-2.0627	-0.4797	-0.1578	0.0535	0.6777	-0.1081	-1.5062	0.7041	-0.0379	0.0403	-0.3142	0.4	-0.5837	0.1757	0.1843	0.6065	0.175	-0.0864	0.1156	2.037	0.481	-0.1381	0.1925	-1.352
1413_6-week	8.433	1.45055	-0.40195	1.3167	1.86825	0.4084	1.96265	0.8598	1.05085	-0.54705	-1.20345	-0.4943	-0.3527	1.166	1.71155	-2.9153	0.5532	-0.53215	-2.86865	0.8641	-0.8901	1.12835	1.0723	0.48005	1.48825	2.27745	3.3755	3.55805	0.7958	5.74	-0.44545	2.5227	1.8568	2.7555	-0.29915	1.86585	1.2174	1.0393	-0.8014	2.2625	5.34285	-0.75305	2.03435	0.4873	1.58555	3.8057	0.3523	3.44975	1.121	1.96535	0.4466	3.31415	4.21215	2.14055	0.5789	1.01215	1.8296	0.43165	4.8788	1.37205	-0.2536	1.6246	1.19245	0.6837	1.1247	-1.6268	1.10245	-0.536	1.0789	-0.226	0.2242	2.06835	0.6738	0.29005	-0.55145	10.2003	3.2968	-0.24595	0.05375	0.68645	1.3093	1.0528	0.2736	1.17385	0.98425	4.31975	-0.67365	-1.19945	1.44605	-0.4976	-0.7822	2.1031	1.0237	3.20475	1.55705	0.91135	3.25795	0.11615	0.58405	-2.94245	0.86975	1.0583	3.11375	0.8495	2.43485	2.60365	4.74265	0.7863	3.2993	0.6918	-0.18155	0.0522	4.7802	-1.4977	0.94725	3.0818	-0.0375499999999999	4.0849	-2.6844	1.84635	0.59295	1.85835	-1.1723	0.7834	-0.19605	2.99805	1.43385	-0.84765	2.25295	-1.634	1.00315	0.1852	-2.8762	1.9936	1.15255	1.85005	0.8629	-0.9521	2.3501	-0.60545	0.08655	1.10305	0.85655	-0.3919	-0.7191	2.5403	0.73485	2.6695	0.52815	0.4637	1.86195	-0.73635	-0.12265	5.97635	0.68005	4.6264	2.61845	0.621049999999999	1.98045	1.92705	0.80725	0.5964	0.9647	0.15005	0.34485	0.2419	-2.2394	0.6175	1.07	-0.707050000000001	4.8352	2.45035	3.5773	0.86675	1.6983	2.44705	3.7904	0.34405	0.81805	0.4522	4.42915	1.8399	0.6201	3.14815	0.45385	-0.7507	1.86185	-4.0257	0.88415	3.02595	-2.43445	-0.0599	2.49335	0.70035	0.28905	4.54735	2.98715	-0.0156999999999999	1.60015	-0.4548	0.8558	3.7909	1.95185	1.461	2.8777	1.26695	1.7977	0.2101	5.33335	5.0183	1.49505	0.8814	0.4523	2.41005	1.21795	1.67415	3.67885	1.71225	0.58735	0.0914	3.5181	3.64475	1.25045	0.1182	3.4828	3.0071	2.408	-0.3602	1.70625	0.206	1.0557	0.4051	1.0139	-0.6478	0.26345	-0.57705	2.1662	-0.0584	-0.0209999999999999	0.6791	0.21985	0.9196	4.61655	3.5511	5.1507	3.44365	-0.52525	3.0667	1.52125	6.186	1.19625	1.79755	1.21335	-0.0718999999999999	1.51635	1.8066	0.69315	-0.3512	0.7991	2.3256	0.6747	-0.10095	1.3871	-0.22435	0.8875	-0.0748	1.29375	0.09605	0.76955	-0.74295	0.4432	1.64255	4.0677	0.4202	1.19425	3.7781	3.4938	3.6406	2.5378	1.0429	1.01335	1.59985	1.92075	1.28455	1.66105	2.26265	-0.36625	-0.18405	3.1158	3.8005	1.37365	0.0362	-2.21485	-0.0475	3.75675	0.6302	0.67695	-0.37795	1.9643	-0.1208	-0.35395	-0.6655	0.918	1.4334	-0.4252	1.8949	0.42855	0.30515	-0.05655	1.40815	0.2449	1.0209	0.75775	0.46715	2.5417	1.227	1.49795	1.72815	2.36315	0.3759	-0.3663	4.7489	0.32415	1.66575	-0.5385	1.5686	0.16035	2.34455	1.12035	-0.13365	1.70155	0.0779	-1.3273	4.083	1.29085	0.53945	2.63715	-0.2416	0.6534	0.3675	0.685	0.7489	3.5639	-0.8772	0.43355	2.63485	1.29595	2.13375	-0.24435	3.3062	2.98565	2.58715	0.1692	0.2539	-0.1637	0.9264	-0.4465	1.35855	4.22435	-1.54585	0.41365	-0.045	-0.4739	3.47065	3.29575	4.19705	-0.01745	-0.4043	1.1308	0.4106	0.92905	0.07065	0.1965	0.31855	1.30535	0.0938	1.29575	-0.18415	0.62855	3.6817	0.44825	-6.91985	-1.1208	0.0469000000000001	0.59985	1.55365	-1.2806	-0.16345	0.17945	1.30895	-0.48335	-0.25795	0.66835	0.22075	2.28865	-0.40205	-1.07045	0.993	-0.33735	0.4053	0.031	0.40575	-1.34105	-1.9009	0.09755	0.00955	0.13805	0.8731	0.7143	-0.49435	2.7855	0.57685	-0.31375	2.0836	1.2748	-0.84605	-0.46525	1.0748	0.02155	-0.2055	-1.14555	0.6394	-6.5205	1.4736	1.1139	0.62965	0.4682	1.09995	2.7457	0.2647	3.32795	1.80685	1.27525	1.06185	1.42895	2.69725	2.55615	-0.38485	-0.7067	-1.42675	1.61785	-0.45265	1.04845	0.2736	0.3914	0.30275	1.8342	2.78775	3.1294	2.17405	0.83085	0.9634	0.0575499999999999	1.10195	1.70275	-0.6325	1.1158	0.1824	4.18225	0.80655	-0.8508	1.32335	1.83775	1.6407	0.9074	0.2324	0.5547	1.3703	0.30785	1.55225	-0.131	1.1867	0.1128	2.91195	1.22105	-0.3538	0.189750000000001	-0.40895	2.37515	1.79055	3.10205	0.8957	1.32445	-0.16	2.0502	0.82725	1.2177	1.44305	2.0925	3.0946	0.9027	0.0857	2.11665	0.78235	1.8616	-0.00785	-0.34965	0.9436	1.7606	0.733	-0.12225	0.36065	3.0875	-0.3721	1.8472	0.73145	0.9156	1.83365	0.01395	3.7064	-0.33625	2.13595	0.25555	3.61705	2.68195	2.5304	3.7265	1.45625	1.02065	1.7897	1.82165	2.1182	-0.4953	-0.24125	1.7198	0.9722	0.4226	1.55245	-0.69835	-1.08875	0.52715	2.11715	1.3726	1.1426	-0.0731	3.27115	0.99785	0.929	1.0912	1.5478	-1.7644	0.47315	-0.5505	0.2254	0.72825	0.8138	0.02005	0.99465	1.1772	-0.62785	0.26085	0.5811	-0.0440500000000001	1.7545	0.5538	0.3745	-0.64755	4.55825	1.62215	-0.3174	-0.2705	0.22985	0.4344	1.10335	-0.6895	3.1871	0.1623	-0.1303	1.69045	1.2618	3.261	1.54105	-0.2676	3.5293	2.07985	3.0415	0.46805	1.82205	2.37005	0.68905	1.33445	2.1605	-0.01525	3.50125	4.34725	-1.05955	1.1221	-0.0349	2.2949	0.0887000000000001	-0.45405	3.1591	1.6483	0.0436	4.7041	4.8122	2.17335	-1.07245	2.9229	0.58555	-0.0801999999999999	2.9491	0.73255	1.19295	1.8762	0.65765	1.5249	0.2033	0.06345	1.74555	-0.3744	0.2265	-0.36975	1.7957	3.15135	-1.0885	-0.25945	0.05885	-1.5304	0.92105	3.6945	1.84845	3.23815	-0.20875	0.58535	1.1805	0.3959	1.866	3.02855	-0.1871	0.5219	0.6419	-0.16525	0.68935	0.8229	3.54845	-1.6567	1.05125	4.32955	0.33095	0.26765	0.1749	0.778	1.4736	0.45	-0.3337	0.0127	-0.33705	1.2568	0.8672	1.98565	0.7001	-0.6554	-1.0734	0.60415	4.4201	2.52265	1.2336	1.4952	-0.8336	3.01845	-0.4484	-0.41255	-0.1606	1.0325	0.6006	1.137	3.83925	-0.4454	0.6632	2.77285	4.8353	1.5065	1.25875	-1.41855	0.1325	3.48995	2.4045	3.1767	3.3948	3.9698	-0.53415	1.889	-1.6581	3.8849	3.01195	3.72895	-1.06425	-1.10965	2.69215	-0.97345	0.1884	0.22055	0.9005	0.78085	1.7779	-0.58295	-0.3358	1.55895	1.1398	0.95305	-0.8772	0.9628	3.90575	-1.079	2.1653	0.96825	2.41145	2.6324	0.8737	-0.1872	3.16135	1.5337	2.1052	1.1767	2.9409	0.76245	0.4871	2.70785	-0.7804	-0.43445	-0.3533	-0.6358	0.6203	-0.42215	3.06935	1.5109	1.2164	1.4564	2.5928	4.10935	1.51355	0.21135	5.3599	3.6346	-0.0582	-0.14425	0.2552	-0.46455	0.14345	0.26385	0.25535	1.0371	0.366999999999999	-0.1002	-0.0929	0.78295	-0.01335	0.761	0.61095	-1.4733	-0.8708	1.1002	3.63505	-0.2314	0.45835	1.7283	0.15655	0.63795	-0.40515	1.55635	-0.148	-0.72965	1.3925	0.4334	0.24265	-0.46595	-0.1985	1.91785	0.87075	-1.70895	0.34745	-0.0003	-0.53265	1.18735	-1.1205	0.374	-0.096	3.0693	-2.35165	0.0732000000000002	-0.22135	1.09425	0.5525	-0.239	-0.19905	-1.09915	0.2338	0.6279	-0.0067499999999999	0.76165	1.39985	1.67945	0.69035	1.22595	2.01125	3.16985	1.5415	2.23195	0.39195	1.1425	1.59695	3.8915	0.74675	-0.0168	0.35575	0.0541	0.1091	-0.5626	2.58195	0.6556	-1.6742	1.4793	-0.8228	1.1722	0.27835	2.023	3.99915	-0.45015	3.9894	0.71415	1.3993	-0.206	1.31715	1.22445	-0.22435	3.63685	-0.19735	-2.77325	2.15	1.9882	1.30215	-0.28985	1.9229	0.31755	0.2613	1.20425	0.48195	0.83285	1.3958	-0.49735	1.46125	2.2384	-0.9133	1.8466	-2.2553	2.2742	1.14155	1.38615	2.358	-0.97845	-0.75565	0.65885	2.0511	1.51185	3.18025	2.43885	4.52645	2.3383	0.0333	0.9288	0.2816	3.3976	0.79235	4.2029	0.57295	2.03045	1.5417	2.1806	1.08625	3.2663	1.16365	1.575	1.5151	-0.0171	-0.5754	1.91105	1.5893	4.5157	4.5518	1.8767	4.20255	4.22885	-1.2771	1.01835	-0.3091	1.33115	5.9472	-0.22215	1.03985	1.72075	0.39855	-0.0548500000000001	0.0344	2.75475	-0.614	3.7351	1.057	0.4718	0.7692	3.3031	-0.0315	3.95945	1.5013	2.40105	2.8288	0.01305	-0.4845	3.42985	0.32215	2.54055	2.9656	-0.52245	0.73745	5.21115	3.1456	1.1846	0.99915	2.4655	2.1557	2.20195	1.47845	-0.0002999999999999	1.5571	-0.55635	4.62205	2.30615	3.2954	7.89345	4.1228	-0.44955	1.50805	0.49565	1.0936	2.12725	-0.2294	1.88485	0.18365	2.57935	-1.8574	0.8121	-0.3228	4.67575	1.19035	2.17035	2.57335	0.9399	0.32085	2.09305	-1.7672	0.2435	2.3931	-0.24325	2.955	0.3885	4.22895	0.8091	0.51035	1.9706	-1.2928	1.0547	0.10325	1.1667	-0.79555	3.2263	3.077	1.4972	0.9477	-0.0344	1.16095	0.17215	0.1653	-0.3207	0.4324	1.13835	0.60365	0.75695	2.834	-0.51195	1.01315	0.4578	4.4817	1.5293	2.71635	0.28785	0.21275	2.94475	-0.22465	1.40645	-0.11845	4.10595	2.82885	1.48635	3.93165	-0.05775	1.33255	1.25365	-0.9556	0.17785	0.11275	-0.67985	3.4918	0.0767	-1.29155	1.702	0.7568	1.88815	3.8392	-0.34085	2.3403	0.9243	3.5739	5.01255	0.9988	-0.1939	0.8551	0.3054	0.1179	-0.99355	0.37605	0.622	1.9348	2.07145	0.33195	0.3766	2.84345	0.2945	0.54875	1.4887	0.2199	1.77725	1.6387	0.75315	2.96135	1.9732	-1.14	-1.0865	4.38335	-0.02895	-1.72045	5.22245	-0.53095	0.92445	0.87915	4.12585	2.29675	1.98455	1.4774	-0.19555	-0.49995	-0.0973	0.00465	0.4559	3.4448	-0.7613	1.61075	0.99345	-1.3675	1.158	0.6483	-0.4385	6.29705	-0.8502	0.15685	0.50245	2.8085	5.18985	0.31645	4.1257	0.51505	-1.0865	-0.53535	2.1972	3.4275	0.29915	-1.1061	1.46115	-0.774	0.5041	1.112	3.181	-0.49435	0.6445	0.77155	0.6673	3.34135	6.00665	3.70605	3.2124	0.20895	1.5168	1.00625	-1.3828	1.4453	3.20165	0.67555	-0.1807	5.43915	4.1791	1.38175	0.4545	5.69395	0.71115	0.91345	-0.2937	0.42405	0.4842	0.53695	0.6063	0.7463	0.8466	0.3529	0.51005	0.4729	0.94395	0.59355	-4.0493	1.49945	0.2147	-0.3209	0.88485	0.228	0.882	0.7314	0.73795	1.8016	-0.8557	-0.1417	1.13895	0.18615	-0.5994	0.17655	0.91975	4.2039	1.2436	0.23625	3.3884	-0.5952	1.27975	2.0142	1.49725	0.8118	0.0883499999999999	2.08895	0.74905	0.00155	1.0445	-0.0368	0.0231500000000001	0.50015	1.0018	0.0946500000000001	0.193	-1.30825	1.63125	0.4474	1.71415	-0.1242	-3.35505	-0.7677	1.0687	0.8704	0.30915	-0.73625	0.64475	2.2523	0.8158	0.5561	0.27315	1.93225	0.58165	0.36975	-0.7522	-0.3329	0.06695	0.15575	1.21555	0.98575	1.3661	0.3305	0.2615	0.4829	0.5264	-1.00645	-0.1787	0.5962	-0.17045	-0.1974	1.24845	-3.64165	2.26275	0.09085	0.55095	1.41095	1.12415	1.0726	0.80565	1.30555	-3.1519	0.43275	0.88185	-0.35025	1.9578	4.0057	-2.1881	0.2134	1.29685	-0.2903	4.91085	0.6876	-0.0388	-0.6672	-1.3783	-0.5183	0.62195	1.9872	1.8482	2.3597	1.0611	0.88815	-0.1161	4.3767	0.5129	1.292	2.1862	-0.8309	0.3166	0.987	0.80265	-0.0619499999999999	0.7844	0.9445	2.13265	1.10755	0.60725	0.59605	-0.36185	1.16475	0.79705	0.86025	0.8978	1.23995	0.39435	0.64885	3.1675	0.0473499999999998	1.84945	-0.1162	1.63065	0.7883	0.4336	1.7992	0.19645	1.40215	0.8193	1.3337	1.3928	1.53855	2.4492	1.779	0.4049	3.43215	-0.1429	1.5855	2.0649	0.01045	2.3922	3.13015	3.5598	0.41925	0.86485	0.03705	3.2996	1.5908	0.57895	0.30695	0.951	1.87645	1.719	1.54095	-2.19155	-0.01205	4.53525	1.63085	1.821	0.7908	-1.76785	0.90035	1.2553	2.53335	1.3956	0.74845	-0.74795	0.50855	-0.0927	-0.0666999999999999	2.25655	0.7628	0.0243	1.581	2.06495	1.799	1.16785	0.63435	0.2951	2.02815	-0.7604	0.7092	-0.0894	3.0706	-0.40975	-0.0029499999999999	1.39425	-3.1154	1.6451	1.1872	-0.2505	-0.6702	1.13085	0.04	1.21865	2.1047	0.48635	0.477	3.72035	-1.20175	-1.7298	3.3208	-1.6367	1.1103	0.40835	5.3837	-0.4626	-0.65925	0.26005	-1.8556	0.1715	2.8294	1.60715	1.268	1.64825	1.20605	2.19775	3.79475	0.6028	-2.57905	0.9397	2.1092	3.09645	0.018	3.0242	7.42085	0.50595	1.94785	0.84285	3.82495	-0.2534	1.8106	3.8691	2.28125	5.00735	-0.1697	1.04415	-0.4502	0.3589	-0.8708	-0.39735	0.1105	1.11385	-0.06715	0.63735	1.70975	0.6224	-0.5451	2.06095	-1.0282	0.65715	1.49395	0.597	2.2795	1.07785	-0.8841	3.1366	0.48385	3.5942	0.03735	4.9886	1.04855	3.0832	1.3797	1.92615	6.2934	-0.1289	-0.7338	1.5478	2.83715	-0.4101	2.37165	0.9973	-0.407000000000001	0.29055	1.33575	4.2329	1.95785	1.466	-1.5701	-4.0121	1.60065	-0.6885	4.21125	0.62365	0.74065	0.6943	-0.37795	0.02875	1.2693	4.98035	0.81495	1.1274	0.9162	-0.9141	0.36805	3.45485	-0.7585	-0.4857	-3.31605	1.869	0.283	1.9954	4.2257	3.6801	-0.0505	1.39115	4.65645	-2.65395	0.4319	-0.26795	-0.4398	-1.4507	0.08945	-0.74225	2.77775	0.3393	0.12735	-0.20435	4.5623	2.3947	-0.8955	-1.70985	1.0639	-0.6492	1.60875	1.9422	0.1118	-0.71555	-0.39465	1.94535	0.7638	1.6791	0.55645	-0.91155	0.70995	1.1497	0.8434	0.3754	1.6536	1.25525	3.88645	-0.56135	2.6771	-0.7598	1.06225	-0.1102	-0.4404	-0.5055	-0.2649	0.4696	-0.0284	-0.4557	-0.1636	-0.234	3.3359	-0.7333	0.8127	-0.0809	-0.1293	-0.53	-0.1445	0.4588	-0.4289	-0.7761	-0.3416	-0.7734	-0.7922	0.6842	-0.378	1.6747	0.0591	-0.1941	0.9507	1.2958	-1.6585	-0.4688	0.5348	0.4437	-0.0174	-1.7847	-0.0363	-0.7741	-0.0623	1.0646	0.9781	0.3804	-1.3629	-0.2308	0.5059	0.131	-0.0164	-0.2213	-0.2809	0.1667	0.3729	-0.2086	0.1856	-0.1953	-0.1877	-0.2116	1.9844	0.2451	1.4643	5.4334	-1.3362	0.5284	-0.2813	0.3574	2.0329	-0.1169	0.1995	-0.0163	0.5481	0.3401	-0.4219	1.8817	0.3066	0.7573	1.5512	-0.3565	1.3726	-0.1176	2.4316	-0.3745	-0.17	0.5257	-0.09	-1.3453	-0.4051	0.0235	0.3553	-0.351	0.1543	-1.2508	0.026	-0.1285	2.0971	1.1218	1.0551	2.5691	0.0728	1.9986	2.5307	2.5815	0.2242	-0.1658	1.8313	0.5795	-0.2142	0.0495	1.2709	0.1007	-1.2382	-0.2267	-0.8533	1.2815	-0.0698	-0.8267	3.235	0.1301	-0.8423	0.8447	-0.5506	0.2125	0.4192	0.107	0.0925	-1.21	-0.1349	1.0183	3.3611	5.6004	-0.9058	1.3503	-0.6286	0.8305	0.0111	0.487	-0.9145	3.6278	-0.3087	2.6316	-0.3464	1.8415	-0.2566	0.3179	1.9986	3.1045	-0.0604	0.6036	1.051	4.3819	0.5766	0.4218	2.9633	-1.0402	0.5575	3.9153	-0.0293	5.0966	-1.3744	0.392	0.1164	0.3065	-2.0062	0.2551	2.6358	5.9171	0.5708	0.6364	0.1435	1.3542	-0.1961	0.3419	2.2562	0.8807	3.9117	1.4537	4.9245	3.169	2.16	0.6082	1.7474	0.6097	-1.9916	-0.999	0.5638	1.2862	2.4797	-0.7168	3.2275	0.4505	0.8081	3.4494	1.1275	3.3254	1.6692	0.6084	3.2905	2.1513	2.3639	0.8385	-0.0087	1.3167	1.3588	3.3893	4.0127	1.1406	0.3805	0.6343	-0.9252	1.432	2.7809	-1.0218	2.228	2.1436	1.7747	0.4545	2.0488	0.8052	-4.6752	-1.2576	1.6573	1.703	0.5239	1.0933	0.4711	1.0823	-0.7932	2.0778	0.6014	3.8986	4.1435	0.0849	-1.219	0.3101	-0.7346	0.2651	0.2259	0.2397	0.8259	-0.6692	2.4006	0.2566	0.1416	2.2601	0.1114	-0.2863	-2.018	1.9266	0.7256	4.2208	1.1659	0.4553	-0.091	3.3644	3.4737	0.6144	0.9936	1.324	2.4653	-0.4897	-0.9254	0.0422	-0.1328	3.2011	-1.8075	-0.0075	5.7117	1.5141	1.9815	0.9219	2.2755	0.5119	1.9401	-0.4695	2.5816	2.9859	0.053	-0.6808	1.6199	-0.6473	0.5011	0.034	1.725	-2.1046	0.3986	-2.4927	3.3266	2.388	2.7854	0.2198	-1.1252	-0.0117	0.5158	0.7533	-0.3728	0.8401	0.2375	-0.2556	0.2294	0.3933	-0.8908	-0.1233	0.1938	0.4294	7.3853	-0.4997	3.1164	1.8886	1.3685	-0.8512	0.5567	0.986	-0.8142	0.4223	0.7765	0.0012	0.5363	1.6867	-0.1566	0.3027	-0.6935	0.4592	-0.091	0.2462	-2.5435	3.0994	0.7713	0.2234	-0.5605	2.9491	0.6385	-0.5861	3.7182	3.9762	1.4739	-0.0605	0.2954	1.4291	5.7775	-1.3736	3.802	-0.3693	1.5669	2.1871	1.2679	-0.9971	2.0694	1.2998	1.9338	2.913	3.5866	0.2486	-0.4945	5.1624	3.2002	0.3419	-0.3419	-0.37	1.138	-0.0672	2.2946	-0.3972	0.3023	4.3878	0.0819	0.1273	-0.6069	-0.8025	2.5952	2.3317	-5.7715	0.9714	-0.0738	-0.1625	0.0764	0.4659	-0.1836	0.352	0.8034	-0.1945	-0.2104	-1.2745	-0.0498	-0.2718	-1.7253	0.5033	0.4579	0.0067	-0.0685	-0.2536	-0.1627	-0.4383	0.4919	0.8634	1.7965	1.0949	0.02	0.624	0.0056	0.6843	1.1081	0.1844	-0.5341	0.1225	0.5578	1.0748	0.4184	-0.6089	0.1127	-0.0646	-0.299	0.0448	-1.647	-0.9641	1.4893	0.9268	-0.1892	0.9247	-0.2826	0.9218	-0.4981	3.4063	-1.323	-0.9466	1.5826	-1.3503	-0.639	2.4528	0.0478	0.9736	-0.1447	3.5522	-0.5171	0.593	0.3968	1.3688	-0.2959	0.6179	1.2056	-0.089	1.2868	5.755	-0.2836	-0.0876	0.5077	0.0651	0.3404	1.7386	1.1161	-0.3404	1.4277	2.3436	0.8627	-0.3976	1.7916	-1.7959	-0.5187	-0.5921	-0.4628	-0.4558	0.7193	0.6236	1.5148	0.1995	1.3239	-0.9385	0.3963	4.0382	-0.2896	1.9093	0.3961	-0.413	1.8621	0.2517	0.1406	3.1138	-0.1017	-0.174	0.622	1.8355	0.5805	0.1992	-0.5868	0.7895	0.1297	-1.8361	1.7575	-7.9176	-1.5485	2.3928	-1.6447	1.3625	0.8023	2.5622	-0.2239	-0.2031	1.045	5.4583	0.3952	1.9692	-0.6585	-0.7285	0.8685	-0.9036	1.722	1.8504	-1.9418	-0.0736	1.7242	2.3229	0.0853	2.1126	-1.2225	1.8237	1.0516	-0.1648	0.9098	0.4805	0.9915	-0.1675	0.7869	0.0436	0.9288	-1.5366	0.0161	2.3607	0.86	1.8053	-0.8177	0.4044	5.9407	-0.5462	1.7014	0.5516	-0.929	4.0596	0.8992	0.0573	-0.0974	1.2486	1.1052	-1.5792	0.5928	-0.1547	-0.4894	0.2691	-0.9704	2.2285	0.6906	-0.242	-1.7121	0.3486	-0.7826	-1.6163	0.7698	-0.3861	0.5688	-1.172	1.2045	-0.2072	-1.8586	1.2174	3.0602	0.8914	0.7877	3.1125	-0.8509	-0.6921	0.5374	1.3219	1.291	0.1178	0.3896	-0.568	1.6929	-1.0118	1.527	0.4966	-0.0509	0.34	1.5714	-0.4264	0.488	-0.115	1.0522	0.6515	0.0808	0.7195	0.9014	1.9756	1.484	0.8627	-0.7586	2.0967	0.5243	0.9516	0.6871	0.8614	0.9264	2.0258	-1.0362	-1.9382	1.5144	1.9358	0.9223	2.2119	2.5689	1.9323	1.1772	1.3547	2.2108	-0.8354	2.0091	2.2369	0.0418	4.3716	-0.172	-0.5011	-0.5579	0.4623	0.6125	3.419	-0.9392	0.3939	-1.9645	0.6467	-1.0341	0.3942	1.7168	-0.7434	-0.3502	1.0635	0.4873	-1.0939	0.8355	-0.4759	-0.6977	-0.9727	2.3614	-0.872	1.9272	-0.0944	-0.492	-0.0846	-0.3395	-0.2577	0.4257	0.1742	0.0163	0.0505	0.2728	0.3779	-0.7016	1.0811	-1.4501	-0.0776	-5.1047	-0.1038	-0.7104	-1.3691	-0.2306	-1.3107	-0.5631	-0.8889	0.2168	-1.3491	-0.5286	-0.3889	1.0384	-0.3939	-0.2049	-0.4432	-0.4147	4.0646	-0.2953	0.6732	0.5472	-0.1065	0.0668	-0.2047	-0.8791	0.4722	-0.6694	-0.4494	0.2346	-0.0847	2.2511	-1.0922	1.0593	-0.8589	-1.0881	-0.7253	-0.1727	-0.0261	-0.2734	-1.3573	2.5055	-0.522	-0.0973	0.4568	-0.8283	0.5204	-0.8393	-1.7807	-1.3954	0.1593	0.6563	0.9208	-0.666	-2.3676	-0.7709	-1.4596	-1.9265	-1.6415	-0.3004	-1.4279	-0.109	-0.9704	-0.4563	-0.7357	-0.4554	-0.7912	-1.0527	-0.414	-3.2587	-0.5166	-1.2253	-0.4271	-0.7278	0.8621	-0.6223	-1.3647	-0.7801	-0.7624	-0.0792	1.4951	2.1724	-0.7109	-0.8438	-0.2828	-1.2513	-0.8705	-1.8669	2.2685	-0.4501	-1.2468	-0.4861	-0.2567	0.0995	-0.7111	0.0876	-0.5093	-1.0412	-0.1214	0.1244	-0.7817	1.4068	-1.5272	-0.1396	-1.0477	0.1849	-0.7446	-0.3117	2.5522	-0.3388	-0.8395	0.6489	0.5337	-0.0918	1.7463	-1.2975	-0.5249	-1.0049	-0.3537	-0.8902	-0.2436	-0.0175	0.5138	-0.0556	-2.3023	-0.8225	0.4667	0.1926	0.2054	-0.5648	2.7071	-1.3235	0.5117	0.5502	-2.4261	-0.1785	1.1259	-1.027	-0.7727	-0.1723	-0.1603	0.4864	0.3506	-1.2356	-0.1664	0.3681	-0.451	2.1445	-0.4669	-0.2329	0.8093	0.0865	0.1253	0.1002	0.6465	-1.3522	0.1259	1.8417	-0.3971	-1.35	0.348	0.3784	0.1214	2.3497	2.0161	0.0015	-1.2892	-1.0175	-0.4952	0.1587	-0.5026	-1.5094	0.7577	-1.6296	0.4433	-0.1478	0.0521	-0.0434	-2.6132	1.3152	-0.0218	-1.3359	0.2229	1.1913	0.513	-0.17	-0.483	0.3012	-0.136	-0.6639	-0.6548	-0.301	-1.3505	-1.444	0.5439	0.6538	-0.2799	0.3996	0.6303	0.5207	-2.358	-0.5826	0.0318	0.0733	-0.1306	0.59	1.0872	0.7169	0.2514	0.086	3.8937	-0.0407	-0.1109	0.6274	0.854	0.742	-0.9361	0.1314	2.3647	-0.1318	0.909	-1.3649	-0.0484	-2.125	-0.1262	-0.925	0.2923	2.078	1.7436	-0.7463	0.296	-0.3555	-0.5578	0.2227	0.5259	-0.5096	0.0702	0.303	-0.0302	1.1204	-0.5551	0.2614	0.3555	-2.1614	0.5982	-0.1294	-0.335	2.5187	0.5632	-0.158	1.0687	0.0486	-1.9844	0.0092	0.679	0.0621	3.0619	-0.9008	1.2355	2.0632	0.1956	1.3531	0.3903	1.121	0.9886	1.15	0.0403	1.1276	0.2421	-0.2841	-0.8295	1.3972	-2.2118	-0.8232	0.0245	0.5	-0.078	5.3051	0.0826	0.3969	-0.8899	0.7966	1.1205	1.8624	1.0034	-0.1564	-1.4248	2.034	-1.5908	1.2108	1.7751	0.0251	-0.2598	4.0228	2.4066	1.3199	-0.4355	0.1422	-2.3804	0.1205	0.7866	1.1032	0.91	1.2641	2.0015	1.102	3.2295	5.7055	-1.2975	0.5818	-0.0801	3.585	-1.3966	0.0227	0.0526	1.2894	0.6805	0.2723	-0.1988	1.7697	0.2073	0.0306	1.7066	1.5407	0.1786	3.2314	0.3033	0.5394	1.0085	0.4871	2.8434	0.7431	0.2083	-0.0229	0.4561	0.2474	0.4142	4.2067	0.2316	1.7611	0.549	0.3468	2.1215	-0.5429	2.7231	0.5744	-0.309	0.0877	1.6745	0.8468	0.8753	2.0613	-0.5708	-0.2685	1.2135	3.9224	2.8447	3.7577	0.753	1.186	1.655	-0.5331	3.9263	0.8046	0.9279	-0.1879	0.4561	1.3607	1.868	0.1295	1.693	0.8302	4.3093	0.6471	2.4808	0.5583	3.1634	3.8823	0.1926	1.7167	-0.5215	0.4193	2.6211	0.0339	1.1291	-0.1329	-0.7049	1.5964	0.2363	5.1203	1.0662	1.4933	2.489	3.7447	-0.279	3.8307	1.7174	0.398	0.7153	1.2877	0.3812	0.9163	2.5177	-1.3114	0.1571	0.365	3.4522	0.2012	1.0197	5.4027	0.0069	-3.1459	2.0676	2.569	-0.0274	1.2247	2.8405	3.176	0.3476	0.7826	2.4149	0.0287	0.4934	1.0769	1.4475	4.3918	2.4387	2.928	0.793	1.4753	-0.1075	1.2448	2.8997	1.4294	4.2132	0.1953	0.9207	2.4948	-0.3251	1.7705	1.4401	0.8025	1.1204	2.3092	-0.8189	0.5169	3.3401	5.8756	-0.6119	0.7172	0.5865	0.3225	-0.8277	0.0584	-0.0586	-0.4423	-0.3387	0.1045	-0.5319	0.5668	-0.7375	-0.4535	-0.1772	0.2307	0.3721	-0.7455	-0.6166	0.2217	-0.3461	-0.5924	-0.6031	1.1174	0.3418	-0.2224	0.7216	0.2274	-0.7762	-0.1346	-0.0992	1.27	-2.2956	-0.1336	0.5717	-0.4658	0.1054	0.0498	0.3604	1.9789	0.8336	-0.3421	0.837	0.1389	0.2045	0.3222	0.1304	-0.0126	0.2199	0.183	-0.2805	0.1617	0.7169	1.8795	0.3499	-0.0218	0.4331	0.5574	-1.2343	-0.2843	1.0535	0.7057	0.0816	1.2297	0.2622	2.8148	1.4659	0.1916	0.6232	1.1967	0.2206	0.3341	0.2897	-0.4158	-0.2991	0.0608	0.9067	-2.0476	0.3442	-0.2193	0.3747	-0.302	-7.4254	1.615	0.3347	-0.5394	-0.2438	-0.4892	0.0983	0.1097	-1.0356	1.7664	0.3046	-0.4269	1.911	0.083	-0.1291	-0.3411	0.289	1.1306	1.35	-0.3516	0.0954	-0.8757	-0.0225	0.0334	0.1324	2.3724	-0.5099	-0.4537	-0.3053	0.6392	-2.3735	0.6435	-0.9022	1.4015	0.1603	-0.7095	-0.1576	-0.937	0.0467	-2.3886	-0.1707	-0.3159	0.6088	-0.6858	-1.7783	-0.0194	-0.1815	-1.8492	0.0766	0.1617	0.8107	0.1904	-0.5973	0.0136	-0.2196	-0.2521	0.9356	-0.2228	-0.1886	-0.2723	-0.349	-1.4057	-0.5755	-0.603	-1.8396	0.6007	-0.6842	-0.5849	0.6308	-0.3794	0.1526	1.2448	1.6865	0.1876	-0.0463	0.3266	0.4127	-0.1602	0.5339	-0.5633	0.5011	-0.0324	0.7807	1.7201	-0.8583	2.381	-0.7441	-0.553	0.3749	-0.188	0.6646	-0.3919	0.2185	0.2186	0.3953	0.5291	-1.7375	-1.1226	-0.7702	0.4148	0.2911	1.7124	-0.4989	-0.3929	0.6027	-1.005	0.3743	1.5749	0.1081	0.8692	0.6534	1.057	0.6698	0.2914	1.5299	1.957	0.2452	1.2812	-1.8161	1.2934	-0.1813	-3.2686	5.148	0.9511	-0.6445	1.3228	-0.6154	1.5632	2.5751	1.0707	-0.5545	2.257	0.6376	2.6425	3.6813	1.4842	0.4373	0.8669	2.363	0.042	1.7187	0.9745	-0.749	-0.2442	0.8835	2.2819	-0.3193	0.0733	0.0106	0.4949	0.0379	-0.4792	0.2466	1.0683	0.021	0.0423	0.8119	-1.1484	4.3455	0.3416	3.0274	1.2827	0.9438	-0.6795	2.2269	0.2728	0.839	0.1943	-0.025	1.822	-0.7423	-0.5731	0.2573	0.131	0.4981	0.3422	1.3037	0.5892	5.5636	0.7902	-0.3029	0.587	-2.2496	0.1614	-0.2995	2.2645	4.1053	2.2436	2.169	0.4771	2.057	1.2269	0.3563	1.2729	1.5265	-0.6251	1.5373	1.2078	3.0527	1.3121	0.6337	1.1953	-1.6501	4.1282	0.104	1.9045	0.1302	1.4515	1.7055	0.2307	2.941	-3.5904	2.9482	4.7918	0.8225	0.7472	2.1674	2.1522	0.5388	4.4865	-1.6408	1.5239	4.1416	-1.1346	1.0178	0.4538	1.8257	1.2372	1.0851	3.3256	3.3341	1.5687	-0.3773	1.2908	1.252	2.4791	-0.9284	1.2616	1.1211	0.6303	2.2309	2.0181	-0.1876	1.8776	3.2182	0.5677	0.9004	2.993	0.317	0.576	2.1227	1.6653	3.4793	0.8348	2.3527	4.0131	1.4535	-2.0601	0.6933	1.0377	2.4721	0.7229	-1.2862	4.1805	0.7719	0.9169	-0.3107	2.1435	0.808	2.0346	1.6873	-0.8359	3.7046	0.4359	0.7622	2.1867	2.7132	4.031	-0.5061	-0.4089	0.3787	-0.008	2.5829	0.702	3.5697	0.8597	0.4855	1.1364	1.1575
1413_Baseline	8.8895	1.85935	-0.96255	1.4454	0.56125	0.056	-0.44115	1.6566	0.74785	-0.63515	-2.46715	-1.0437	1.1078	2.0669	0.47765	0.0208	0.1363	-0.47745	-1.98505	1.1545	-1.5764	1.84315	0.5758	0.81475	1.66095	3.73715	3.6191	3.25175	1.3986	6.2559	0.29025	3.0616	2.5817	3.0374	-0.0731499999999998	1.07445	1.2204	1.1487	-0.6942	2.7429	5.55565	-0.09005	2.29025	0.0912000000000001	1.86555	4.7123	0.4754	1.29465	2.3091	2.58885	0.9602	4.43335	4.52275	2.17675	0.7953	1.38405	1.9307	0.66755	5.4361	2.04175	-0.4741	1.8699	-0.34625	0.5318	0.9341	-2.099	1.73025	0.5901	1.713	-0.8427	-0.3878	3.03295	1.2781	0.56035	-0.48305	10.4208	3.6469	0.56495	1.34315	0.51525	1.6447	1.6558	1.3768	2.18715	2.34015	5.08455	0.20205	0.13965	1.88205	1.2309	-0.6406	2.5698	1.9752	3.51475	2.15985	1.89715	4.13955	0.86735	1.32095	-1.82655	1.52095	1.0387	3.62845	1.765	3.11445	3.65255	4.07275	1.8871	4.3375	1.1744	0.28815	1.1861	6.1525	-0.6707	1.99255	3.9325	0.99295	5.0087	-3.0927	2.86175	2.12915	2.44625	-0.1795	1.5394	0.47275	4.23785	2.47685	0.54075	2.23545	-0.3529	1.16025	1.2646	-2.3617	1.8591	1.44065	2.99675	1.7201	-1.0624	2.9097	0.43645	1.32745	1.60725	0.81685	0.53	0.0881	3.222	1.54575	3.4809	1.04655	-0.2015	1.97215	-0.18315	0.14095	6.85415	1.45975	5.6245	2.81375	0.70305	2.56005	2.58335	0.93955	1.2448	1.9018	1.15275	1.00395	0.9715	-1.8819	1.922	1.9812	-0.11055	6.1806	2.92835	4.1207	1.89805	2.5129	2.45945	4.3795	1.13525	1.82295	1.1469	4.94875	2.5387	1.3619	3.41405	1.02855	0.54	2.99735	-3.3751	1.80135	2.79115	-1.86195	0.6873	3.45215	1.87455	0.95105	5.66055	5.49155	0.4967	2.56685	-0.1476	2.1826	4.2	2.33635	2.2441	3.541	1.88965	0.5542	1.0077	5.77605	5.561	2.32245	1.6121	1.3956	3.46955	2.22585	2.50355	4.24055	2.90465	1.39765	0.9178	4.6598	4.39115	1.90415	1.0993	5.3399	3.5091	3.8931	0.4601	1.62895	0.592	2.0237	1.6193	1.6715	0.4326	0.99075	0.13725	2.1887	0.9956	0.8913	1.6151	0.99105	1.6901	4.69985	3.9037	5.6839	4.35565	0.27155	3.9526	2.19525	6.4248	1.83995	2.01605	2.54995	0.8622	2.41855	1.7098	1.34935	0.5344	1.4036	2.1424	1.546	0.68515	1.6719	0.20515	1.1712	0.6173	2.07685	0.83535	1.44535	-0.03745	0.358	2.42825	4.0361	1.1213	1.94545	4.4685	4.154	3.6753	3.4789	1.5463	1.11925	0.62675	2.10935	1.81235	2.87795	2.41865	0.20125	0.66465	3.5921	3.8034	1.88595	0.8123	-1.38815	1.6523	4.22185	1.6503	1.60305	0.10155	2.935	0.6867	0.74865	0.4792	1.9996	2.5387	0.7018	2.471	1.08275	0.93225	1.23965	2.31215	1.1864	2.0142	1.23735	1.32465	3.8079	1.8791	2.11715	1.05015	2.58265	0.6611	0.6701	5.2236	1.01105	2.83035	-0.0219	2.6788	0.82805	3.44645	2.80215	0.50485	2.64235	0.8912	-1.0775	4.5902	2.09945	0.92585	3.50555	0.5801	1.4525	1.2163	1.7444	1.7887	4.1371	-0.038	1.13315	3.64125	2.27305	3.06775	0.80295	4.1341	3.33095	3.87105	1.0666	1.0647	0.6421	1.5368	0.4828	2.48685	4.53365	-0.81465	1.20995	0.9892	-0.7308	4.19965	2.84735	5.13545	0.95615	0.7024	2.1674	0.0921	1.33095	0.22035	-0.2452	0.19615	1.88645	0.231	0.39085	-0.13955	1.05625	4.9094	0.49905	-6.02865	-1.8415	0.6085	-0.18255	2.09895	-0.7336	0.26885	0.97605	1.62535	-0.38045	-0.44185	0.44935	0.76565	2.62865	-0.81795	0.05865	0.6925	-0.19705	1.1982	0.4141	0.12285	-1.04675	-1.532	-0.61185	0.34215	0.77745	2.0386	1.3963	-0.0043499999999999	3.5717	1.18075	-0.62035	2.0402	1.3075	-0.58025	-0.00095	1.2305	0.06845	0.1468	-0.67975	1.4328	-7.0482	1.6866	0.6577	1.66605	0.1743	2.94195	1.8627	0.1455	4.52885	2.02205	2.46555	1.51765	2.37595	3.49055	3.03755	0.56485	-0.1894	-0.01475	1.98255	-0.69085	1.30105	1.1939	0.5652	0.27645	2.6117	3.74665	3.8799	0.90455	1.33445	1.0458	-0.10695	1.53395	1.59375	0.3397	0.8413	1.0129	3.97785	1.38505	-0.8851	0.51495	1.64845	2.2891	1.2023	0.2307	1.2406	1.4658	0.76445	0.85955	1.4795	2.024	0.2065	3.49775	0.53775	-0.1397	0.382550000000001	0.60165	2.27745	2.42355	3.85025	0.7769	1.90485	0.9319	2.3037	1.41875	1.4317	2.30005	2.6909	3.7561	1.6911	1.0977	2.38725	1.72465	3.6122	0.31465	0.27025	1.023	1.7352	1.6174	0.64915	0.31225	3.8098	-0.6335	2.1882	1.00705	1.6062	1.21465	-0.09275	4.7543	0.72875	2.86645	0.55385	4.39045	3.22925	2.4356	4.1042	1.82565	1.29775	2.1699	2.27995	2.8068	-0.5568	0.31775	2.4318	1.3316	1.4913	0.97905	0.46245	-0.87385	1.11875	1.94725	2.206	1.7201	0.2961	2.61055	1.78495	0.9276	2.0232	1.4439	-1.0252	1.21525	1.3747	0.6964	2.17835	0.917	0.69795	1.33365	1.7207	0.49075	2.09015	1.1974	-0.56805	2.338	1.2597	0.8032	0.51045	5.48315	2.13845	0.3175	0.3383	1.42965	0.4036	1.17665	-0.7027	4.0788	-0.4903	-0.2275	2.27775	2.4511	4.3618	1.79365	0.3767	3.9431	2.84205	3.2569	1.13475	2.60375	2.75645	1.52345	1.70385	2.4076	0.38465	4.36155	5.06945	-0.36475	1.72	0.8887	3.057	-0.6002	-0.17375	3.4456	2.1807	0.6198	5.4146	5.1864	2.53585	-0.44595	3.7154	0.87985	0.7126	3.5426	0.68945	3.07955	2.3707	1.49035	2.9514	0.9212	0.72885	1.90545	0.1639	1.5268	0.39585	2.1884	3.57905	0.0063	0.38795	0.91205	1.3839	0.97555	4.3429	2.09835	3.97035	0.29555	1.21295	2.0207	0.8698	2.2253	3.63585	0.5758	0.5127	1.2985	0.13585	1.85855	1.4741	3.76725	-0.0438999999999999	1.84165	5.01465	1.20015	2.09055	0.9669	1.4733	2.4392	1.5663	-0.5613	0.3716	0.59915	2.0683	1.5889	2.75005	1.6581	0.1624	-0.4104	-0.03315	4.758	2.66615	1.7235	1.1847	0.1156	3.75025	-0.0613999999999999	-0.38005	0.5747	1.202	1.2789	1.9187	4.65715	-1.3184	1.5112	2.67875	5.5241	1.7939	-0.09815	-0.16715	1.2689	4.05255	2.975	3.9714	4.6101	4.7545	0.29235	2.549	-0.7942	4.8087	3.07375	4.54265	-0.88835	-1.76765	3.21335	-0.66705	0.7187	1.26625	1.8934	1.51855	2.239	0.17515	0.3327	2.89545	1.5175	0.95405	0.1077	1.7369	4.31655	-0.0877	2.8626	1.83245	3.20655	2.3614	1.7269	0.8962	3.54755	1.2801	2.4858	1.9239	4.0051	1.44915	2.0999	2.79615	0.3245	0.24005	0.4113	0.0772000000000002	1.3645	-0.15425	4.04495	0.9169	1.733	1.9994	3.4465	4.63755	2.24945	1.34645	6.1268	4.5204	0.1526	0.48615	0.4448	0.65975	0.32785	0.78275	0.68315	0.9696	0.773299999999999	-0.9727	0.6071	0.80505	0.21985	2.3901	0.58945	0.3131	-0.4359	2.1193	5.40285	0.4302	0.43985	2.6396	-0.18065	1.22135	0.56315	1.80365	0.1364	-0.92715	1.3074	0.1529	0.12545	0.21395	0.37	2.44025	1.83155	-1.32245	0.34955	0.4253	0.28515	1.34615	-0.7499	0.0075999999999999	0.318	2.8901	-1.89545	0.0697000000000001	0.44825	0.18795	0.0626	-0.8395	-0.05015	-0.65045	0.2172	0.3382	0.76535	0.87605	1.65745	2.32215	1.54245	1.65875	2.64985	2.13205	2.6224	3.04615	-0.0083499999999998	0.6309	2.18175	3.4691	0.0531499999999999	-0.1286	1.59955	0.2796	1.0878	1.576	3.56625	1.2481	-2.201	2.8783	1.3434	1.2071	0.46025	1.8721	4.70095	-0.68405	4.7935	0.52895	1.9458	0.5292	0.52855	2.35355	-0.26245	4.88275	0.14135	0.23685	2.3524	1.5445	1.37135	1.40105	2.2092	1.47905	0.4498	1.98455	0.39155	1.65595	-4.0002	1.36795	2.62995	3.195	-0.7457	2.4279	-2.1593	1.9967	0.99615	0.77935	2.5067	0.02365	-0.91805	-0.0699500000000001	2.4059	2.06755	2.83505	3.44125	5.35595	1.8197	0.6386	1.4936	1.1868	3.5304	1.15195	4.8439	0.46055	2.70055	1.3168	2.7604	1.73895	5.5411	0.41085	2.1875	2.6431	0.1969	-0.7631	1.97005	1.8671	4.7626	5.204	2.4926	4.72645	5.07695	-1.3989	1.85075	-0.0189	1.81855	6.0317	0.0064499999999999	1.56155	2.33965	0.80745	0.40455	0.4226	3.02105	0.3105	4.3034	1.0426	0.9154	1.2027	3.7579	0.2624	4.65175	1.1317	2.75875	2.0106	0.20975	0.3253	3.89685	0.73895	3.13945	3.739	-0.61725	0.28255	5.67695	3.2309	1.7351	1.69145	3.237	2.9542	2.86165	1.49445	0.6065	2.0002	-0.0859500000000001	5.48985	3.19165	3.8453	7.52685	4.7646	0.16285	1.36365	-0.39065	1.2393	2.59205	-0.5638	1.68385	0.0142499999999997	2.99975	-1.6827	1.6754	0.2538	5.26755	1.59225	2.50475	2.57595	0.7799	1.20775	2.99695	-1.2402	0.9867	3.5865	0.85865	3.642	1.8737	4.96245	1.6008	1.65025	2.2973	-0.8469	1.764	1.76465	1.2089	-0.15755	4.2418	3.8421	2.2051	2.0174	1.0371	2.10995	0.69435	0.8208	0.7509	1.4871	0.77295	1.63805	1.66565	3.1216	0.58475	1.14045	0.5921	5.035	2.2221	3.10625	0.42285	0.65495	4.33905	0.66615	2.21845	0.26795	5.42995	4.04435	2.28525	4.22075	0.65115	2.45905	1.79945	0.2125	1.14065	0.64285	0.51705	4.0303	0.9195	-0.35155	2.4551	1.7672	2.58375	4.7428	0.59215	3.0979	1.0317	3.1616	5.81215	1.6054	0.1515	2.0576	1.0435	0.4867	0.30735	0.84575	0.8455	2.41	3.27245	1.05125	1.3008	4.26615	1.1381	0.51055	1.2417	0.6928	2.82385	2.2027	1.53105	4.09325	2.9108	-0.3303	-0.2941	4.96925	0.78215	-1.52155	5.27865	0.16705	1.26355	1.01125	4.65975	2.60545	1.93515	2.5781	0.41565	0.29785	0.6683	0.65825	1.1478	3.8206	-0.0009999999999998	1.29945	1.83085	-0.1088	1.8565	1.4316	0.651	6.84495	-0.4365	1.16145	0.98025	3.626	5.39935	0.96035	5.1307	1.26165	0.1244	0.55715	3.042	4.299	1.09055	-0.5661	2.41955	0.2854	0.7601	1.8026	4.2933	0.11575	0.3929	1.42825	0.9224	3.59015	6.86935	4.81565	4.1828	0.83015	1.9844	1.53725	-0.3457	1.9398	4.03795	1.07185	0.4766	5.97835	5.2378	1.73585	0.9312	6.37805	1.54175	1.17065	0.427	0.43855	2.868	0.81175	1.47	1.8771	0.652	2.5931	0.63485	0.329	1.37415	1.21965	-4.3206	1.82945	0.8952	0.4102	1.37045	1.0294	-0.0080999999999998	1.0014	0.14715	1.9718	0.3773	0.4978	2.32215	0.28845	-0.3178	-0.28965	1.19495	4.3485	0.9682	0.44205	3.702	-0.0619	2.24505	1.3231	1.48795	1.1744	-0.37655	2.72855	0.86585	0.48865	1.5924	0.5108	0.0803500000000001	0.49965	0.6204	-0.36545	0.0023999999999999	-1.51585	1.99845	0.2629	2.75535	0.4018	-2.80075	0.4854	1.0589	1.6798	0.41835	-0.39665	0.97925	2.8645	1.7821	0.8843	0.56535	2.64305	0.25805	0.41775	0.0374	-0.5327	0.02925	0.98075	2.20115	0.94935	1.2229	0.4735	0.6945	0.1948	0.3231	0.77735	0.6246	1.1557	-0.60065	0.076	1.70025	-3.38585	2.08425	-0.81715	1.48665	2.31905	1.71575	1.7558	1.06345	1.28315	-2.0224	0.37665	1.41765	0.03155	2.6943	4.3397	-0.1068	-0.3172	2.08965	-0.2166	5.27485	0.5328	-0.2524	-0.7753	-2.4184	-1.0896	1.54985	2.8236	2.487	3.4042	1.6914	0.14575	-0.0166000000000001	5.5196	0.4471	2.2172	2.7756	0.7252	0.3972	0.2402	0.31475	0.50065	1.5369	1.4085	3.04275	2.40935	1.25335	1.84915	-0.19975	2.59195	1.71205	1.54915	1.7315	1.92815	0.99345	1.50125	3.7396	0.10765	2.64045	0.8652	2.02685	1.4156	0.9711	1.9872	0.80575	1.90735	1.6343	1.8478	2.8116	2.08505	2.9887	2.5944	-0.0597	3.61785	0.7443	2.7756	2.3989	0.64205	3.0367	3.66415	4.2731	0.93335	0.82695	0.58575	4.1663	2.4773	0.75255	0.40735	1.1847	1.36615	1.9495	2.02575	-2.12305	-0.28085	5.22625	2.67295	2.9024	0.8085	-1.13925	0.81285	2.1855	3.19075	1.1713	0.98405	0.11755	0.10655	0.4791	-0.0662999999999999	2.72275	1.3775	0.0341	2.0356	2.76495	2.4313	2.04715	1.45525	1.6997	2.52875	-0.168	2.0977	0.695	3.8786	0.47275	0.56785	1.73985	-2.4438	3.2501	1.5261	-0.2872	0.0078	3.32545	0.8736	1.74115	2.4453	0.80785	1.2798	4.35625	-0.15185	-1.254	2.2436	-0.0801	1.8641	0.95635	6.6966	-0.0641	0.17125	0.77465	-0.0879999999999999	3.1893	3.2957	2.89945	1.681	2.16405	1.56775	4.41405	4.59265	1.009	-1.86565	2.3548	2.3514	3.29375	0.9954	3.7123	7.40625	1.22725	2.13035	0.90255	4.80065	-0.1397	2.6444	4.1774	2.61115	5.60445	0.811	1.40305	-0.0283	1.0173	0.3622	0.20595	0.1119	2.25895	0.83315	1.50195	2.00695	1.406	-0.5441	1.77865	-0.1367	1.04425	1.66915	1.1148	2.6191	1.95395	-0.3093	3.9491	0.94155	4.1049	0.71405	5.2488	1.63055	3.5187	2.2128	2.19325	6.5334	-0.0089000000000001	0.2207	2.5787	3.28175	0.4116	2.82895	1.7769	0.327399999999999	1.17885	1.62215	4.427	2.99525	1.8722	-1.5749	-3.2206	1.80755	-0.3807	4.62555	0.76265	0.43635	1.8722	0.28945	0.79125	1.1763	5.11195	0.68945	1.8791	1.6048	0.2418	1.40455	3.89945	0.0527	0.1749	-2.32295	1.7266	1.1789	3.0721	4.6138	4.6164	1.3455	1.97935	5.40975	-2.20685	0.9499	0.75895	0.4631	-0.2426	1.05305	0.20555	3.14255	0.8696	1.05215	0.56175	4.7223	2.74	-0.3141	-0.89365	1.7209	-0.0743	2.21995	2.7491	0.3134	0.51305	0.23535	3.31435	1.4327	2.5055	0.41575	0.0026499999999999	0.51925	1.7299	1.4462	0.8257	2.2679	1.92545	4.62455	0.39995	3.3465	-0.111	1.39205	0.7412	0.1281	0.4682	0.0603	1.0485	0.2761	-0.3589	-0.8341	-0.2148	3.2465	-0.5317	0.3167	-0.4118	-0.3089	0.1814	0.1333	1.0614	-0.0106	-0.5785	-0.0111	-0.7563	0.4941	1.4416	0.3171	2.1411	0.0155	-0.1036	1.3315	2.6666	0.5188	0.284	0.6727	1.1002	-0.1886	-0.8015	1.0154	0.5604	-0.0002	1.3367	1.5869	0.5361	-0.8331	-0.0732	-0.007	0.5578	0.5544	-0.4708	0.023	-0.2635	0.369	0.3927	0.8692	0.1657	0.0701	0.0505	2.8343	0.5282	2.3368	5.9688	-0.2524	0.1609	-0.4087	0.2633	2.2782	0.1467	0.4767	0.0414	0.4962	-0.7003	0.5384	2.3638	0.0401	0.5588	2.055	1.0814	1.544	0.5814	3.2009	0.1684	0.1047	-0.8892	0.7	-0.9019	-0.1866	0.0647	-0.1593	0.3805	1.5136	-0.5358	-0.4646	0.8776	2.8693	0.7075	1.3353	3.1436	-0.9937	2.7442	3.301	3.6127	1.1958	0.4691	2.2861	0.6502	0.1951	-0.1159	0.3234	0.8801	-0.1835	1.1036	0.2057	1.4535	-0.4994	-0.1133	3.8942	-1.4905	-0.6611	1.3761	-1.5144	0.2095	0.0213	0.9512	0.6671	-0.4746	0.3858	-0.7798	0.9703	6.6081	-0.8856	1.6559	-0.1551	0.8468	0.7235	0.4701	-0.2292	4.2301	0.7249	3.6289	0.0004	2.7968	-0.0147	0.8196	2.7629	4.188	0.2263	0.6932	1.1292	5.0264	0.5016	0.4173	3.3427	-0.5827	0.7056	4.2506	0.0566	5.2925	-1.1354	0.5909	0.4718	0.1629	-1.8364	1.1256	3.0146	6.3887	1.158	0.1372	0.1072	2.3322	0.0307	0.3269	1.5766	1.7392	4.4194	1.7074	5.6778	3.9618	2.4697	0.5459	1.4831	0.177	-1.2246	-0.8385	1.1604	1.4628	2.9977	-0.1527	3.8464	0.9649	0.8987	4.3378	0.6389	3.7277	3.3173	-1.0115	3.7205	2.6879	2.4062	0.619	0.9621	0.7778	1.1284	4.1982	4.3047	0.9291	0.5542	0.4902	-1.3457	1.3717	1.8596	-0.3794	2.1604	2.64	2.9545	1.2492	0.659	2.5728	-4.2652	-0.5131	2.0747	1.3054	0.3949	1.2832	-0.0052	0.8391	-0.5095	0.643	0.7289	4.653	4.7951	0.4267	-0.4217	0.9239	-0.1217	1.1269	-0.3419	-0.0502	0.2465	-0.6304	2.4548	1.6069	0.6209	3.1195	0.525	0.0023	-1.2709	2.8514	0.9665	4.9865	2.4682	1.3966	0.4667	4.0505	4.2251	1.3858	0.7033	1.8663	3.0025	0.0753	-0.7147	0.476	0.2015	3.0686	-1.5845	0.1724	6.6639	1.0101	1.998	1.3191	2.4391	0.9462	2.3099	0.5192	3.233	3.4972	0.709	0.0762	1.0603	0.321	0.8029	0.627	2.2031	-1.5863	1.032	-1.1459	3.4715	3.4421	2.1254	1.2924	-0.4797	0.8045	0.2931	0.8483	0.5384	0.6319	1.2778	-0.0716	0.3082	1.0255	-0.3146	0.6377	0.5356	0.3979	8.3417	0.1582	3.7196	0.7714	1.1031	-1.0932	0.1213	0.9774	-0.6921	0.1504	0.2538	0.9202	0.6505	2.4969	0.435	0.3698	0.0328	0.1331	1.5011	0.9626	-2.5308	3.5616	1.0431	0.7697	-0.0356	3.4181	1.615	0.3707	4.3756	2.5429	2.2382	0.7794	0.082	1.9386	6.312	-0.0517	4.1386	0.8709	2.2739	2.4826	2.2186	0.015	2.1004	1.9371	2.7561	1.3796	4.5482	1.1509	0.1522	6.5917	3.6844	1.5034	0.3539	0.6591	1.8743	-1.2331	3.164	1.1152	1.1938	5.3913	0.6698	0.4237	0.1679	0.0169	3.6276	3.336	0.1998	1.5049	0.2924	-1.6174	-0.2159	0.3329	-0.7733	1.2512	0.8382	-0.016	-0.3354	-0.4028	-0.0761	0.1238	-0.4817	1.6804	0.3715	0.1568	0.8284	0.5895	0.2915	-0.0348	0.4747	0.3332	2.7336	1.3836	0.3126	1.7927	-1.3603	-0.5026	1.6438	0.4384	-0.0393	0.0019	1.226	1.1404	0.1281	0.519	0.1859	0.6774	0.1279	0.9161	-0.084	-2.4088	2.5324	1.2638	0.3559	-0.5399	0.0274	1.9036	-0.5335	4.0958	-2.9062	-0.8756	2.1507	-0.5367	-0.5978	3.0912	0.3502	0.9852	0.6707	4.3142	0.1794	0.9436	0.2992	1.8703	0.6361	0.7077	1.1814	0.0611	1.6577	6.4466	0.5988	0.2304	0.1002	-0.696	-0.0041	2.558	1.739	-0.0185	2.8502	0.7372	1.6113	0.3494	2.5015	-1.0393	-0.0055	0.7383	0.0037	0.4199	1.7001	0.0618	2.6614	0.7432	2.0041	-0.7318	-0.2583	4.9108	-0.7951	1.6831	1.0485	-0.3618	0.7641	0.7414	0.5863	4.3437	-0.1625	0.5123	1.4573	2.2542	-0.433	1.342	-0.7096	0.9131	-0.5713	-2.7188	2.5671	-7.3724	1.3503	3.5928	-0.6077	2.2797	0.9405	3.4003	0.3883	0.3042	1.2077	6.1833	0.6804	2.2465	-0.0058	0.3546	1.1392	0.467	2.4135	2.4704	-0.024	0.5717	2.4229	2.9931	0.8409	2.3237	-0.7623	3.0587	1.8641	0.299	1.4447	1.4228	0.6224	0.2028	1.3502	0.2446	1.3078	-1.0758	1.301	2.8003	1.0249	0.7399	-0.3842	0.1663	6.6727	0.1976	1.9805	0.3313	-0.2602	4.803	1.67	0.8838	0.5788	0.7377	1.6838	-2.4963	1.2913	-0.0496	-0.1596	0.2001	-0.6605	1.1823	0.8328	-0.0872	-1.1805	0.708	-0.7352	-1.3046	0.8263	0.5384	1.3057	-0.6935	1.6043	0.6923	-1.7785	2.0134	3.2341	1.6516	1.3247	4.0539	-0.6502	-0.1375	1.6502	1.8659	1.4046	1.0714	-0.0087	-0.0819	2.8513	0.4178	2.109	0.9295	-0.3328	0.926	2.3298	-0.1938	1.5088	0.421	2.4527	1.0213	-0.4808	0.9529	1.1497	2.5235	1.5857	1.1822	-0.1886	2.3514	1.8376	1.7297	0.0949	0.8486	0.7334	2.2253	-0.5455	-1.475	0.8336	2.5737	2.0726	2.2652	2.7614	2.2033	1.2267	1.6532	2.4704	-0.061	2.743	0.942	0.0287	4.5691	-0.0103	0.2236	-0.3322	1.3221	1.3486	4.4759	0.2483	0.4007	-0.7771	1.18	-0.2277	0.8268	2.4198	-0.3764	0.6186	0.9251	1.2526	-0.1754	1.2819	0.5018	-0.0206	0.3525	3.3305	-0.6141	2.6118	0.6552	0.0806	0.9358	0.1121	0.7373	1.4831	1.5737	0.7591	0.5656	1.1359	1.1406	-0.3667	1.7682	-0.0858	0.3923	-4.2414	1.4941	0.1173	-0.131	0.2086	-0.4656	-0.0361	-0.3166	0.5866	-0.5029	0.2713	0.131	2.043	0.3813	0.0825	0.1222	0.0286	4.6773	-0.0276	1.8013	1.5988	0.6795	0.7673	0.422	-0.2342	0.8514	0.1918	-0.1746	0.2291	0.8546	2.8076	-0.3054	1.7786	-0.157	-0.3172	0.4586	0.0514	0.7118	0.8812	-2.4354	3.549	0.5682	0.1002	1.2004	-0.3362	1.0318	-0.2049	-0.2723	-0.6697	0.8448	0.9687	1.4019	0.0897	-1.7182	0.6201	-0.6464	-1.98	-1.3454	0.8414	-0.5269	0.3542	0.0011	0.5116	0.0211	0.2494	0.2379	-0.1658	0.3445	-2.6575	0.1972	-0.1567	0.0359	0.1625	0.3953	0.1249	-0.2015	-0.0655	-0.2715	0.6933	0.2998	1.0867	0.0841	0.1787	-0.5672	-0.0722	-7.7003	-0.6994	1.9496	-0.2861	-1.3399	-0.2056	0.1914	0.5896	-0.7405	-0.0718	0.5283	-0.0587	-0.2334	0.1657	0.0687	0.016	-0.3911	-0.027	-0.1457	-0.379	-0.0078	0.0755	3.0086	-0.2017	-0.9926	1.5644	-0.4832	-0.2539	2.5811	0.5751	-0.2726	1.6689	-0.2259	-1.2346	-0.0169	-0.1177	-0.056	-0.6167	-1.8959	0.1386	0.3392	0.5912	0.4653	-0.2008	3.8122	-0.1639	0.1738	0.146	-1.4353	0.375	1.7771	-0.4349	0.5499	0.5069	-0.173	0.2423	0.0034	-1.5597	0.2251	0.1143	0.2737	2.4149	-0.4336	0.6633	0.0004	-0.5046	0.1251	1.4329	0.6912	-0.6866	0.023	2.757	0.454	0.8896	0.8993	0.3439	0.6708	2.5325	2.7132	-0.1249	-1.5861	-1.1103	0.6277	0.4393	-0.4602	-1.3213	0.8589	-1.8012	0.4074	0.1616	0.1991	-0.1916	-0.5205	1.5057	-0.2632	-0.6873	0.4649	1.5396	0.4733	0.4266	0.1525	1.0927	-0.0173	-0.5172	-0.0579	-0.3677	-1.3531	-0.515	0.2558	0.0541	0.8746	-0.3142	1.1318	-0.5864	-2.337	0.7988	0.5307	0.5658	-0.3754	0.2109	1.5429	1.4218	-0.1509	-1.4119	4.3477	-0.103	-0.3083	-0.7732	0.4552	0.8441	0.4035	0.5923	1.9305	-0.5056	1.7781	-1.012	-0.3917	-2.001	0.5595	-0.0175	0.1759	2.7056	2.0758	-0.2748	-0.1206	-0.7273	-0.0238	-0.4729	-0.8898	0.8309	0.9701	0.6036	1.9513	0.9491	-0.6156	0.0776	0.0978	-1.5317	0.3688	-0.174	-0.668	3.3094	-0.1649	-0.6542	1.0061	-0.3616	-0.3191	-1.1028	-0.4229	0.3516	4.1356	1.0308	1.2689	1.6474	-0.0431	1.8387	0.433	0.5009	1.2715	1.4697	-0.168	1.2407	-0.1339	-0.1468	-0.1255	1.8805	-1.0253	-0.0579	-0.0996	0.8064	-0.0164	6.0601	0.635	0.983	-0.3427	1.053	1.3062	1.9704	1.3422	0.4451	-1.2241	1.455	-1.1207	1.3996	2.2862	0.1538	0.3106	4.6218	2.8188	1.4504	-0.3416	0.1914	-1.1115	0.7714	0.6972	1.3973	1.4339	1.2479	2.3386	0.371	3.4832	6.3362	-1.0314	0.0329	0.0551	4.3171	0.1	0.3089	0.4951	-0.3647	1.0454	0.8339	-0.393	2.1654	0.1476	0.3448	1.3506	-1.1597	0.7205	3.7226	0.7968	0.7821	0.4209	-0.4064	3.0845	1.0577	0.5331	0.772	-0.122	0.0866	0.8427	4.8852	0.6109	1.7342	1.1162	0.8332	0.7801	-0.9475	4.3864	0.998	0.2384	-0.6663	2.3137	0.9381	0.0913	2.1732	0.1297	0.7392	0.9124	4.5566	3.1831	4.1184	0.5754	1.7977	2.2589	-0.1378	4.6533	1.1998	1.097	0.5186	0.5768	1.5984	1.7936	0.1806	1.5482	0.2953	5.1353	0.1483	3.6665	1.363	4.8191	4.4486	0.4416	1.9766	0.708	0.6723	3.6818	-0.0802	1.8298	0.313	-0.6179	2.2684	0.3555	5.7495	1.5643	2.617	3.2364	4.8035	1.0221	4.7452	2.4839	0.5984	1.587	1.7774	0.8786	1.2488	3.5163	-0.5944	0.4829	0.3393	3.7853	0.7497	1.4463	6.3373	0.0582	-2.5584	2.6303	1.7913	-0.122	1.2775	3.8375	3.866	0.0032	1.6746	2.4564	-0.3542	1.04	1.9402	1.8871	5.2393	1.9584	3.3902	0.8935	1.4797	0.5777	1.7207	3.2615	1.797	5.2718	0.1455	0.7792	3.05	0.0221	2.2937	1.2537	0.7595	1.6695	2.1175	0.8873	0.6017	3.8147	6.3762	1.3941	0.0199	0.9917	-0.0195	-0.297	0.4771	0.3026	0.3192	0.1498	-0.4441	0.5148	-0.0716	-0.5942	0.0616	-0.9972	0.2482	0.1526	-1.5686	0.3597	0.5234	0.4717	0.7723	-0.7607	1.8691	0.6883	-0.3851	0.2276	0.0059	-0.5416	-1.0135	0.0703	2.3785	-1.83	-0.3979	0.2361	0.1275	0.5885	-0.0885	0.4686	1.1208	0.3095	-0.2419	1.4336	-0.193	0.129	0.0929	-0.1196	0.4228	-0.2614	-0.1784	0.2178	-0.1337	0.6199	2.0678	0.3585	0.3446	0.8516	-0.1489	-0.9373	0.3982	1.007	1.0238	-0.1629	-0.6222	0.088	2.7099	0.9477	0.7502	0.1896	0.7031	-0.573	0.5608	0.4579	-0.0312	1.0974	-0.2733	-0.8994	-3.0156	0.7399	-0.4038	-0.3227	0.2227	0.5685	0.0818	0.5345	0.8653	1.1463	-0.1999	0.3255	0.0355	-1.6861	2.4424	-0.0433	-0.3342	0.9525	-0.8379	-0.2024	-0.3652	0.2422	0.8573	1.9996	-0.1304	0.2109	-0.6346	0.9691	0.6829	-0.2398	3.4705	0.2556	0.1601	-0.4743	0.0331	-2.1594	-0.4199	-0.7243	1.6061	1.1811	-0.5616	0.0187	-0.157	0.4966	-1.0842	-0.5016	0.8099	0.4476	-0.269	0.6816	0.8226	-0.2984	-1.9677	0.9824	-0.0321	0.4643	0.7682	-0.4089	0.5012	0.1581	-1.0408	0.1339	-0.467	-0.2991	-0.4921	-0.3581	0.8271	-0.1541	0.2547	-1.688	0.2224	-0.3116	0.3683	0.1651	0.3677	-0.3585	1.6552	1.5473	0.2775	0.1248	0.1211	1.0258	0.2303	0.6843	-0.1512	0.1929	0.7133	1.504	2.7282	-0.2351	0.7589	0.4951	0.1325	-0.0528	-0.4998	0.6333	0.3231	-0.0751	-0.378	0.5315	0.7292	0.6261	0.071	-0.4651	0.6751	-1.4296	1.8707	-0.6748	0.2387	0.227	-0.4771	0.162	1.2527	-0.5199	0.9294	0.2642	0.8687	0.2183	0.2779	2.0051	2.0632	-0.301	1.7866	-0.1839	1.6843	-0.1361	-2.2469	6.541	0.5496	-0.1352	0.6949	-0.405	0.3813	2.8001	0.8452	-0.2713	2.4433	1.0203	3.0915	4.4195	1.5309	0.9744	0.697	3.5173	0.6691	2.4162	2.2321	-0.0094	-0.1811	1.207	2.6879	0.0604	-0.1085	0.1872	0.3168	0.4803	-0.2001	0.2512	1.4185	-0.4376	0.2453	0.8585	-1.2098	5.4326	0.8995	3.9794	1.7127	0.6614	-0.4204	2.8153	0.8735	0.3683	0.5259	0.5839	2.5777	-0.4116	1.1468	-0.0172	0.0304	0.0161	0.1095	2.6559	0.6757	6.3819	0.4367	0.5507	0.4969	-1.3985	-0.0686	0.3155	1.3314	4.5765	2.4208	2.8628	1.1108	2.5111	0.3688	-0.8821	2.1615	2.2398	0.491	2.3115	1.8637	2.826	1.5288	1.1663	0.432	-1.1267	3.698	-0.4922	2.7746	0.3102	1.3686	2.1151	-0.1287	3.1153	-3.5791	2.4339	6.1455	1.2716	0.903	2.2942	2.5129	0.6893	2.3698	-0.7325	1.9592	4.3997	-0.4912	1.016	0.9406	1.8857	1.1467	0.9075	3.9973	4.3772	1.6443	0.3095	1.8335	1.3917	3.2489	-1.1054	0.6491	1.2213	0.1618	2.9955	2.6016	0.4207	0.6866	2.2096	0.8785	1.1545	1.7306	1.4273	0.5177	2.8046	1.8429	4.3832	1.6642	1.1628	4.8793	1.2483	-1.497	1.5318	1.113	2.8366	1.5493	0.0638	1.2893	-0.5837	1.4416	0.2806	2.595	1.0689	2.7008	2.6017	0.1367	4.0252	1.8496	1.3518	1.1017	3.1026	4.3219	0.5366	0.3626	0.3944	0.6773	3.0872	0.7178	1.7085	1.5642	0.4664	1.0136	1.8588
142_Baseline	3.0774	-2.49865	0.79365	1.793	1.14115	-0.276	-2.19715	-0.1889	-0.90455	-0.0491499999999999	-0.52825	0.8769	-0.5977	-0.4516	-2.60025	2.4023	-0.2879	-0.27705	-0.20315	0.7524	-1.958	2.54035	1.3421	0.44815	0.71835	0.04805	0.1125	1.14405	1.7475	1.3892	0.0196500000000001	0.962	1.3005	2.8109	0.0153500000000002	1.51085	2.3054	1.0274	-0.089	1.4557	1.69605	1.34245	0.54325	-0.4228	1.02145	2.1178	0.998	2.92705	1.7577	1.29925	0.6265	2.28705	1.52365	1.38855	0.5041	1.77325	1.1391	2.36885	1.6927	1.63395	0.8008	0.2819	2.70935	1.1886	1.5549	1.7278	0.32515	0.1059	0.3123	-1.31	0.1432	1.18385	2.3231	0.93225	-1.12065	3.7448	0.9689	3.94215	0.76505	0.74685	1.5164	1.3559	1.0058	1.12625	-0.24875	2.67315	0.51095	0.81975	3.06575	0.0389	1.5817	1.4576	1.4444	1.38445	3.06945	0.74195	1.54615	0.61385	0.76385	2.14175	1.66745	2.5701	1.36075	1.1901	1.51445	1.92575	4.51205	1.6602	2.0823	0.5197	1.03395	0.8263	3.0863	1.1722	0.58425	0.1931	0.94825	1.4538	1.9643	1.32515	1.92285	1.41995	0.8907	0.9364	0.97335	2.07995	1.74005	2.90705	2.81425	1.4865	0.73735	0.9259	1.4895	2.0846	2.78505	1.57555	1.2367	3.7562	1.5504	0.50615	0.63815	0.98915	3.49735	0.7711	0.4361	1.1376	1.30915	1.021	1.23005	1.0073	1.71755	1.17085	0.95695	4.44885	0.74755	1.6725	3.24995	1.83775	0.80475	0.34615	0.77755	0.4017	1.2321	0.70055	1.93195	2.0284	-0.2684	0.9202	3.93	2.69445	3.2221	2.08355	1.7187	0.91685	1.5084	3.46105	2.5974	1.22395	1.02905	0.7896	4.25405	1.1935	2.1374	1.69905	1.86955	0.2114	1.64875	-0.9011	1.35595	1.98965	-1.01615	0.5399	1.53525	0.96405	1.42475	1.85705	1.15645	1.6297	1.76215	0.6172	0.3598	2.0632	1.11985	1.4011	1.3074	0.84745	-0.1573	0.501	2.46505	1.6293	1.19345	-0.1269	-0.1437	0.49885	1.73295	1.28155	1.78355	4.01615	1.22455	0.9498	1.6591	1.72095	0.90455	0.8708	1.81	1.3608	1.6459	0.4818	1.07445	0.324	1.2394	1.7586	1.1048	1.9216	0.89985	0.46495	3.2338	0.6483	0.755	1.924	1.97935	1.2734	2.15745	2.5815	1.9367	1.07425	0.55845	1.7183	1.38395	1.812	0.95605	1.10865	1.64615	0.9938	1.61525	4.081	0.97585	1.0381	2.7589	2.4274	1.2122	0.81395	1.9572	1.53215	1.2096	0.5343	1.27095	1.44995	0.85515	0.32005	1.2648	1.54515	2.058	0.5103	1.51685	1.836	1.7968	0.4541	1.3881	0.8761	0.54475	2.93265	1.25575	2.17385	1.77625	1.37015	0.07955	1.11725	0.8042	1.3366	2.18275	0.6827	1.26145	1.2478	0.67765	1.0214	0.95175	0.38085	1.5941	0.7603	0.38095	1.7828	0.8933	1.4314	0.94	1.2329	0.65535	1.00625	1.42645	1.59985	0.8102	1.2227	1.23075	0.55105	1.2487	1.49	0.67745	0.85865	-0.60185	0.264	0.7307	1.5914	1.05975	1.71355	0.6699	1.5696	0.66475	1.45645	1.15885	-0.0873499999999999	1.17095	0.874	0.0562	1.3193	1.05905	0.54735	1.29745	0.176	0.8077	0.7044	0.9466	-0.3194	0.4771	0.7448	1.44995	1.71785	1.05425	1.20585	0.84145	5.0103	1.79025	1.74685	0.5143	0.6809	0.6839	1.1809	0.3766	1.50025	1.79995	2.30725	0.97135	1.1999	2.1959	1.69755	1.52155	1.56855	0.61625	0.9605	1.3337	0.0346	1.19115	-1.27625	-0.1382	0.54975	0.28955	0.0414	1.89385	-0.08605	0.81845	1.696	-0.10875	-4.66015	-0.6931	0.8495	-0.35415	-0.13795	0.273	-0.21675	1.06295	0.19775	0.67025	-0.54405	1.35335	-0.37715	0.35415	-0.41925	-0.01265	1.1634	-0.34015	0.0714	0.5296	0.03655	-1.33875	-0.8936	0.17355	2.32745	-0.24565	0.8401	-0.0829000000000002	0.57715	0.9328	1.04745	-0.15715	1.2656	1.3465	0.73725	0.12585	0.4357	0.03195	-0.4642	0.36805	0.3242	-6.9097	0.9829	1.7926	0.84675	0.4911	1.09615	-0.72	0.4034	1.48085	0.78855	0.0522499999999999	1.25385	1.51735	1.99895	0.72405	0.98285	-0.1039	0.26075	1.01465	0.63175	-0.45185	0.3004	0.5731	0.69785	1.0107	0.82265	1.0448	1.66885	1.15535	0.9582	0.03165	0.88925	2.33065	1.3739	2.6413	-0.4257	2.04075	1.83285	1.3583	0.77775	0.72275	1.2975	2.4306	-0.1485	0.5977	1.7488	0.55545	1.75675	0.9279	1.3854	2.828	0.65995	0.95635	1.406	0.19995	0.12285	2.25965	0.70695	0.76245	2.7527	3.27855	0.5651	1.9743	1.09915	0.5567	1.57255	0.5699	1.8482	0.8544	0.7091	4.21735	3.35455	3.0407	-1.67945	-0.32175	1.5443	0.2104	2.9075	1.96485	4.12875	2.8823	0.2372	1.5126	0.72805	2.9042	4.00975	0.53995	1.5856	1.26585	1.75845	0.82475	0.89435	0.67755	1.959	0.9008	1.52275	1.26855	-0.1312	1.72165	0.0556	0.9996	0.78155	1.2122	3.3739	0.4475	2.50105	1.25025	-0.56065	3.56255	3.24235	0.215	0.7042	1.2025	3.66555	2.82525	2.721	0.4663	0.2305	0.7196	1.90485	4.0551	0.5543	0.84775	1.9402	1.10805	0.49265	0.9286	1.50235	1.13465	1.1912	0.14255	0.8035	0.7865	0.1183	0.29725	-1.54515	0.99415	0.6583	1.1252	2.23725	0.4062	1.39425	-0.1363	1.9715	1.0173	-0.0219	2.21765	1.0123	1.5923	1.66065	0.4241	4.0621	0.72635	3.1462	0.30555	1.42495	0.89115	0.90155	-0.0635499999999999	0.9225	1.06975	2.02145	0.25905	1.80435	1.8677	0.7632	2.045	2.0092	-0.20905	4.4651	2.9531	0.6674	1.7956	1.4516	2.80165	0.94645	1.3168	1.03715	0.6742	1.4479	0.59215	1.89865	1.1736	1.59195	1.3384	0.8631	0.05625	0.76235	0.1592	0.3027	0.40275	-0.5482	1.78725	0.3637	0.61605	0.23415	-0.1246	2.00415	1.4657	0.48055	2.01545	-0.67675	1.32715	0.6657	0.2172	1.2131	3.80465	2.5225	1.8209	2.5483	1.17895	0.57465	0.9372	1.46935	1.7606	-0.25695	1.55345	0.96755	0.49225	0.3365	0.8699	1.5218	4.5728	2.2291	0.4193	0.24725	1.094	0.8161	0.88735	0.3799	0.3848	0.3135	3.00985	1.4951	1.36685	1.6198	2.7903	0.4373	1.43635	1.4554	0.33435	0.5099	2.7152	0.6079	1.0478	1.10685	-0.2379	1.2744	1.07785	1.6176	0.6085	1.56015	0.56465	0.9487	3.64645	1.559	1.5551	0.8594	1.1469	0.42055	1.6629	0.09	1.7583	1.20955	0.37145	1.26975	1.49115	3.44505	-0.12185	2.0273	0.96165	0.0091999999999999	0.88105	0.9971	1.27735	1.0717	1.67525	0.8505	0.79305	0.1161	0.7361	0.65825	1.3067	1.6141	1.37185	2.12725	4.0928	1.3265	1.442	1.05845	0.5129	0.9933	0.7884	1.4352	0.86605	1.1121	1.68885	-0.3708	0.37705	1.3397	0.6322	-0.2144	-0.27065	1.96465	3.1288	0.8945	1.0734	1.9862	1.50475	1.30675	0.24025	1.5118	0.9104	2.2533	0.79285	0.6722	-0.11465	-0.51585	0.05505	0.47015	-0.6113	0.0271999999999997	-0.0985	0.4171	-0.65775	0.07475	0.5468	0.35275	-0.066	-0.6179	0.5842	0.63115	-0.0754	0.13895	0.8682	-0.44195	-0.07745	0.57895	1.19385	-0.5494	-1.53905	-0.5162	-0.0023	0.77635	-0.84795	0.3065	1.92265	0.76175	-0.18225	0.11695	0.299	0.17875	1.16595	-1.0783	-0.4398	0.8115	3.0029	-1.40375	-0.1495	0.18035	1.30475	0.6871	0.7617	-0.06975	-1.59655	0.2339	0.3854	1.92215	1.30525	0.96165	0.28295	0.61205	0.74845	0.61195	5.13615	-0.3818	1.10945	0.41305	0.8297	1.53785	2.0292	1.27625	-0.0472	1.93135	0.4243	0.5043	1.0673	-0.14705	0.9716	-2.8861	0.2712	2.7584	-0.7771	0.24185	1.854	1.54675	1.48385	0.9918	1.43585	2.7982	-0.0534000000000001	0.89045	0.72875	-0.13015	1.08645	0.36015	-0.50605	0.7484	0.7814	0.44585	2.07625	1.0906	1.04065	0.1688	0.30825	0.98805	1.12705	0.8742	0.53005	2.85045	0.8022	0.3898	1.236	0.2497	0.3579	0.39575	2.23055	1.2564	0.20195	1.60435	0.05065	1.9102	0.62615	1.78845	1.57955	0.95805	2.2762	1.0028	-0.3455	-1.5351	0.7933	1.58385	1.07	-0.0967499999999999	1.40805	0.0854	2.8374	0.45105	1.4525	0.32225	3.1124	-0.1226	1.9796	0.8745	1.50945	0.7799	1.8442	1.4417	1.3144	2.45445	1.62975	-0.9182	0.97575	0.3904	1.81605	1.4684	-0.00685	0.86715	0.51405	0.41515	0.16385	0.2917	2.78315	0.6542	3.2848	1.415	0.0918000000000001	1.9928	1.9001	-0.1601	1.96405	2.4424	0.81145	4.1386	2.67965	0.9887	1.29045	-0.60995	1.03065	1.2609	0.24865	1.09385	1.23745	0.8476	0.3083	1.58165	0.7387	0.5562	1.64815	3.13385	-0.0397	0.5925	0.97245	1.38795	1.32555	0.9336	2.08195	1.1718	0.93585	3.07325	1.33015	1.145	0.74635	0.0252	3.68165	-1.24945	0.45545	0.3416	0.83	0.3233	0.97825	2.54615	1.32335	0.69805	0.721	2.19595	1.82505	0.8953	0.3011	1.5219	0.88495	1.4053	0.9008	1.33025	1.3223	0.88265	2.6594	1.9867	0.6785	1.07065	2.2869	-0.05375	1.8045	2.7074	1.173	1.1626	0.7062	1.03865	1.22815	1.6278	0.8118	1.2377	3.76315	0.10485	-1.02795	2.2016	0.48665	2.02165	1.9014	1.5433	0.5717	1.74965	1.32095	1.92905	2.21795	0.33235	0.78125	1.25145	0.58795	1.63315	1.03285	1.65275	0.23885	0.90295	1.27265	0.8518	-0.04555	0.30225	0.49795	1.1796	0.2997	1.66245	2.1589	0.8849	0.56435	1.2172	0.18565	1.3242	2.1737	1.9581	1.26415	0.7637	0.0281	0.7795	2.8058	0.5781	1.04915	1.09475	1.998	2.8886	1.68305	0.58735	1.1768	1.71395	0.402	1.38395	0.3047	1.9082	1.59165	1.8647	1.28305	1.06105	1.4761	0.7672	1.5928	1.60955	0.62295	0.65235	1.17415	0.61305	1.61575	1.15895	0.96745	0.73085	1.37755	0.6	0.42185	0.97935	0.0417	0.97705	1.2473	0.9568	1.8856	-0.16495	0.31475	-0.0655	1.2845	1.4439	0.4377	2.67855	-1.456	2.06955	0.41225	0.9524	1.89435	0.38305	1.2412	-0.62955	0.5238	0.46935	0.6437	1.2676	0.89625	-0.2586	0.77665	0.5556	0.8979	0.5683	0.9896	0.99165	0.0633	3.65575	1.216	1.00855	2.23015	1.69945	2.0272	0.62515	1.4871	0.76305	3.046	0.9137	1.19915	-0.15225	0.7952	2.34535	1.4998	0.77885	0.5119	2.27745	0.47805	1.68495	0.1393	1.60735	-0.0249999999999999	0.29665	0.9575	1.2161	0.2964	0.1233	0.59935	1.3342	1.37675	1.21125	-3.7132	1.61465	1.4357	0.514	0.07655	0.3853	0.6791	1.0799	0.57965	1.3442	0.8385	-0.2403	-1.00485	0.76735	-0.199	0.41825	0.34225	1.8542	0.6526	0.32475	2.455	0.4011	0.0960499999999999	0.5609	1.30065	0.8088	0.68425	1.13895	0.73155	-0.16175	3.0934	0.8898	1.04835	0.61085	0.2836	0.65335	0.0731	0.05015	1.73845	0.5713	1.38455	0.6118	-3.25315	1.0163	0.5988	1.8332	1.96915	0.18155	3.17165	0.2829	1.788	1.0694	0.45045	0.66845	1.14135	1.63025	1.0334	-0.1622	0.31425	-0.44385	0.34355	0.81745	1.4295	0.2342	2.8177	0.9055	1.6453	0.81005	-0.1752	1.3643	1.03755	1.7197	0.12815	-2.51445	2.53625	-0.01825	0.33985	1.31665	3.86625	1.7755	1.56155	0.58995	1.6301	0.78955	1.07485	0.61415	1.5128	1.6914	0.1545	1.0421	1.01695	0.4481	1.53585	1.2187	0.706	1.089	0.5888	0.3506	1.41885	0.9868	1.1753	1.4964	4.2993	0.88275	0.0917	1.3305	0.7195	2.3848	1.0384	1.49	2.4923	1.264	0.93085	0.70905	0.7639	0.568	0.78385	2.15045	0.90005	2.76945	1.76895	0.15225	0.95635	-0.19145	0.5931	0.70625	-0.03365	0.42125	1.625	0.25605	1.12145	1.057	0.42585	0.6683	0.5954	3.747	0.71435	-1.72855	2.4595	0.6961	1.2836	1.51235	0.7622	2.8561	1.9621	1.16095	-0.542	2.1381	2.6733	1.47725	1.6507	-0.68465	1.5828	0.42725	0.23895	1.23165	2.8255	-0.13	2.20305	0.13585	1.3073	1.88095	0.9813	0.73115	-0.35535	0.07705	1.63135	0.73625	0.9125	0.1852	0.13845	2.85805	2.7608	1.17115	0.9214	0.43385	0.66345	0.38865	0.9201	1.4004	2.52185	0.7728	0.2781	1.2042	0.62415	2.3876	0.45195	2.27725	-0.7702	1.02795	-0.92	2.3352	1.0435	0.7798	0.24965	1.09865	1.32515	-0.4516	2.6985	1.1045	0.2629	0.2412	1.64535	0.4535	-0.0861500000000001	0.6959	-0.26695	0.9464	1.09505	2.54765	0.1664	4.6352	0.0872	0.9932	0.16565	1.6703	0.1137	0.76635	1.34035	-0.4647	1.9704	0.513	1.98155	3.2734	0.72595	-0.0954499999999999	3.26505	1.16205	0.8913	-0.29375	0.4079	2.2629	0.71315	0.4955	0.7367	0.80735	1.15875	0.66605	1.59585	1.17895	-0.0837	0.7821	-0.0441000000000001	0.98285	3.96405	1.3693	1.50205	0.0456	0.959	0.3155	0.54405	1.2302	2.22765	1.29485	1.04205	0.65895	1.5363	0.8913	3.37685	1.4354	3.21335	1.70775	0.8816	1.3934	0.91835	0.0946	1.3232	0.45075	1.4463	2.08765	1.5753	0.77495	1.0964	0.8983	0.86005	1.9391	-0.974299999999999	-0.0377000000000001	2.4258	2.45025	1.0474	1.38005	1.0027	0.6174	1.14235	1.11235	2.0399	0.50255	0.4224	-0.4445	-3.2145	1.29805	0.5608	0.38675	1.70565	0.40175	0.5662	1.23615	1.76975	2.7175	2.79955	2.20545	0.922	-0.0177	0.2022	0.99805	0.79565	0.5349	0.9198	1.33825	1.0766	0.0028	0.7392	1.37	1.2638	1.1914	0.93605	1.72075	-0.88315	1.2014	0.70395	0.4991	1.1236	3.91805	1.35155	2.74495	1.4945	1.40945	0.76125	2.0295	3.3893	0.687	-0.09845	0.771	0.5094	1.24225	1.0167	1.5246	0.66725	1.30455	-1.33355	0.5529	1.2953	1.82765	0.75365	2.53295	1.077	1.1209	1.0151	1.0927	1.13405	1.64225	0.43925	2.0113	0.2946	1.26295	-1.9411	-0.244	-0.0026	0.0774	2.0924	-0.0788	0.0446	-0.4725	0.4633	1.0793	-0.4321	1.3903	0.1779	-0.2736	0.903	-0.2591	-0.0829	0.1972	-0.8921	-1.6458	-0.0882	-0.1765	-0.1309	0.1296	-0.3089	0.4024	-0.3236	0.1193	-0.24	-0.608	0.2799	0.8376	1.5513	0.3604	-0.506	0.1734	0.17	-0.345	-0.4232	0.5002	1.4346	-2.3241	0.2309	0.2384	0.2069	0.3264	-0.9344	-0.4286	0.0548	0.2371	-0.0353	0.1528	-0.2746	-0.6462	-0.2241	1.2566	0.3552	0.6303	2.362	-1.2236	1.3452	-0.2087	-0.2415	0.8523	-0.6505	0.2925	-0.2418	1.9943	0.2365	-0.8717	-0.3933	0.4328	1.2557	0.8006	-0.0253	1.678	-0.7136	0.3062	1.2149	-0.3174	0.3871	-0.2811	-0.4716	-0.4795	0.4217	-0.2123	-0.1198	-0.2445	1.1045	-0.4696	1.2249	0.0863	0.6833	1.2633	-1.01	0.2455	1.4655	-0.1406	-0.1734	-0.1104	0.8047	1.2529	0.6412	0.637	-0.4341	1.7433	-0.4455	0.2059	2.2322	1.0004	2.3083	-0.2397	-1.3407	2.5856	-0.3668	0.0351	-0.1569	-0.371	-0.0883	0.3294	-0.135	0.6816	-1.1886	-1.345	1.3339	2.5695	1.7246	-0.5572	-0.15	0.534	1.0151	3.0089	1.2034	1.6938	1.2108	0.3003	1.5911	-0.0964	1.7155	-0.2498	1.6219	2.0716	0.6746	-0.0492	0.8394	0.2527	1.2781	0.6177	0.7879	0.7463	-0.8918	2.0232	0.9293	0.2915	0.6913	-1.6552	0.088	-0.3633	0.1993	-0.1205	0.4611	0.1458	1.6872	1.0685	0.6418	0.2816	0.1539	-0.5746	0.0435	1.7572	1.9824	1.4111	0.5158	1.1474	1.2637	0.7157	0.4736	1.0988	0.3578	0.3102	-0.1213	1.0306	-0.2277	-0.2502	0.388	0.655	0.3796	0.7737	0.7821	2.0456	2.3331	3.2648	0.4411	1.2613	0.4904	0.8132	0.0227	2.4027	0.7862	1.9866	2.5268	1.7536	1.9956	0.5264	0.1893	-0.4261	0.4284	2.8476	2.0531	2.9046	0.7659	0.5004	0.409	0.84	-0.1619	-0.091	1.0713	2.4673	2.1048	0.9507	1.1644	0.2643	3.1799	0.5282	1.2842	1.0386	2.3046	1.3029	0.8143	-0.2925	0.3792	0.9904	-1.9813	1.8435	0.4326	1.4593	0.9601	-1.3993	1.1776	1.5544	1.2011	0.9355	-0.3563	0.1745	2.5607	1.029	1.1198	1.1765	0.7894	0.2883	-0.0539	2.0695	1.454	0.9394	0.0443	0.7424	0.0083	1.0653	1.7046	-0.9853	1.4828	0.0206	1.0033	1.9692	1.1929	2.0105	1.3083	0.3976	0.662	1.1595	-3.0991	1.1943	0.828	0.5058	0.8379	3.0331	0.6382	-0.0104	1.1751	2.6022	1.1796	2.2551	2.1127	1.2222	1.8222	2.9253	1.3999	0.0511	0.0206	0.7027	1.4497	0.7008	1.9974	1.143	0.244	0.2208	-0.6522	0.4576	1.0817	0.7292	0.1117	1.9315	-0.4056	1.0537	3.3159	0.3808	-0.3359	0.0515	0.1625	0.8035	1.3332	0.5836	0.4805	0.7869	3.2059	0.4002	-0.1639	-0.0725	0.5721	1.008	0.3238	-0.0582	1.2089	0.888	-0.3027	2.936	1.6856	0.2165	0.3368	1.4864	4.8297	0.5954	0.0708	-0.3977	1.6029	1.2863	1.4295	-1.8	0.9564	1.1273	1.2358	1.2207	0.2661	0.9724	0.7249	0.895	0.2563	1.2934	0.8284	0.2366	6.4483	0.9491	0.1527	0.7859	0.7433	1.5581	0.115	1.1681	-0.3605	0.4687	1.9636	0.5093	0.8538	0.4278	0.5213	1.3714	1.0034	-0.8767	-0.3251	-0.2408	0.353	-0.2133	-0.8665	1.0611	-0.5157	1.0023	-0.3028	-0.2543	-0.584	0.0264	-0.3976	-0.4978	-0.0749	-0.6807	0.118	0.0716	0.6111	-0.1485	0.2717	-0.3941	-1.2298	-0.83	0.9951	0.1377	0.4018	-0.4278	0.4717	-0.2658	0.4722	0.5386	0.5225	0.0623	0.6207	-0.4721	0.9544	0.3965	0.0747	0.3515	0.3385	1.9771	-1.1148	0.641	1.0847	0.193	1.8386	-0.1622	0.4213	-0.0639	1.3316	0.0989	-0.5099	0.5404	-0.2542	-0.0185	0.5901	-0.6044	1.3059	0.2563	1.2016	0.1859	0.6957	0.0435	0.4441	0.0705	-0.4374	0.0548	0.0203	1.0042	1.6346	0.5843	1.0867	-0.1362	-0.5284	0.468	-1.0359	0.0583	0.5995	-0.3834	1.0704	0.4287	-0.7492	0.4758	-1.6095	-0.1828	-0.1345	0.2189	0.0664	0.2519	-0.13	0.3962	2.2887	0.8396	-0.5639	-0.1113	0.7807	0.6657	1.7868	-0.3644	0.6035	1.8843	2.1157	1.9819	1.9235	0.2071	-0.4575	-0.3248	1.541	1.0281	0.2853	-0.1811	2.0465	0.3911	-0.0242	1.098	-3.5574	1.8834	0.6195	-0.3247	1.1472	-1.3614	0.6463	0.5643	-0.4527	1.5693	1.6647	0.4911	0.8378	-1.1288	-0.7795	0.5753	0.0904	0.5758	2.491	0.0039	0.7245	0.471	2.4853	-0.6449	0.014	-1.0534	0.1014	-0.0694	0.0358	1.4149	0.7503	0.3635	-0.0356	-0.0943	0.9311	-0.2002	0.2356	0.5753	0.3614	0.2624	2.0039	0.9945	1.6183	1.2083	0.5249	0.8513	2.1575	0.3373	1.4521	0.6117	0.9478	0.7185	2.3664	0.5424	-1.8754	1.245	0.9382	0.0538	1.6464	-0.0541	0.472	0.109	1.3201	-2.9223	2.6448	1.9929	-0.4833	1.2258	1.2679	-1.0384	-1.0323	0.8855	0.5776	-0.0217	0.7977	1.5768	2.1148	0.3865	1.6975	-0.8682	0.345	1.1795	1.8723	3.4204	0.8725	1.6341	1.749	2.0338	0.3762	-0.182	1.0396	0.1403	0.2135	1.0442	0.7753	0.5684	0.2573	0.7875	0.4059	0.5667	1.4184	1.0748	1.3015	1.812	1.2454	0.3616	1.0963	2.0427	0.135	1.7822	0.7488	1.8186	2.1798	0.155	-0.3402	2.1353	1.6805	2.216	2.0864	2.4343	2.0919	2.1318	0.426	1.6698	0.6236	1.4987	1.3271	2.1192	0.2495	-1.472	0.926	0.324	0.8235	-0.7012	1.22	0.588	1.3201	-2.5245	0.8705	0.0567	1.541	1.4844	0.0847	-0.3547	0.7615	1.0594	-0.0015	1.5509	-1.0928	0.105	-0.0083	0.7916	-1.5522	1.0374	1.6268	-0.0261	0.6917	0.2338	0.5109	1.0934	1.9284	0.3611	0.4681	0.8773	-0.5001	0.4872	0.6322	0.1042	0.8347	-2.999	0.2135	0.5422	-0.0246	1.4105	0.3972	0.4418	-0.4065	0.3878	0.3352	0.6892	0.5374	0.5286	0.2515	0.2135	0.3361	0.2	1.2642	0.0755	0.4747	0.8235	0.4422	-0.6954	0.487	0.2845	1.0504	0.5586	0.2302	0.2154	1.4282	0.8608	0.7675	0.5746	0.6361	-0.201	0.1905	-0.0827	0.995	0.8859	-3.419	1.7048	0.8071	-0.0466	0.4473	-0.2186	0.9732	-0.0277	0.0946	0.1549	0.433	0.5424	1.1515	0.6449	0.5255	0.1897	0.1975	0.22	1.0426	0.7437	0.6339	0.0208	0.3572	0.7952	0.3994	0.3834	0.1281	0.7424	1.0035	-1.7891	0.0463	0.438	-0.006	0.4425	0.5927	0.8266	0.2963	0.1183	0.4788	0.3496	0.8403	0.7575	0.2811	0.6761	-0.2095	-0.8208	-0.4875	0.3033	2.1295	-0.4135	-0.4393	-0.3419	-0.1244	0.077	-0.7531	-0.5799	-1.1608	0.2153	0.0615	0.4225	-0.6917	0.2306	-0.7335	-0.1256	-0.7642	0.0956	-0.8849	-0.5955	0.099	0.0103	-0.8107	0.4043	-0.3183	0.7018	-0.052	-3.1602	-0.3672	0.2321	-0.5789	-1.9623	-0.1227	-0.1959	-0.1116	-1.0292	-2.3687	1.7469	-0.2605	-0.5071	-0.3439	0.4785	1.4783	1.4722	0.4845	-0.255	-0.9909	-0.5119	0.724	-0.4136	-1.2268	0.2107	0.0554	-0.486	-0.2695	-3.3263	-1.6353	1.9352	0.2025	-0.2501	0.8283	-0.3893	-0.7088	-0.4065	0.275	-0.2908	0.1951	-0.9118	0.3995	-0.6841	1.4984	0.274	0.6026	0.9614	0.6193	0.4789	1.1334	2.0142	-0.2953	-6.5996	-0.6624	0.4755	2.9948	-0.5201	0.323	-0.7191	0.2073	0.0897	0.4215	0.7272	1.226	1.4083	0.3968	0.5599	0.6044	0.2334	2.2213	0.8801	0.727	-0.1268	-0.1623	-1.0932	0.6329	0.4252	-1.1066	-0.0316	-0.245	0.6774	0.7098	0.1524	0.573	0.4764	-2.8445	0.3594	1.8063	-0.2164	0.6586	0.9479	0.4541	0.2601	0.0444	0.938	0.7603	0.1289	-0.6499	0.4496	1.0647	1.434	0.2473	1.2667	1.9844	0.5911	-0.1882	-0.7501	0.8293	-1.466	-0.6544	0.2227	1.5377	0.378	1.1317	0.4413	0.7095	0.4905	-0.4924	0.4984	0.4945	-0.0982	0.5384	0.702	1.3366	1.9369	-0.1361	0.1082	0.7358	-1.0889	-0.2492	1.2809	0.5347	0.3784	4.2187	0.3747	0.5296	1.912	1.2071	0.3175	2.2176	1.3193	-0.2695	-5.8236	0.2596	0.3693	-0.8671	1.087	1.3556	1.6559	1.3856	-0.1929	0.3604	0.691	-0.6088	5.9044	0.2374	0.498	-0.2985	-1.416	0.0574	0.7661	0.0462	1.5667	0.6254	0.1137	0.0619	0.6761	0.239	0.2535	0.1141	-0.5188	1.0038	2.5368	-1.6553	2.4159	0.4773	0.9146	0.5696	1.1409	0.4407	0.1765	0.4001	0.3594	-3.647	0.5088	0.5642	0.4701	2.4669	-0.8145	1.7208	-0.1734	0.8257	1.5514	-0.9653	-0.1456	0.2884	1.1716	0.733	-0.1457	0.3919	1.3246	-0.056	0.4076	1.6672	1.0939	-0.3293	1.0217	2.4787	0.654	0.4108	1.7276	0.4802	0.0505	0.7879	-0.0625	2.3193	1.4188	1.0849	0.5769	0.4871	-0.0629	1.5034	1.4465	0.248	0.2153	0.5781	0.1158	-0.6818	-0.9232	0.6024	1.4531	-0.3022	1.6335	2.1213	0.973	1.1324	1.2109	0.9081	0.826	1.2472	2.2974	1.8344	1.0507	1.1233	0.3124	0.286	0.7372	1.177	2.1648	1.4271	-0.0417	0.535	2.0523	1.9726	0.0388	0.305	0.3383	1.1551	1.1131	3.2381	0.2863	5.1475	0.8766	0.0736	0.2731	2.1027	1.3183	1.4195	0.2559	1.1114	0.3412	0.286	0.693	0.8354	1.215	2.0661	2.0842	0.1457	1.4512	0.7724	1.4801	0.2071	0.055	1.2199	0.8548	0.2321	1.0293	0.6365	0.3067	2.4422	1.8588	0.92	0.8355	0.5013	1.7998	0.7165	-1.3538	2.1278	2.6922	0.3732	0.4308	1.2336	1.2888	-1.8945	1.2646	-0.0134	0.4299	0.1413	2.3259	-0.1402	2.0399	2.4344	1.3837	1.0595	1.3774	0.2506	0.1826	3.6933	1.3583	1.2664	1.3554	1.0529	0.6593	1.1472	1.4387	1.8313	1.2302	1.0878	2.2521	0.9662	0.6733	1.0486	3.7231	1.1601	1.3918	-0.4507	0.4092	-0.6139	0.2381	-0.1588	-0.0266	-0.07	-0.3787	-0.7174	-1.0788	-0.6971	-0.1543	-1.4546	0.2977	-0.7005	-0.7918	-0.0845	-0.6334	-0.4711	-0.0468	-0.122	-0.4576	-0.8863	0.1279	0.6706	0.3299	-1.1115	-0.5513	-0.0625	0.5286	-2.3744	-0.8947	-0.6432	0.0051	-1.0345	0.6465	0.6399	0.3882	-0.1792	-1.325	-0.2095	-0.9319	0.1101	-0.6175	-0.3612	0.5559	-0.0518	0.0311	-0.2901	0.1142	-0.1361	0.6486	0.3037	0.4112	-0.1366	-0.4071	-1.3608	-1.0087	-0.7039	-0.2028	0.3352	-0.5924	-0.3954	-0.4257	0.5249	-0.5875	-0.6059	-1.4324	-0.3676	0.1736	0.1327	0.3241	0.7307	0.689	0.7089	-2.9438	-0.7193	-0.3525	-0.1126	-1.1571	0.4972	0.7849	-0.5179	0.0921	0.5503	-0.4996	0.5379	0.2264	-0.6713	-0.5088	-0.5025	-0.2944	1.0042	0.0166	0.0563	-1.1907	0.5638	0.0975	0.3321	-0.551	1.3987	-0.4917	-0.6008	0.0482	0.067	0.2176	-0.1732	2.8624	-0.1153	0.0241	-2.3663	0.5689	-0.8037	0.144	1.1972	-0.7459	0.9234	-0.9006	-0.2144	-2.2434	-0.2617	0.5869	-0.0834	-0.2145	0.212	-1.4309	0.3615	-1.1601	-0.2026	-0.0778	-0.3284	0.5579	-0.743	-1.0023	-0.3174	-0.0265	0.9618	-0.9206	2.0908	0.3785	-0.555	0.9536	-0.0345	0.1244	-1.8121	0.1818	-0.994	-0.0167	0.1846	1.9969	-0.1584	-0.4897	0.5056	0.1929	3.9087	0.6012	0.0222	-0.6971	0.4911	-0.0234	0.5382	-1.1502	1.1932	0.2201	-0.224	-0.288	0.2165	1.2913	-0.628	0.121	0.1068	-0.4434	0.5641	0.1784	0.2652	0.0533	0.3622	-0.6522	0.4675	-0.045	-0.1688	-0.0632	-1.0548	-0.0818	0.0964	1.9423	0.7144	1.4414	1.6754	-0.801	-0.2527	0.2928	0.4387	0.6105	0.2841	0.2864	0.0771	0.3879	-0.0781	0.6472	0.354	-2.1226	0.2873	0.6734	0.8603	0.939	-1.1352	0.1825	0.9372	0.1307	-0.3124	0.3977	-0.228	0.3363	1.626	1.5097	0.2841	-0.083	1.6133	0.0092	1.6974	-0.1896	-1.0768	-0.8403	-0.1877	0.8917	-0.4147	-0.4463	-0.0884	0.8959	0.5129	-0.3243	0.067	0.454	-0.6519	-0.0182	0.7192	-0.1709	0.7732	-0.794	0.6391	1.3221	1.0157	0.4006	0.9841	0.5709	-0.7345	-0.1563	-0.064	1.0117	-0.0661	1.7311	-0.3985	0.7974	0.1855	0.4739	0.2322	0.7169	1.594	-1.706	0.483	0.3385	-0.5036	-0.156	-0.2868	3.5432	1.5294	0.4855	0.4705	1.1765	2.6887	1.4774	-0.7699	0.3081	-2.457	0.1393	0.8275	0.0715	0.3095	1.1987	0.5833	0.2886	0.2879	2.6276	0.3569	1.0677	-0.1958	-0.2597	0.7224	0.3061	-1.0734	0.0992	2.8605	1.3569	1.9352	-1.1256	1.8275	0.7059	0.2382	3.7282	-0.5404	0.4861	1.8654	-0.1177	1.8972	1.3349	0.8625	1.7038	2.0221	1.5231	1.4847	0.128	2.4669	1.1216	2.9138	1.2058	-0.6072	2.1804	0.4664	-0.388	1.3185	1.6757	-1.4785	2.37	1.7511	0.3575	0.9143	3.0084	1.7843	1.1486	1.444	2.9408	2.2963	0.8063	3.3102	1.9491	3.1728	0.6153	0.8287	1.5831	0.9964	0.8941	-1.458	0.3548	0.9708	1.2747	-0.0865	0.8483	2.1403	1.9879	1.0423	-0.5857	1.7599	0.8244	1.2132	1.1343	0.708	0.8273	1.7411	0.5728	-1.6564	0.4608	1.0995	0.7264	2.0153	2.0747	0.4092	1.0999	-0.3426
143_6-month	-0.0026	0.892	0.6599	1.4282	1.3678	0.3084	-0.5085	0.9573	-0.3211	-0.0269	-0.4012	0.6782	0.0592	0.2913	1.0763	-0.0954	0.9756	-0.1577	0.4561	0.7779	-1.9673	1.35	2.6862	0.5599	0.6908	0.6579	0.9536	1.6554	-0.1703	2.06	0.3767	0.3292	1.1522	2.0532	1.3418	4.0521	2.7712	0.6782	-0.3228	0.3807	1.4924	2.2954	1.3819	0.9932	1.0576	2.0728	1.5662	3.9506	1.3081	0.688	0.565	3.0322	1.6183	2.6635	0.7012	0.9941	0.3019	2.3335	1.9721	0.93	0.5325	0.6967	3.0132	0.4243	1.203	-0.8199	0.2592	-0.6215	1.7741	0.4949	0.4627	1.4917	2.5235	1.7207	0.1885	2.4005	1.3585	4.0515	0.7349	0.5769	1.8326	1.8283	0.7411	0.8041	4.005	3.2896	0.0599	0.834	4.489	1.6159	2.1439	1.2763	2.0583	1.9918	3.7689	1.1932	2.7528	0.4978	1.6561	-1.7756	2.5835	3.0479	1.8019	1.8681	1.2407	1.4342	4.4713	0.8452	3.2567	0.1296	1.5128	0.8106	2.5204	1.5585	1.4428	1.0406	-0.0725	1.0633	0.1374	1.8954	1.45	1.6744	0.6266	0.8678	1.5065	2.2851	2.4432	2.5573	2.8739	0.742	0.7809	0.6755	-2.2595	1.8024	4.4412	0.8468	0.939	-0.9618	0.8528	0.6274	0.9141	1.8706	3.5382	0.4024	0.6252	3.002	0.585	1.8532	1.5032	1.5966	2.3256	0.7646	0.8923	7.1169	0.9983	1.0273	5.4002	4.7846	0.5479	0.9947	1.0626	0.3974	0.2295	1.0729	0.6894	1.4282	0.0591	1.0145	5.0149	2.2196	6.4121	1.6559	1.7209	0.9387	0.7037	5.9466	2.2515	0.7684	0.9016	0.3935	6.2476	0.7394	2.8276	0.9953	1.9718	1.2127	0.3999	-0.5729	0.3775	0.3882	-0.4186	-0.0436	0.9203	0.4754	1.6534	1.2204	3.7847	1.0649	1.3029	0.1366	0.5984	2.4235	0.6484	0.5684	1.4718	0.3315	1.5835	0.4845	2.3762	0.7821	0.7579	0.8389	-0.0646	-0.365	0.8757	1.22	1.4455	1.6894	0.6313	0.5643	0.8377	1.0676	0.2883	0.573	0.9801	0.9282	0.2274	0.6104	0.3415	0.3724	0.7761	2.3784	0.5724	0.3962	0.6172	0.0662	5.9816	0.3962	0.8215	-0.0545	1.4746	0.4056	0.9174	-0.2866	1.4811	0.1839	2.0593	1.7939	1.4827	0.5912	0.6857	1.4499	1.5687	0.4645	0.7359	5.3321	-0.2355	-0.0167	1.4991	2.5979	-0.0254	0.4796	2.1557	1.6668	1.1472	0.8167	0.5636	0.2723	0.5567	-0.2429	0.5566	0.7538	1.4625	0.467	-1.1202	2.1158	1.2991	0.9636	0.8936	1.6007	-0.2806	4.2456	0.5676	1.4038	1.6013	0.7817	0.5993	0.787	0.92	0.2278	1.2366	0.4821	0.5869	-0.1353	0.9811	0.0601	-0.8176	-0.8895	1.3021	0.6729	0.3194	0.2681	1.3531	1.239	-0.0166	0.293	0.4419	0.8587	0.1336	1.0175	0.6131	0.7835	0.6103	0.3999	0.648	0.7832	1.0512	-0.019	-0.3174	0.2659	0.3471	1.6723	0.4606	1.2786	0.4209	0.236	0.2767	0.3865	1.5141	1.2139	0.5874	0.567	-0.4911	0.1636	0.1513	0.2566	1.4201	0.2077	0.159	0.061	0.4194	-2.9429	0.9214	-0.0575	1.1317	1.744	0.785	0.4332	-0.0101	0.584	0.5901	1.169	0.8307	0.4989	1.0196	-0.1751	0.0087	0.9195	0.2757	1.3647	0.6599	0.4342	3.0276	0.002	0.8522	1.4298	0.5372	-0.2827	0.6906	-0.0553	0.3012	0.1444	0.0079	0.4388	-0.2269	1.3022	0.5886	1.5767	1.0656	0.8964	-0.1786	-5.0944	-1.8373	0.2617	0.2162	0.3496	1.1237	0.0937	-0.9548	0.0274	0.7001	0.3333	1.6957	-0.5768	0.6676	0.2006	-0.6622	1.1089	-0.3929	0.1515	0.0315	1.6734	-1.3359	-0.808	-0.0565	0.3887	0.1389	0.8737	-0.8108	0.9251	0.0743	0.1881	0.423	0.9812	0.256	-0.2955	0.1665	-0.2655	0.504	0.6624	0.3053	-0.2847	-5.6215	0.7451	1.1697	1.3229	0.4137	3.0752	1.6633	1.4118	0.5989	0.5342	0.9673	2.7722	2.2	2.3946	0.915	-0.1648	-0.1013	-0.8459	0.7332	2.0089	0.1528	-0.6797	1.3853	2.634	0.7789	0.722	0.6991	4.0748	-0.7078	0.7534	1.1397	0.8577	2.4758	0.2921	3.2115	-0.115	1.5612	1.9508	-4.4566	2.4237	0.9198	1.2875	3.4267	0.1511	1.6946	3.4567	2.1295	3.8941	0.0972	1.605	1.9398	0.2202	2.9945	0.4679	0.2493	-0.6171	2.4788	1.1311	0.2712	3.1835	3.2476	0.799	2.7593	1.0039	-0.0324	-0.5446	1.0542	2.195	1.27	-0.4103	3.8652	2.9988	2.4903	0.4015	0.6843	1.6909	0.439	2.8637	4.1462	5.3104	4.1508	1.1724	0.4083	1.5012	2.479	5.4813	0.3285	0.8217	0.3533	1.9789	0.9081	0.6764	0.6158	2.4644	-0.3838	2.1116	1.9839	-1.2833	2.1344	0.6643	0.3303	0.6373	0.8138	3.2889	-0.4016	3.7119	0.0639	-0.0413	3.3228	3.602	-0.238	0.1088	-0.1741	3.7199	3.4199	2.322	0.3397	-1.1049	-2.4373	1.269	4.6921	0.2072	1.9436	2.9573	0.5444	0.9864	0.7381	1.7457	1.3938	0.0489	1.2085	1.1779	0.2766	0.1506	0.6681	0.7473	0.6367	0.0684	0.4629	1.4073	0.4265	2.5331	1.675	0.8494	2.7747	-0.1019	2.6501	0.5572	0.8606	2.112	0.0162	5.6256	0.0934	4.5694	0.0877	0.2942	1.6145	1.184	-0.2268	1.1904	0.2013	0.9304	0.4972	0.1968	0.1828	0.0666	2.3632	2.8316	-0.8737	4.4495	2.936	1.4785	0.5985	0.1858	2.5507	-0.2137	0.7545	-0.2294	0.2732	0.6494	0.7672	0.8637	0.9136	0.6291	-0.1667	0.2397	0.7316	0.4048	0.7458	0.6395	0.1904	0.9851	0.6461	0.223	0.5036	0.9881	0.9154	1.3941	0.2505	1.178	1.9385	0.3189	-0.444	0.0896	0.6418	0.3943	5.475	2.0754	1.4167	3.1507	2.1747	-0.3285	1.2326	-0.201	0.7506	0.5644	0.9564	0.3534	-0.2952	0.4616	0.5413	0.3304	1.8506	3.3417	-0.0913	0.6619	0.3115	0.0928	-0.5624	1.0628	-0.0612	0.0927	4.7268	0.6658	0.4988	1.6788	3.9511	-0.2881	0.3093	2.4131	0.2467	-0.1693	2.7605	1.649	0.3403	0.8954	1.8079	1.3986	-0.195	1.2123	0.2838	0.1475	-1.7678	0.4158	4.9875	-0.4386	0.2412	0.523	0.1958	-0.2379	1.7855	-1.0589	0.3919	0.4963	0.5988	0.649	2.1875	4.7744	1.1359	1.9889	2.9972	-0.5138	0.4011	1.3001	1.4714	0.4882	1.2978	0.2738	-0.1321	-0.4387	0.2448	-0.3106	-0.1769	0.8698	0.6128	3.8428	6.0532	1.6728	-0.0382	0.5478	1.2097	-0.1479	0.3904	0.3631	0.0332	0.6653	0.4084	0.486	0.3294	0.657	0.1166	0.634	0.1351	1.9399	4.0531	-0.7117	0.508	0.3605	0.8537	1.166	0.375	0.2375	2.9356	3.423	-0.2176	1.3426	0.1038	-0.3323	-0.1287	0.5855	-0.2319	0.5076	-0.0362	0.2958	0.0711	-0.0472	0.2087	0.4969	0.0723	-0.894	0.6948	0.225	-0.9828	-0.2394	0.4032	0.5937	0.1448	0.0934	2.0206	-0.0441	2.3621	0.5157	0.6099	0.7607	2.1713	-0.3685	1.7616	-0.3096	-0.4552	1.6376	0.0408	1.013	1.2712	-1.0168	0.2456	0.2647	2.2828	-2.6573	1.2276	-0.1974	2.2791	0.8458	0.2682	0.1356	-1.8295	-0.0622	0.058	1.3946	0.93	1.1681	0.2136	1.0442	1.1005	0.0343	7.1905	1.2695	0.3432	0.6861	0.6229	1.6502	3.2522	1.3879	0.3592	1.5017	0.3221	0.721	0.4812	-0.7665	2.2843	-0.2398	0.6087	3.1105	2.1383	0.2492	3.0853	1.5857	2.4347	0.4238	0.8039	3.0008	1.0249	1.5878	0.8225	0.1738	0.4399	-0.1596	-0.0258	0.8513	1.3067	0.8816	2.5968	1.1911	-0.4454	0.0462	0.3611	0.4517	0.0977	1.9065	1.1692	1.7495	2.6795	-0.8606	2.4638	2.8511	1.1171	1.8378	3.8595	1.2361	0.8525	1.0512	1.1326	2.6672	-0.2412	3.5878	2.1162	0.2117	3.2226	0.7985	-0.4349	-0.3958	0.1996	2.7124	0.7802	0.1084	2.0942	-0.2003	3.8875	0.1171	-0.6557	1.0773	4.3323	0.275	2.2153	1.1215	2.0903	0.0962	0.8143	0.6154	0.1152	4.5379	0.6628	-0.1718	2.2347	-0.7342	1.823	0.6345	-0.7132	0.6792	-0.0787	0.2653	0.1845	1.13	4.441	1.1442	3.1546	0.909	-0.232	2.297	3.0087	0.2103	3.4169	3.5082	1.2409	4.645	3.7794	0.0816	0.423	-0.5175	0.9093	0.922	-0.21	1.4403	0.8752	0.782	-0.0394	1.6532	0.3708	-0.0087	0.5836	2.1515	-0.3962	1.1734	-1.2483	0.9401	-0.0436	-0.4157	1.5151	0.6828	0.5396	6.1668	1.6231	1.5562	0.3396	-0.146	4.3405	0.133	-0.6697	-1.725	1.1401	-0.1722	0.4069	2.3175	-0.5897	1.4824	0.5552	0.738	-0.9804	-0.6143	-0.2085	0.666	-0.1839	0.5584	0.8067	2.0648	0.5784	0.334	3.3444	1.1373	0.2364	1.174	1.131	0.1957	1.5322	3.0572	1.3954	2.0124	0.0854	0.7663	1.4084	1.3124	1.0661	0.1061	4.199	0.1966	0.2724	3.1875	0.1096	2.5371	3.0991	0.9375	0.7821	1.1629	2.1082	2.2328	2.4869	0.3322	-0.3762	1.848	-1.6	0.4603	0.8459	0.1849	-0.4072	0.089	1.4885	0.2027	0.1523	0.2632	-0.2883	-0.0327	-0.2035	-0.1884	2.9082	-0.1804	0.2404	0.1282	-0.7098	1.1511	3.8859	0.2468	2.5457	0.8346	0.1937	-0.0249	3.4972	0.0789	1.6787	-0.2374	2.4154	0.1419	1.1856	0.0125	0.224	1.6735	-0.3846	0.0102	0.6623	2.2451	1.9117	2.8258	0.4433	0.1566	2.3318	-0.6319	0.1551	0.3152	-0.1336	-1.906	0.74	-0.4598	2.3897	1.1918	0.6754	0.7405	0.3162	1.1281	-0.2839	0.2031	-0.2229	-0.1336	0.2484	0.0904	-0.295	0.2243	0.4412	0.2215	1.7512	0.4663	-0.4285	2.5819	0.0607	0.1356	-0.6502	0.1683	0.1437	-0.2739	0.4487	-0.3837	-0.4485	0.3764	0.9884	0.3748	0.6407	-0.834	0.5699	-0.1548	1.4459	0.4932	0.9506	0.4799	0.3206	3.4706	0.807	0.0705	2.197	0.742	0.7726	0.2719	1.564	-0.7768	1.9858	-0.3717	1.5801	-0.0529	-0.2691	3.6209	0.5395	-0.385	-0.0712	0.3387	0.5239	2.1838	0.253	0.9734	0.1218	-0.0122	0.3168	1.1249	0.5044	-0.4182	0.5955	1.1916	0.3156	1.5545	-3.9874	1.4708	1.3086	0.9036	0.1634	0.6397	2.4617	1.5021	-0.0455	1.1559	-0.2263	0.1754	0.5368	1.8168	0.6777	-0.1538	0.5892	0.2416	2.0609	0.1878	2.0375	0.2379	-1.0901	1.4098	1.5032	0.9432	1.1559	1.8785	0.4682	0.0137	3.5264	2.1598	1.0383	1.5071	0.1164	0.7513	0.2548	-0.174	1.7891	0.8374	0.3116	2.2872	-3.5381	0.9777	-0.015	2.1774	3.6786	0.2823	2.916	0.2514	1.9049	2.3419	1.0436	0.8669	1.7383	1.7711	0.506	0.656	0.5941	0.5322	0.3828	2.4676	0.748	0.1964	1.2008	1.3083	1.6716	-0.613	-0.0845	1.9158	0.1172	1.6657	0.2647	-3.3529	4.623	0.7095	-0.3729	0.0176	4.2262	0.9268	1.8347	0.2824	-2.7379	-0.2702	1.195	0.0701	0.1356	0.6137	-1.3609	1.2066	0.4892	-0.4797	0.9153	0.7982	0.5332	1.5355	0.6109	0.0952	0.5038	0.4037	-0.3492	2.1171	3.4184	2.0822	1.0709	2.1345	1.4658	-0.5957	1.5545	0.4598	4.7008	3.1718	3.3999	2.2298	0.5742	0.7674	1.2614	3.3005	1.0003	-0.0196	3.5032	1.0342	1.3462	0.1719	0.7949	0.2426	1.0311	0.5404	1.138	0.2176	1.3237	1.3584	1.1655	2.1218	0.6758	3.291	0.4989	0.5442	2.5941	0.7946	-0.0863	1.7598	-0.0689	4.155	3.1888	0.4509	-1.2824	3.7872	2.9035	-0.6508	4.2919	1.0395	0.0397	0.3933	0.0794	1.8764	4.2692	0.4487	4.7405	1.2465	1.4651	2.4328	0.3167	0.1223	-1.6169	0.4411	0.988	0.1591	0.1344	0.6256	-1.1456	3.1172	3.8405	0.7184	1.4078	0.3414	-1.1544	0.0191	0.1065	2.1848	3.3554	2.2709	0.3073	0.8522	1.2125	4.6981	0.1702	1.4676	2.0563	1.7508	0.1313	3.2645	0.9324	-0.0456	0.0916	0.4509	0.0449	2.4734	2.6359	2.2784	1.3635	0.0688	1.2938	0.2658	-0.216	1.031	0.3473	1.2363	-0.4899	1.1007	-0.4032	6.3205	0.4646	0.3223	0.4367	1.8979	-0.2569	0.7811	0.8284	1.5076	3.8093	0.2797	-0.2061	3.3778	0.6963	-1.6921	3.5998	2.0486	1.7332	-0.762	0.216	1.7037	0.4147	-0.1222	1.8159	-0.3434	-0.0659	0.3925	2.3621	0.2888	0.0982	1.7055	0.8206	0.0116	2.0056	0.5484	1.3923	-0.4204	-0.4288	0.3799	0.6004	-0.2106	2.2696	-0.5347	1.2606	0.9089	1.2656	0.882	3.6923	0.545	3.5543	2.3139	-0.1809	1.6076	0.6337	-0.2125	2.929	0.2318	0.769	1.7104	0.5092	0.2128	0.5778	0.8796	1.2011	1.157	-0.0746	0.6025	0.2053	2.5363	-1.9187	0.442	0.2482	1.0234	0.0082	0.4239	0.3641	0.2998	0.0469	-0.1194	-3.2668	0.6808	-0.0457	1.2811	1.3571	1.4954	-0.1591	0.3741	0.2272	3.7614	2.5036	3.3166	0.2119	-0.2543	-0.016	0.9471	0.2278	0.0721	0.0689	-3.8267	0.6028	-0.3679	0.3709	0.9984	0.8916	0.455	0.2082	0.3936	-1.5026	0.5798	0.153	-0.3709	1.6443	-0.2578	0.6398	3.885	-0.8292	0.9562	0.049	1.0902	4.4329	1.1056	-1.1091	0.7595	-0.1921	0.3304	1.7501	2.424	-0.4758	0.1097	-1.4931	0.1739	-0.0549	1.73	-0.7236	4.7567	0.9889	1.0351	0.5422	0.6794	0.3356	1.0518	0.4291	0.5984	-0.678	0.0751	-0.7805	-0.3078	0.2235	0.4561	-0.4487	0.1018	-0.4896	0.6985	-0.0022	0.1447	-0.4281	2.754	-0.1227	-0.5923	0.1822	0.0185	-0.0203	-0.9471	-0.3555	-0.0588	-0.385	0.6084	0.4611	0.336	-0.2084	0.0149	-0.7168	0.2512	0.0564	-1.3569	0.1801	-0.3137	3.2233	0.553	-0.5082	0.2575	1.2431	1.0194	-0.0641	0.8097	1.1365	-1.6	0.6197	0.4069	0.3027	-0.8876	-1.5524	0.161	-1.0232	-0.0836	0.1903	0.1885	-0.8753	-0.3302	0.0592	1.6592	-0.1291	0.0094	0.9313	-0.4995	1.0855	-0.1387	-0.6401	2.2351	-0.5087	0.5112	-0.4958	0.2146	-0.0806	0.2144	-0.8423	1.4854	2.4927	2.4881	1.8797	4.258	1.0616	0.6283	0.8063	-0.4569	0.5493	-0.534	-0.8292	0.461	-0.0838	0.0097	-0.0153	0.2625	-0.6262	-0.8096	1.3823	1.2902	1.6392	1.7781	0.5422	0.4061	0.0476	1.1178	-0.436	-0.0092	0.3406	2.5334	1.5616	-0.6711	0.658	3.5043	0.9906	0.155	1.8374	0.6223	2.842	-0.3227	-0.1424	1.6058	0.6764	0.1176	0.2519	-2.4864	-0.1949	1.0159	-0.9707	0.4889	-1.1621	0.7293	2.6622	4.6641	3.2615	-0.9363	0.7625	0.632	-0.1127	2.8421	0.6671	2.1623	3.4927	1.0183	1.4951	0.238	2.211	0.135	-0.3155	2.3417	0.3724	0.3892	3.2605	1.6774	1.0127	0.6877	0.1645	0.1389	-0.6962	1.599	0.3859	0.0296	1.2719	-2.0481	0.7283	-0.7405	1.055	-1.9431	-0.4544	-0.2012	1.7724	0.0385	1.9987	1.2956	0.5622	-0.0968	1.5188	3.148	2.1137	1.1816	2.2843	2.3518	0.4814	2.2238	0.5328	2.8564	1.0945	0.6413	0.1481	2.0962	1.3235	0.9438	-0.2287	0.5247	0.7247	1.7444	1.406	4.4769	4.3905	3.4181	2.2904	1.2277	0.5251	0.3706	0.5783	2.3338	2.033	3.4265	2.3659	1.2348	3.6702	2.0734	-0.0339	-1.3223	1.4107	6.2682	1.8042	3.2941	1.4307	1.2735	0.1384	1.6753	-1.1972	3.262	0.8818	2.7904	4.3606	0.9309	2.7091	1.7442	4.9044	0.8558	3.6213	0.9386	1.0529	-0.4524	1.6596	0.9045	0.8041	0.5457	-2.4717	1.4384	0.7715	3.5423	0.4259	-2.9313	1.2404	1.9708	2.1961	0.9501	1.3316	1.2098	3.8031	0.4265	0.8783	0.3352	-0.8341	0.1065	0.555	1.2678	2.1714	1.924	1.262	0.0283	-0.3949	-0.5397	2.5834	-0.9187	0.6277	-1.8647	0.627	2.948	2.2835	1.774	1.401	1.1728	0.0412	1.8231	-3.679	1.9805	0.0957	0.3736	-0.0752	5.7987	-0.0443	0.3648	0.2002	2.1027	-0.8243	2.0694	-0.4805	0.4848	-0.2291	5.0308	2.4558	-0.0546	0.2496	4.0948	3.0728	0.5637	3.5806	0.5547	1.1438	0.3705	0.7785	0.2285	0.4732	0.21	1.4573	1.2295	-0.7482	2.5196	5.4797	0.2082	1.3361	2.2213	0.596	0.6473	2.3208	3.0217	0.4017	0.0455	-1.1194	0.2576	0.4292	-0.473	0.7127	0.0659	0.2315	-0.0612	-0.2932	2.3234	-0.2255	2.0192	0.518	0.4949	0.516	2.32	6.1855	0.478	0.477	0.7234	2.3511	0.5011	-1.271	-4.0593	0.2042	0.2555	0.819	0.2256	-0.9295	-0.6675	0.4215	0.1237	0.1746	1.7835	0.1837	-0.9104	4.477	0.6762	0.1518	0.5414	-0.2542	0.3705	2.1706	-0.0171	-0.4024	-0.0918	0.6078	1.0305	0.7468	-0.2005	0.151	0.6741	0.5156	-5.3858	-0.5324	-0.2363	0.8424	0.799	-0.5593	-0.1636	0.6406	-0.1805	0.2627	0.0288	0.2863	0.4789	-0.5664	0.2134	-0.3614	-0.6661	-0.8927	-0.4498	0.4412	0.6075	0.411	0.3755	-0.7843	0.3352	1.0922	0.9249	0.8372	-0.3538	0.9328	-0.1557	0.2809	-0.1046	-0.0986	0.0433	1.4323	0.2434	0.566	0.1552	-0.2398	-0.8065	-0.3797	-1.5172	0.0984	0.5195	2.188	0.1602	0.8327	-0.2107	0.4054	1.0128	0.8861	-0.263	-0.804	0.7963	-0.5236	0.2069	0.4569	0.8135	1.0911	0.4442	0.6321	0.2293	1.1021	0.623	0.1209	-0.2937	-0.4996	0.452	-0.0377	1.5948	0.4827	0.6367	0.1626	-0.1009	0.2793	0.7155	1.9222	0.1441	-0.4932	-1.2987	4.994	-0.7894	-0.7136	1.5976	-1.3006	0.8858	1.7429	0.6289	0.0865	-0.4558	1.6668	0.8534	-0.6589	1.0125	0.2357	0.3305	-0.1316	2.6954	4.7401	0.6211	0.664	5.2273	0.6705	1.7781	2.0768	0.6522	0.2329	-0.6229	1.6545	1.8382	-0.5942	-0.5275	2.8025	0.9671	-1.5494	1.4609	-7.5318	2.5447	-0.7982	-0.659	2.3866	0.1419	0.5561	0.4848	0.0048	3.6728	1.8542	-0.2231	1.2462	-0.2262	2.6427	1.2063	-0.1483	0.2411	3.6066	0.105	1.8822	2.094	3.9385	-0.1727	1.5785	-0.234	0.0812	-0.2513	0.2173	3.2832	1.5371	1.7475	0.1622	0.16	1.2232	0.5274	-1.2968	0.0539	0.6076	0.5948	4.3431	-0.0726	3.9148	0.3965	-0.3144	0.2182	2.8634	-0.2861	0.8969	0.1848	0.1166	0.2268	4.8448	1.0514	-1.5416	-0.4086	0.8358	-0.1569	3.1286	0.1132	0.7229	0.049	0.0754	-3.9908	2.0325	0.9229	-1.1493	3.785	-1.3122	-2.7063	-1.6877	1.9213	0.2718	0.5499	1.0871	3.8493	1.4821	0.1014	3.2194	-0.7298	-0.2172	0.1585	0.763	5.4532	0.3071	2.9683	1.7458	-0.5814	-0.6222	-1.2352	0.8603	0.929	1.3172	0.4796	1.3828	0.5052	0.6088	0.3147	1.3811	0.7638	2.0048	1.1728	2.6983	0.7056	2.2247	-0.2582	0.9745	2.0756	-0.2413	3.993	-0.3516	3.6794	0.8373	-1.2297	-0.3666	3.8308	2.2216	1.9565	3.8084	4.302	3.5158	3.9055	-0.3975	2.5763	-0.6434	2.5136	5.2708	-2.1884	0.3613	0.2817	0.3763	0.6786	1.2937	0.5162	0.3201	-0.0077	1.2817	-0.2931	0.3647	-0.376	2.6853	0.8337	1.1541	0.0446	1.0306	0.8842	-0.4183	1.8732	-1.1767	-0.5521	-0.1937	0.3037	-0.8195	0.1575	1.4281	-1.1189	0.8983	0.4095	0.4478	1.8163	1.4547	0.371	0.379	1.2858	0.5235	-0.2968	0.096	-0.7228	-0.0113	-3.5063	0.0492	-0.2012	-0.336	0.9527	-0.3897	-0.2421	-0.2299	0.2741	0.0531	-1.1316	-0.1287	-0.1084	-0.02	-0.4561	0.1106	-0.1595	0.5099	-0.0876	-0.2242	0.1885	-0.5899	0.7184	0.2782	-0.1687	0.347	-0.1717	-0.2061	-0.3478	0.6394	-0.2646	0.2887	-0.0211	-0.0954	-0.3341	0.3167	-0.0934	0.8834	-0.1146	-2.5019	2.1399	-0.2054	-0.1596	0.8738	-0.2154	0.8922	-0.2593	-0.1321	-0.4735	-0.1929	-0.4299	1.0466	-0.1521	0.5006	-0.1955	-0.9531	0.2195	0.1706	-0.1096	-0.1531	0.0933	-0.1089	-0.1345	-0.2117	0.1275	-0.9655	-0.4138	0.0161	-2.2492	0.0858	-0.2696	-0.1488	0.1249	0.1808	-0.3412	-0.4612	-0.2122	-0.1576	0.364	0.3943	0.2795	0.1505	-0.1748	0.1525	-0.5532	0.1155	0.3596	4.7928	-0.0277	-0.7429	-0.2226	0.2097	0.3369	-0.2044	0.1761	0.8704	-0.3184	0.4006	0.3203	0.1967	-0.3179	-0.2965	-0.6785	-0.3253	0.6267	0.2459	0.0988	1.7998	-0.0871	5.9208	-0.2083	-0.3717	-0.1698	0.0263	-3.0803	-0.1747	0.1502	-0.083	-0.7489	0.0192	0.1065	-0.1097	-0.0064	-2.382	-0.2984	-0.0159	-0.062	0.3286	0.6149	0.3565	-0.2444	0.2041	1.0934	-0.3492	-1.4908	0.4674	0.4605	-0.844	-0.2743	-0.0791	-0.8678	-0.9464	-0.263	0.5787	-0.5653	1.0026	-0.1471	-0.2476	-0.5012	-0.2256	-0.3118	0.4312	0.2771	-0.0969	-0.9987	0.8351	0.1299	0.8862	-0.8333	0.1891	0.2907	-2.0309	0.3096	0.9488	0.8177	-2.3917	-6.6754	1.4846	0.6857	-0.8218	-0.805	0.1015	-0.3312	0.8775	-1.0796	1.2057	0.4482	0.3006	0.8729	2.0521	-0.2928	0.6844	0.0443	2.2307	0.6806	0.6644	0.8656	-1.0388	-1.3012	0.1778	1.64	-1.6374	0.3006	0.0664	0.433	0.2585	0.2061	-1.2581	0.4766	-3.0036	-0.0769	-0.6087	-0.0996	-0.0575	-0.0701	0.1506	0.0234	0.1011	0.0583	-0.0151	0.3771	-0.9761	-1.3211	0.6507	0.9947	-1.6436	-1.4043	2.2188	-0.094	0.2326	-1.5839	0.4065	-2.4499	-0.8089	0.0875	0.2564	0.2092	1.0362	-1.3837	2.6075	0.4798	-0.7476	-0.0261	0.0714	1.2212	0.6286	0.5665	1.104	5.2403	-1.4054	0.0433	-0.4719	-0.5555	-0.4177	0.5048	0.3427	-0.0175	0.7433	-0.0736	-0.4679	0.6045	-1.7887	-0.338	2.1478	1.3564	-1.6861	0.3519	0.826	0.234	-0.0195	-0.3088	0.0102	1.6883	-0.3987	0.1609	0.3255	-0.628	0.1627	1.1464	-0.2211	0.6895	-0.9447	0.6381	-0.0649	0.07	-0.2243	1.3226	0.4948	-0.9132	0.2762	0.1824	0.3198	-0.0906	0.0704	-0.0952	-0.3466	4.1569	-2.1625	3.6354	1.7529	0.256	0.9879	0.633	1.7134	0.0025	0.338	-0.0633	-1.118	-0.0019	0.4759	-0.0518	3.7101	1.121	2.2272	0.2051	0.9848	1.3015	-1.1522	0.0695	0.8236	2.2976	2.6166	-0.0155	0.6591	3.6019	0.1531	0.3967	0.2492	1.4883	0.4458	1.5309	3.8187	2.897	0.3056	0.6128	0.1956	-0.2726	1.4908	1.281	2.7906	1.9811	2.8127	0.9642	0.3647	-0.019	2.5612	1.0455	-0.0432	1.8191	1.6707	0.6143	-0.5517	-0.0899	1.1848	1.6514	-0.4778	1.88	2.634	2.2511	1.3301	2.1362	0.9447	1.2193	3.0486	4.2478	4.2714	1.6971	2.1788	-0.3469	0.7609	1.0887	1.8923	3.8455	3.6374	0.3618	1.1333	1.248	3.3979	0.1907	1.9569	0.8089	1.4154	2.3798	5.6472	0.1584	4.537	1.3671	-0.0455	0.7555	1.9549	1.9346	-0.1461	0.9119	-0.292	-0.1934	-0.8479	0.075	0.4535	1.2089	2.0021	2.1466	-0.4731	0.4055	-0.4443	0.8084	1.4891	0.1218	0.4829	1.1273	1.5398	0.3686	0.6614	-3.2547	4.0524	1.4736	0.6292	0.5519	0.4531	1.3424	0.9054	-1.4696	3.2181	4.3599	0.7168	-0.274	2.4186	-0.9031	-0.3212	0.1637	-1.2912	2.2192	-4.9556	1.7899	0.7929	2.5765	3.0345	3.7795	1.8313	2.7134	0.1399	0.5245	3.6929	2.0498	1.125	2.8015	2.2482	2.0177	-0.0682	2.8951	4.1506	2.0073	1.8332	2.1194	-0.0768	1.4929	0.992	5.8074	2.3783	2.8185	-0.1532	0.9426	-0.4931	0.1851	0.1821	0.2108	-0.3627	0.3017	0.196	-0.6147	-1.3523	0.4856	-0.5471	0.3642	0.5322	-0.9385	0.3864	0.6999	-0.0667	-0.1271	-0.3763	-0.2834	-0.0402	-0.117	1.9708	-0.2571	-0.041	-0.5594	-0.1342	0.0699	-1.9669	0.0145	0.6957	0.6712	-0.3423	1.4534	-2.1982	1.3438	0.4254	-0.2984	-0.1674	-0.551	0.4716	-0.5848	0.2631	-1.9515	0.1218	0.6255	-0.8076	0.1958	1.2274	-0.182	-0.3687	-0.0099	0.8382	1.0671	-1.0581	0.5125	-1.4549	0.0992	0.0609	-0.7008	0.4534	-0.6975	0.9063	0.4849	0.0286	1.6186	0.1627	-0.0828	0.4728	1.3318	0.8167	-0.8612	-0.1951	-1.8885	-0.6217	0.2034	-0.5934	0.2959	1.5274	1.3879	-0.1796	0.5894	0.3202	0.2404	0.068	-0.5505	-0.8323	-1.4041	0.9336	-0.4913	2.0662	0.4379	-0.34	1.0251	-0.3557	-0.0849	-0.2663	0.197	0.2353	-0.3673	0.2788	0.134	-0.061	-0.1245	-0.068	0.1558	0.2996	0.1923	-1.2356	0.8545	-0.589	-0.3087	0.8742	-0.2332	1.6085	-1.2323	0.0329	-2.4854	0.3874	0.4016	1.1011	0.8068	-0.1736	-0.3431	0.4464	-1.8943	0.1079	-0.2749	1.1367	1.2343	-0.5088	-0.3453	-0.7402	-0.0923	1.9009	-0.5391	1.5915	0.0343	-0.6016	0.0676	0.7453	-0.1773	-2.7448	-0.1422	-0.525	3.3663	2.2197	0.2545	-1.6362	1.2048	0.8793	0.8646	1.4344	0.3527	0.8586	0.6592	1.0628	-0.1667	1.4648	-1.5922	1.9018	0.1917	-0.3337	3.1028	-0.0241	1.6897	1.0015	-0.5783	0.849	0.2631	1.3369	0.8475	-0.49	0.4039	-0.285	-1.1468	2.1412	0.0968	0.8549	-0.3316	0.1843	2.0727	0.3038	0.1517	2.738	2.128	-0.2206	-0.3866	-0.0201	3.193	0.4248	1.2782	0.6941	0.0079	-0.5305	-0.0565	1.0716	0.8931	0.3781	-1.9089	0.7031	2.9687	0.0094	2.2927	-0.7743	2.0463	-1.2513	-0.124	-0.4567	1.4013	-0.8178	0.2631	2.6695	1.5937	0.6934	-0.2913	2.573	0.2434	0.5875	0.3872	-0.5378	0.6588	0.493	0.6728	0.2321	0.3275	0.3052	2.778	-0.2256	0.9158	0.2834	1.3299	1.646	-0.2763	0.5611	-2.4198	1.7309	0.7607	1.1405	-0.0337	4.4916	-0.0738	0.7744	1.2696	0.5826	-0.7484	2.2123	3.8648	0.0618	1.3698	-0.9299	1.6548	-0.1916	-0.1733	-0.053	1.0266	1.9023	0.3459	1.5025	0.8436	0.5499	-0.0748	1.3636	4.9685	0.3723	2.0822	0.6139	0.26	3.3773	3.4003	-0.8387	-0.4141	-2.5913	-0.2253	2.0002	-0.8396	1.5108	0.3061	0.7454	1.585	1.1221	5.2406	2.3472	0.5382	-0.0505	0.2967	1.5642	0.5805	-0.955	-4.032	4.7415	0.393	2.2242	1.5527	1.2022	2.3026	-0.122	5.5969	-0.5416	0.9248	0.6825	-0.9469	2.2674	2.9507	0.6263	2.4236	2.8533	0.9777	2.3919	0.4442	1.3535	1.3325	2.3468	0.6984	-0.1438	3.6949	0.7806	0.0597	2.5422	2.1594	0.8836	4.811	5.3572	0.333	1.5133	5.6155	2.6041	2.6363	0.2243	2.3693	1.7124	0.2462	6.3952	2.2813	5.7619	-0.1449	0.2122	2.7019	-0.3042	1.2683	-0.2316	1.8138	3.602	3.8867	-0.5994	0.9275	2.7665	4.6754	2.2495	-6.4157	4.496	1.0946	1.5685	3.6404	0.945	-0.2886	0.0255	-0.3021	0.4293	0.6438	1.837	2.4037	4.9549	4.777	1.9021	2.8554	-0.2524
143_Baseline	-0.0792	2.1046	0.3624	0.2226	-0.5691	-0.3293	-0.2596	-0.5373	0.0613	1.2755	-0.2334	1.8994	-0.079	0.6807	0.6854	0.1662	0.0704	0.0369	0.0864	0.2563	-0.2107	0.6954	1.4855	0.4513	0.2831	0.8833	0.2938	1.1217	1.4965	0.9769	0.4325	0.573	0.4508	-0.1132	1.0475	2.0903	1.8746	0.3867	-0.0172	0.6838	2.2039	0.9015	0.1447	0.2444	0.5351	0.7863	1.4327	2.7322	0.6075	1.0015	0.6459	1.4002	0.6241	0.8232	0.7862	0.1004	0.4496	1.7231	0.8109	1.2552	0.1621	0.1367	1.9249	0.7265	0.9497	0.5193	0.0972	0.5543	0.397	1.0997	0.3948	-0.4441	1.4364	0.7774	-0.0018	1.0333	-0.7177	2.697	0.6095	1.2595	0.2341	0.6682	-0.6476	0.3487	-0.032	1.516	0.5297	1.1755	2.1764	1.1453	0.7868	1.1544	0.3218	0.7764	1.8503	0.5179	1.0424	0.2386	0.8608	1.4812	1.0994	1.1446	0.3091	0.3333	0.8021	0.342	2.2713	0.381	0.987	0.3429	0.312	0.2476	1.6206	-3.9016	0.7895	0.1286	0.0669	0.2753	-1.52	0.4512	0.592	0.3099	0.2238	0.2854	0.4001	1.9078	1.2754	1.6413	0.941	0.4725	0.2001	0.3193	-0.6948	-0.0545	2.5074	-0.3451	0.4319	0.8889	0.0977	0.3983	-0.1041	0.6012	1.9156	-0.2058	0.4331	1.4584	0.1194	-0.9512	0.4485	0.8359	1.7232	-0.1897	0.0428	0.4343	0.6219	0.3645	2.6958	1.4721	-0.0263	0.1806	0.2113	-0.1167	0.2151	0.1223	-0.3193	0.6448	-1.5581	0.9222	2.628	0.2895	1.0199	0.3955	0.3245	0.3684	-0.1557	3.6247	-0.0128	0.6818	-0.1437	0.2915	3.9567	-0.2458	1.307	0.7762	0.9958	-0.1507	0.2133	0.4143	1.0975	0.8406	-0.5607	0.0908	0.3088	-0.0001	0.6148	1.2106	0.0039	0.32	0.2853	0.0475	-0.8163	1.4841	0.4	0.4367	0.3361	-0.009	0.173	0.1208	1.2772	0.6642	0.2726	-0.1759	-0.9935	0.3523	0.4002	0.1962	0.528	0.8279	0.9549	0.3975	0.0623	1.0453	0.1306	0.1849	0.5591	-0.4911	0.4523	0.2362	0.4986	0.1158	1.4331	-0.3083	-0.0273	0.4101	0.6133	0.2873	3.1326	0.1909	-0.1443	1.5156	1.8756	0.1188	0.9871	-0.1538	0.9618	-0.766	-0.0714	0.8161	2.4793	0.9185	0.2547	0.5708	0.5346	-0.2444	0.232	2.7215	-0.145	-0.0242	1.427	0.3579	0.0852	0.0972	0.9338	0.2223	0.0111	0.2285	0.0583	0.5383	0.1123	0.3511	0.1652	0.0543	0.3111	0.0519	-2.6199	-0.2101	0.6381	-0.179	-0.2151	0.1429	0.3429	1.8704	0.3303	0.6835	0.6373	0.1187	0.4303	0.1689	0.5388	0.3596	0.7083	-0.5542	-0.0861	0.3564	0.5518	-0.2315	-0.1479	0.152	0.1616	0.4013	0.2287	0.2883	-0.0078	-0.282	0.9138	0.4676	0.3055	0.1225	0.0524	0.6997	-0.023	-0.0985	0.1374	-0.0895	1.1181	-0.4117	0.3562	-0.0946	0.6102	0.3408	-0.1283	0.6985	0.3232	0.0631	0.6074	0.2457	0.094	0.4516	0.1644	0.1492	0.0124	0.1093	0.6671	0.4339	-0.0748	-0.6751	0.8396	-0.3483	0.0302	-0.2665	-0.081	-0.1816	0.2783	-0.2195	-0.1239	-0.5049	0.3129	-0.0676	-0.0454	1.0807	0.501	0.9967	0.32	0.2399	0.031	0.6579	0.4645	0.3483	0.3558	0.8969	0.1976	0.2676	1.486	0.4151	0.0822	0.1125	-0.212	-0.3719	0.1235	0.4069	-0.0495	-0.103	-0.5401	0.4234	-0.4129	-0.2945	-0.5753	-0.1117	0.4554	0.4429	-0.0742	-6.9712	-1.3258	0.6308	0.2639	0.1115	0.099	-0.0877	-0.026	0.4449	1.0179	-0.2558	0.2687	0.239	0.4193	0.0523	-0.185	1.0132	-0.1691	0.2155	-0.0901	0.1772	-0.9262	-0.9513	0.8707	0.4405	-0.2636	0.2839	-0.1511	0.4713	0.2913	0.4002	-0.0479	0.7941	0.1682	0.75	0.7633	-0.9166	0.202	-0.6552	1.0355	-0.4931	-6.2076	0.1603	0.9324	0.8762	-0.1526	-0.9814	1.6279	0.8494	0.1605	0.4093	-0.0901	0.7199	0.8357	1.4431	0.1813	0.6169	-0.2888	-1.2646	0.3247	1.4278	0.0394	-0.0285	0.7762	0.1445	-0.6401	0.4386	-0.1002	1.0378	-0.4276	0.5701	0.0717	1.0418	1.1387	0.2803	1.719	0.5021	0.9997	0.9676	0.3105	0.5257	0.2362	0.5865	1.7322	0.5014	1.3744	0.9861	0.2391	1.8376	0.1321	0.4448	1.0372	0.5718	1.4703	0.6883	0.3246	-0.0236	0.9639	0.0538	0.2738	1.6281	1.1333	0.4125	1.5369	0.0405	-0.1295	0.8601	0.4542	1.8452	0.633	-0.2749	2.6949	2.2832	3.1258	0.0888	-0.8588	1.0214	-0.0054	1.8556	2.21	2.9102	2.3193	0.0207	0.514	0.537	1.5158	3.34	0.2663	0.3717	0.375	0.2749	0.2506	0.2488	-0.4236	0.6679	0.3488	0.8451	0.4575	-0.6324	0.4663	0.0296	-0.7467	0.5981	0.1869	2.0825	-0.166	1.8694	-0.4651	-0.0239	2.2414	1.601	-0.4766	-1.3431	1.057	2.7316	0.208	1.2268	0.1517	-0.5713	-0.9711	-0.4572	2.5537	-0.0269	0.0051	1.7651	0.4079	0.9481	-0.0334	0.2298	0.5548	0.0677	-0.2869	0.7783	0.4996	-0.5493	1.0047	-0.146	0.0817	-0.2046	0.1375	0.9042	0.0526	1.0057	0.2426	0.1015	-0.0464	-0.0693	1.1849	0.0444	0.5083	0.7823	-0.3121	2.8354	-0.1096	2.5899	-0.0174	0.1678	0.4189	0.2006	0.4029	0.1134	0.245	-0.2658	-0.1738	0.1681	-0.1283	-0.2836	0.7541	1.6568	-1.1088	3.4521	1.6072	0.6278	0.0534	0.332	0.7048	-0.2997	0.1361	0.4594	-0.1623	-0.2019	0.2872	1.2066	0.1085	0.1677	-0.1256	0.0779	0.4111	-0.0806	0.0298	-0.1845	-0.4289	-0.4659	0.2835	0.4813	0.262	-0.0603	-1.2393	0.1869	0.4157	-0.0217	-0.2088	0.0064	-0.3086	-0.2654	-0.2587	-0.1455	2.9344	1.6201	0.5304	1.013	0.901	-0.2745	-0.376	0.4886	0.3807	-0.2644	-0.0269	-0.4467	-0.1386	-0.2885	0.3562	-0.4573	-0.9148	1.2999	0.0555	-0.6561	0.1777	-0.1014	0.1477	0.4034	-0.0167	-0.1039	1.9937	-0.0282	0.4198	0.7844	2.2378	0.046	-0.3005	-0.1424	-0.0974	-0.0458	1.4677	-0.0114	-0.314	-0.1427	0.4701	0.7292	-0.1667	0.6711	-0.2601	-0.159	-0.8266	-0.8065	2.162	-0.0894	0.4242	-0.216	0.1057	-0.146	0.3189	-0.42	0.6885	0.091	-0.0324	-0.5446	0.5129	2.491	-0.4634	1.31	0.0893	-0.0565	-0.4386	0.4209	1.0654	-0.2982	0.1494	0.6151	0.2049	-0.4995	-0.1029	-0.8616	-0.1135	0.5615	-0.3986	1.4623	3.3014	0.6898	-0.409	-0.0873	0.071	0.0697	0.0101	-0.2	-0.2151	0.8142	0.0421	-0.6417	-0.3267	0.004	-7.4971	-0.2223	0.0401	1.2954	2.1182	-0.4204	0.3272	0.4261	0.0448	0.1168	-0.4472	-0.1011	0.0171	1.2944	-0.0679	-0.3545	0.4082	-0.4763	0.1381	0.4292	-1.0064	-0.1513	0.096	3.3249	0.033	0.2761	0.0135	0.5841	0.377	-0.7408	0.7423	-0.2339	-1.076	0.3996	0.0531	0.131	0.6455	-0.0654	0.5138	0.1449	-2.2335	0.2893	0.2089	0.3332	-0.2024	0.3546	1.3392	0.8276	-0.4016	0.1538	0.2271	-0.0062	0.237	-0.6716	0.7931	0.1936	1.0956	-1.9735	-0.2551	0.5124	1.7246	0.4395	-0.3876	0.1447	-1.7301	0.2982	-0.0737	0.2792	0.4727	0.4959	-0.3321	0.3182	0.2386	0.3856	4.7569	-0.3701	0.3003	-0.8502	-0.7515	0.4868	1.7526	0.7977	-0.0386	1.1482	0.3984	-0.2071	0.2369	-1.0587	0.7764	-2.1053	0.2247	1.514	0.7581	0.2591	1.5082	1.3349	0.8765	0.7306	0.5221	1.3467	0.5049	0.3652	0.4104	-0.7016	0.2539	-0.3977	0.917	0.0791	0.3987	0.8892	0.194	1.0259	-0.8827	0.2133	0.2189	0.2987	0.3475	0.9049	0.6521	1.7034	-0.0584	-0.2361	1.2935	-0.7827	0.4533	0.7078	2.4657	0.1831	-0.4709	0.6105	-0.1143	1.5175	-0.1925	1.1504	0.3884	0.4184	2.4897	0.7187	-1.3691	-1.6086	0.1293	1.3327	0.069	0.043	0.6651	0.132	2.2126	0.3025	1.6821	0.0731	2.8761	0.178	1.3061	-0.3142	1.474	-0.1932	0.9947	0.0783	0.1832	2.5084	0.2656	0.0614	0.2413	-0.3632	0.6576	0.4012	-0.4553	0.2822	-0.3998	-0.423	0.2358	0.0249	2.5712	-0.0132	1.6063	0.1848	-0.1927	1.4188	1.6183	-0.2177	1.3023	2.0416	0.5231	3.2495	1.4331	0.5575	-0.2645	-1.098	0.1299	0.1754	0.0173	0.4751	0.0161	0.192	0.1056	1.2421	0.73	0.1289	0.6191	1.0649	-0.1222	0.5069	0.4509	0.5309	-0.1855	1.1229	0.43	-0.1743	0.621	4.3913	0.3704	0.8004	0.2023	0.0801	2.0096	-0.2767	0.6138	-1.1686	0.2964	0.1103	0.5656	1.719	-0.0187	-0.4492	0.1616	0.8255	-0.0814	-0.5163	-0.0943	0.5499	0.0792	0.0483	1.0049	0.6443	-0.9948	0.107	2.0107	1.2206	0.3327	0.3904	-0.2745	-0.2093	0.4295	1.5117	0.5904	0.0479	0.6431	0.1994	0.6571	0.1158	-0.041	-0.5218	2.8526	-0.434	0.4228	1.1623	0.3458	0.4701	1.526	1.0824	-0.4517	0.3034	0.6536	0.2564	1.0378	0.0011	-0.2232	0.9165	-2.1399	0.175	0.1069	0.2548	0.0289	-0.2359	0.7517	-0.1497	0.1226	-0.2457	0.2853	0.0243	-0.2711	0.5647	0.7745	-0.4158	-0.1335	0.168	-0.3184	0.576	1.7352	0.8421	0.204	0.1186	-0.0024	0.0668	1.519	0.099	0.383	-0.0163	1.162	2.2342	-0.1389	0.3664	-0.2686	0.4547	-0.0172	0.1799	-0.6586	1.1845	0.8892	0.7593	0.1465	-0.063	0.2239	-0.3365	-0.1608	0.0711	-0.4387	0.4608	0.5082	0.056	0.9523	-0.4929	-0.3608	0.2541	-0.5644	-0.3617	0.1915	-0.0393	-0.0759	-0.2284	-0.275	0.4064	-0.3849	-0.3287	-0.0901	-0.0594	0.5688	0.3372	-0.3481	1.1263	-3.1124	-0.0912	-0.2733	0.1629	0.6474	-0.4515	0.3657	0.054	-0.0718	0.212	-0.9895	0.2304	0.1666	-1.3252	0.4523	-0.2364	0.1902	0.4204	-0.0603	-0.0626	-0.0998	2.0949	0.5041	0.3019	1.1621	0.0392	-0.1422	0.2018	0.7788	-0.2715	1.6979	0.9145	0.1901	-0.471	-0.4415	0.3978	0.1838	0.2846	0.2553	0.364	-0.1388	1.0514	1.4496	0.4316	-0.1179	0.5968	0.0556	0.4467	-0.003	2.972	0.0702	-0.2764	0.2638	0.2061	-4.0181	0.7679	0.4008	0.408	-0.0614	0.3696	0.9265	0.6089	0.3312	0.2036	-0.4291	0.339	-1.9934	0.9389	1.1887	-0.1059	-0.009	0.1713	-0.0997	-0.1605	0.7239	0.1835	0.7586	0.7004	-0.3122	0.3987	0.7182	-0.0615	0.3836	-0.1364	1.709	0.7412	0.3295	0.6483	0.2054	-0.0876	-0.142	0.8898	0.7938	0.051	-0.0459	0.452	-3.2657	0.215	-0.9867	0.8429	2.1294	0.0041	2.0864	0.2354	1.1824	0.7186	0.1993	0.2002	0.4291	0.9984	0.1949	-0.4533	0.4681	-0.2682	0.3722	0.894	0.0447	-0.2462	0.7144	0.7579	0.6102	-0.0038	0.3135	0.8115	-0.2369	1.0473	0.1654	-1.1628	1.453	-0.6383	-0.1814	0.0877	2.4089	-0.2129	0.6216	0.1198	0.7675	-0.1983	0.6312	-0.2662	1.0208	0.5366	-0.992	0.6832	-0.2341	-0.5162	0.4912	0.2404	0.0185	0.4978	0.0187	-0.6253	0.1872	0.3605	0.3761	0.5548	2.4039	1.265	0.02	1.1333	0.1305	-0.457	0.4749	-0.1345	2.2279	1.2909	0.8148	0.6909	0.1348	0.2283	0.3163	1.5521	0.2902	-0.5682	1.264	-0.6904	-0.4932	-0.1631	-0.1227	0.2391	0.43	-0.1238	0.6749	0.3054	0.5723	0.2397	0.7481	1.0044	-0.3809	2.2363	-0.1247	0.2913	1.5725	-0.3636	0.4135	0.2845	0.3096	1.5562	1.4477	0.4964	-1.1058	1.676	1.4531	-0.6951	1.9217	-0.8647	0.6866	0.4715	0.0359	0.6958	2.3612	-0.3753	2.7268	0.5966	0.8833	0.5565	-0.0052	0.2149	-1.036	0.1135	-0.2017	0.3318	-0.2875	-0.5381	-0.2835	1.5748	1.967	0.5221	0.5867	-0.0928	0.6071	-0.0958	0.4278	0.733	1.7052	-0.0476	0.0862	0.2797	0.3597	1.6486	-0.1302	1.0154	0.2328	1.8821	0.3659	2.1325	0.1407	0.1648	-0.616	0.3005	0.445	-1.8955	0.037	1.1877	-0.1119	0.1082	-0.7144	0.402	0.1703	0.9677	-0.0678	0.7377	0.6895	1.5539	-0.16	4.1824	0.3407	0.1602	-0.453	0.1822	-0.1099	0.0618	-0.7477	2.2589	0.1469	0.1951	-0.8383	1.9622	0.3773	-0.7568	0.7964	0.5532	0.5216	-0.4088	-0.407	0.5924	0.9044	0.1046	0.3032	0.0218	0.3288	-0.1756	0.4501	0.0491	-0.014	-0.0553	-0.479	0.1897	2.9671	0.1444	1.0669	-0.2491	-0.0114	0.6404	-0.4408	-0.1441	0.7106	-0.4	0.2455	0.4133	0.0302	0.4101	1.275	-0.2357	2.1808	1.0693	-0.2329	0.1955	0.1577	-0.002	0.5964	0.0062	0.0807	0.7107	0.2305	0.2017	0.2716	0.1916	1.4284	1.0614	-0.4605	0.1454	-0.3404	2.1936	0.1532	-0.1963	-0.0042	0.7338	-0.1846	-0.1199	1.2149	0.3737	0.1838	-1.1706	-3.5328	0.7208	-0.9803	-0.0771	0.3295	1.1607	-0.0378	-0.1756	-0.2314	1.7742	1.3154	1.6389	-0.1342	-0.221	0.4889	-0.546	0.3529	-0.0853	0.4536	-4.0534	0.2491	-0.364	-0.1113	-0.0546	-0.3022	-0.0627	-0.0676	-0.0719	-0.4928	0.0408	-0.0237	0.0466	-0.1924	2.5974	0.2106	1.9231	-0.6083	0.0877	0.0881	0.2052	2.4459	0.0199	-0.0516	0.2742	-0.0478	-0.1894	0.3428	0.9133	-0.4923	-0.3546	1.3526	0.5516	0.1713	1.2574	0.0138	2.7175	0.2682	-0.1418	-0.187	-0.0055	0.2558	-0.0783	0.0054	-0.1697	-0.4001	0.8922	-1.0677	-0.3176	0.3256	0.3203	-0.06	0.245	0.15	0.6327	-0.6556	1.3518	-0.5483	1.137	0.428	-0.5022	-0.0812	-0.4126	0.005	-0.3207	-0.4706	-0.8616	0.2773	0.4311	-0.2289	0.029	-0.6345	-0.3768	-0.6925	-0.7429	-0.2047	0.0867	-0.0226	-0.2246	0.4112	2.4941	-0.837	0.5008	0.0013	-0.4148	-0.2363	-0.1307	0.0633	-1.5402	0.2635	0.4031	0.1042	0.707	-0.7408	-0.6526	0.0579	0.37	0.1927	1.3503	0.3216	-1.1082	0.4837	1.8736	0.4598	-0.3916	1.4536	-0.4197	0.2582	-0.1001	0.1065	0.6562	-0.2417	0.586	-0.1855	-0.7015	0.2204	2.86	0.0543	0.3551	0.9441	0.9002	0.0223	2.626	-0.8572	0.0168	0.3135	-0.6937	-0.2236	-0.3868	-0.6281	-0.5781	-0.427	0.1292	-0.5791	1.1552	-1.2991	-0.1627	0.1957	-1.4514	1.3103	-0.2511	0.1888	-0.6922	0.2981	0.1212	0.0525	-0.666	-1.3612	1.3264	0.4233	-0.4523	-0.7457	0.8699	-0.2083	-0.4871	1.2683	-0.9186	1.3719	-0.5389	-1.0786	1.4041	-0.5283	0.1518	0.0358	-1.1103	0.4272	-0.1029	0.693	0.5652	-1.349	0.4242	1.0945	2.5502	4.0978	-0.4709	0.0329	-0.4171	0.3186	2.4457	0.6035	0.3048	1.7205	0.2811	1.475	-0.0221	0.414	-0.1897	0.2249	1.1922	1.0842	0.0784	0.7183	-0.7829	-0.2576	0.2309	0.5071	0.3147	-0.409	0.8938	-0.1784	-0.1053	0.7536	-2.1509	0.0097	-1.5323	0.6829	0.0369	-0.0305	-0.1361	1.1225	-0.6385	0.4126	0.2357	0.3679	-0.4	0.435	1.3811	1.7103	0.3303	0.6265	0.9211	0.5999	0.4391	-0.0154	1.5268	0.2853	0.0029	-0.8669	1.1919	-0.3892	-1.4238	-0.0856	0.2196	-0.2432	0.6519	0.7165	1.9103	2.3716	2.7843	-0.1222	0.6785	0.8722	0.3037	0.5508	1.0574	0.7662	1.5047	-0.2713	1.7145	2.2674	0.0914	-0.2634	-1.72	0.6699	3.6836	1.2488	2.008	0.9104	0.1218	0.3825	0.4771	-0.2476	1.8162	1.2115	2.1426	2.1059	0.6054	0.9414	0.5281	2.9	-0.1771	1.194	0.1677	0.3633	0.1784	0.1954	-0.5804	-0.3951	-0.2459	0.6151	0.6291	-0.2511	1.8024	0.1331	-0.6635	0.3303	1.2354	0.1739	-0.9848	0.1884	1.0676	2.5147	0.2746	1.3266	0.5737	0.9448	0.2696	-0.013	-0.1317	0.5893	0.2858	0.6662	-0.1449	-0.659	-0.661	1.3228	-1.3345	0.0425	-1.3755	-0.2111	0.7422	1.4041	1.4345	0.4854	0.7739	0.0212	0.897	-2.3369	0.7934	-0.0505	-0.9146	-0.3313	3.5321	0.081	0.1745	0.1725	2.2156	-0.1801	0.6137	-0.6964	0.5422	0.2712	2.9735	0.7119	-0.3277	0.1134	1.7709	0.9719	-1.6435	1.6598	-0.0354	-0.4227	-0.2105	0.401	-0.2233	0.0541	-0.1333	0.2406	2.0053	0.1719	0.978	4.2919	1.0194	2.3286	0.4113	-0.026	0.1046	0.7315	1.009	0.4015	0.3018	3.136	0.6313	0.5733	0.1716	0.4289	-0.6121	0.678	-1.0509	0.2578	0.751	-0.3586	0.0186	0.7125	-0.0323	0.2348	0.725	4.3213	0.0932	-0.171	-0.1132	0.8986	0.4552	-0.5438	-0.7308	0.2878	0.0216	0.7918	0.6182	1.1484	0.5744	0.3677	-0.3028	0.4523	-0.3621	0.506	0.0078	0.7088	0.7174	-0.5818	-0.2915	-0.1819	0.0142	1.6439	0.6087	0.5955	0.1261	0.51	0.4683	0.4216	0.4756	0.9144	0.552	0.1439	0.4147	-1.2086	-0.0898	0.2109	-1.0498	0.2158	-0.2199	-0.0128	0.7687	-0.1556	-0.1141	0.1206	0.176	0.0373	-0.1481	0.0673	0.5435	0.7753	0.9299	-0.7488	0.0931	0.3638	0.9696	0.0822	0.1582	0.5249	0.4815	0.4278	-1.1225	1.6316	-0.4253	0.1095	0.3415	0.6587	-0.7192	0.6634	0.1537	0.8159	0.0155	-0.5007	-0.1765	-0.3726	-0.3497	-0.5137	0.4413	0.8737	-0.5048	0.8849	0.053	-0.0583	-0.2523	-0.061	-0.5538	-1.2522	0.2524	-0.1949	0.3076	0.3497	0.8421	0.3808	0.2139	0.2669	0.4846	-0.6153	0.0921	0.6009	-0.842	0.0571	0.352	0.6132	0.8278	0.5472	0.7852	0.4669	-0.4865	0.1561	0.3151	-2.1942	-1.8316	-0.3015	-0.7293	1.0603	-0.4522	-1.0383	-0.036	-2.1443	-0.7618	-0.3437	-0.1698	0.2451	0.1026	1.14	-0.1147	2.493	0.334	-0.093	-0.4066	0.81	0.7457	1.1543	0.2123	0.6776	2.3035	0.145	0.6876	1.3172	-0.1011	-0.5573	-0.9601	1.5271	-0.0101	-0.1057	-0.6771	2.3378	-1.102	-1.8048	0.7977	-2.7731	0.9407	-0.4054	-0.0156	0.8809	0.0335	-1.3363	0.212	0.2395	2.2538	0.762	-0.1043	0.6275	-0.0053	-1.4429	-0.0111	-0.4061	0.518	2.1488	-0.0825	0.6264	0.8497	2.9784	0.2537	0.2523	-1.1763	0.422	-0.2414	0.1655	1.4657	0.2038	-0.2332	0.6883	-0.2894	-0.439	-0.5594	-0.0581	-0.7322	0.1024	-0.1572	1.9227	-0.1971	1.6785	2.1927	-0.6331	0.2751	1.3207	0.0372	0.5029	-0.7129	-0.6313	-0.4732	2.8781	0.0764	-1.6973	0.266	0.1969	0.0676	1.7954	-0.1931	0.1059	-0.4848	0.9395	-4.6885	2.753	1.1252	-1.296	1.4246	-0.6814	-2.2031	-0.9543	0.0186	0.1502	-0.515	0.773	1.3346	1.2327	-0.358	0.7622	-1.9925	-0.4318	-0.7107	1.4505	3.3547	-0.7838	1.3603	1.1164	-0.3558	-0.0951	0.4868	-0.0058	-0.0119	-0.0906	0.3975	0.2929	1.4251	0.2395	-0.2803	0.1237	-0.4995	0.5321	0.6565	0.7844	0.0017	0.865	-0.3496	0.0595	0.3822	-0.9688	1.6121	-0.2365	1.3029	0.1005	-0.7221	-0.939	1.8431	1.1851	0.9218	1.7248	2.2315	1.5029	2.0547	-0.2352	1.48	-1.0456	-0.1798	2.9906	-1.8002	-0.4213	0.3069	0.2139	0.3527	0.9826	-0.4378	0.262	-0.657	0.6314	-1.9685	0.3085	-0.0002	1.2805	0.4059	-0.2522	0.0422	0.6099	0.342	-0.3921	-0.0265	-1.5815	-0.314	0.3657	0.1322	-1.0019	-0.0973	0.9959	0.2801	-0.0324	-0.1335	-0.3068	0.1544	0.3441	0.512	0.5165	-0.1653	1.0328	-0.1092	-0.0401	-0.5771	-0.3069	-2.6991	-0.1583	-0.3297	-1.8539	0.7408	0.0975	-0.0639	-0.0791	-0.0681	0.0585	0.257	0.4318	-0.2183	-0.2141	0.1131	0.0304	-0.095	0.2698	0.0042	-0.4317	-0.0227	-0.1068	-1.0856	-0.1931	-0.303	0.3589	0.0505	0.2826	0.2449	0.8702	0.1629	0.2864	0.1139	0.0193	0.0046	0.1475	-0.0007	0.9212	0.6984	-2.5036	0.9983	0.3528	-0.1087	0.0492	0.1388	0.5312	0.0581	-0.1395	0.0895	0.0905	0.3412	-2.0781	0.2505	-0.6043	-0.3403	-0.2119	-0.4667	-0.164	0.1952	0.0917	-0.0941	0.426	0.2145	-0.1027	0.0045	0.0819	0.3717	0.3851	-2.4739	0.1196	-0.1604	-0.1592	0.5929	0.2158	0.2293	0.2148	0.1933	-0.0102	0.0157	1.3228	0.245	0.1278	0.0366	0.249	-0.1915	0.1775	0.3553	2.3742	0.1838	0.0809	0.9259	-0.3212	-0.4328	-0.0879	-0.2429	-0.8094	0.1217	0.0374	-0.2415	-0.056	0.0387	-2.2911	-0.1647	0.1508	-0.1379	0.032	-0.067	0.3892	-0.2476	1.9394	0.3538	-0.5627	-0.3452	0.3598	-1.6597	-0.1372	0.5855	-0.194	-1.2168	-0.5	-0.0674	0.536	-0.5536	-2.0196	-0.0132	0.2263	-0.1845	-0.1701	-0.5374	0.4144	-0.8023	3.8296	0.3404	-0.3748	-0.2574	2.8531	1.2569	0.2148	-0.0945	0.2495	0.2695	0.5856	-0.5717	-0.0522	0.3015	0.0696	-0.017	0.0468	-0.4925	-1.044	-0.201	0.3138	0.3432	-0.6368	-1.3997	-0.923	-1.4564	-0.0312	0.0473	0.6148	0.5144	0.4177	0.5698	-0.3019	0.5188	0.0955	-1.2376	-0.6405	0.3587	0.1939	-0.052	-0.9884	-1.1989	-0.0287	-0.0679	0.8783	0.666	-0.7258	-0.6394	0.7728	-0.4185	0.807	0.3755	1.3572	-0.0048	-0.7289	0.3308	-0.7475	-0.5145	0.2087	-0.2585	-0.9272	0.329	0.753	0.0262	1.457	-0.1192	-0.4329	-0.7712	-1.9931	-1.5875	-0.1164	0.3004	-0.3942	0.6721	-0.8445	-0.6271	-0.6868	-0.1147	0.413	-0.5206	-0.7089	0.3645	-0.1828	-0.6568	0.056	0.4289	1.5924	0.0129	-0.0086	-0.7746	0.518	-0.357	0.4631	-0.7207	-0.3429	0.552	1.1277	0.4357	0.348	-0.8526	-0.1115	-0.219	0.0559	0.8737	-0.4008	-0.4675	0.5872	2.943	-0.6124	0.2174	-0.2757	-0.4616	1.1012	1.37	0.1146	0.5707	-0.4822	0.4772	0.4667	0.45	-0.3512	-0.6114	0.8549	-0.1704	-1.272	1.3024	0.2041	0.4833	-0.4347	-0.0178	-1.079	-0.0822	0.1631	0.6693	-1.4222	0.2481	0.1176	-0.4134	-0.0398	0.4844	-2.021	-0.3224	-0.1091	-0.2482	-0.3032	0.875	0.2002	0.8984	0.0362	-0.0955	0.2033	0.8616	0.1613	-0.1925	-0.4871	1.5876	-2.4369	1.8073	0.9076	0.1425	0.359	0.2785	0.9264	-0.1037	-0.1081	0.0949	-2.4311	2.8949	-0.2248	0.3275	1.1207	-0.781	0.6232	0.0969	0.3539	1.0401	-1.7355	0.7129	0.7145	0.7372	1.3911	-0.022	0.2238	0.5283	-0.0331	0.0189	-0.316	0.8528	-0.0843	0.5129	2.188	0.2944	-0.5207	0.1292	-0.1804	-0.1114	0.7791	0.0134	1.1261	0.7258	1.4833	0.2586	-0.1416	-0.3206	1.4025	1.1355	-0.1875	0.7654	1.0222	-0.4544	0.2436	-1.2075	1.171	0.5112	-0.9859	0.655	1.3559	1.3993	-0.1151	0.6303	0.4389	0.358	1.2983	2.6179	2.214	0.6445	0.9364	0.0166	0.2656	0.3659	0.9027	1.9796	1.7151	0.0366	0.224	1.3501	1.8659	-0.1094	1.1981	0.0532	0.9945	0.8835	-0.4842	-0.3359	0.4217	0.8273	0.0713	1.1497	1.5423	0.9883	0.9291	-0.0206	0.5431	-0.4416	-0.7023	-0.2019	0.3873	0.7553	-0.0141	2.0307	0.1096	0.4426	-0.4791	0.8446	-0.5843	0.0541	1.0325	0.7214	-0.6255	0.781	0.2189	0.3901	2.0198	1.6796	0.8459	0.0558	0.1001	1.2398	0.3537	-1.7717	1.6321	2.8145	0.1891	0.4492	0.7284	0.0051	-0.4803	0.388	0.758	0.3359	-1.5547	1.7983	-1.4444	1.0064	1.8378	1.9729	0.8935	1.2004	0.2873	0.4468	2.5953	0.9784	0.4908	-0.8443	0.8757	0.0621	0.5841	1.2945	2.3403	1.0889	0.8957	1.127	0.4921	0.839	0.7925	4.1616	0.1773	0.9536	0.4567	0.3888	-0.1428	-0.2445	-0.2998	-0.6558	0.108	0.1894	-0.0576	0.1172	0.0152	-0.1266	-0.7232	0.1527	-0.9357	0.4597	-1.3862	0.0602	0.102	-0.1442	-0.9548	-0.2854	0.6361	0.4495	0.7219	0.4062	-1.8383	-1.0202	-0.5227	-0.3829	-2.0463	0.3325	0.4666	3.8888	-0.2596	0.2514	-0.2579	0.9726	0.5842	-0.514	0.2222	0.83	0.3249	0.5718	0.5905	-0.288	-0.4587	-0.9028	0.3436	0.0665	1.1965	0.4354	-0.3293	-1.2685	-0.1032	0.0781	-0.6566	-0.4493	0.1757	-0.1164	-0.8105	-0.9159	-1.1506	-0.4995	0.5861	-0.6543	0.2132	0.1949	-0.3578	0.2157	-0.1661	0.8149	-0.8565	0.4693	-2.6122	-2.0182	0.0252	-0.3277	0.5169	-0.3077	0.4527	0.3337	-0.24	0.1403	-0.3922	-1.2762	0.3371	-0.5036	-0.5234	0.0422	-0.5521	-0.181	0.5583	-0.1476	-0.0473	-0.8234	-0.1473	-0.2922	-0.0029	-0.3585	-0.2793	-0.5008	-0.0601	0.9074	0.3742	0.5285	0.1745	-0.503	-1.28	-1.0992	-1.9068	0.4908	0.4225	0.4312	0.405	-1.3389	0.3536	-0.4939	0.1658	-1.2862	4.1008	1.172	0.3633	0.0653	0.2442	-0.3409	-0.6066	-0.2298	-0.1566	-1.1746	0.4517	2.7669	-0.3476	-0.2426	-0.3081	-0.881	0.495	-0.2044	1.0465	-0.1413	-0.7094	0.6086	0.1407	-0.6895	-1.2818	0.8581	-0.3723	-0.7459	0.9254	0.103	-1.2505	-0.6672	0.8817	-0.972	0.1111	-0.2021	0.3187	-0.7048	-0.5366	-1.127	0.6392	-1.593	0.5457	0.0143	0.4892	1.2737	1.3692	-0.2955	-0.2033	-0.2237	0.2993	0.5043	0.0656	-0.036	-1.7661	0.0087	1.5823	0.1319	2.343	0.1203	0.0983	-0.3037	-0.2743	-1.0325	-0.3295	2.1621	1.1215	0.8005	-0.3203	-1.2607	0.1363	1.2798	0.6603	0.3186	0.3681	-0.0724	-0.0673	-0.3502	1.147	0.2184	-0.2476	-1.7681	-0.7074	1.1184	-0.3326	0.9354	-1.0438	0.6912	0.6365	-0.5503	-1.0	0.3539	-0.18	-0.1559	0.0013	0.63	0.0967	-0.4932	0.9073	0.207	0.6573	-0.1803	-0.0603	-0.1106	0.1919	-0.1634	-0.4644	0.0121	0.2708	1.1768	-0.0586	0.5493	0.4431	0.0773	0.1452	-0.2434	0.4513	2.3797	0.7362	-0.1293	-0.4672	-0.5884	0.7653	0.1607	0.315	0.262	-0.4266	-0.0078	0.6371	1.4767	0.4777	1.1415	-0.3545	0.8253	0.5563	-0.2182	0.5872	0.7625	0.9406	0.0097	-0.2377	-0.0206	-0.3472	0.1006	-1.4687	3.2482	1.18	0.5677	-0.3206	-0.0602	1.9911	2.4615	-0.2361	1.2362	-2.7544	0.4018	0.7104	-0.0463	0.4054	0.4303	0.2716	0.2693	-0.716	3.8517	0.2467	0.0051	0.1913	-0.3479	0.4673	0.268	-0.3094	-1.1364	2.9446	0.3285	1.3139	0.7424	1.2052	0.5294	-0.0153	4.2586	-1.7012	-0.619	0.3733	-1.0681	0.8828	1.8253	0.9534	1.4275	1.3427	-0.041	0.3211	0.1411	0.6696	-0.2141	1.169	0.1262	-1.0018	1.9991	0.4167	-0.7308	1.059	0.8081	-0.3156	2.5626	3.82	-0.633	-0.0855	3.4374	0.5607	1.0391	0.1859	2.3887	0.6026	-0.2676	3.8507	0.1254	3.3625	-1.0437	0.2454	0.5307	0.2685	0.037	-0.2779	0.2723	1.3261	1.3554	-0.0048	-0.5977	1.6088	1.985	0.8212	0.3795	1.9578	0.611	-0.16	0.8881	-0.791	0.4629	0.185	0.2353	0.4017	0.358	0.3998	1.393	2.4104	2.6252	0.6985	2.4359	-1.6417
1468_6-week	-0.519	1.68445	4.16925	3.703	3.11315	1.6129	-1.78055	-0.0971	0.28265	-0.78815	-0.97885	0.6889	-0.8493	-1.0837	2.10115	0.9005	0.5133	-0.50655	2.29345	-0.3098	-1.7247	1.01945	2.7339	2.73055	0.19655	-0.86405	-0.3462	2.33025	0.0359	-0.5812	-0.18965	0.3397	2.9559	0.8776	1.31165	3.39305	3.1927	0.1563	-1.1784	0.7449	-0.43125	2.53985	2.71455	0.709	0.22335	0.6235	8.096	3.75635	-1.0713	-0.43405	-0.166	2.61665	0.63655	0.46145	-0.1492	0.43265	-0.3601	2.48695	3.285	0.29145	1.8567	-0.0886	3.32965	-0.4724	0.6394	0.5384	-0.31365	0.1642	0.5353	-1.1151	-0.2264	-0.93075	2.1686	2.11815	-0.32595	4.0349	-0.2045	4.69835	-0.17775	-1.92325	2.4742	1.484	-0.3525	0.18725	1.27675	3.00535	-0.22795	1.23885	4.90495	0.1623	2.3102	2.6372	0.4614	0.98115	3.75095	0.72375	2.79535	-0.07675	1.28355	3.50455	2.01275	2.643	-0.99365	2.2348	1.35405	-0.08095	7.40575	-0.3102	1.0856	0.0941	0.39305	-0.6043	3.484	0.8286	-0.50975	0.4935	1.39225	0.3344	-2.8385	0.89655	-0.06105	0.84275	-0.4816	-0.0896000000000001	1.33635	-2.12465	3.05155	2.75835	3.20515	0.3473	-0.06205	-0.3185	-2.3167	0.0278	4.64195	-0.59405	0.1845	1.7863	-0.1543	0.01415	0.59355	-0.62055	4.73975	-0.2963	0.5821	2.4022	-1.79545	0.693	-0.44755	2.4235	-0.55095	1.19585	-0.37485	3.70645	0.18165	-0.0018000000000001	4.23975	2.79615	0.51275	0.36935	-0.0199500000000001	-0.2365	-0.4027	0.54385	-0.35585	0.4667	-0.8107	1.2732	5.4535	2.75655	2.1911	0.46205	-0.0129000000000001	0.0726499999999999	-0.8267	4.98945	0.4118	1.33415	0.40785	-0.0362	3.90995	-0.0962	3.1099	0.31765	1.86575	-0.184	0.47115	-0.7807	-0.50575	0.09505	0.28355	-0.2092	0.0998499999999999	0.31075	2.43205	2.10765	-1.48385	1.6185	0.15095	-0.3265	0.062	1.2093	0.13675	0.1035	-0.0720000000000001	-0.42315	0.0617000000000001	-0.1555	0.51445	0.3662	0.09305	1.1164	-0.8808	-0.00475	-0.05565	-0.70125	1.22655	0.87685	-0.17115	-0.0668	-0.0503	0.74295	0.33565	-0.0687	0.8814	-0.177	-0.5028	0.4346	0.31245	-0.3783	0.1408	1.2231	-0.099	0.2767	0.05845	0.14605	5.2408	0.1427	0.6043	0.4733	2.04025	-9.9999999999989e-05	1.08325	1.2609	1.4634	0.68075	2.04205	0.8131	0.61565	1.1058	-0.20785	0.54635	0.41835	0.0792000000000001	0.60965	4.928	-0.17155	-0.3541	-0.5062	1.9043	-0.4344	-0.07695	1.0513	2.12925	-0.1341	0.5903	0.17875	0.53595	0.12185	-0.18095	0.3434	0.22355	0.0520000000000001	0.1649	0.31625	-0.6724	0.9695	0.0709	0.9808	0.7613	0.95845	3.67565	0.22175	-0.55535	0.76685	-0.18665	0.31085	0.33365	0.4377	0.1022	-0.48535	-0.2318	1.51245	-0.3134	-0.91345	-0.5454	-0.55215	0.12735	0.4609	-0.1547	-0.21735	-0.3298	-0.6391	-0.0365	-0.0772	0.2765	0.07545	-0.18575	-0.33215	-0.65435	0.0246000000000001	-0.1924	-0.36725	-0.24745	0.7469	0.1137	0.15175	-0.03105	1.00675	0.1144	-0.205	0.1824	-0.21705	0.31175	-0.5157	-0.0961	-0.10035	0.27805	-0.71345	0.79465	-0.10805	0.101	1.0858	0.6064	0.12585	-0.48275	1.53845	-0.9422	-0.2195	0.4056	-0.3012	0.062	-0.2113	-1.1118	0.19655	0.09295	-0.41455	0.38145	-0.69805	1.852	0.10155	0.62605	-0.8082	0.0559000000000001	0.1322	0.2425	-0.0171	-0.11405	0.35655	1.71685	0.02025	0.1348	3.3272	0.09775	0.14735	0.12895	0.10605	-0.4116	0.0394	0.0701	2.75995	0.27435	-0.6342	-0.42035	-0.03015	-0.5293	1.27425	0.63805	-0.59335	0.5985	-1.02105	-6.22855	-2.3121	0.3428	0.07515	-0.04745	0.5425	-0.17535	0.33575	0.73825	-0.78885	0.64655	4.83835	-0.45695	0.64005	-0.24645	-0.11765	2.1115	-0.24955	0.3444	-0.3209	1.99775	-1.53165	-1.0507	-0.80165	-0.10135	-0.00815	0.0495999999999999	-0.9384	2.15065	-0.6746	0.19575	0.73845	0.4162	0.3087	-1.57815	1.00185	-0.2956	0.01265	-0.7478	-0.75425	-0.7765	-7.2249	0.3536	1.9581	0.96835	-0.1698	4.02285	2.7987	0.6566	-0.07175	-0.26945	-0.27715	1.92835	1.73435	2.71225	0.13615	-1.28795	-0.2943	0.13325	-0.26795	0.59005	-0.91735	-0.4487	-0.4744	1.11775	1.1267	0.67665	0.5983	4.23875	1.39555	3.0995	2.03045	1.22095	3.23565	0.0940000000000001	3.437	-0.0540999999999998	0.46645	4.16585	1.1376	2.09125	0.04905	4.8099	4.3094	0.2588	1.0748	3.0213	0.37505	1.69675	-0.4009	1.4126	2.5512	0.38015	2.86935	-0.3052	0.202450000000001	0.06475	3.00535	1.12105	-0.36855	2.7555	5.97555	0.6451	3.7921	0.64935	0.1058	-0.46565	0.1493	-0.6549	1.1069	-1.1708	5.05305	3.80895	3.7249	-0.21355	-0.14955	2.0662	0.0958	3.9023	3.39785	4.58555	3.6217	1.0623	-0.6846	0.69575	3.2743	5.22415	0.44435	0.4494	0.13435	1.72725	1.02055	-0.28315	-0.52895	3.884	0.3675	0.47205	-0.31455	-0.5502	4.50175	-0.3643	-0.1814	-1.49995	0.0073	3.7098	-1.4262	4.88915	-0.28035	-0.17665	4.33435	3.90215	-0.2639	-2.2321	-0.202	5.66925	5.68665	4.7991	-0.6469	-0.4515	-0.6348	-0.24775	5.4295	-0.366	-1.06135	2.6478	-0.37855	-0.04225	-0.3211	-1.15375	0.81045	-1.2842	6.74335	0.1745	-0.9965	-1.0032	0.42675	-0.48545	0.98365	-0.4357	-1.425	1.88625	-0.1775	2.81835	1.4228	0.575	0.4995	-0.5168	4.12495	-0.5453	0.6541	2.33845	-0.4478	5.4615	-0.0108500000000001	4.6679	0.18315	0.19665	2.54255	1.93465	-0.38655	1.6814	0.0136499999999999	-0.13175	-0.29865	0.77695	-1.7265	-1.0684	3.7312	3.1372	-0.88495	6.0833	3.3571	1.0607	-0.1541	0.4479	3.63275	0.95875	0.5848	-0.18275	0.0206000000000001	0.2566	0.41405	1.06485	0.4706	-0.28505	-1.128	-0.3541	0.33805	-0.74495	2.6759	-0.7065	0.17565	-0.7341	0.33025	-0.1316	0.81535	-0.07615	-0.3356	0.58315	-0.0364	-0.53285	-0.09435	-1.31855	-0.00655	-0.4599	0.0638	0.0055	4.82675	2.3791	2.1341	1.5978	2.44155	-0.06725	-0.3592	-0.18845	0.5104	-0.00485	0.62055	-0.14735	-2.13105	0.174	0.7739	-0.1091	0.2952	3.3643	-0.2402	1.31615	0.0641	-0.3175	0.0311499999999999	0.9087	-0.5315	-0.3062	4.61795	0.0898	0.49345	1.7006	4.0889	-0.4156	-0.44415	2.6457	-1.71615	-0.5055	5.175	1.1013	-0.7655	0.0799500000000001	0.2773	0.7661	-0.82475	1.2591	-0.275	0.36815	-1.42025	-0.7994	4.85025	0.1021	0.86	0.0159	-0.4956	-0.19325	-0.0145	-1.1819	0.2179	0.33445	-0.07745	1.03455	2.47395	4.59495	1.39765	2.3131	1.08105	-0.1578	-0.03585	0.8233	1.99225	0.1685	0.43455	-0.2767	-0.56775	-0.1827	-0.246	-0.12425	-0.1083	0.1272	-0.79215	3.95505	5.3679	1.3851	-0.5499	0.04285	-0.2563	-0.491	-0.0871	-0.389	0.19105	-0.5423	0.17025	-2.3094	0.17565	0.3831	0.5056	-0.0522999999999999	-1.38465	0.74875	3.9197	-0.9195	0.494	-0.229	-0.0481500000000001	-0.69455	-1.33845	0.0403999999999999	0.9872	2.9105	-0.41665	0.6363	0.26775	0.40445	-0.07645	0.0066499999999999	-0.0072	0.887099999999999	0.2374	1.6223	-0.28815	-0.33725	-0.0385	2.50555	-1.0884	-0.6111	1.6391	-0.31595	-1.668	0.41675	0.477	0.24045	0.59515	-0.19295	1.47335	0.3857	-1.66085	0.0208999999999997	-0.0608000000000001	0.0425500000000001	-0.01575	0.4226	3.16045	0.69825	-0.51185	-0.22425	-0.195	0.44145	2.49355	-1.1319	-0.2469	0.4355	1.6605	-1.80695	0.8583	0.38995	2.91075	1.1089	0.3884	0.72445	-1.02555	0.1252	0.2588	1.41765	0.80285	0.67745	0.07355	0.66625	-0.0091499999999998	-0.50735	6.91795	-0.0598	-0.71805	3.39045	0.674	2.88075	2.7102	1.57005	0.0716	1.39085	-0.3534	0.2797	0.2057	-1.03515	1.1506	-0.8727	0.2847	3.5336	1.1587	1.15435	3.4513	0.08485	1.27855	0.3043	-1.02455	3.3829	1.7495	3.49045	0.42425	-0.41985	-1.49365	-0.04235	1.17625	0.4598	2.6105	0.40005	1.99595	1.9579	-2.52415	-0.1931	2.05135	0.10765	0.60045	2.3362	2.20395	3.67535	0.8425	-0.7692	3.1091	-1.7984	0.5767	1.62905	3.90595	4.0025	-0.01435	4.40925	0.96245	3.9355	-0.69085	3.69755	1.60405	-0.38515	6.5055	0.5894	-0.1935	-1.9639	-0.3957	4.21755	-0.3819	-0.20855	1.35845	-0.3358	3.6717	-0.09795	0.5907	1.91885	5.3123	0.3053	3.5101	1.6575	2.49145	-0.5697	0.0896999999999999	-0.1789	-0.5739	5.87275	0.10395	-0.7253	1.36305	0.1217	2.90605	-0.0367	-0.72545	0.37755	-0.42775	-0.71435	1.53225	0.2941	4.83105	-0.0412	5.3099	1.7455	-0.7801	2.1988	2.5883	-0.0278	3.64085	4.6419	1.90975	6.4569	1.05415	-0.7945	-0.31575	-1.13315	0.0839499999999999	0.298	-0.23735	1.83845	-0.0215499999999999	-0.739	-0.2161	1.27275	-0.325	0.853	-0.17995	4.45435	-0.242	0.2897	-0.75665	0.21425	-1.11805	0.2214	1.00245	0.1907	0.70375	5.55835	2.15815	2.0289	0.25705	0.0363	5.08955	-0.0878500000000002	-2.04795	-0.3975	1.9329	-1.5517	0.39465	3.46815	-0.79985	-0.89135	0.4876	1.02235	-0.26355	0.1546	0.0016999999999999	0.1827	-0.34725	0.0143	-0.3765	1.00295	-0.3211	0.89755	3.588	2.5578	1.2376	-0.34345	0.8333	0.04695	2.1867	3.3728	1.1216	1.6795	-0.0924	-0.07595	1.46415	-0.1687	0.6836	0.8043	5.62165	0.74075	-0.82005	5.3527	0.24885	1.59915	2.9124	-0.0672999999999999	0.165	0.71495	1.30435	1.82875	2.39775	-0.03475	-0.11025	1.96825	2.30185	-0.05385	0.34125	0.35825	-0.03765	-0.18375	2.22995	0.2431	-1.50355	0.15855	-0.40315	0.2195	0.589	-1.12775	2.8572	-0.3379	0.01435	0.062	-0.50715	0.8294	3.0308	0.3781	0.97655	0.5475	0.1996	0.1076	3.8543	-0.8094	0.13065	-0.04705	2.6838	2.3855	-0.43355	0.29905	-0.6065	-0.12235	-0.5149	1.62945	0.1093	3.2274	2.04185	2.2824	-0.0565500000000001	-0.21175	1.5226	-0.4383	0.0244	-0.27015	-0.25415	-0.50615	-0.52905	-0.92315	2.98515	0.74905	-0.30905	-0.33455	-0.31485	0.1102	-0.23615	-0.05695	-0.0415	0.06735	-0.149	0.0486	-0.3844	-0.67235	-0.79455	-0.4223	1.5883	-0.4636	-0.0561	4.35655	-0.7629	-0.35405	-0.75025	-0.1389	0.06585	-0.05645	0.0435	-2.03185	-1.4862	0.96875	0.3127	-0.0053	0.35695	1.4349	0.13575	0.454	1.1938	-1.3909	0.0585	0.60475	-0.0509	4.37145	1.1095	0.23205	2.38705	0.02525	-0.0429999999999999	-0.07705	-0.5017	0.06725	2.5112	0.1309	1.40965	-2.29765	-0.3163	1.39575	0.0679	0.15135	-0.0992000000000001	-0.23525	-0.31655	2.01025	-0.7514	0.39075	0.3565	0.12605	-0.2691	0.6779	0.8815	-0.7222	1.07575	1.3429	-0.26905	4.02755	-3.9255	1.84255	1.6206	0.5592	-0.91985	0.0967000000000001	2.6783	1.3354	0.86385	1.6063	-0.5554	0.6797	-0.82425	1.01865	1.1029	-0.07945	0.45425	0.4192	3.212	0.18825	3.4949	-0.1165	-1.45365	0.6722	-0.36175	0.5969	1.14595	0.79445	0.67365	0.23705	3.5775	3.4521	0.66505	0.23205	0.0513	1.24155	0.1807	-0.02465	3.08135	1.211	-0.12395	0.7122	-3.43635	1.2012	1.0267	2.3864	2.61285	-0.31095	3.19375	0.4797	1.8645	2.5052	1.50015	-0.26085	1.87585	0.90395	1.5055	1.071	-0.08855	1.99435	-0.66205	2.62855	0.0092	1.4339	3.7043	0.6367	2.4754	0.69325	0.4473	2.8511	0.27085	1.6058	0.17355	-3.95035	3.52035	0.78055	-0.33495	0.16755	4.27425	0.2926	2.47285	2.98475	-1.8276	-0.47045	2.17505	-0.12655	0.9254	-0.2081	-2.0951	5.2629	-0.10715	0.1355	-0.44755	0.5059	0.5683	0.9977	0.5508	-0.4523	-0.81055	0.0607	1.0925	1.47	4.311	1.92275	0.8367	2.7693	2.2234	-0.5772	3.2247	2.0276	3.288	2.2272	2.41835	1.65835	-0.2033	1.2876	1.53585	3.97925	-0.07865	0.23105	3.13325	0.23865	1.77945	-1.03535	-0.4776	0.13555	0.50535	-1.16155	1.4491	0.0886499999999999	-0.36755	0.4052	0.40055	1.5841	-0.4407	4.0496	0.57945	-3.01135	3.0607	-0.3598	-0.0482	1.51385	-0.5576	4.0383	3.1597	-0.0209499999999999	-2.1737	4.0198	5.279	0.43755	2.7706	-1.40145	-0.3876	-0.04795	-1.04585	1.26775	4.1679	0.0117	3.12165	0.89995	0.7069	5.51675	-0.1156	-0.41255	-1.52195	0.59125	-0.29845	-0.20925	-0.5687	-0.1397	-0.27615	2.86225	3.3367	1.78695	2.2107	-0.93095	-1.45485	-0.15815	-0.4736	2.2161	3.48055	-0.1318	-0.0046	2.1871	1.68965	1.8263	-0.99215	3.55385	0.9067	-0.94815	-1.0464	3.2493	0.3364	0.0195	-1.40825	-0.40545	-0.39305	-1.3354	1.515	3.3563	2.689	-0.7418	2.34085	-0.7962	-0.05435	1.3224	-0.42705	1.4134	-0.42005	2.38915	-1.3489	5.6986	0.0983	-0.9234	0.0119499999999999	0.7278	-0.6342	0.15925	-0.0021499999999999	0.6078	0.4625	0.1525	0.22475	4.2687	-0.50825	-1.34295	1.33145	2.93125	1.366	-0.57145	-0.1611	1.4475	-0.22365	-0.7483	3.1245	0.69195	0.39855	-0.69995	2.09745	-0.47635	0.2014	-0.7916	-0.3102	-0.29385	3.82095	-0.044	0.0579500000000001	0.275	-0.3022	0.6654	0.31925	-0.5653	2.96065	-0.69785	2.10895	1.36195	-0.2355	1.1598	4.71315	-0.3865	3.10455	2.49165	-0.5626	1.0143	0.28845	-1.0568	2.1818	-0.14705	0.3793	1.75055	0.0216	-0.08285	0.1407	0.8469	0.0446500000000001	0.7069	-0.8834	0.2603	0.5906	4.91695	-0.0371	-0.62825	-0.1639	1.0649	0.12815	-0.84195	1.0294	0.64485	-0.2669	-0.1371	-4.1741	0.42925	-0.2189	-0.11635	1.80945	1.56455	-0.0544999999999999	-0.00875	-0.24765	4.1969	3.04975	3.22075	-0.3716	0.478	0.3342	-0.59125	-0.49175	-0.6635	1.3538	-4.54935	-0.2282	-1.0722	-0.598	-0.2646	-0.1442	-0.1415	-0.55425	-0.36835	-0.18695	0.1458	-0.51265	-0.4772	-0.5466	-0.99835	-0.99205	3.40795	-0.0285	0.19545	-0.24095	-0.6726	4.0533	-0.8369	-0.41315	0.4002	-0.4592	0.54395	0.3069	1.5856	0.90175	0.58205	-1.67775	0.5855	-0.0070999999999999	3.11495	0.03455	4.79515	0.6399	0.4033	0.7596	-0.3018	-0.38535	-0.40285	-0.17375	-0.1559	-0.2063	1.57265	-0.0249	-0.5261	0.0648	2.2429	0.7581	0.0987	0.5531	0.497	-0.0459	-0.3248	-0.635	2.0659	1.2556	-0.3436	-0.1116	-0.0075	0.5506	-0.2441	-0.4968	0.0338	-0.2104	-0.2474	0.554	-0.3155	-0.2384	1.704	-0.2005	0.1624	0.0147	-0.3017	0.4609	-0.4295	3.1768	3.0423	-0.559	0.5664	-0.2316	0.5771	-0.3894	0.1185	3.7665	-0.9362	0.2779	2.0702	-0.6547	0.0375	-1.295	-0.138	-0.0588	0.047	0.4493	0.2189	-0.0828	0.1319	-0.5349	1.7622	-0.1203	0.3007	0.1277	-0.8867	0.8101	0.174	-0.212	6.3514	0.9808	1.8187	0.2997	2.4544	0.1206	-0.0269	-0.2107	1.8226	1.8298	2.2088	-0.154	3.4946	2.4754	0.7873	-0.7644	-0.2156	-0.9567	0.6834	3.1755	-1.3441	1.7726	-0.5153	-0.4295	1.1092	0.5739	0.0188	1.3371	1.8225	2.3257	5.3692	0.2291	-0.0848	-0.3446	1.0634	-1.2638	0.0908	0.0663	2.4118	2.0141	-0.101	-0.1035	2.1678	1.1238	-0.3332	2.8205	1.0961	3.8186	0.1904	0.3804	1.8927	-0.6746	0.174	0.7198	-0.3345	0.4163	-1.1611	0.753	0.9824	-0.9577	0.1894	0.4381	4.561	1.6573	-0.0402	1.1251	1.3369	0.0474	2.733	-0.2962	3.6746	2.4142	0.5105	1.6147	0.3391	1.4204	-0.0097	0.2425	3.8299	-0.6234	-0.2108	0.9807	1.1923	0.4169	0.518	-0.1608	0.6685	-0.986	1.1419	0.3221	-0.8612	0.5037	-2.0962	1.1086	-0.6811	0.8457	-0.9758	-0.8411	-0.9353	-0.7892	-0.6655	1.6301	0.8728	1.0032	-0.3735	1.2688	3.2286	2.8613	-0.7623	1.1742	0.9919	0.1429	1.749	-0.2019	2.3706	1.3798	1.4895	-0.7671	2.021	2.2219	-1.0396	-0.5282	0.0185	0.4419	1.8203	0.9888	3.9624	2.9728	3.3692	1.4071	0.9429	-0.0773	0.4979	-0.0856	2.2193	1.5828	2.7211	2.6793	0.1308	2.0363	0.5915	-0.506	-1.468	1.6341	4.4032	2.2399	4.2063	2.6758	0.8725	-1.0326	4.9629	-0.9905	0.433	-0.798	2.5383	3.3282	1.519	2.3137	2.8458	3.8786	0.123	3.9034	-0.0856	-0.3406	-0.3751	1.6305	-4.1001	-0.7924	-0.2595	-3.5001	1.8805	2.7745	2.721	0.2028	-3.3817	-0.7601	1.9582	1.641	0.8224	0.578	0.4363	2.2077	-0.3304	0.3593	1.7562	1.2336	-0.3306	0.115	0.0415	1.9628	0.6005	0.8864	-0.0944	-0.0654	0.4731	2.0539	-1.4665	-0.3881	-1.6635	0.6318	2.6059	3.0994	1.6421	3.7171	2.2067	-0.3147	1.2221	-4.0769	1.838	-0.2237	0.9598	-0.1347	3.292	0.508	0.7043	0.081	3.0429	0.0552	2.5929	-0.9998	0.2901	-0.5838	3.7451	2.2794	-0.5852	0.0022	1.1049	2.6382	2.0323	2.8232	-0.2177	0.4092	0.0819	0.095	-0.1754	-0.177	-0.4004	0.8926	1.5122	0.4615	3.7161	3.9319	0.7976	1.5622	1.1323	1.0204	0.8564	2.8922	3.0586	0.0075	-0.4829	0.8599	0.5008	0.0365	-0.0784	1.7901	0.4673	0.6064	0.3073	-0.7878	1.4387	-0.0776	-1.7084	0.5306	-0.0048	0.443	1.1492	5.685	0.2831	0.6949	0.1865	2.5368	0.586	-0.5429	-1.0438	-0.2906	0.6617	1.1171	0.0514	0.0359	0.3495	0.2582	0.0555	0.14	-0.2558	0.6016	-0.2216	4.583	0.5421	-0.5832	-0.3949	-0.3004	-0.1116	2.4564	0.4597	-0.2909	0.3579	0.8457	1.2427	1.0835	0.4028	0.2777	0.521	0.8684	-1.4255	-0.3538	-0.2951	0.6701	-0.2704	0.5573	0.354	0.2312	1.1382	0.2787	-0.3569	-0.4309	-0.0187	1.0152	-0.3875	-0.2563	0.0592	0.6434	-0.3377	1.6946	0.2764	-0.1422	0.984	0.0952	0.4556	1.8375	1.7203	-0.2121	0.0358	-0.4669	-0.5007	0.9943	-0.1616	0.6959	-0.1956	4.0913	0.7773	-0.1402	1.4233	-1.0921	0.8517	-0.5273	-0.344	-1.9566	2.2156	2.2068	-0.268	1.4791	0.1391	0.2145	1.4831	0.5498	0.0941	-0.7721	2.0606	0.1289	0.2019	0.7202	0.6451	1.8499	2.691	-0.1986	0.2345	-0.5759	0.2932	0.7789	-0.4427	0.0541	0.4027	0.3589	2.9671	0.817	0.9899	0.6718	3.8965	0.4316	0.2332	1.8979	-1.5983	-0.9373	-1.226	3.9883	0.083	0.7528	-0.3589	-1.4742	0.8089	0.3357	2.5471	-0.3016	-2.4643	0.2024	0.8649	-0.3872	0.4667	-0.6086	-0.3513	-0.578	1.8893	3.0972	0.014	0.6238	4.1323	0.6153	0.871	2.4491	2.1115	-0.0567	-0.0103	1.6962	-0.0164	-0.2938	0.9815	2.714	1.8896	-2.5892	2.7034	-0.9029	3.2361	0.4459	-0.407	2.8803	-0.4927	0.9356	-0.5379	0.0193	2.829	-0.6068	0.126	0.8712	0.4368	-1.3287	0.0868	-0.6966	0.2939	4.5314	-0.1004	0.8515	0.8467	4.8058	0.0931	1.4199	-0.4648	-0.3579	-0.2413	-0.1486	1.3733	2.1845	1.7983	0.1407	-0.1732	0.3234	-0.1281	-0.166	-0.644	0.2415	-0.6681	4.649	0.3202	2.8358	-0.8562	-0.5981	-0.4702	2.9406	-0.213	1.3993	-0.0943	-0.0498	-0.7208	3.3554	1.9245	-1.7808	0.2613	0.3454	-0.6442	3.0723	0.1123	0.1107	-0.7129	1.3977	-4.5347	2.6263	1.0581	-1.0625	2.7822	0.388	-2.5354	-1.9367	1.2488	0.5727	0.1926	1.3324	2.1368	1.3562	-0.1758	2.3564	0.0598	-0.3445	-0.1559	0.9728	3.6074	-1.1994	2.7831	2.1915	0.1295	0.1515	-0.5467	-0.1955	1.3187	0.6497	1.0301	0.7801	-0.0807	0.3502	0.5528	0.8405	1.3736	1.5926	3.0689	1.6443	0.7157	1.6264	-0.1349	1.259	2.5432	-1.1477	2.4062	0.0412	3.0809	0.0349	0.5577	-0.4867	2.8573	2.3048	1.8033	2.5611	3.1052	3.2076	3.0191	-0.5317	1.9058	-0.1631	3.3342	3.0091	0.7232	-0.497	-0.0729	0.274	0.5527	0.5902	0.2987	0.2354	-0.0678	1.9989	-1.893	-0.1005	-0.6149	2.8032	-0.4044	0.4263	0.0545	0.9784	0.0833	-0.5838	0.4621	-2.3607	-0.5153	-0.4693	0.3026	-0.1801	-0.1683	1.7898	-0.9093	-0.1648	0.4633	0.0239	-0.0789	-0.7242	0.3058	-0.5822	-1.0322	-0.3836	-0.4428	0.0834	-0.6351	-1.1683	-4.0042	-0.4418	-0.4722	0.109	0.8596	-0.0634	-0.6395	-0.5644	-1.1871	-0.3695	-0.4094	-0.2502	0.0557	-0.2992	-0.4881	-0.2464	-0.6616	0.3106	-0.1806	-0.5073	-0.1876	-0.1666	-1.2248	-0.1138	-0.9906	-0.6	-0.4633	-0.1791	-0.3917	0.5301	-0.0477	-0.6608	-0.0024	0.0556	-0.2798	-0.3941	-0.1634	0.256	-0.6959	-2.2886	-0.0245	-0.0587	-0.166	-0.4229	-0.4808	0.578	-0.4517	-0.8521	-0.5875	-0.1942	-0.3389	-1.0748	-0.2495	0.3853	-0.799	-0.7176	0.2545	-0.7227	-0.2258	-0.5993	-0.3505	-0.7318	-0.1854	-0.5892	-0.5225	-0.6646	-0.3733	-0.5666	-2.979	-0.558	-0.7508	-0.3793	-0.8213	-0.2291	-0.7161	-0.4188	-0.2979	-0.5727	-0.0948	0.8244	-0.1431	-0.6808	-0.12	-0.0234	-0.0107	0.082	0.03	3.6485	0.1106	-0.4491	-0.3547	0.6869	-0.108	0.262	0.0607	0.9876	0.1901	0.4534	0.599	-0.1134	5.3022	-0.332	-0.8776	0.1451	1.4215	0.3703	0.4653	0.3601	1.205	2.8147	0.0952	0.4413	-0.2891	0.3332	-3.8167	3.3471	-0.2061	-0.1443	-0.6295	0.2294	0.6984	-0.0265	-0.3015	-2.1716	0.0481	-0.159	0.1495	-0.5919	0.6321	0.7993	-0.5522	0.5847	0.1274	0.3744	-0.2647	0.5116	-0.0031	-0.7342	0.0239	0.4269	0.5776	0.4539	0.2851	-0.6598	-0.1797	0.5557	0.3939	1.0696	-2.8119	-1.7773	-0.9343	2.1552	-0.5486	1.3126	-0.5975	0.3325	1.2864	0.604	-0.2586	-0.0529	1.0578	-0.9938	-0.1348	0.9342	0.6393	0.8039	-1.7383	-0.4691	0.15	1.1575	2.5755	-0.6058	-0.7473	0.3966	0.137	0.0384	0.3216	0.3415	1.0037	1.3924	-0.6194	0.8064	-0.4356	1.9887	0.1398	1.899	0.0869	0.2886	0.5361	0.2596	-0.2605	-3.2603	-0.3551	0.0048	0.0556	-0.1434	-0.0473	0.1061	0.2281	-0.6445	0.6507	0.685	0.7053	-0.1786	0.3105	0.7509	0.6273	-0.7141	0.6818	0.643	-0.0771	0.0272	-0.6481	1.025	-0.13	0.6214	0.552	4.3597	0.315	-0.1785	-1.0963	0.2084	-0.4725	0.0866	-0.4276	0.1403	-0.2412	0.5959	-3.4628	1.7657	-0.5982	0.0647	1.1255	0.2099	1.0867	2.1159	-0.0901	1.0463	3.0436	-0.3679	0.0781	0.2833	-0.7423	-0.5539	1.3588	0.0832	0.7455	-0.9473	-0.4633	0.2099	1.3555	-0.3734	0.36	2.4191	0.7371	-0.2246	1.3081	1.7977	-0.2496	-0.4887	-0.3089	0.1134	2.4074	-0.8438	1.6024	-1.452	-0.7969	0.2517	-0.3807	-0.0467	0.7263	-1.3491	0.4151	-0.1179	-0.2958	0.2246	1.3022	0.9851	-0.7111	0.5976	1.6956	0.8146	-0.0176	0.0777	0.3595	-0.0347	3.4486	-1.9972	3.3192	0.2782	0.1102	0.9292	0.6878	2.6788	-0.1542	1.309	0.0861	-2.3422	-0.51	0.3209	0.4765	1.6186	1.9158	1.4048	3.4492	0.3308	-0.4042	-1.3545	0.0948	1.4066	2.5218	2.3397	-0.6463	0.5272	2.2494	0.0955	1.3825	0.2194	3.769	-0.0767	1.8368	4.0866	3.0254	1.218	-0.1189	-0.0658	0.932	1.6308	0.6543	5.9248	4.0195	2.6616	2.1808	-0.2603	0.1517	2.189	1.1732	-0.5502	1.4334	1.231	-0.0131	0.9687	-0.7117	-0.5933	2.3813	0.0364	1.9694	2.9976	2.5893	0.4094	0.7745	1.5421	1.023	3.8097	4.2656	3.3978	1.6715	1.8336	-0.2278	-0.5414	1.6308	0.487	3.8571	2.3163	0.6447	2.9867	0.6514	3.2029	0.4419	4.1368	1.7935	1.382	2.7361	-0.3591	-0.0688	5.2299	3.1581	0.4429	2.1839	3.0569	2.7923	-0.0744	0.2015	0.1078	0.0038	-0.0176	-0.9886	3.4968	1.0194	1.6701	2.3715	-0.6173	0.6009	-0.2044	1.0248	-0.1749	0.3338	-0.3327	1.7382	1.9041	-0.0023	1.3315	0.8658	3.983	2.4705	0.3915	0.5205	1.4897	2.7096	1.4026	-1.1276	3.3098	4.4748	0.9863	-1.71	2.3809	1.4862	0.5519	-0.1533	-0.0032	4.6044	-0.9312	2.3807	-0.5239	7.0434	4.5627	4.6492	2.877	5.3927	1.5533	0.768	3.4022	3.7767	2.2023	2.6432	2.8083	0.792	1.2124	2.0204	3.472	4.0364	2.3789	5.4595	0.338	1.6695	0.019	4.4119	3.1528	2.5788	-0.8424	0.0438	-0.5338	0.3755	0.3809	-0.5377	0.0763	0.4035	0.2613	-0.0973	-0.6955	0.7566	2.755	0.3927	0.2189	-1.2084	0.2145	0.3187	0.1378	0.313	-0.2607	-0.9311	0.1508	0.4418	1.676	-0.4233	0.1582	0.239	-0.1895	0.4363	-2.4845	0.6267	0.5548	0.4007	-0.696	0.4258	1.1191	3.9965	0.4936	-0.1788	-0.3226	-0.1408	0.1017	-0.1662	0.2804	0.3879	0.6363	0.7524	0.5903	0.0407	0.7638	0.6	0.2475	0.7103	0.8371	-0.0661	-0.1492	0.2344	-0.2733	0.2325	0.1684	0.8838	0.9263	-0.1078	0.6628	0.335	0.2013	2.0722	-0.1379	0.129	-0.8437	1.0286	0.4397	0.8297	0.7263	-2.4484	-0.0651	0.371	0.0537	-1.1006	-0.3082	4.0197	-0.1787	0.4644	0.6252	0.2342	-0.3358	-0.5603	-0.9334	-1.5768	-0.0961	0.4256	0.8196	0.7368	-0.6546	-0.9435	-0.501	0.1683	-0.5294	-0.1862	1.0406	-0.0504	0.574	1.0261	0.2731	-0.1856	-0.1833	-0.1612	-0.4637	0.3218	2.79	0.2012	-0.5229	0.3958	2.3378	-0.9512	1.0796	-1.828	0.0759	-2.745	0.0533	-0.6049	0.3748	-0.1116	-0.1014	-0.039	0.6861	-2.5426	0.1049	0.362	0.7851	0.7231	0.923	-0.2449	-1.187	-0.8584	1.1878	0.234	-0.0817	-0.3434	-3.6202	0.5585	0.1148	0.1479	-1.6535	0.6969	-0.3965	0.2154	1.2714	-0.0389	-0.7493	0.4701	-0.6036	-1.3674	0.5514	-0.4311	0.7995	1.522	0.5176	1.1823	3.5146	-2.0479	2.3607	0.7695	-0.0458	4.5836	0.9552	1.1765	-0.2374	-0.1742	1.779	-0.2797	1.152	0.7856	-0.5656	-0.1347	-0.2054	-0.1846	1.5696	0.4581	1.5006	-0.0311	0.2455	0.7463	0.2672	1.1502	1.636	2.9502	-0.3083	0.6602	0.1346	1.5453	0.224	2.7618	0.4221	-0.1481	-0.062	0.6788	-0.5539	1.2944	0.2934	-1.7191	0.5071	1.7225	0.4531	2.0108	-0.8097	5.4634	-0.0715	0.3716	-0.9349	1.2882	-0.2879	-0.1444	0.0629	2.8405	-0.0479	0.715	2.8351	0.9568	-0.4494	0.3254	-0.1002	-0.9445	0.4441	4.0415	-0.1751	0.2212	0.9897	2.0159	0.228	0.6144	4.9613	1.842	0.41	0.2288	2.7953	-2.0963	1.4067	0.208	0.62	0.3052	3.2251	-0.187	-0.5152	3.4647	2.127	0.2601	2.49	1.4176	0.4741	0.7893	-0.3546	1.8592	-0.3947	0.568	0.6476	0.7751	-1.8453	0.0908	2.5413	1.1307	-0.5091	0.2159	0.5626	4.386	-0.0997	0.7826	0.3295	0.7131	3.469	3.0474	0.1644	-1.1599	-2.7469	-0.9374	2.0689	-0.1363	0.9637	0.2039	1.0548	1.0771	0.0387	5.3369	2.7805	0.3665	0.4873	-0.0435	2.4842	0.8332	-0.8464	0.0494	4.7313	1.1026	2.1621	2.0502	4.7829	1.7335	-0.3511	6.441	-1.645	0.0833	0.4762	-1.0698	2.3023	3.0984	-1.2353	2.5348	2.7781	1.6668	1.1977	-0.1751	2.4212	4.8399	3.1782	-0.117	-0.848	2.9502	1.4067	0.0918	2.682	4.6317	0.4832	2.9955	4.7007	-1.0576	1.546	4.039	2.7306	1.5489	-0.3108	2.4716	0.7772	-0.1849	5.0614	0.9856	5.4114	-0.7368	0.0727	1.8689	0.4791	0.6514	-0.5743	3.7191	2.1932	3.6764	-0.9202	2.7212	3.6988	3.5615	1.0497	-1.9281	3.6091	-0.4369	1.1633	2.941	-0.3038	-0.4342	-0.0817	-0.2303	0.6752	1.4251	2.0121	2.2666	4.9673	4.6783	2.3048	2.6824	-0.4272
1468_Baseline	4.2775	2.20975	0.50755	1.7113	1.19825	0.2237	0.39845	-0.2116	0.33915	-0.96565	-1.07585	0.2183	0.056	-1.9636	-0.14135	-2.0582	0.1771	-0.84155	0.25425	-0.5807	-1.5208	0.27405	0.9703	0.52945	0.04455	-0.23005	-1.0339	0.61455	0.0378	-0.4141	0.05835	0.942	0.6686	0.6229	-0.61175	1.33565	1.9216	0.1398	-1.1491	0.439	-0.21875	0.70575	-0.16915	0.1316	0.44655	1.2244	3.3186	2.82635	-2.0149	-0.11155	-0.0713	2.51355	0.60255	0.40855	-0.3379	0.74655	-0.283	1.96435	2.1482	0.17685	0.4734	-0.3829	1.76765	-0.1538	-0.2028	0.4142	-0.47765	0.918	-0.0974000000000001	-0.4851	-0.171	-1.79425	1.7938	0.90845	0.45635	5.4987	-0.2578	3.07195	0.07335	0.28075	1.6147	0.2956	-1.0319	0.18265	1.06965	2.05055	0.26605	2.01575	2.50105	1.3353	0.4689	2.9504	-0.3279	0.30615	2.39225	1.04445	1.06905	0.17995	0.76165	3.91395	1.09565	1.0165	-0.23465	1.8487	0.63195	0.40615	4.17485	-0.2116	1.43	0.2143	-0.22445	-0.3606	2.7914	0.7902	0.47685	0.2674	1.68015	0.3867	-2.7844	0.91185	0.31145	0.64455	-0.2244	-0.2406	1.08695	-1.08055	1.72835	1.63145	2.13875	-1.0239	0.29385	-0.219	-2.189	0.3922	2.02795	-0.42345	0.3216	1.3028	-0.0989000000000001	0.06845	0.76485	0.09045	2.67215	-0.4381	0.6632	1.6908	-1.69735	0.9215	-0.19075	0.5256	1.27825	2.14785	-0.25925	2.07225	0.16555	0.281	2.58725	0.55025	0.65985	0.65635	0.25005	-0.0898	-0.1553	0.77725	-0.21675	1.0948	-0.9428	2.1313	3.1351	3.53605	1.2152	0.49245	0.1122	0.41295	-0.4048	3.49505	0.3978	2.35525	0.38165	0.2522	3.11685	-0.2957	2.3308	1.02385	1.28195	-0.2217	0.53495	-0.8416	-0.05405	0.33395	0.18005	-0.4475	-0.0191500000000001	-0.35235	3.22825	2.36055	0.33565	1.4662	-0.09945	-0.3334	0.3544	1.32	-0.22915	0.2957	-0.2509	-0.30345	-0.2852	-0.3547	0.48165	0.1799	-0.05825	1.0516	-1.0406	0.79185	-0.29345	-0.47285	-0.20685	0.27475	-0.20655	-0.1383	-0.17	1.60975	-0.0546500000000001	-0.1078	0.4972	-0.0681	-0.5639	0.2676	0.30845	-0.3039	0.2493	0.6274	-0.1109	-0.0367	0.08875	0.23145	2.5817	0.0843	0.3313	0.2139	2.14225	-0.0529000000000001	0.86255	1.4161	1.107	0.59655	1.33685	0.0653000000000001	0.12795	0.4774	-0.33425	0.46325	0.17325	-0.2493	0.55995	3.4342	-0.34795	-0.4932	-0.2567	1.0777	-0.6509	-0.11225	0.4431	1.25015	-0.2519	0.5233	-0.14275	0.39485	-0.03395	-0.20175	-0.1294	-0.15875	-0.3305	0.1839	0.34895	-0.7972	1.1659	0.0869	1.038	0.2788	0.86335	1.01195	0.19465	-0.56825	0.81175	-0.44365	0.05575	0.04405	0.6367	0.336	-0.47155	-0.1513	1.29885	-0.4065	-0.87495	-0.7552	-0.30755	0.37615	-0.0880999999999999	-0.0992	-0.26095	-0.4765	-0.8932	0.0356	-0.2694	0.226	0.01185	0.15275	-0.25095	-0.67495	0.0568000000000001	-0.0576	-0.52115	-0.27255	0.8322	-0.1453	-0.08295	0.71525	0.74035	0.2635	-0.5635	0.2389	0.0095499999999999	0.28745	-0.6544	-0.2592	-0.15895	0.19505	-0.73725	0.16165	-0.32935	-0.3055	0.9459	0.5498	0.18355	-0.50365	1.13695	-0.9552	-0.1974	0.2312	-0.6146	0.0296	-0.1083	-1.3005	-0.09935	0.0681499999999999	-0.60175	-0.03765	-0.47675	2.8742	0.29815	0.51495	-0.1938	-0.3509	0.1046	0.3896	-0.0497	0.26255	0.13385	1.78485	-0.38555	-0.0737	1.5729	0.27815	0.10675	-0.45215	-0.48535	-0.3658	-0.2289	0.029	2.41255	-0.35745	-0.4166	0.22585	0.24765	0.3665	0.85025	0.71995	0.44915	0.683	0.07375	-6.43735	-1.8084	-0.1634	0.46255	-0.10035	0.1496	-0.08155	0.04675	0.12705	-0.41055	-0.26225	1.66265	-0.57175	0.40225	-0.52535	0.09105	1.6484	0.03205	0.1627	0.271	-0.74385	-0.96495	-1.4693	0.16595	0.84765	-0.11305	0.147	-0.9749	2.77595	-0.7634	-0.29215	0.39045	0.5209	-0.9176	0.16005	0.14975	-0.1527	0.15145	-0.2477	-0.60235	-0.2229	-6.7026	0.0088	1.3954	0.90865	-0.0307	0.71545	1.9282	-0.0894000000000001	-0.27095	-0.29795	-0.46275	0.56615	1.21475	1.82865	0.12965	-0.99975	-0.6058	-0.98765	-0.19345	0.0756499999999999	-0.05365	-0.1042	0.2599	-0.35045	0.1363	0.62135	-0.279	1.23125	1.74245	0.5554	0.0919499999999999	0.66915	1.97015	-0.2793	2.2544	-0.0251999999999999	0.93805	1.82685	1.4539	2.34945	-0.02025	1.342	2.3043	0.3903	0.1987	1.0774	0.33245	-0.11605	-0.9415	1.3439	1.3207	-0.50835	0.85545	0.1881	0.23385	0.03585	1.93745	-0.52775	-0.06685	1.3099	1.91585	0.5439	1.8188	0.26555	0.0432999999999999	-0.24345	0.2372	-0.3962	0.7118	-0.577	3.41875	2.55465	2.6965	-1.05555	-0.19065	1.7779	0.5412	2.5453	1.14165	2.81875	2.5607	-0.4917	-0.2758	0.70225	2.0089	3.50215	0.65155	0.5471	0.39635	1.70265	1.27935	-0.40375	-0.53485	1.8789	0.5819	0.89295	-0.87295	-0.6048	1.71475	-0.2502	-0.4797	-0.85475	-0.1857	2.2083	-1.071	2.46525	-0.52425	0.31645	3.01505	2.59605	-0.4771	-2.4977	-0.0582	4.18515	2.84615	2.8235	-0.6295	-0.508	-0.5755	0.51875	4.3635	0.0057999999999999	-0.0003499999999999	1.0059	0.24605	-0.21815	-0.1858	-1.59195	0.26445	-1.0288	3.26165	0.5833	-0.6245	-1.3478	0.14925	-0.39245	0.54895	-0.9788	-1.5451	1.21425	-0.2203	1.13175	-0.2782	-0.1326	-0.1985	-0.573	2.18165	-1.0079	0.4773	1.21985	-0.4525	3.077	-0.0546500000000001	2.9162	-0.07585	-0.34505	0.0567500000000001	1.53865	-0.43065	1.0652	0.04195	-0.43485	-0.43715	0.68905	-2.0114	-1.1486	1.9471	2.5313	-1.04515	4.1661	1.4633	0.5984	-0.1652	0.4253	2.39715	0.28625	0.8892	-0.44375	-0.2317	-0.6627	0.40565	0.39385	0.3473	-0.26705	-0.88	-0.4393	0.17435	-0.47825	0.9438	-0.6591	-0.13425	-1.2561	0.35015	-0.1123	0.74775	0.04505	-1.8183	-0.31535	0.1869	-0.0002499999999999	-0.00355	-0.81745	-0.56735	-0.533	-0.244	-0.3238	2.68165	2.3362	1.0609	0.3634	1.07335	-0.63165	-0.3336	0.03355	0.8971	-0.17725	0.12635	-0.46675	-2.13405	0.0297000000000001	0.2032	-0.1595	-0.1919	1.4077	-0.0659	0.79745	-0.2729	-0.5662	-0.0831500000000001	0.3919	-0.522	-0.2004	1.87585	0.2643	0.35215	1.0069	2.3157	-0.5556	-0.66445	1.9921	-1.14065	-0.5123	2.9375	0.1137	-0.6788	-0.11765	0.6223	-0.3984	-0.67755	0.4023	-0.3475	-0.64445	-2.00715	-0.687	2.09655	-0.0601000000000001	0.5077	-0.3737	-0.5673	-0.48925	0.0613	-1.0721	0.0683	0.29695	-0.03675	0.31075	0.83215	2.41995	0.34965	1.6601	0.0321500000000001	0.0297	-0.00955	1.48	1.33285	0.1766	-0.15085	-0.558	-0.61645	-0.3611	-0.5333	-0.56965	0.0816	-0.0692999999999999	-0.74395	1.21395	3.0544	0.5308	-0.0467	-0.12435	-1.3469	-0.4952	0.1135	-0.4559	-0.12895	-0.3693	-0.0001499999999999	-2.4393	0.43965	0.0354999999999999	0.9148	-0.0828999999999999	-1.15265	1.45685	1.6371	-0.9596	0.1571	0.0905	-0.36195	-0.75055	-1.36355	-0.2048	1.6841	0.4022	-0.55795	-0.0952000000000001	0.01105	-0.09795	0.85865	0.47645	1.2053	1.1009	-0.4276	0.4226	0.05435	0.17805	0.7561	0.76675	-0.6411	-0.6563	0.4056	0.06805	-1.022	0.52965	0.8103	0.40175	1.28725	0.49625	1.07085	0.4456	-1.31855	-0.0906000000000002	-0.5225	0.0165500000000001	0.00565	0.3579	1.24595	0.86245	0.24265	0.22155	0.5165	-0.18485	1.51105	-0.778	1.1535	0.3759	1.0816	-2.05865	0.2742	0.34175	1.56025	0.7948	-0.0155000000000001	0.78075	-1.50765	-0.0876	0.463	1.05735	0.46485	0.22905	0.17735	0.91175	0.37325	-0.73545	3.88905	0.3235	-0.12485	-0.34365	-0.7758	1.65935	2.6055	0.36425	0.1341	0.56675	0.3126	0.1101	0.5937	-0.18975	0.424	-1.7146	1.0263	1.7838	0.3077	0.37895	2.1381	0.90955	0.02375	0.1531	0.46605	1.7811	1.3102	0.88205	0.34655	-0.61685	0.29715	-0.24915	0.40435	0.4275	0.5141	0.51565	2.03235	0.3926	-1.37595	0.0296	0.49935	-0.19885	-0.03025	0.3759	0.74235	2.99535	0.6173	-0.5899	1.1011	-2.3913	0.4981	0.88195	2.22695	1.4479	-0.09695	2.06075	0.14235	1.8236	-0.48355	1.83335	1.77425	-0.09045	4.2116	0.7841	-0.1052	-1.4778	-0.5873	2.16945	-0.4589	0.0724500000000001	0.37625	-0.1642	2.2792	0.29915	0.352399999999999	0.83545	3.5464	0.7816	1.2594	0.148	1.57675	-0.6018	0.4045	0.0896	-0.8066	3.71945	-0.17145	-0.693	1.42775	0.2042	1.23905	0.1268	-0.93205	0.58995	-0.55185	-0.60315	0.42855	0.223	2.83235	0.0698	3.5884	0.4128	-0.7587	1.0824	1.3993	-0.0013	1.55355	2.7003	1.21845	4.4106	0.60795	-0.7968	0.12435	-1.17235	-0.0601500000000001	0.7452	-0.38405	1.04645	-0.17205	-0.0453000000000001	0.1095	1.18125	-0.1243	-0.0505	-0.43415	2.58795	0.2064	0.4263	-0.44105	0.21645	-0.71235	0.773	0.95275	-0.4368	0.95145	4.18845	1.28235	1.4343	0.54895	-0.389	3.03645	-0.24165	-1.49345	-0.172	1.621	-1.4018	0.57165	1.39785	-0.92705	-0.90705	0.3267	1.06015	-0.20035	-0.0079	-0.1032	-0.1407	-0.41235	-0.0896	0.0846	0.53435	-0.3259	0.63935	2.1185	1.1829	0.87	-0.33865	0.8726	0.55965	1.149	2.2353	0.1946	0.0650000000000002	0.021	0.20355	0.95265	0.1478	0.5013	-0.4855	3.16265	1.13985	0.64505	2.401	0.31175	0.88725	1.5763	0.3647	-0.0757	0.06685	-0.0294500000000001	1.11375	1.81325	-0.12575	0.16325	1.05565	2.15055	-0.29175	-0.31485	0.32845	0.12945	-0.53145	1.26115	0.3086	-1.61855	0.11795	-0.02905	1.2904	-0.1753	-0.48255	1.2645	-0.8525	-0.20035	-0.048	-0.32535	0.2008	1.4637	0.2995	1.02465	0.0430999999999999	0.1289	-0.1042	2.2978	-0.226	0.63805	-0.17645	1.6901	2.2176	-0.68725	0.12735	-0.624	-0.25235	0.7611	0.51175	0.2515	1.4981	1.36545	0.7801	-0.17165	-0.12545	0.3317	-0.4901	-0.0821	-0.33765	-0.28505	-0.0292499999999999	-0.34715	-0.96515	1.33085	-0.18895	0.10465	0.02895	-0.13155	0.0125	-0.40615	-0.07675	-0.0422999999999999	0.05275	-0.3172	0.2273	-0.5315	-0.92405	-0.84825	-0.5911	0.9214	-0.5932	-0.1291	2.53065	-0.7056	-0.74885	-0.49315	-0.0356	0.01295	-0.14585	0.0093999999999999	-1.74715	-0.998	1.18895	0.189	0.1019	0.03325	-1.2522	-0.01125	1.09	0.7791	-1.1442	-0.0910000000000001	0.20715	-0.2865	2.65115	1.1319	0.27965	1.64945	0.23745	-0.2664	0.01695	0.542	0.00715	2.1241	0.0646999999999999	0.63715	-2.69205	-0.1478	2.56665	-0.0007	-0.26655	0.0034999999999999	-0.05225	-0.45925	1.41655	-0.5043	-0.0290499999999999	0.0845	0.39615	0.3369	0.8426	0.7016	-1.6953	0.19915	0.4317	-0.52665	0.82585	-3.674	0.30305	0.5445	-0.4811	-0.23715	-0.3896	1.2029	0.2737	0.19205	0.9298	-0.7091	-0.313	-0.79395	0.49365	0.0392999999999999	-0.19785	1.24195	0.3882	0.3141	0.22325	1.5619	-0.4493	-1.52165	0.5958	0.23295	0.6135	0.46455	0.76595	0.31285	0.03325	1.4234	1.0107	-0.0190499999999998	0.26895	-0.0926	-0.52975	0.4151	-0.56855	1.37165	-0.09	-0.32185	0.8986	-3.45255	0.3662	0.7438	1.0401	0.60355	-0.27585	2.27295	-1.3443	0.5303	0.8592	0.50195	-0.69145	1.21405	0.79325	0.8193	-0.2734	-0.37285	0.60905	-0.0754500000000001	1.18045	-0.2365	-0.0872000000000001	0.4304	0.0303	0.7591	0.82375	0.4072	1.3277	-0.34805	1.1271	-0.30425	-3.74895	1.21575	0.23845	-0.45625	-0.20935	2.42015	0.016	0.53915	1.38905	-2.1066	-0.21375	0.65895	-0.30475	0.9228	-0.0785000000000001	-0.2631	1.1706	0.13815	-0.1956	-1.14025	0.6938	0.8618	0.1755	-0.2587	-0.2747	-0.83125	-0.0482	1.3316	1.6206	2.6751	0.76555	0.2499	1.2364	0.9157	-0.3	1.1835	1.9631	1.1963	0.5207	0.42115	0.36955	-0.1389	0.3351	1.67515	1.99555	-0.16475	-0.18565	1.08315	-0.48755	1.10255	-0.66085	-0.2062	0.00105	0.44565	-0.64895	1.4384	0.30215	0.20835	1.1894	0.64345	0.9979	-0.5666	2.7345	0.44995	-2.65425	1.8191	-0.5399	0.1667	0.22945	-0.1117	1.9309	1.6226	-0.0484499999999999	-2.0549	1.9044	2.8211	0.59715	1.0677	-2.03595	-0.3508	-0.27625	-0.82535	0.15055	2.616	-0.1463	1.85235	0.80825	0.4737	2.32295	0.0252	-0.51675	-0.68775	-0.15145	-0.91175	-0.21545	-0.6128	-0.0094	-0.43955	1.61625	1.6503	0.36465	1.0671	-0.72495	-2.34755	-0.38945	-0.2343	0.6	2.80805	0.1899	-0.0317	0.9143	0.58495	0.8367	-1.29655	1.62695	2.258	0.64185	-0.2641	1.7675	0.3588	1.1002	-0.75845	-0.58725	0.22015	-1.3818	0.9132	1.2839	1.1269	-0.7979	-2.16915	-1.0075	0.04475	1.6753	-0.44845	1.5115	-0.20535	2.20525	-1.2696	3.7184	0.0716	-1.0535	-0.26575	0.507	-0.5041	0.0443500000000001	-0.28055	1.9085	3.9648	0.2837	-0.09895	2.6744	-0.33685	-1.27925	2.11325	1.26135	0.7197	-0.33785	-0.3576	0.9318	0.05985	-1.1428	0.9205	1.13565	1.12675	-0.49985	0.49455	-0.60355	0.1989	-0.7981	-0.6432	-0.14105	3.17035	0.9506	0.27255	-0.3954	-0.6146	0.4865	-0.11125	0.0918	0.37215	-0.88385	1.47915	0.55775	-0.6426	0.9869	2.41325	-0.9439	2.09145	1.07975	-0.462	0.4747	0.01095	-1.0071	0.7031	-0.46845	0.1667	1.56505	-0.4027	-0.17695	-0.4044	0.7769	0.72805	0.4865	-1.0587	0.7222	-0.0596000000000001	2.82645	0.0847	-0.84595	-0.3091	0.985999999999999	0.31065	-1.15895	0.6293	0.36745	-0.432	-1.012	-4.2391	0.63955	-0.2444	-0.58615	0.0845499999999999	0.63165	-0.5196	-0.26605	-0.72855	2.0676	1.95085	1.27225	-0.3818	0.0905	1.2732	-0.74485	-0.25465	-0.8469	0.1854	-4.81665	-0.2214	-1.0007	-0.881	-0.6439	-0.1512	-0.3626	-0.50485	-0.36625	-0.37015	0.1283	-0.47935	-0.5921	-0.3034	-0.93335	-0.79075	2.12825	-0.315	-0.27585	-0.41345	-0.3824	2.4329	-0.4781	-0.35395	0.435	-0.4817	0.0793499999999999	0.0292999999999999	1.0246	0.94345	0.10185	-1.64755	0.6065	0.2605	1.58155	-0.10225	1.90745	0.625	0.211	0.3187	-0.706	-0.24015	-0.77325	-0.52025	-0.6393	-0.1593	0.48305	0.2784	-0.2457	-0.1543	0.5456	-0.0788	0.1762	0.477	0.1691	0.1211	0.012	-0.5125	0.8188	0.4146	-0.2137	-0.4589	0.3939	-0.2798	-0.182	-0.4226	-0.0324	-0.689	0.3555	-0.3086	-0.8545	-0.4289	1.2132	-0.8947	-0.4681	-1.1119	0.1685	-0.1518	-0.2286	2.12	0.9016	-0.9093	-0.06	0.2073	0.0264	-0.5462	0.2117	1.1521	-0.3994	-0.051	0.3399	0.418	0.0826	-0.6834	0.0165	-0.0381	-0.3309	-0.0765	0.163	-0.0092	-0.7541	-0.1537	1.9022	-0.1925	-0.0492	0.3289	-0.7411	-1.2725	-0.4896	-0.505	2.2775	0.4227	0.5787	-0.5007	0.5232	0.3081	-0.0471	-0.4701	0.7094	-0.0068	-0.3915	-1.0134	1.4688	0.3213	0.5482	0.1484	-0.179	-0.6068	-0.2743	3.3693	-0.9734	0.0989	0.3763	-0.7148	-0.1572	0.1143	0.2819	-0.1123	0.1851	1.208	1.8887	-0.2625	-0.1781	-0.1663	-0.7339	-0.2186	-0.4702	0.0909	0.8638	1.021	-0.3935	-0.6799	-0.1032	0.127	-0.9688	1.2508	-0.1302	2.2771	0.3618	0.2367	1.1914	-1.4456	0.3171	-0.9566	-0.8052	0.0031	-0.4835	0.6109	0.3129	-1.1568	-0.0548	-1.5333	3.1486	2.1207	-1.2038	-0.707	-0.0859	-0.6926	2.4141	-0.2919	1.2175	0.5732	0.3618	0.7363	-0.2194	-6.3206	-0.6424	-1.785	2.0136	-0.0678	-0.1644	-0.105	-1.3397	0.1166	0.7527	0.017	2.4154	-0.349	0.8422	0.5074	0.264	0.4623	-2.014	-0.1003	-0.9634	0.1797	-0.1256	-0.6287	-0.5668	-0.0889	-0.4067	0.4351	-0.0847	0.6242	-0.2292	-0.1852	2.0921	1.8407	-0.7187	0.2524	0.4909	0.3306	0.1695	-0.1579	0.829	0.3353	0.0487	-0.7518	0.0959	1.2198	-1.0524	-0.6288	-0.1946	0.0782	0.7058	0.9697	3.1448	1.3894	3.5057	0.2385	-0.2675	0.1043	0.2524	-0.0999	0.8875	0.1875	1.0337	1.5806	0.4927	0.9661	-1.2356	-0.5211	-1.4532	-0.102	1.8275	1.82	2.4026	1.2781	0.8897	-1.1505	1.445	-0.7409	0.5995	-1.1862	1.7534	1.1576	0.6196	0.8806	1.4404	2.1106	0.2293	1.3083	-0.045	-0.3354	-0.4165	1.0073	-4.4287	-0.4626	-0.3877	-3.0374	0.3542	0.5479	1.249	-0.0275	-1.8119	-1.0173	1.262	-0.1031	0.4662	-0.1543	0.8218	1.0274	-0.2864	1.4766	1.9876	1.0055	0.2486	0.0247	-0.3279	0.5378	0.4149	0.4289	-0.3535	-0.0001	0.4575	0.8856	-1.0455	0.0352	-2.46	0.7391	1.7416	1.0734	1.6023	1.0908	0.4074	-0.3509	0.4563	-4.2891	0.9645	-0.2465	-0.6396	-0.394	1.0076	0.4634	-0.0006	-0.0263	2.8864	-0.0397	0.8871	-1.4353	0.1787	-0.246	2.201	1.7443	-0.4993	-0.1603	0.2348	0.9906	0.4875	1.0772	-0.3574	-0.0784	0.4937	0.061	-0.2851	0.2096	-0.736	0.1665	1.8985	1.2102	1.7293	1.5603	0.8569	0.0024	0.4228	0.0475	0.2884	1.0553	0.7555	0.1181	0.1419	0.7668	-0.3743	-0.1892	0.0097	1.2749	0.6499	0.0698	-1.1106	-0.7047	0.3902	-0.1584	-0.9807	0.1303	-0.1097	-0.0074	1.0325	3.8155	-0.0619	-0.1625	-0.0099	0.4901	0.1742	-0.4301	-1.9528	0.0697	0.6034	1.0204	-0.1855	0.1972	0.1362	0.0262	-0.0753	0.432	-0.4647	0.4763	-0.5367	4.3336	0.5587	-0.609	-0.5023	-0.5918	-0.0749	0.3099	0.4267	-0.3484	-0.1106	0.7021	0.2424	-0.1841	0.2795	0.0656	0.3242	0.1207	0.2113	-0.5036	-0.3275	0.174	-0.7287	0.205	-0.9803	0.0256	0.4677	0.4864	-0.4026	-0.8723	-0.1607	0.4938	-0.3102	-0.069	0.9577	-0.4848	0.0261	0.7684	0.2278	0.1501	-0.1757	-0.4031	-0.9006	-0.4269	0.5381	-0.2218	0.2638	0.9281	-0.1807	-0.1082	-0.4428	0.0838	-0.1692	1.7424	-0.3733	0.411	-0.1108	0.184	0.9768	-0.5519	-0.3311	-0.7979	0.9895	1.1328	-0.2266	0.9405	0.4643	0.5658	-0.3408	0.5906	-0.5018	-0.8033	0.5269	0.1848	0.3558	-0.121	0.0412	0.8677	0.6473	-0.008	0.2233	0.2474	0.2281	0.4825	-1.676	-0.5003	1.6853	0.4172	0.801	0.4576	1.1318	0.0857	1.1525	0.3115	-0.5004	2.5612	-0.9863	-0.0003	-0.9778	1.8596	-0.3659	-1.0252	0.4433	-1.2281	1.0091	-1.109	0.7054	0.2075	-1.1547	-0.0776	0.5872	-0.1268	0.0934	-0.6399	-0.6351	-2.2764	0.8866	1.5208	-0.5874	0.3634	3.2482	0.9136	0.1771	1.4182	0.3088	-0.0292	-0.0155	1.5108	1.201	-0.9454	-0.2101	2.0467	1.3374	-4.541	0.6891	-3.1406	0.6384	-0.664	-0.1829	1.4874	0.1748	-0.4282	0.3166	0.0839	0.9753	-1.3912	-0.2436	0.2336	0.6156	-0.5204	-0.5014	-0.1062	-0.4035	2.1013	-0.3914	-0.3349	0.3646	4.031	-0.5445	1.4543	-1.3703	0.0056	-0.4727	-0.1203	0.0842	0.5943	0.7752	-0.3626	-0.0422	-0.4337	-0.0799	-0.0741	-0.6031	0.1448	-0.3686	1.4931	-0.0706	0.4764	-0.8013	-0.7746	-0.1932	1.4359	-0.1848	0.2769	-0.4923	-0.0626	-0.8056	1.5046	0.7371	-1.9143	0.383	-0.2109	-0.1846	1.1421	-0.2205	0.1451	-0.8043	0.5197	-3.9227	2.5065	0.528	-1.1082	1.3475	0.3917	-2.2882	-1.7976	0.2161	0.8087	-0.8941	2.1812	0.5588	1.3521	-0.0886	0.9121	-1.5103	-0.6009	-0.0306	0.8722	1.2828	-1.0802	1.5108	1.5508	-0.5056	0.4684	-0.5844	0.103	-0.2178	-0.1527	0.5901	0.4671	0.2276	0.3156	0.6189	0.0775	-0.0753	0.7148	0.8378	0.5011	0.2748	0.7913	-0.1816	0.5686	-0.7041	-1.3695	0.8706	-0.4384	0.9278	-0.0067	0.2835	-0.5336	1.1242	0.7741	1.1984	1.017	1.4641	1.3436	1.7766	-0.832	1.2025	-0.3484	1.1132	1.3391	0.5132	-0.4876	-0.9286	0.4256	0.1659	0.414	0.892	0.5862	-0.1613	0.439	-1.5128	-0.1093	-0.7094	1.1002	-0.8156	0.0309	-0.2017	0.1738	0.0205	-0.3965	-0.0739	-2.4631	-0.1827	-0.2561	0.3889	-0.6309	-0.1974	0.766	-1.4123	-0.2255	0.1409	-0.1109	0.5075	-1.2179	0.3206	-0.5727	-1.1157	-0.3497	-0.2944	-0.1681	-0.649	-1.2304	-3.7926	-0.0218	-0.2803	0.2872	0.7237	-0.2226	-0.5061	-0.4527	-1.6163	-0.3789	-0.5149	-1.1555	0.1757	-0.3033	-0.185	-0.2461	-0.8666	0.1525	-0.04	-0.5588	-0.4282	-0.0898	-1.0188	-0.3546	-0.831	-0.2216	-0.7539	-0.1458	-0.3635	0.4959	-0.109	-0.5404	-0.0585	0.0305	-0.4429	-0.4869	-0.4264	0.2758	-0.4285	-2.2456	-0.0043	-0.455	-0.0959	-0.6438	-0.4766	0.4816	-0.3602	-1.1961	-0.4915	-0.1527	-0.5509	-1.4067	-0.1369	-0.5813	-0.891	-0.716	-0.8733	-0.8494	-0.2243	-0.5618	-0.1459	-0.6147	-0.5713	-0.6782	-0.4449	-0.8915	-0.3859	-0.9831	-3.3063	-0.5919	-0.8958	-0.3076	-0.8802	-0.4053	-0.436	-0.4172	-0.4187	-0.7972	-0.0797	0.5695	-0.4411	-0.6837	-0.4043	0.2957	-0.6376	-0.8103	0.2122	1.0312	0.3765	-0.4025	-0.5029	-0.0849	-0.1806	0.0765	-0.5628	-0.8705	0.2237	-1.5176	0.0606	-0.4225	2.7363	-0.4639	-0.3899	-0.6619	0.1201	0.1189	0.0181	-0.1353	-2.2156	2.7194	0.2557	-0.4662	-1.4515	-0.1083	-4.924	2.9861	-0.2438	-0.5714	-1.1262	-0.6272	0.5901	-0.197	-0.7654	-2.5896	0.0977	0.6567	-1.2082	0.2864	0.2684	0.2378	0.1162	0.0296	0.2624	-0.5138	-0.7007	0.6172	-0.0024	0.2709	-0.5338	-0.1038	0.5564	-0.2353	-0.3051	-0.4513	-0.5638	-0.5756	-1.2383	1.3068	-0.5047	-0.6937	-0.2863	0.3112	-0.2587	-0.2033	-1.1602	-0.8885	1.1384	-2.645	-0.0739	0.1733	-0.5657	-0.2249	0.2113	0.115	0.7804	-1.2539	-0.376	-0.3691	0.4506	0.1165	2.4682	-0.3058	-0.9136	0.7302	-0.6814	0.3715	-0.0373	0.0447	0.5712	0.4359	-1.0352	-0.7267	-0.3073	1.2668	0.0023	-0.5092	-0.3542	-0.4196	-0.9871	0.4581	0.1342	-2.7254	-0.1082	-0.0799	-0.0741	-0.6653	-0.5997	-0.1035	0.2008	-0.9902	-0.5507	-0.3185	0.4802	-0.8622	0.2689	-0.0331	-0.7091	-0.2864	-1.2461	0.8236	-0.7174	-0.4471	-0.38	-0.3201	-1.1049	-2.1341	0.2998	2.7661	0.1068	-0.4987	-0.8373	0.4745	-0.5465	-0.7409	-0.0639	-0.3739	-1.743	1.618	-2.8127	1.6171	-0.3178	-0.0465	0.7246	0.2286	-0.3799	-0.5961	0.413	0.1401	1.2741	-0.9267	-0.298	-0.2657	-1.977	-1.323	0.1492	-0.1337	1.1774	-0.5888	-0.4984	0.5283	1.9058	0.1293	-0.0721	0.0498	-0.5411	-0.4325	0.5405	0.4501	1.5936	-1.0478	-0.7525	-0.0346	0.9882	-0.4732	-1.2737	0.3839	-0.936	-0.0894	-0.3795	-0.0602	-0.1545	-1.5171	0.2296	-0.1084	-0.6469	0.452	0.596	-0.4837	-0.0085	-0.2241	-0.4608	0.2514	0.1019	0.19	0.3104	-0.4597	1.8989	-2.139	2.0401	-0.0202	-0.0109	-0.345	-0.2458	1.2503	-0.1456	0.2386	0.002	-2.7264	-0.9333	-0.1336	0.1578	0.6144	-0.4882	0.5872	0.7659	-0.3289	-0.0426	-1.5548	0.1516	0.241	0.1483	0.5865	-0.5188	0.1339	0.4924	-0.0175	0.2816	0.3673	2.2913	-0.5823	0.1515	2.1782	0.8248	0.4297	-0.3642	-0.3353	-0.2367	0.5978	0.0345	2.3381	0.7458	1.1909	0.9595	-0.3835	0.1991	0.7391	0.6931	-0.3619	0.4119	0.501	-0.5081	-0.1804	-0.9389	0.7965	0.9287	-0.199	-0.8493	1.9261	0.8649	-1.5233	-0.7992	0.2905	-0.1322	1.1676	1.7355	1.256	0.2723	0.5183	-0.5172	-0.5378	-0.1469	0.4231	1.2663	0.7117	0.1043	0.7306	0.7486	1.273	-0.0968	1.9687	0.6578	0.9248	1.101	-0.6387	-0.7674	4.9708	1.0059	-0.0884	0.2779	1.2918	0.9798	-0.5648	0.3799	-0.1491	-0.4956	-0.2397	-1.0668	0.6512	0.7454	0.7094	2.8232	-0.6367	0.6087	-0.0213	0.3777	0.0479	-0.054	-0.2041	0.7913	-0.155	-0.6008	0.0188	0.3296	1.1414	1.0049	0.0145	0.3553	0.191	0.8813	0.0303	-2.0115	1.4747	2.1236	0.1165	-1.7194	0.36	-0.5945	0.0702	-0.2274	-0.4215	1.5279	-1.1732	1.3763	-0.5354	2.8685	2.5107	1.7565	1.3839	2.2495	1.8977	0.0448	2.8075	1.2895	0.8728	0.5856	0.2515	-0.1124	0.2894	0.8664	0.8892	1.8708	0.8778	2.7492	0.3105	0.0787	0.1867	1.9415	-0.1315	0.8601	-1.4434	-0.5687	-1.1418	-0.3552	-0.7442	-0.6447	-0.3703	0.1593	0.2768	-0.1164	-0.6438	0.6166	2.8317	0.1214	-0.0897	-1.1655	-0.0209	0.3142	0.1371	0.02	-0.9938	-0.5772	-0.1487	-0.4658	0.248	0.0416	-2.8067	-0.5316	-0.005	0.3483	-2.2896	0.2278	-0.6245	0.445	-0.2059	-0.0328	-0.1394	1.7877	0.4365	0.0128	0.0125	-1.0785	-0.4957	-0.0135	0.2052	0.6192	0.0771	1.1396	-0.8054	-0.2449	-0.1965	0.1189	0.4923	-0.0475	-0.7281	0.4112	-1.1684	-0.7242	-0.1323	0.0852	0.0648	-1.2857	0.1187	-0.5374	0.4825	-0.2437	0.0722	0.2858	-0.0154	-0.1387	-0.2808	-0.1541	1.6839	0.6954	0.2309	-3.2561	0.0017	-0.6002	-0.3488	-1.3499	0.4113	1.8956	-0.0106	-0.0956	-0.2889	-1.0695	0.0458	-0.8412	-0.8282	0.9701	-0.1204	0.083	0.1957	0.2002	-0.5863	-0.6328	0.0689	-0.1765	0.2807	-0.0887	-0.3226	-0.3356	0.1294	-0.2314	0.5165	0.3126	0.2883	-0.1699	0.2365	-0.1792	2.3622	0.7787	-0.5949	0.7857	1.2616	-0.9099	-0.0022	-1.1785	-1.0382	-2.9598	0.1483	0.6303	0.1053	-0.3438	0.2518	-0.374	-0.0188	-2.6195	0.2665	0.8488	0.6858	0.3814	0.6181	-1.441	-1.1918	-0.7456	-0.1311	0.5486	0.5458	-0.1823	-0.5119	0.3428	0.3482	0.0117	-2.5337	0.8097	-0.4175	-1.1554	0.0376	0.0982	-0.5762	0.8686	0.0202	-0.0328	0.1869	-0.4784	0.3817	-0.0451	0.766	0.8802	0.9105	-1.7249	0.9556	0.1481	-0.2994	2.2964	1.2125	1.1804	-1.8134	-0.1321	0.4211	0.134	0.588	0.3436	-0.4917	0.4298	-0.3663	-0.0459	0.0432	0.0142	1.184	-0.2914	0.3443	0.6514	0.3492	1.8156	0.5508	1.4971	0.3452	-1.3561	0.0568	0.064	0.1477	0.8552	-0.0094	0.1202	0.1622	0.7774	-0.4063	0.1101	0.4213	-1.0313	0.7276	0.4122	-0.2015	0.8354	-0.5131	1.7538	-0.1257	-0.4484	-0.7236	0.5744	-0.3523	0.4738	-0.4954	1.323	0.2324	0.31	1.2811	0.2949	-0.7402	-1.1619	0.1291	0.0829	0.0085	1.5512	-0.1189	0.4115	0.2973	0.1191	-0.1124	0.6217	0.9494	0.0075	0.4577	-0.0159	0.4864	-2.3336	0.546	-0.2735	-0.3238	-0.1318	2.9307	-0.6814	-0.0666	0.8238	-0.1177	-0.0979	0.6665	0.3591	-0.0535	0.229	-0.8899	-0.0389	-1.0154	0.0768	0.6346	-0.1021	0.7682	0.2998	1.0386	0.4053	-0.2207	-1.0385	0.0848	2.3673	0.8034	0.046	-0.2038	0.8571	2.0542	0.9231	-1.6601	-2.1958	-3.2032	-0.7794	0.5256	-0.9077	0.2669	0.1439	0.513	-0.1197	-0.2301	2.5413	-0.088	0.3117	0.2721	-0.2461	0.8276	0.135	0.9212	-0.0599	2.809	0.1865	0.5725	0.5148	4.0341	0.0061	-0.5568	4.355	-2.6696	0.4222	0.1908	-1.2277	0.4374	1.0694	-1.023	1.173	1.5618	-0.5102	-0.7036	-0.1938	1.4529	1.2657	0.7187	-0.2642	-0.9572	1.7347	0.463	-1.1729	0.8213	1.6418	0.1366	1.3239	2.2505	-1.7429	0.4437	1.7533	0.4861	-0.0617	-0.3987	2.3513	-0.4808	-0.5451	2.2297	1.3401	1.965	-1.015	-0.2926	0.4348	0.4099	0.1279	-0.7314	1.4234	0.0462	0.0154	-0.9329	1.3452	1.4015	1.2374	0.4578	-1.5086	0.9496	-0.1835	0.4245	0.6333	0.2359	-0.6151	-0.0575	-0.2432	-0.1481	0.6762	0.3083	0.5277	2.6195	1.3347	0.3208	0.7342	-1.3374
1477_6-week	4.383	-4.13085	3.14265	-0.9772	0.83705	1.9656	-1.23945	-0.4081	0.0720499999999999	-0.47195	2.16215	-0.5081	-0.7877	0.0679	-2.82655	-0.1414	0.4127	-1.35585	0.03685	-0.0755	-2.861	0.13985	1.3422	-1.08485	0.58365	-0.87835	-1.4826	0.63535	0.1193	0.1165	0.42945	0.1701	1.212	0.3356	1.35875	4.25175	1.0661	-0.0521000000000003	-1.1686	0.1861	1.37905	0.35355	1.57345	0.2778	0.31835	0.8963	0.9949	3.31725	-0.8705	0.14655	-0.1373	0.23045	-0.90125	-0.0971499999999998	-0.0052999999999999	-0.27765	-0.2689	1.31685	0.8677	1.14615	0.9318	-0.5811	1.25365	-0.5527	0.6847	-1.0845	-0.73115	-1.3535	0.4256	-0.5486	0.1269	-0.51985	-0.8938	-0.10885	0.0027499999999999	2.8431	-1.1096	1.47325	-1.02095	-0.46575	-0.1622	-0.203	-1.0967	-0.58855	-1.52465	2.37705	-0.78635	-0.98955	1.53945	-0.806	0.7586	1.5241	-1.3204	0.55735	2.04785	-0.87625	1.25405	-0.91845	0.78645	-3.71985	0.63355	0.5389	0.44865	-0.7745	-0.62005	-0.01875	1.66465	-0.9403	-0.0834999999999999	-0.2768	-0.75565	-1.1271	0.7127	-0.0812	-0.19305	-0.9588	-1.58795	0.0654000000000001	-1.8464	-0.67235	-0.54665	-0.36125	2.5976	-0.8982	-0.50535	-2.36305	1.43835	1.33455	0.71455	-0.4534	0.03195	-0.0024	-3.0648	0.027	1.60515	-0.77045	-1.1977	-1.7271	0.4273	-1.36135	-0.98355	0.08525	1.11885	-1.581	-0.5499	0.0947	-0.31085	0.2646	-1.05795	0.7093	-1.42365	-1.19635	-0.54785	3.30315	-0.03795	-0.1535	3.43935	2.50665	0.61675	-0.76575	0.46115	-0.9095	-0.5661	-0.77995	0.12535	-0.3211	-3.0072	-0.7234	1.8615	0.21855	7.2093	0.0854499999999999	0.0866999999999999	-1.64725	0.7782	3.05695	-0.1717	-2.01755	-0.36355	-0.9446	3.71275	-0.331	1.5157	0.21765	-0.26995	-0.7415	-0.07115	-1.1422	-1.07985	-0.13005	-2.11155	-0.8181	-0.23705	-0.83035	-0.65315	-0.97285	0.74075	-0.505	-0.0595500000000001	-0.6701	-0.2225	1.0118	-0.31855	-0.859	0.0299999999999999	-0.67275	1.036	-0.9979	-0.27995	-0.5006	-0.18515	-0.021	-1.079	-1.53055	-0.64785	-0.65705	-0.71485	1.74425	-0.73315	-0.5228	-0.1789	0.03755	-1.23045	-0.2206	-0.3785	-0.5759	-0.1408	0.7187	0.24475	-0.1159	-0.0265	0.2379	-0.3853	0.4283	-0.63455	-1.18845	2.7477	-0.8519	-0.7073	-0.6079	0.0605500000000001	-0.7722	-0.10875	-1.7383	0.2098	-0.77125	-1.47345	-0.1864	0.17135	0.4561	-0.30055	0.39045	-0.89305	-0.6388	-0.14635	2.889	0.34845	-1.1007	-0.5269	0.0748	-1.2732	-0.70215	0.2187	-0.0461499999999999	-0.8001	-0.2293	-0.38585	-0.27695	-0.49965	-1.45235	-0.2229	-0.13025	0.0545000000000001	0.023	-0.88445	0.8029	-0.636	-0.1743	-0.6493	-1.0946	-0.51335	1.14505	-0.41325	0.23295	-1.01085	-0.85425	-1.55505	-0.69795	-0.6925	-0.4054	0.40515	-0.2338	-2.33725	-1.0766	-1.69085	-0.7721	-0.25095	-2.17545	0.6913	-1.3017	-1.23125	-1.1597	-0.6707	-0.5587	-0.9126	-0.8436	-0.51675	-0.61525	-0.83805	-0.87955	-0.7948	-0.7217	-0.41745	-0.74965	-0.9476	-0.6336	-0.72075	1.32955	-0.86775	1.6517	-1.2353	-0.1686	-1.15275	-1.78275	-1.5211	-1.1196	-0.66315	-0.21985	-1.90295	-0.36985	0.58485	-0.518	-0.444	-0.4383	-0.32005	-1.04885	0.20815	-2.1812	-1.2763	-0.597	-0.9946	-1.2427	-0.9531	1.2602	-0.10885	-1.34235	-0.39585	-0.43365	-2.20115	0.2177	-0.95035	-0.40045	-1.5083	-1.2029	-1.9282	0.066	-1.1434	-0.78095	0.16395	-0.04595	-0.63015	-0.3836	0.9776	-0.07705	0.14695	-0.65365	-0.97375	-1.1028	-0.4671	-0.1086	-0.21055	-0.95535	-0.2003	-0.15015	-0.44365	0.1966	0.87565	-0.13675	0.05215	0.337	0.0853499999999999	-7.21315	-1.0981	0.4785	-0.44835	-0.12925	-0.3478	-0.08765	-0.59685	0.16845	0.77345	-0.78195	2.23945	0.93295	-0.00615	-0.84345	-1.04285	1.2564	-0.09055	0.2011	0.2347	0.44995	-1.45305	-0.8869	-0.22535	0.34335	0.10205	-0.0185000000000001	-1.0832	-0.05815	-0.3148	0.08785	1.68665	0.8904	-0.4795	-0.19025	0.17705	-0.5237	0.46085	-0.1469	-0.88745	-0.98	-6.8958	0.7427	2.7826	0.77465	0.3707	-0.64265	0.1593	0.7794	1.47475	-0.22495	-1.34975	1.18165	0.74995	1.51225	0.31925	-0.60345	-0.4429	-1.22245	-0.15125	-0.53645	-0.11465	-0.8452	0.1312	0.55015	-1.7247	-0.10375	0.5638	3.36855	-0.95975	0.9001	0.62985	1.87485	1.87025	0.2369	2.2327	-1.0039	-0.36345	1.69305	-1.2923	2.26585	0.18285	-0.3305	3.7909	0.4744	-0.326	1.876	-0.0940500000000002	1.73665	-0.4188	-0.4919	0.8999	-0.76285	1.67965	-0.5975	-0.39685	0.84955	2.14785	-0.83905	-0.08805	1.2148	3.04265	-0.3384	2.0232	1.97385	-0.6768	-2.06165	0.2297	-2.1631	0.9963	-1.2284	3.29795	2.84365	-0.6082	-0.26145	0.14855	0.9491	-0.566	2.0863	1.07355	2.46035	2.2256	0.3705	0.6338	0.0388499999999999	1.1764	2.99895	0.94805	-0.251	-0.62685	-0.93425	-1.02065	0.61245	-0.43045	0.5369	-2.1775	1.11685	-0.0524499999999999	-1.0481	1.70395	-0.6889	-1.5877	-0.87395	1.9306	1.4707	-1.5487	2.55935	1.85805	-0.39275	1.46285	3.04255	-1.3502	-0.1109	2.5144	3.99505	3.21435	2.3494	-1.0726	0.082	-1.3777	-0.17855	3.3215	-1.2343	-0.89245	0.3351	-0.29615	-1.40285	-0.894	-1.70755	-1.18405	0.8405	-0.78035	-0.2314	-0.4858	-0.7348	-0.35235	-1.47305	1.90245	-1.101	-1.7085	-1.96435	0.1302	0.57495	-0.9976	0.2138	0.8499	-0.3469	2.85875	-0.5094	-0.0389999999999999	1.41745	-1.2155	2.9186	-0.52645	2.5927	-0.60885	-0.21655	1.00415	-0.41905	0.0216500000000001	1.2126	0.09185	3.35745	-1.30015	1.93425	-1.2245	3.349	1.5824	1.4546	-0.70085	3.8853	0.8275	-0.3293	-0.5927	-1.3146	2.57395	3.12695	-1.0653	-0.52885	-0.5843	0.4874	0.76655	-0.76775	-0.8029	-0.32165	-3.0441	-0.3131	0.58225	0.0112499999999999	-0.2958	-0.7889	-1.65135	0.566	0.23205	-2.5643	-0.91805	1.79455	-3.4908	-0.95585	-0.3728	-1.02505	-0.00895	-1.11865	-0.69965	-0.4854	-0.4885	-0.5838	2.25085	0.3733	0.2179	-0.9964	0.0416499999999999	-0.60255	-0.7596	0.14565	0.5387	-0.56685	-0.07495	-0.04565	-0.82945	-2.1993	0.2125	-0.2546	-0.8209	0.9595	-1.0982	-1.92745	-0.4539	3.0969	-0.99375	-0.4681	-1.4646	-0.8139	1.66405	-0.7103	-0.25715	0.535	1.9955	-1.891	0.15235	-0.8849	-0.89825	-1.124	2.6956	-0.6748	-0.8663	-0.21345	0.0437	-1.1327	0.59215	0.6478	-1.0718	-1.02705	-2.69255	-1.6364	2.17705	-1.2915	0.0007999999999999	-2.0862	-1.0553	-1.07265	0.0662	-0.8229	-0.0606	-0.37155	-0.72385	-1.08275	-0.29075	1.86625	0.0851500000000001	0.7981	-0.31875	-1.7229	-0.89395	-0.1665	0.14365	-1.2523	-0.69045	-0.695	-0.88695	-1.9855	-0.5023	-2.19065	-1.2447	-0.3558	-1.79865	2.29315	3.126	-0.2017	-0.5787	-0.65975	-0.4428	-0.6653	-0.9085	-0.5639	-1.26965	-1.2348	0.13505	-2.4736	-1.81745	-0.8986	-1.1277	-1.2073	-1.73035	-2.36365	1.377	0.2323	-0.3553	-0.4155	-0.0218500000000001	-1.38395	-1.04325	-1.4432	-0.736	0.8816	-1.51605	0.1426	-0.19915	-0.73085	-1.23175	-0.79215	0.4772	0.138399999999999	-0.3589	0.3371	-1.25155	-0.37495	-0.581	1.51325	-2.465	-0.8361	-0.0453	-0.62815	-1.8628	0.00555	-0.142	0.16785	-0.33135	-1.46555	1.32915	0.1771	-0.95265	0.9786	0.6386	0.29385	0.29165	-0.6847	0.07365	-0.01875	-0.29855	0.30185	0.0282	0.37145	0.92805	-0.5885	-0.6448	-0.1946	1.0206	-2.34835	1.4783	-1.13545	1.14975	0.5172	0.2129	0.21415	-1.34305	0.125	-0.5388	-0.10735	0.74095	0.19215	-0.38025	-0.84415	0.71195	-0.25515	3.85875	-1.051	-0.78435	1.71255	-0.5743	1.81505	2.3987	0.32405	0.4218	-0.38195	0.4475	-0.0018	-0.0951	-2.68885	0.1956	-1.2888	-0.4046	2.1031	1.4497	-0.00425	1.3351	1.37165	-0.54035	0.1624	0.51845	2.4535	0.3881	0.75705	0.30675	-0.38035	0.25625	-1.21305	-6.17445	0.776	1.0339	0.96565	-1.46725	0.6973	-1.18875	-0.4925	0.45045	-0.31015	0.87735	1.5185	0.36585	1.51985	0.148	-1.0219	0.9203	-2.4714	0.8616	0.70525	3.07545	0.7109	-1.46305	0.25275	0.26685	2.5997	-0.86935	2.93155	-0.21235	-0.12705	4.3834	1.4307	-2.6706	-0.4667	-0.1994	1.94695	0.2162	0.00115	0.25495	-0.3251	1.4255	-0.21015	1.0562	0.36375	2.6333	-0.7262	1.1104	-0.4759	1.97965	-0.5297	-0.8035	0.0549	-0.2308	2.75665	-0.57745	-2.0177	-0.75745	-1.3281	0.88745	-0.31	-0.97845	-0.81255	-0.38505	-0.43735	0.0679499999999999	-0.0509	2.43815	-0.8959	3.6971	0.0411	-0.5548	0.8324	3.0616	-0.6815	0.84135	2.8132	0.76095	5.4525	1.71475	-0.3095	-0.0619499999999999	-0.38455	-0.63915	1.045	-1.11485	0.82865	0.20835	-1.7005	-1.0527	0.27635	-0.6631	-1.0391	-0.43935	0.74365	-0.929	-0.5621	-1.74275	0.89075	-0.13305	-1.4931	-0.62865	2.8537	-0.60995	7.64615	-0.32075	0.5554	-0.75945	0.2414	3.13385	-2.01745	-0.54275	-2.6091	-0.4954	-0.3381	-0.38355	1.90165	-0.64495	-0.11085	-0.116	-0.98385	-1.24835	-1.3833	-0.9793	-0.9656	-0.14535	-0.9802	-0.7914	0.50275	-0.0928	3.08325	1.7994	0.232	1.4692	-0.45365	-0.9755	0.22235	0.1517	1.3761	-0.1272	-0.3876	-0.185	-0.80155	0.10635	-1.1438	-0.6169	-0.995	2.18455	-0.26395	-1.35375	1.2342	-1.28125	-0.47955	0.7779	0.1875	0.4742	2.26985	0.31235	-0.59145	-0.91895	-1.34235	-0.40175	0.00765	-0.36195	-0.28645	0.52125	-0.11685	-0.75975	-0.81565	-0.36625	-0.5455	-0.49495	-0.42245	-0.68295	-0.6402	-1.4985	-1.23235	0.1873	-0.5712	-0.37745	-0.3297	-1.59575	0.0764	1.7463	1.6898	0.78725	-0.0656000000000001	-0.6851	-0.2255	1.5049	4.3667	-1.00025	-0.71155	1.1725	0.3969	-0.71315	-0.30555	-1.2056	-1.36235	-0.2794	-1.21695	0.0921	1.0808	1.32645	0.2148	-1.34835	-0.72055	0.0876	-0.9566	-1.164	0.42245	-1.39515	-2.07465	-1.01475	-1.01235	1.09455	-1.00465	-1.50665	-1.35545	-0.97005	-0.8651	-1.99065	-1.22665	-1.3661	-0.70895	0.5031	-0.6571	2.3767	-1.07425	-0.89285	-1.3068	0.4746	0.0074999999999999	-0.9486	1.53695	0.7215	-0.82045	-1.28935	-1.146	-0.54895	-0.80415	-0.5257	-0.71745	-1.6957	-1.38995	-0.2954	-0.5496	-0.72355	-0.7457	5.56245	-0.7409	0.229	-0.7733	-0.4048	-1.32005	-0.4717	0.59125	0.1265	-0.15365	1.25085	-0.37265	0.0249000000000001	-0.25145	-0.537	-0.45345	0.0650000000000001	-0.5237	-0.0845499999999999	-0.76085	-1.4764	-0.61865	-0.1796	-1.05995	-1.2745	-0.57355	1.74245	0.40185	-0.3209	-0.12595	-0.2333	0.60065	0.1124	0.3281	-0.0956	-2.0053	-0.11175	0.2138	-0.31025	1.71845	-4.2384	2.10735	0.4741	0.4286	-0.37195	-0.3803	1.5362	-0.1944	0.33965	0.27	-1.0065	0.366	-0.63095	0.33465	-0.5381	-0.09125	-0.28385	-0.1371	1.6417	-0.50275	2.0469	0.4531	-0.70305	-0.004	-0.32925	0.5684	0.55845	0.87535	0.24025	0.85355	1.4785	0.5264	0.25355	0.73165	-0.0704	0.0162500000000001	0.3054	-0.85015	3.03885	0.2006	0.71395	0.8647	-3.66825	0.4338	0.2774	0.9757	1.52215	-0.31415	0.13435	-0.2686	2.2692	1.3488	1.04705	-0.27875	0.95575	0.84335	1.3876	0.0718	0.30245	-0.90745	-0.36645	0.90655	0.7234	-0.0865	0.9467	0.1732	1.4386	-1.29605	-1.4249	1.604	0.51275	0.6458	0.96125	-3.70705	2.48335	-0.03815	-0.04235	-0.61315	2.83545	2.8968	2.03095	2.21845	-1.1107	-0.12395	1.20945	-0.10525	-0.2369	0.4201	-3.874	1.8131	0.17395	-1.0756	-0.56135	-0.3916	-2.2071	1.2039	-0.3002	-1.0083	-0.52815	-0.0502	-1.7613	0.1834	1.0312	0.85365	0.5706	0.6155	1.1506	-0.4411	1.154	-0.0245	1.1942	2.0891	0.82545	0.63725	-0.0053	-0.2824	0.49025	0.92425	-0.55055	-0.28805	0.99005	-1.25655	-0.13595	-0.64085	-1.0691	-0.16445	0.78455	-1.64495	0.2253	0.13855	-0.34235	-2.1202	0.56135	0.6684	-0.2679	3.332	3.95165	0.13485	0.779	0.2986	-1.7108	0.70035	-0.4767	1.2095	2.2376	-0.27555	-1.6643	1.5469	3.256	-1.54815	1.2728	0.49505	-0.8246	-0.23455	0.37845	-0.23505	3.1668	-0.8558	2.32635	0.48815	0.0722	2.99285	-0.1115	-0.95665	-1.88035	0.14325	0.48695	-0.61295	-0.0582000000000001	-0.2408	-1.88715	2.25375	1.4025	0.40765	1.9355	0.14445	0.65525	-0.43095	-0.0659	0.4239	2.72735	-0.5473	-0.2681	0.5832	0.65275	1.3981	-0.20015	-1.02675	-2.0377	-0.91825	-1.4417	1.8698	-0.835	-1.1712	-0.55905	-0.89755	-1.02985	-4.7304	-1.042	0.681	1.125	-0.5119	-3.45275	0.0152	0.64575	-1.2321	-0.58295	-1.055	0.19415	-0.0544500000000001	-1.5974	4.2735	-3.712	0.172	-0.35015	1.7886	-0.9156	-1.04675	0.08435	-1.6264	1.862	0.3723	-1.84335	1.4205	-0.86705	-1.09735	-0.25805	1.27415	-0.1063	-2.22405	-0.533	0.5431	-0.95025	-1.6023	1.6534	0.08175	-0.74975	-0.06325	0.63075	-0.54045	-0.5438	0.0156	-1.254	-0.32525	-0.15915	-0.8408	-1.62935	-0.7018	-0.5553	-0.1513	-0.70315	-0.11	-0.19615	-1.53825	-0.46835	0.35415	0.1525	-0.65	4.29845	-0.9597	1.09165	1.67895	-0.4904	-1.1632	0.09025	-0.737	1.3574	-0.60375	0.4509	-0.39575	-0.0597	-0.91835	-0.9639	2.1095	-0.66355	0.8293	-0.5489	-1.2364	-1.9861	2.20555	-1.8529	-0.69255	-0.5507	0.9956	-0.84735	-0.45875	-1.3828	-0.64145	-0.8773	-1.5724	-5.1415	-0.0589499999999999	-1.1483	-0.54265	0.38735	0.60675	-2.4607	-0.99905	-1.12995	1.946	2.14935	1.65805	-0.8449	-0.486	-1.0505	-1.70735	-1.44945	-0.3856	-0.5927	-4.99575	-0.6478	-1.1952	-0.8781	-0.8924	-0.4838	-1.2648	-0.86055	-0.29135	-2.27015	-0.8848	-1.30405	-1.7133	-1.3691	-0.77535	-1.43355	1.72695	-1.0717	-0.50155	-1.43515	-0.4762	2.1601	-1.5519	-1.14955	-1.2803	-1.1881	-1.69075	-0.0757000000000001	0.0035	-1.94995	-1.46845	-2.44115	-1.1843	-0.5929	0.23435	-1.57485	1.94025	-0.3672	-0.9867	-0.6738	-0.5947	-0.82115	1.56585	-0.89255	-0.2911	-2.0507	-0.65525	-0.8831	-0.505	-0.2518	0.38	-0.202	-0.0292	-0.7701	-0.0371	-0.6198	0.8159	-1.1782	1.5123	-0.7288	0.1779	-0.8019	-0.4056	-0.1158	-0.6965	-0.5301	-0.4677	-0.3873	-0.1094	0.0327	-0.2275	0.0482	-0.2391	-0.0708	1.9235	-0.3532	-0.4704	-0.2146	-0.4993	1.0884	1.6108	-0.7506	-0.1411	-0.7955	-0.7542	-0.8088	-1.0818	2.2385	-0.8866	0.3765	0.7174	0.279	0.0816	-1.333	0.5085	-0.7264	0.2853	0.357	-0.1002	-0.09	-0.5594	-0.156	1.3033	0.0694	0.144	-0.0698	-0.9896	0.3689	0.1284	-0.4448	3.2207	-0.1056	0.1861	0.1644	1.4772	0.3563	-0.3226	-0.2001	0.9013	1.0716	1.7275	0.6405	1.5154	1.3427	0.15	0.1656	-0.1544	-0.2661	-1.0078	-1.7663	0.5454	0.1648	-0.0119	-0.4162	-0.0542	-1.2401	-0.1853	1.0447	0.5943	1.2129	1.0066	-0.1259	0.3133	0.103	-2.0921	-0.8391	0.1392	-0.9299	1.5408	1.6487	-0.836	0.5407	1.6644	0.3182	-0.4667	1.9879	0.5995	2.7067	-0.5945	-0.7524	1.2939	-0.2711	0.1116	0.5464	-0.8395	0.6148	-0.2682	-0.1952	0.6625	-0.7778	-1.3997	0.7235	3.0414	2.5716	-0.268	0.0855	1.0155	0.1109	0.973	-0.1111	0.8984	1.4656	0.3185	0.9305	0.2916	2.7018	-0.1771	0.6367	1.9905	-0.524	-0.0666	0.8063	0.7644	0.2697	0.3866	0.3093	-0.3643	-0.7043	0.1508	0.2245	0.3035	0.0477	-1.9523	0.0194	-1.0231	0.4985	-1.5104	-0.6542	-0.2236	0.3226	-1.0806	0.8292	0.797	0.3023	-0.7698	0.4828	3.8793	1.5842	-0.6408	0.5341	2.053	0.3135	0.5537	0.3298	1.3748	0.2697	-1.0378	-1.0686	1.877	0.1557	0.4128	-0.2152	0.2506	-0.3246	0.7678	1.1233	2.2899	1.9986	0.523	0.2052	-0.1773	0.4338	-0.0517	0.2166	0.421	1.475	2.3637	0.1319	-0.2504	2.1233	0.4737	-0.3389	-2.9342	0.2062	3.128	1.3699	3.5643	1.4043	-0.8802	0.0718	2.9011	-2.1416	-0.7614	0.0752	1.2189	1.4596	1.0258	2.0459	1.0825	2.2726	-0.2047	2.7237	-0.0518	0.81	-0.8903	-0.4397	-1.8798	-1.0916	-0.1529	-2.6985	-0.1029	0.9137	1.7943	-0.4628	-1.2049	0.7285	1.0718	-0.6057	0.3454	0.1669	-1.2339	2.0911	-0.5528	-1.6194	-1.2001	0.2217	-0.1488	0.2311	0.7579	0.3532	-0.6388	-0.0839	-1.1695	-0.6965	-0.5085	-0.0279	-2.1936	-0.8334	-3.186	-0.5576	0.2096	1.5646	0.9654	1.9444	0.5495	-0.2402	0.6303	-2.7752	-0.1167	-0.9038	0.5843	-0.6325	2.2651	-1.4162	-1.1695	-0.4417	1.0159	-1.974	-0.7211	-0.4244	-0.1512	-0.7168	2.6139	-0.1348	-1.4498	-0.2856	0.1758	0.4551	-0.7903	1.1535	-1.5721	-0.1195	-1.5309	-1.8338	-0.4177	-0.836	-0.4746	0.7698	-1.3473	-1.6827	0.986	2.8097	1.0545	-1.0032	0.1853	0.2629	-0.8938	0.9985	0.6413	-0.8529	0.0976	4.5818	0.5355	0.3908	-1.3418	-0.8624	-0.8986	-0.5442	-1.2318	-0.8273	-0.203	-1.1182	-1.2108	0.3082	-0.9464	0.2163	0.6499	2.6409	-1.2764	-0.2298	0.3684	0.5051	-0.048	-0.7049	-5.0875	0.094	-0.2019	-0.3306	-0.722	-1.5934	-0.2083	-0.3305	-0.4192	0.6188	0.4315	-0.9796	-1.1143	-0.1251	-0.4852	-0.9212	-0.9933	-1.1269	-0.2688	-0.5103	-0.6278	-2.1757	-0.443	0.4878	-0.4142	-0.2316	-0.722	-0.4294	-0.8435	-0.3163	-5.3757	-1.4505	0.2777	-0.289	-0.3146	-0.9556	0.3047	0.2168	0.5462	0.0688	-0.8205	-0.0171	-0.4329	0.0302	-0.4552	1.8499	0.3177	-0.1347	0.1293	1.2591	0.2	-0.1197	-0.1242	-0.0512	0.006	1.4572	1.1895	-0.5987	-0.2102	0.3831	0.0686	0.1809	-1.0781	0.3224	-0.5186	-0.7223	0.2118	-0.3448	-1.2012	0.0591	0.3346	-0.5384	-0.6245	-0.2653	-0.1347	1.5809	-0.2494	0.3989	0.1477	-0.6762	2.4797	0.1243	-0.0343	-1.1469	0.4638	-1.4698	-0.2748	0.5306	0.2768	1.2038	1.0144	-0.1094	0.1004	-0.5139	0.7133	0.1677	-0.2464	-0.4471	0.0617	-0.3051	1.7287	0.7295	0.2377	-0.5931	0.3704	0.377	-0.6418	0.1332	-2.1653	-0.7044	0.3047	2.913	0.5264	-0.9778	-0.1914	-2.8448	0.2575	0.8776	1.2037	-0.405	-1.1053	1.0062	0.5397	1.0639	0.3106	0.4215	0.6832	1.277	0.8012	1.8485	0.3937	0.4253	2.2863	0.389	0.5934	1.2314	0.1491	-0.9376	-0.7267	1.7933	-0.6786	-0.6857	-0.4424	1.7125	-0.241	-1.8596	0.9054	-8.6145	1.8685	-0.5105	-1.5068	3.737	-0.1134	-0.8358	0.2519	-0.8075	1.4374	0.4311	-0.3052	0.2027	-0.5891	-2.5198	0.5863	-0.0358	-0.6746	2.266	-1.2162	0.7353	0.5193	3.5512	-0.2902	1.6765	-1.3424	-0.2412	-1.1479	0.3948	0.8017	-0.2254	0.713	-0.6651	-0.3708	-0.7148	-0.7015	-1.9637	-1.282	-0.8362	-1.0048	1.567	-0.116	0.893	-1.0124	-0.9339	-0.3504	1.7254	-1.029	0.1881	-0.9242	-1.0291	-0.9196	2.2081	-0.0419	-3.297	-0.7379	-1.1281	-1.4776	0.3547	-1.2282	0.8067	0.4958	-0.0993	-4.3558	1.4067	-0.4514	-1.6075	0.8382	-1.2351	-1.9956	-2.6118	-0.6011	-0.9008	-1.0509	0.0029	0.654	0.9463	-1.0272	-0.409	-2.7542	-1.5214	-1.7251	0.3865	0.7679	-1.8899	1.2741	0.4045	0.244	-0.8914	-1.3429	-0.5555	-0.6795	-0.395	0.7474	-0.2724	-1.7765	-0.3037	-0.9061	0.1477	-0.015	0.3679	-1.014	0.4424	0.7928	0.2722	-1.0706	-0.6782	-0.783	-0.8351	1.2828	-0.838	0.8168	-0.0183	-2.3563	-1.8191	1.4592	0.346	-0.2174	0.8339	1.8837	1.1853	1.5631	-1.8525	0.4846	1.6938	0.5551	1.997	-0.8767	-0.783	0.5283	0.0945	-0.0603	-0.1014	0.867	-0.1615	-0.29	0.6242	-0.5984	-0.202	-1.897	0.595	-0.9099	-0.8419	-1.35	-0.3214	-0.3519	-1.2041	0.7364	-2.1688	-1.2563	-1.2025	0.1664	-1.8717	0.0467	0.0491	-1.2658	-0.7199	-0.7789	-1.1121	-0.4223	-0.3291	-0.473	-0.824	-0.4015	0.2411	-1.3474	-0.8356	-1.7919	-0.6944	-5.0883	-0.5197	-1.3569	-1.7951	-0.2467	-0.7964	-1.0069	-1.3257	-2.3402	-1.8024	-0.8822	-0.437	-0.7544	-0.5955	-0.5156	-0.67	-0.3034	-0.2192	-0.1659	-1.8441	-0.6284	-0.5088	-1.0824	-1.1963	-1.5772	-0.8196	-1.0728	-0.3577	-0.5034	-0.7403	-0.563	-1.2824	-0.3361	-0.7799	-1.0185	-1.2442	-0.3011	-0.7437	-1.1537	-6.9428	-0.2433	-2.4845	-0.0628	-0.5146	0.2462	-0.4046	-0.9237	-2.2621	-1.6375	-0.3981	-0.9304	-0.5211	-0.9255	-2.1611	-1.4097	-1.7146	-1.8262	-1.0376	-0.3077	-1.9979	-0.6978	-1.325	-1.4721	-0.8032	-1.0912	-1.3564	-1.1744	-1.3245	-3.4094	-1.1254	-2.1644	-0.6981	-0.7788	-0.8237	-1.0437	-0.9917	-1.4846	-1.4854	-0.4416	1.133	-0.3144	-0.8082	-1.5714	0.0191	-0.0289	-1.9468	-0.0978	2.4875	-0.1149	-0.4539	-0.782	0.1066	-0.3275	-1.5597	-0.0439	-1.3271	0.592	0.2221	0.2856	0.6078	-0.1623	-0.0841	-0.4123	-0.9638	-0.2605	0.0863	0.2451	-0.2442	-0.9697	-0.0001	-0.0769	-0.3167	-0.4243	0.0075	-2.9189	-1.0391	0.0584	-0.196	-1.4697	-0.0614	-0.0205	0.8149	-1.4111	-2.2529	0.3961	-0.5788	-0.1603	-0.2332	-0.8458	-0.7506	-1.0052	0.1429	0.621	-0.1656	0.4431	0.3674	-0.2649	-0.0805	-0.1053	-0.2506	-0.1725	0.2581	-0.6645	-0.4213	-2.5154	0.3243	-0.3273	-0.4822	-0.5263	-0.4472	0.131	0.7052	-0.1238	0.9129	-0.9911	-0.5377	-0.3571	-1.1937	-0.8713	0.5487	1.592	0.4058	0.4978	-1.2532	1.1511	-0.8095	-0.3091	-0.0583	2.3993	0.1444	-0.3049	-1.0465	-0.4562	-0.9819	-0.6098	0.1721	0.1471	-1.7679	0.698	0.9121	-0.7502	-0.6199	-0.2686	1.0562	-0.1871	-0.7925	-0.2832	-0.4691	-0.7888	0.2138	-0.6287	-0.6244	-0.1433	-0.0552	0.3086	-0.601	-0.6506	-0.0819	-0.7348	-2.8121	0.5874	0.1263	-0.7813	-0.9346	0.4369	-0.5258	-0.0609	-0.83	0.1129	0.1168	0.1905	-0.3273	-0.2916	0.8963	-1.5545	0.2858	0.1275	1.7497	0.27	-0.0688	-1.1024	0.752	-2.024	-0.2192	-0.6971	0.6374	-0.4384	-0.0074	-4.8826	-1.7259	-0.8122	0.4156	0.1842	-0.118	1.2106	1.7261	-0.3075	-0.2488	1.4171	-1.0436	-0.1102	0.2132	-2.5516	0.3533	-0.1437	-0.2487	0.1508	-0.8734	0.4246	-0.0342	-0.3102	-0.3362	-0.1231	1.5181	-0.0819	-0.5695	-0.7399	0.3676	0.1974	-0.0298	-0.4252	0.6403	0.7188	0.7555	-0.3654	0.2028	0.4712	-0.7073	-0.5413	-0.8585	0.5215	-1.7013	0.5669	0.2253	0.2996	0.2242	0.4817	0.7484	-0.5789	-0.7425	0.901	0.4162	0.1853	0.4666	0.0673	-1.182	1.8157	-1.9218	2.9948	-0.1988	-0.0882	-0.1195	0.6937	3.5837	0.3245	0.3165	0.1688	-2.845	-0.9183	1.203	-0.1021	0.6792	0.2001	0.5049	1.0838	0.3639	0.0735	-1.8516	0.1297	-0.5039	2.3206	0.3828	-0.2184	0.5002	1.6608	0.2162	0.3948	-1.4372	3.5855	0.3564	0.4357	3.2144	1.8321	-0.7003	0.2121	0.1124	0.0922	1.1566	0.54	3.3193	-0.0229	2.0776	-0.1461	0.1699	0.572	1.5456	0.3949	-0.3798	0.194	2.1438	0.1238	0.7185	-1.3424	-1.0287	-0.1214	0.0443	1.1489	0.7521	1.2836	0.3365	-0.0182	0.611	0.2313	2.6469	2.5082	1.2958	0.3119	0.0319	-0.2499	-0.0057	-0.3801	0.9585	1.9364	1.0891	0.429	1.972	0.9653	2.7528	0.4363	3.4596	0.7581	0.3341	2.1301	-0.1966	-1.1454	-0.5916	1.5728	0.0321	0.5486	0.2722	2.0944	-0.0824	0.2679	-0.0692	-0.3583	-1.5461	-0.4736	1.3296	0.0607	-3.8223	0.5046	-0.6763	-0.4972	-0.9006	0.1732	-0.9355	0.2341	-0.243	0.7181	-0.5883	0.5674	0.4123	-2.7088	0.8222	0.7409	0.2336	-0.3361	0.1342	0.8895	0.3731	-1.6303	1.3955	2.9845	0.3071	-1.4881	0.6931	-0.0853	0.4836	-0.2376	-0.7232	-0.6683	-2.7677	1.2021	-0.1029	2.5551	2.8765	1.5585	1.6483	2.8114	-0.1867	0.8834	2.3636	3.045	0.3766	0.6102	1.6	-0.7016	0.2011	1.8347	2.0077	1.9339	0.853	3.247	-0.8495	-0.7812	0.7849	3.3184	-0.0402	0.25	-1.0023	-1.24	-0.3145	0.1407	-0.7693	-0.5583	-0.0563	-0.0423	-0.9071	-0.1315	-0.8638	0.5805	-0.7924	0.1618	-0.1082	-0.9119	-0.0845	0.2941	-0.4838	-0.5601	-0.5851	-0.6952	-0.4223	-0.4851	0.6548	0.0551	-0.6071	-0.6593	-0.4856	-0.6942	-2.7499	-1.0163	0.6425	0.3914	-0.8367	0.1346	-0.0018	0.4074	0.2025	-0.0358	-0.0376	-0.6334	-0.6973	-0.3438	-0.0847	0.3984	-0.054	-0.4995	0.4858	0.3988	-0.0223	-0.167	-0.8522	-0.1339	-0.0782	0.2362	-2.7595	0.5042	-0.5826	-0.079	-0.9069	-1.5161	-1.0519	-0.5219	0.6193	0.2961	-0.1478	-0.2279	0.5349	0.4444	-0.4973	-0.1126	0.1649	0.448	-2.1525	-3.1825	-0.1702	0.0923	-0.9079	-1.4449	-0.4144	2.1058	-0.0407	-1.2474	0.2047	-0.0841	-0.6276	0.1389	-1.3225	-8.1659	-0.2621	-0.2869	0.893	-0.1495	-0.6764	-0.4691	0.0496	-0.1948	0.3067	-0.3985	0.5434	-0.8979	-0.552	0.7841	-0.6416	-0.1883	-0.2436	-0.9095	-0.2313	-0.0378	-2.3579	0.5854	-0.6182	-0.2622	1.282	-0.5482	0.0798	-1.3358	0.7325	0.4693	-0.6133	0.1389	-0.1302	-0.5112	0.2335	-0.8175	0.045	-1.8813	-0.6831	0.4003	1.1719	0.8488	-0.5819	-0.1974	-1.909	-1.3469	0.2547	0.3538	0.1173	0.0324	-0.4328	-0.0652	-0.636	-0.0374	-1.2992	-0.0483	-1.4801	-0.6902	0.2835	0.3663	-0.5297	-0.211	0.1321	0.0817	0.5432	-0.7241	-0.4088	-0.6046	-0.1037	0.8956	2.036	-1.695	1.3218	0.5867	-0.299	1.2244	0.6472	0.4986	-0.4888	-0.9318	0.1453	-0.7909	-0.1964	0.5029	-0.8801	0.0626	-0.7938	0.0314	-0.0071	-0.0124	0.4797	-0.2198	0.1516	0.1438	0.3779	-0.1512	0.9088	0.9805	0.0707	-1.3625	0.2245	0.919	0.287	1.7579	0.0777	0.4469	0.2481	0.262	0.0574	0.7752	0.1126	-3.3248	1.8078	1.4501	1.1205	1.1036	-1.2199	1.4936	-0.2437	-0.2148	-1.1867	0.4618	-0.9401	-0.5713	-0.4578	1.1752	0.0041	0.2453	1.0919	0.6682	-0.4125	-1.0902	-0.3535	-0.4701	-0.2248	0.7732	0.6856	-0.2863	0.2251	0.4446	0.3581	0.2344	0.9782	-0.0249	-0.4505	-0.0516	1.6507	-1.7238	0.3668	-0.5842	0.7495	-0.1504	2.0705	-0.7995	-0.1578	2.2081	1.0919	-0.2355	0.5857	-0.7824	-0.8942	0.5093	-0.2715	1.0354	0.1957	0.8595	-8.2593	0.5997	0.8172	0.2493	0.4494	0.4861	-1.01	0.3345	-1.5949	2.6882	0.2094	0.6695	-0.1792	0.2068	2.0679	2.4192	-0.6321	-0.1002	-3.5439	-2.0144	1.0732	-0.9367	-0.3296	0.4862	0.1827	1.0134	1.5308	2.6304	0.3809	0.0546	0.4178	2.4013	0.0401	0.4754	-1.6137	-2.503	2.8108	0.2611	0.365	0.6245	5.1351	0.8341	-0.5019	2.6686	-2.3409	-1.5459	0.3528	-0.9162	1.3403	0.3787	-0.239	2.2103	1.5829	0.7296	0.0313	-0.3414	0.8609	2.4475	1.8602	-0.2751	-0.7962	2.2923	1.7071	1.5031	0.8902	2.6831	-0.2218	2.3464	3.2076	-1.1122	0.1232	3.3819	0.1536	0.996	-0.081	0.8186	0.0765	-0.8055	4.2375	-0.1453	2.536	-1.7899	-0.0338	1.0591	-0.7757	0.0924	-0.8617	2.694	0.6235	1.3896	-1.0325	-0.0579	2.062	1.5819	0.8701	-2.183	2.3005	-2.2629	1.0619	1.236	-0.348	-0.754	-0.802	-1.075	-0.6984	0.0763	0.004	0.5467	3.3526	-0.0251	0.812	1.4783	-2.5723
1477_Baseline	3.3438	0.29045	3.72315	1.8238	1.75515	2.0542	-3.67935	-0.5217	-1.65155	-0.13885	1.84245	-0.2138	-0.6131	0.5925	-2.31225	0.373	0.3454	-1.35905	-0.18425	0.8262	-1.5426	1.04765	1.2213	0.21425	1.81375	0.55835	-0.7704	0.85105	0.3907	1.1839	0.55005	0.7853	2.2676	0.8655	2.43125	4.00875	1.2734	0.3188	-0.6808	0.2472	1.26675	-0.85495	1.85725	0.2503	0.65605	1.162	1.4716	3.07755	0.1559	1.88035	0.3586	2.56135	1.87885	0.99015	0.1355	0.19975	0.3516	1.75825	1.8354	1.81325	1.3219	-0.1511	1.22965	0.4199	1.1991	-0.8372	0.09555	-0.6051	0.8401	-0.1229	0.3185	0.63815	0.4929	0.81975	-1.19075	3.9498	2.1199	1.30285	0.01585	-4.64385	1.0031	0.0753	-0.1119	-0.06375	-1.18735	2.75295	-0.65745	-0.45955	0.99825	-0.7411	0.9404	0.9198	-0.5586	1.18395	2.49215	-0.04315	0.90695	-0.23795	1.29735	-3.39555	0.98535	1.4554	0.73915	0.5493	0.28285	0.69235	4.53025	-0.0674	0.5394	-0.0376	-0.11155	-0.7062	1.3413	0.5337	0.27625	0.3304	-0.54245	0.9193	-1.1611	0.32355	0.68705	0.30895	3.3688	0.2626	-0.18275	-0.93415	2.33655	1.65895	2.22335	-0.362	0.19325	0.7079	-2.7425	1.9261	1.82415	0.14265	-0.5257	-1.4658	0.8358	-0.82945	0.09605	0.47845	0.33785	-0.795	0.1606	1.5578	-0.02635	1.4409	-0.65155	0.9124	-0.28485	-0.86245	-0.27135	8.27995	0.26655	0.5795	3.75515	2.04755	1.13825	0.00085	0.74805	-0.5099	-0.0687999999999998	-0.03345	2.01645	-0.4019	-2.5091	-1.1354	2.2051	0.43885	7.0904	1.22015	1.0415	-0.92685	1.4191	2.70865	0.7816	0.95645	0.34675	-0.4105	3.57685	0.5896	1.7109	0.84985	1.32845	0.2795	0.59165	-0.7665	-0.68985	0.71365	-1.47235	-0.3796	0.41435	-0.14925	-0.32585	-0.29395	2.21365	0.5106	0.50365	-0.2211	1.1244	2.0208	0.32655	-0.0909	0.831	0.03895	1.0245	-0.5067	0.28045	-0.1584	0.54355	0.6311	-0.2323	-0.67715	0.23765	0.16055	-0.12265	3.13055	-0.24145	0.0839	0.4746	-0.0053499999999999	-0.29595	0.5259	0.5257	-0.3012	0.5469	1.1651	0.57915	0.1439	0.4464	1.3835	-0.017	1.166	0.13215	-0.74345	3.0507	-0.2116	0.0919000000000001	-0.2631	0.97555	0.0798	0.87735	-1.0132	1.0495	-0.50315	-0.29885	0.4956	0.46435	1.1175	0.21425	1.17895	0.22405	0.0756000000000001	0.65515	2.8402	0.89185	-0.6464	0.4256	2.6237	-0.5168	-0.03195	2.8923	0.0547500000000001	0.0593	0.8144	0.41855	0.37145	0.12345	-1.03485	0.5413	0.78505	0.9608	0.613	-0.41005	1.8334	-0.0065	0.4258	0.3345	0.4445	-0.23975	1.12445	0.39225	0.48265	0.36755	-0.55025	-1.11385	-0.17145	0.1748	0.3233	0.52455	0.4565	-1.60495	-0.3984	-0.21195	-0.1655	-0.15415	-1.64245	1.8475	-0.1158	-0.65425	-0.2738	0.6992	0.1061	-0.5516	1.7011	0.02765	0.10115	-0.05615	0.59795	0.3604	0.0652	0.50365	0.15525	-0.1721	0.2842	-0.28285	0.94685	-0.18625	2.0394	-0.6995	0.5235	-0.25505	-0.30125	-0.9273	-0.069	-0.07405	0.32215	0.18255	0.50655	1.28615	0.0127	0.2043	0.3168	0.06755	-0.43865	0.66555	-1.2446	-0.2478	-0.164	0.2484	-0.2808	0.0814	1.9106	0.88675	1.14115	0.62805	0.49825	-1.66155	2.3478	0.31455	0.45915	-0.0691	-0.5955	-0.7389	0.6763	-0.7793	-0.02855	1.17145	0.61795	-0.08765	0.9121	0.4551	0.53605	1.09145	-0.15755	-0.27105	-0.1746	0.7161	-0.0188	0.04435	-0.52175	-0.5265	-0.37065	0.23505	0.0922	0.42605	0.80295	0.29755	1.7134	0.37485	-5.70695	-1.5222	0.3464	0.41715	0.31985	0.4323	0.19925	-0.51465	0.03855	-0.22955	0.30525	2.97505	1.81875	0.48175	-0.47465	-0.74165	1.9969	-0.08345	-0.4809	0.4128	0.80255	-1.24835	-1.0702	-0.22835	1.16705	0.49355	0.5289	-0.5162	0.96975	0.4997	0.40195	1.77625	0.7742	0.3752	-0.74845	0.44305	-0.979	-0.10085	-0.7814	-0.58885	-0.4347	-7.5418	1.9005	2.8258	-0.50945	-0.4376	-0.22565	1.381	0.7435	2.38655	0.16645	-0.0272500000000001	1.61715	1.24325	2.06125	0.65055	0.13005	0.3129	-0.39355	-0.12815	0.34575	-1.20115	-0.0967	0.0260999999999999	2.95395	0.6189	0.11355	1.2132	4.42315	-1.02105	1.5217	0.99305	1.14535	2.56575	0.9976	1.7034	-0.3584	-0.43275	1.80435	-1.1058	2.17665	0.56115	0.4859	4.4031	0.3599	0.0581999999999998	1.7796	0.36795	1.50885	0.8125	1.5845	0.4499	-0.59775	0.93525	-0.4589	-0.514549999999999	1.40335	2.76395	-0.57485	0.64465	1.9011	3.48175	-0.0776	2.3193	2.74085	-0.1893	-0.88215	1.1066	-1.7067	1.0862	-0.7589	3.50305	2.87825	1.321	0.25765	1.12575	1.3013	-0.0177	2.0028	1.17225	2.37045	1.9101	0.2301	0.9393	0.66395	1.4929	2.70985	1.14735	0.0676999999999999	0.35615	2.14065	0.10825	1.34365	0.07025	2.8564	-1.2307	1.00695	1.05435	-0.9334	2.58335	-0.3462	0.6713	-0.21135	2.5673	2.344	-1.0822	2.26385	2.28695	-0.63415	1.82505	2.78555	-0.3834	-0.0942	2.8446	4.28925	3.32605	2.7093	-0.325	0.3007	-0.7888	-0.26805	3.3808	-0.2747	0.97385	0.7857	0.22535	-0.59755	0.5819	-1.28635	-0.25905	1.1518	-0.24395	0.1563	0.1302	-0.1354	-0.94615	-0.21325	2.62215	-0.4343	-1.2567	-0.73535	0.3444	0.91795	-0.7526	0.9421	0.338	-0.1923	3.25885	0.5058	1.0203	1.51565	-0.7534	3.0315	0.0527499999999999	2.8541	-0.02585	0.61295	1.78235	0.49585	0.76905	1.2904	0.46815	3.93745	0.03385	2.53265	0.6262	3.9567	1.6028	0.6473	-0.45585	3.8206	1.867	-0.0834	0.4009	-0.5212	3.05595	3.71485	-0.0325	0.44645	0.1733	2.0194	1.17145	0.37035	0.2571	0.16545	-1.8822	0.2007	1.12665	0.55485	0.175	-0.1286	-0.89945	1.008	0.53995	-1.8526	0.43345	2.24145	-2.7278	-0.60375	0.2304	-0.95695	2.75305	-0.80195	0.06695	0.1909	-0.3598	0.0003	2.65145	0.8561	0.932	0.04	0.0441499999999999	0.27625	0.0009	1.04355	1.3699	0.80265	0.73115	0.90705	0.24505	-0.3961	0.8043	0.7155	1.7684	0.7804	-0.263	-0.46455	0.4992	3.8976	0.29125	0.8917	-0.7423	-0.3779	1.07175	0.1632	0.32305	1.1398	2.0315	-1.4646	0.98805	-0.1452	1.10065	-0.3572	3.1818	0.0324999999999999	0.1793	0.49555	-0.3499	-0.1445	1.00025	1.5361	-0.3986	-0.91945	-1.71705	-0.7688	1.77545	-0.4957	1.341	-0.9107	0.03	0.0032499999999999	0.8057	-0.4129	1.2827	0.70145	0.40085	-0.88315	-0.62665	2.11465	0.13575	1.3171	1.48475	-1.1638	0.12745	0.7853	0.88535	-0.3909	0.34215	-0.3319	-0.24455	-1.2587	0.2944	-1.76915	-0.3631	0.7759	-0.96365	2.10575	2.979	0.5143	0.6377	0.83945	1.4257	-0.0945	0.103	0.4177	-0.55465	-0.2216	0.79745	-1.5168	-1.03435	0.421	-0.7642	0.4382	-1.15515	-0.33595	1.0924	1.2163	0.8522	0.6114	1.07975	-0.63755	-0.68815	-0.3699	0.0794	0.8057	-0.95775	0.3083	0.53985	1.05775	-0.07615	0.46465	1.0008	0.411	-0.072	0.4796	-1.04035	0.22325	0.0167	1.69725	-1.403	-1.1142	0.8692	0.23445	-1.7126	0.09555	0.3005	-0.45655	2.35835	-0.12485	1.59925	0.2736	0.20985	0.5393	-0.4642	0.28825	0.44055	-0.1759	1.47055	0.25145	0.91335	0.41745	-0.2089	1.12145	1.71055	-0.4622	0.7239	-0.2388	3.5605	-2.00725	1.7705	-0.41235	1.47055	0.7718	-0.3779	0.06235	-1.26945	0.4308	-0.0923	0.83865	0.79855	0.64045	0.15505	-0.12915	1.93315	-0.14555	3.71265	-0.5226	0.09385	1.98915	-0.1149	2.78595	2.3975	-0.56005	0.5846	0.83095	0.3659	-0.6495	0.3042	-1.08575	0.6958	-1.1401	0.1171	1.6026	1.0283	0.75045	1.46	2.63445	0.32515	0.8936	0.52965	2.8706	-0.5724	0.39705	0.88705	-0.44345	0.23855	-0.35775	1.12425	0.6482	2.0833	1.03525	0.95655	1.1354	-1.80225	-0.2316	0.98965	0.53915	0.34275	0.3388	1.40535	2.29805	1.6481	-0.7141	0.9159	-1.376	1.0561	1.02125	2.77795	1.6723	-1.29655	-0.11775	0.62595	2.9953	-0.19815	2.84805	1.63565	0.43245	4.6555	2.1689	-1.9179	0.2758	0.5966	2.50595	1.293	0.0624500000000001	1.02855	0.093	1.9258	0.20465	1.4645	0.56315	2.7383	0.1464	1.9454	0.1078	2.13455	-0.0508	-0.2829	1.1171	0.4163	3.09925	0.40645	-1.7042	1.19345	-0.4148	1.53125	0.7267	-0.74455	-0.23765	0.33055	-0.16535	0.64525	0.0903	2.10485	-0.0608	3.8497	1.6461	-0.2811	1.1007	3.3328	-0.0935	1.08415	2.7898	1.10615	5.6576	1.73615	0.0819000000000001	1.75225	0.85435	0.69715	1.6657	-0.51175	1.18015	1.13815	-0.609	-0.3773	0.71245	-0.1798	-0.0264000000000001	0.31975	2.07975	-0.8606	-0.1412	-1.42125	1.82185	0.73195	-0.3105	0.43445	3.7413	-0.0535499999999999	7.65355	0.22035	1.1239	0.17015	0.2135	3.33585	-1.41015	0.28915	-2.5563	0.389	-0.2004	0.24055	1.78665	0.21635	0.24685	-0.4802	-0.24415	-0.78975	-1.1801	-0.9791	-0.0929	0.54745	0.0127	-0.0514	0.58955	1.1399	3.06215	1.9627	0.4321	1.8935	0.0559500000000001	2.0017	-0.07415	1.3223	1.3312	0.3156	1.6471	0.2944	-0.71115	0.48385	-0.1607	0.0045999999999999	1.3228	2.01225	-0.22355	-0.48195	1.873	-0.80775	1.39885	1.4525	0.0441000000000001	1.2878	2.69765	0.38965	0.73445	0.13665	-0.68445	-0.07415	0.47725	0.10195	0.50545	2.00095	0.65585	-0.28535	-0.25075	0.46535	0.1098	-0.08575	0.28495	-0.56605	-0.5609	-0.6548	-1.25535	0.2251	0.2425	0.38085	0.3315	-1.09705	0.1912	1.3318	2.072	1.62025	0.0928999999999999	0.0695	0.0553999999999999	2.1013	4.9424	-0.04725	-0.17555	1.2702	1.2558	0.90945	0.18355	0.213	0.81895	0.3627	0.60405	0.3597	1.4816	2.08055	1.3332	-0.34785	0.27455	0.6366	-0.3938	-0.1988	1.27785	-0.72195	-1.57445	-0.17005	-0.39015	1.09585	1.19125	-1.03305	-0.37265	1.62025	0.6528	-0.95985	-0.42065	-0.7271	0.05915	1.2628	0.0414	3.1533	-0.21355	-0.31685	0.0621	1.1315	0.6295	-0.2351	2.87425	1.2964	-0.17205	-0.54775	-0.3119	0.25005	0.35585	0.4928	-0.17335	-1.1444	-0.77825	0.8704	0.231	-0.02025	0.4578	6.36495	0.1188	0.7189	-0.2685	0.7613	-0.69745	0.1127	1.51475	0.7015	1.10545	2.19405	1.16935	1.2899	0.46715	-0.1968	0.0012499999999999	0.8314	0.1953	0.68025	-0.03065	-0.9055	0.29795	0.9954	0.0059499999999999	-0.4856	0.74355	2.26525	0.87435	-0.3088	0.63555	0.3635	0.58445	0.2706	0.9443	0.9387	-1.0301	0.44045	0.4617	0.61045	2.53095	-3.4538	2.69445	0.6195	-0.1081	0.02985	0.0491000000000001	2.1998	0.4766	1.21915	0.3136	-0.4868	0.4422	-0.91475	0.60915	0.2702	-0.12325	0.18945	0.762	2.7112	0.37185	3.1786	0.6091	0.05325	1.1915	0.35565	0.3718	0.62715	0.73485	0.65325	0.31435	1.7067	0.7151	0.55985	0.46045	-0.3222	1.24475	1.0913	-0.80825	3.39915	0.0559	2.22655	0.7657	-3.41485	-0.18	0.8876	1.5148	1.57965	0.22785	1.19365	-0.5189	3.1906	1.9484	1.51955	1.67995	1.31945	0.81895	1.1477	0.8922	-0.17625	-0.45645	0.59245	1.51795	2.0269	0.2003	0.2681	0.4217	1.7535	0.33585	-1.8903	1.509	0.10235	0.2789	1.46035	-3.77395	2.60955	1.48125	0.28305	-0.22165	2.69665	3.6195	2.73715	2.66105	0.1247	0.35135	1.40995	-0.18245	0.4164	1.0846	-2.6299	2.2992	1.41235	-0.221	0.38315	0.3406	-1.8699	0.9006	-0.3502	-0.3839	0.37985	0.2987	-0.4583	1.7722	1.9387	0.64535	1.0668	1.2034	1.1121	-0.0015	1.6906	0.3803	0.9721	1.2148	1.03435	1.06235	0.5374	0.5324	0.62915	1.37555	0.08975	0.81195	0.74875	-0.0444500000000002	0.25035	-0.46535	-0.0779	0.08755	0.26875	-0.61685	0.8181	0.63465	0.26555	-1.1576	0.30885	0.7855	0.5663	3.1628	4.30625	0.48035	0.9557	1.1445	-0.2532	0.58485	0.0316	1.2503	2.2315	0.24315	-0.8848	1.7628	3.8783	-1.51625	1.4476	1.32585	-0.4907	-0.12475	0.16555	1.37605	3.4389	0.0904	0.99215	0.18315	-0.0525	3.45815	0.2033	-0.88415	-1.68885	0.37705	1.06285	-0.28895	0.244	0.0306	-1.41655	1.60105	0.9586	1.03655	1.7873	0.41705	0.27525	-0.12105	-0.0066999999999999	1.0791	3.54465	0.8667	0.0773	1.098	1.21525	0.0371	-0.09055	-0.45815	-2.389	-0.61035	-0.9402	1.8381	-0.1129	-0.6457	-0.18425	0.0539500000000001	-0.61985	-5.5291	1.1287	0.6261	0.9084	-0.0377	-3.04855	0.9384	2.09405	-0.7641	-0.25525	0.251	0.59355	0.46225	-1.0623	4.0109	-3.0221	1.2657	0.10825	2.3999	-0.6188	-0.32075	0.78005	-0.9736	4.7135	0.9174	-0.27665	1.8849	-0.18165	-1.03355	1.54075	1.71825	0.2673	-1.98515	-0.1091	1.5285	-0.24125	-0.7635	2.497	1.23335	-0.27645	0.26995	1.42065	-0.18135	-0.2511	0.5659	0.1165	0.12975	0.31205	-0.7057	-0.99955	-0.3137	0.0418	0.3124	-0.36635	0.0309999999999999	0.12975	-0.45855	0.59785	1.44625	1.1107	-0.5286	4.71515	0.3832	1.36785	1.75725	-0.4901	1.0073	0.49515	-0.6364	1.5345	-0.25805	1.2681	1.21235	0.7044	-0.42655	0.2171	1.8799	-0.19455	1.7254	0.5117	-0.8683	-0.8351	2.74255	-1.0043	-0.02805	-0.1646	0.310099999999999	-0.53545	0.52925	-0.5484	0.48945	-0.7722	-1.2675	-4.1521	0.99885	-1.1776	1.02445	0.45705	0.67485	-1.5396	-0.07705	0.02865	2.7007	3.23995	1.92475	-0.0367	-0.2511	-0.7224	-0.66125	-0.37405	0.2821	0.0071	-3.79915	0.2918	-0.5682	-0.3754	0.0081	0.467	-0.3147	-0.13875	0.70735	-2.09725	-0.0363	-0.67745	-1.1403	-0.2577	-0.13275	-0.59025	2.04335	-0.5616	0.50095	-0.55465	1.0888	2.2547	-0.9253	-0.60345	-0.5246	-0.5343	-0.91025	1.2923	0.5493	-0.71745	-0.54685	-2.38175	-0.1213	0.066	0.93015	-0.84975	1.56825	0.0182	0.404	0.2704	0.4291	-0.20815	2.60375	-0.15645	0.6487	-0.9301	0.25855	0.3381	-0.4155	-0.9734	0.7866	1.0576	-0.4785	-0.3966	-0.3795	-0.6162	0.2825	-1.0684	0.8674	-0.8597	-0.6003	-0.723	-0.5094	-0.5887	-0.2772	-0.4388	0.1638	-0.6566	-0.6806	0.0533	0.2184	-0.6234	-0.3886	-0.5084	2.682	-0.9425	-0.1575	-0.0046	0.1546	1.9327	1.9999	-0.8166	0.2708	-0.6378	-0.6261	-0.3809	-0.6781	1.9244	-1.3796	1.0112	0.5522	-0.2713	-0.5882	-1.6017	0.6942	0.0576	-0.3034	0.7021	-0.0993	-1.0015	-0.4702	0.2572	1.5172	-0.8823	0.0688	-0.0528	-0.2234	0.3612	3.7537	0.3674	3.6684	-0.2636	0.1763	0.2834	1.2943	-0.0148	-1.8951	-0.7837	1.0512	0.5779	1.2104	-0.6831	1.8432	1.0681	0.0475	0.5546	-0.3694	-0.4174	0.4611	-1.3548	0.2252	0.5405	-1.1884	0.0692	0.967	-1.0785	-0.3849	1.4192	0.537	1.4081	1.8149	-0.3222	0.5344	-0.6452	0.4474	-1.1199	0.0994	-0.9774	0.9753	1.4601	-0.6459	-0.2168	1.7716	0.8401	-0.0082	1.8242	0.7596	2.8574	-1.1898	-0.6596	1.3894	0.0972	-0.0153	0.3502	-1.5288	0.6678	-0.3677	-0.4634	0.448	-1.4212	0.3612	-0.4652	0.7719	3.1968	-0.3043	0.7396	0.355	-0.4352	1.2007	-1.2129	0.5074	1.6254	0.098	1.1631	-0.0915	3.4329	-1.4958	0.5847	2.7652	-0.7976	-0.0633	1.2208	1.656	1.065	0.8744	0.3627	0.0647	-0.9566	0.7017	0.778	-0.1468	0.7514	-1.1796	0.5842	-0.2749	0.9694	-1.9245	-0.3722	0.4147	1.2993	-0.245	0.8754	0.8642	0.6444	-0.2393	1.1769	3.8696	2.0487	-0.1606	1.0777	2.3416	1.0417	0.9613	0.6586	1.8485	0.8316	-0.5883	2.0267	2.2764	1.0515	0.4963	-0.293	0.7226	0.467	1.1747	1.9212	2.631	2.1229	1.465	0.5376	1.0529	0.8384	-0.1753	0.4013	0.6003	1.2297	2.9347	1.1889	1.0773	2.292	1.1174	0.2306	-0.5192	0.5617	2.906	1.4802	4.1345	2.2174	0.5219	1.1551	3.212	-1.6918	-0.251	0.7928	2.0116	1.495	1.5292	1.4657	1.3421	2.1595	-0.331	3.1653	0.9367	1.6435	-0.0454	0.3296	-1.8715	-0.1499	0.5649	-0.0926	0.8956	1.5308	1.9913	-0.3706	-1.3821	-0.0701	0.9453	0.5368	1.8374	-0.5903	-0.7541	2.8519	0.5215	-0.0978	-0.9149	1.1391	0.9031	0.3091	1.6583	0.7001	-0.4384	0.3831	-0.3422	-0.5996	-0.1144	0.1922	-1.7528	0.5669	-2.5298	0.2532	0.8492	1.6609	1.0935	2.5862	0.9402	-0.2518	1.16	-2.2805	0.8514	-0.1162	0.4991	-0.1109	1.6544	-0.7815	-0.5388	0.1945	2.7095	-1.6069	0.3324	-0.0396	0.1738	-0.347	2.7569	0.7336	-0.9396	0.5944	0.3417	1.0862	-0.2943	1.2731	-0.9383	0.262	-0.3278	-0.6578	0.0411	-0.2129	0.1962	-0.2065	0.3596	-2.3701	1.9435	2.7439	1.1349	-0.4884	0.372	0.4085	-0.8292	1.2459	1.1679	0.7715	0.3287	5.1991	0.2111	-0.0075	-0.4178	2.008	0.0806	-0.5656	-1.3391	-0.3989	0.3683	-0.3181	-1.4015	1.1256	-0.0402	0.6981	2.7696	3.4728	0.4429	0.6361	0.3166	1.0387	0.7559	-0.464	-4.4332	0.5148	0.4538	0.9836	0.1863	-1.1877	0.1529	0.2702	0.0779	0.4553	1.6994	-0.1698	-0.7347	0.7836	-0.3123	-0.1103	-0.5056	-0.902	0.6886	-1.1027	0.1748	-1.9625	-0.0272	1.5126	0.2815	0.4982	-0.2296	0.0538	0.1685	0.4359	-5.1127	-1.1178	-0.6195	-0.7065	-0.6632	0.1577	-0.7492	-0.0116	0.5513	-0.4933	-0.3759	-0.3136	-0.7347	0.314	-0.1439	2.1832	-0.9431	-0.4409	-0.1482	1.6921	-0.2658	0.1101	0.4045	-0.4825	-0.3338	1.1505	0.865	-0.0976	-0.8198	-0.2019	-0.1641	-0.0115	-0.5787	0.2068	0.3368	0.6052	0.3894	0.2554	-0.5936	-0.2382	0.2588	0.2608	-0.3949	-0.3898	0.3379	1.586	-0.4864	-0.0994	-0.2406	-0.2377	2.4393	0.4653	-0.3321	-0.1173	1.2452	0.0943	-0.2207	0.7448	0.3881	1.6585	0.6292	0.1183	-0.0019	0.1015	0.5965	0.3941	-0.1931	-0.1443	0.1899	0.1544	1.2643	1.2083	0.3647	-0.0199	0.3545	0.2367	0.0582	-0.1655	-0.7242	-0.1304	0.5221	4.1064	-0.55	-0.1368	0.0323	-1.7307	-0.2422	0.7128	1.2164	-0.4773	-0.6999	0.3441	0.2739	2.0768	0.6117	0.1782	-0.384	1.235	0.1281	1.954	-0.5917	0.4125	2.2677	0.0924	0.4252	1.4333	1.09	-0.8884	0.2437	1.8022	0.3832	-0.4065	-0.1702	1.2473	-1.5458	-1.7292	1.6745	-1.1036	2.8781	-0.3376	-1.4726	4.3627	0.2173	0.3555	-0.4838	-0.0444	1.5521	1.1145	-0.4232	0.3235	-1.394	-0.7691	0.7006	0.8065	-0.1895	2.5941	-0.8626	-0.3067	0.4717	4.4092	-0.1811	2.0824	1.498	0.1602	-0.6862	0.1033	1.1841	0.5127	0.6218	-0.5984	-0.2276	-0.5318	-0.2236	-1.8989	-0.4289	0.1643	-0.6997	1.5415	0.5294	0.439	0.1235	-0.4224	-0.0661	1.0099	-0.8406	0.7963	-0.1856	-0.2659	0.1022	1.6408	0.7514	-2.9733	0.1092	0.0117	-1.2924	0.4825	-0.6988	0.7659	0.5572	0.6015	-3.7943	1.5964	-0.3546	-1.4435	0.9853	-0.5003	-1.5535	-2.1212	0.0834	-0.4325	-1.2267	0.4811	0.9828	1.9079	-0.263	0.3005	-0.9196	-0.943	-0.5374	0.6462	0.9121	-1.017	1.5963	0.7471	1.7809	-0.4808	-0.7083	-0.0603	-0.1551	-0.2039	1.4182	0.2027	-1.5296	0.1727	-0.4785	0.1422	0.689	0.6549	-0.2706	0.4623	1.6553	0.4349	-0.4305	0.6275	-0.8208	0.0335	1.3258	-0.212	0.9125	0.6097	-1.2996	-1.4002	1.5289	1.5352	0.4396	0.9856	1.7387	1.417	1.6242	-1.8657	0.8344	2.2961	1.3316	1.8395	0.5198	-0.5498	0.075	0.2954	-0.1117	0.1297	-0.1177	0.5137	-0.1504	0.526	-1.0929	0.0307	-1.6194	0.6329	0.3101	-0.2906	-0.2253	-0.6621	-0.0544	-1.1195	1.2823	-1.9884	-0.4959	-0.8455	1.0844	-1.2816	0.3063	-0.3433	-0.9843	0.1983	-0.3423	-0.3521	0.1223	0.1777	-0.1451	-0.2117	1.5122	0.5234	-1.1074	-0.2333	-1.1635	-0.577	-4.559	-0.4512	-0.5859	-1.2476	0.2053	-0.4774	-0.646	-1.1143	-1.5787	-1.5003	-0.4508	-0.8198	-0.2177	-0.3492	-0.8345	-0.5516	-0.2318	0.7058	-0.0885	-1.0167	-0.2852	-0.228	-1.2218	-0.4822	-1.0471	-0.7447	-0.945	-0.235	-0.302	-0.1371	0.1828	-0.3926	-0.3382	-0.3118	-0.7476	-0.748	-0.3589	0.3975	-0.8234	-5.8331	0.4722	-1.7224	-0.1516	0.2847	0.7181	0.1884	-0.8185	-1.3836	-1.1211	-0.2064	-0.7677	0.2762	-0.6659	-2.8391	-0.841	-1.2945	-1.5681	-0.9526	0.312	-1.0468	-0.2741	-1.0646	-0.735	-0.3657	-0.616	-1.3312	-0.9311	-0.588	-3.2645	-0.6141	-1.2072	-0.542	-0.6276	-0.3219	-0.7315	-0.573	-1.1144	-1.0016	-0.1441	0.9047	0.4103	-0.5726	-0.8155	-0.3511	-2.127	0.7069	-2.146	1.9286	0.6266	-0.0871	-1.1816	0.545	0.006	-0.8582	-0.2573	-1.2356	-0.1121	-0.081	-0.2077	-0.7823	0.1931	-1.3913	-0.9067	-0.4339	-0.149	-0.1935	-0.1916	-0.0086	0.0101	-0.6956	0.0261	-0.3949	-0.3029	0.0362	-4.6405	-0.0703	0.0909	-1.0486	-1.1163	0.3581	-0.2527	0.8235	-0.7836	-2.3201	0.0468	-0.0011	-0.7881	0.0308	0.3027	0.2038	-0.7314	-0.1175	0.0944	-0.2824	0.1111	0.7792	-0.3579	-0.0572	-0.3663	-0.1389	-0.1748	0.2943	-0.6772	0.5964	-0.5432	-0.5588	-0.2954	-0.0536	-2.6427	0.3996	-0.6757	0.8676	-0.2352	0.1069	-1.1554	0.1154	0.2632	0.5492	0.7444	-1.0206	0.5362	0.4125	-0.1084	0.6879	0.1618	-0.7439	-0.8718	-0.0231	1.9234	0.0073	-0.6675	-0.1925	-0.5867	0.3221	0.881	-0.0381	-0.7891	0.6902	0.6048	0.9383	-0.6185	-1.1485	-0.5325	1.6649	0.1032	-0.6488	-0.469	-1.0588	-0.2002	0.1818	0.0932	-1.1646	-0.099	-0.2226	0.0383	0.2754	-0.0738	0.6171	-0.428	-2.8128	0.2321	-0.0046	-0.1411	-0.3224	0.3469	-0.1759	-0.3982	-0.4869	-0.1718	0.2978	0.4115	-0.0653	0.0663	-0.3188	-0.2587	-0.8505	-0.0071	2.372	-0.5784	-0.6359	-1.0334	0.0567	-0.4308	-0.4378	-0.0752	-0.0154	0.1162	0.2279	-1.8042	-0.6592	-0.6165	-0.0481	-0.0425	-0.1979	-1.8207	1.2113	-0.4843	0.1465	1.0479	-0.4409	-0.4436	-0.0134	-2.0094	0.4196	-0.0458	0.18	0.9768	0.1924	0.3082	0.2913	-0.2144	-0.7141	-0.4588	1.4905	0.073	-2.0347	0.4278	-0.2793	0.839	0.4676	0.1751	1.0842	0.7561	0.9492	1.2029	-0.5671	0.1998	-0.9113	-0.3684	-0.0442	0.5732	-1.8166	0.5484	0.0848	0.3039	0.4736	1.4431	-0.1286	-0.2677	-0.1316	0.9943	0.6772	0.3237	1.0164	0.329	-1.0257	1.585	-1.9728	3.357	0.5541	0.2879	0.3156	0.923	3.7022	-0.1514	0.9325	0.4698	-2.1275	-0.3491	0.4097	0.0047	1.1074	0.2903	-0.0748	1.125	0.324	1.2451	-1.3512	0.1481	-0.5286	1.773	0.4583	-0.3661	-0.1195	0.4472	0.475	0.7603	-0.5137	3.799	0.0714	1.9401	3.3622	2.244	-0.8132	0.3661	0.7585	-0.138	1.3748	1.1928	3.9204	0.3605	1.8828	1.5159	-0.125	-0.1287	1.4379	1.5149	-0.0595	0.0438	2.3997	0.6258	1.1727	1.8893	0.1103	1.4677	0.3446	-0.0294	1.6555	0.7236	-0.2905	-0.4126	-0.7785	0.2581	2.9009	2.5932	1.1169	0.7617	0.5892	-0.3733	-0.2277	-1.3647	1.618	1.3825	1.0535	0.8296	2.2	2.101	2.7885	0.2292	3.4859	0.5922	0.843	2.2172	0.007	-0.3424	-0.3958	1.862	-0.1461	0.3533	-0.0274	2.3736	-0.183	0.4309	0.1391	0.6321	-1.045	0.3457	1.6697	0.6449	-3.4961	1.6301	-0.4888	0.0047	0.0176	0.7167	-0.4882	0.4261	-0.2139	0.7483	0.0885	0.7164	1.1453	-2.4474	1.2585	1.1056	0.6608	-0.0431	0.3256	1.8439	0.9291	-1.3221	2.2097	3.2849	0.3693	-1.1859	0.9466	-1.2004	-0.4474	0.1798	-0.9148	0.8892	-1.6561	1.3932	0.6251	3.9764	3.6317	2.1909	2.0863	3.3837	0.0017	1.243	3.58	3.5897	1.4766	1.3207	0.8531	-0.2353	0.7825	1.4247	1.9958	2.2259	1.3443	4.1384	-0.5441	-0.8272	0.91	2.7269	1.3971	1.3978	-0.5884	0.85	-0.401	0.3975	-0.0473	-0.3197	-0.4603	-1.3273	-0.6461	0.2416	-0.6036	-0.0563	-0.4582	0.0537	-0.2566	-1.7682	-0.3057	-0.5467	0.1516	-1.0991	-1.137	-0.3624	-0.4478	-0.0437	0.5494	-0.2048	-0.4519	0.1301	-0.2069	-0.2642	-1.8785	-0.0623	-0.9372	0.5139	-1.2816	0.4068	-0.8775	0.8088	-0.0504	-0.744	0.5754	-0.5915	-0.7284	0.4889	0.2443	0.7644	-0.2422	-0.2558	-0.5387	-0.3041	0.5737	0.0622	-1.2866	-0.7618	-0.9132	0.1109	0.3248	0.4614	-0.6737	0.1304	0.209	1.49	-0.8117	-1.1507	-0.8603	0.2387	-0.2512	0.9312	-0.348	-0.4484	-0.9983	-0.4	-0.9609	0.3926	0.482	-2.4777	-1.0918	-0.3362	-1.2995	-0.5568	-1.3076	2.0126	-0.02	0.531	-0.2376	-0.8477	-0.4058	-0.01	-0.5631	-1.047	1.0279	-1.3087	0.3012	0.4728	-0.6137	-0.3215	0.0825	0.6263	-0.0338	-1.3047	0.0121	-0.4673	0.4059	0.9059	0.2631	0.0455	-0.1364	-0.7497	-0.7949	0.4906	-1.8354	0.199	-0.8624	-0.306	1.6694	-0.9757	0.2367	-0.9393	1.1977	0.7208	-0.2449	-0.2229	0.4009	-0.4801	0.1869	-0.3162	-0.1429	-1.6134	-0.4269	0.2513	0.7029	1.2933	-0.4757	-0.9472	-0.663	-1.2933	0.7834	-0.8576	0.9666	-0.4831	-3.4511	1.2903	0.3508	0.9455	-3.5166	0.7655	0.7652	0.3611	1.3937	0.629	-1.2185	0.6793	-0.4938	-1.1799	0.29	-0.013	0.5338	-0.8222	0.8092	-1.3563	3.0097	-0.6288	1.0567	1.9598	-0.1841	0.8564	-0.1601	0.9149	-1.2192	-0.49	1.1297	0.096	-0.2521	1.173	-8.0102	0.355	-0.1324	-0.3527	0.6777	0.1366	-0.6583	-0.0337	-0.058	0.2882	0.3146	0.1426	0.6218	1.4893	-0.101	-0.0518	0.1823	0.8773	-0.4294	1.873	0.3428	0.0593	0.3196	-0.0522	-1.0229	1.7263	0.7451	-2.8352	5.0177	1.1498	1.2049	0.7862	-0.8359	1.9853	-0.3276	0.3566	-0.5671	0.7422	-0.4031	0.0003	-0.12	1.7206	0.2247	0.9466	1.548	0.7504	0.5114	0.5657	-0.4182	0.1946	0.6766	1.6974	0.4531	0.527	-0.3415	0.8863	-0.1597	-0.9064	0.8383	0.8121	-0.5925	0.0913	1.7499	-0.9751	0.5741	0.2929	0.8804	-0.232	2.2811	-0.3943	0.9754	2.1527	1.0866	-1.5402	0.2897	-0.3118	-0.6814	0.4564	0.0847	0.8718	0.0185	-0.0511	-0.3388	-0.0537	1.3957	0.513	0.4719	0.7761	0.0377	0.7164	0.3465	3.2578	0.7583	0.275	0.4475	0.6949	2.8253	1.3372	-0.4814	0.7794	-2.7987	-1.9546	1.0293	-0.3119	0.1365	0.9335	-0.0595	0.8241	2.0234	2.527	0.8786	-0.1613	0.439	2.0938	1.1547	0.6006	-0.7992	-2.7784	2.5654	0.7896	0.4702	0.8779	5.3141	0.754	-0.7665	3.4239	-1.9984	-1.0688	0.9795	-0.3726	1.5886	0.2022	0.272	2.208	1.576	0.123	0.6504	-0.7829	1.085	2.935	2.7018	0.0365	1.75	2.0577	1.7849	1.615	1.3787	2.983	0.442	2.1762	3.3956	-0.0032	0.8133	2.7806	0.1451	0.7981	0.3868	1.244	0.8734	-0.113	3.2788	0.2157	2.413	-1.6118	0.2606	1.0579	-0.278	0.3027	0.2365	2.4215	0.9517	2.472	-1.2231	1.2251	2.0113	1.1794	0.6844	-1.8997	1.8905	-1.4182	1.5141	1.3988	0.0774	-0.1536	-0.0813	-0.7316	-1.1969	-0.2062	0.3752	0.4072	3.4629	0.5527	1.4355	1.5055	-1.0828
149_6-week	0.2379	-1.1362	0.383	0.2233	0.1413	0.2077	-0.4031	0.4321	0.2679	0.5455	0.0292	0.1496	0.2255	0.9656	-0.4246	-0.0377	0.0642	-0.1937	-0.2334	0.705	-0.4142	0.2502	0.457	0.1205	0.722	-0.8769	0.476	0.254	0.5201	0.7614	-0.0247	0.6654	1.0321	0.8689	-0.036	0.9636	0.6319	0.425	-0.3318	0.6593	2.0367	0.4552	0.1983	0.23	0.2513	0.7166	0.87	1.3859	-0.1056	0.1966	0.4676	1.0564	0.7692	1.2573	0.1182	0.7775	0.2206	0.689	0.7822	0.9204	0.4093	0.1547	-0.0171	0.6972	1.1922	0.7764	0.2021	0.1272	0.2848	-0.2003	0.205	0.478	0.4719	0.4316	0.143	1.3369	0.5886	1.1654	0.6012	0.5721	0.7772	0.1604	0.6147	0.2544	1.1521	1.1265	0.0912	1.1271	0.8496	0.722	0.4941	0.9974	-0.3917	0.6587	0.871	-0.0016	-0.198	0.2291	0.9354	0.6374	0.6605	0.7816	0.2284	0.966	0.6826	0.74	1.9375	0.4043	0.1339	-0.0118	0.4229	0.3597	1.599	1.4114	0.8125	0.1707	1.1272	0.6002	1.7006	0.7509	0.9225	0.5502	0.3827	0.7984	0.5301	0.4112	0.7906	1.0819	1.3301	0.2985	0.3167	0.2173	1.1257	0.1807	1.6837	0.1466	0.2171	1.8695	0.2971	0.3607	0.8979	0.2504	0.8031	-0.632	0.4973	1.093	-0.0999	0.1819	0.6415	0.1025	1.3054	2.031	0.0214	3.4912	0.6728	0.4994	1.0953	-0.4459	0.6714	0.6061	0.8504	-0.0132	-0.6154	0.0012	0.4867	0.3873	-2.8973	1.6064	1.111	0.3775	1.4239	1.2445	0.5583	0.6759	-0.04	2.1147	0.7452	2.0536	0.7102	0.6493	2.3962	0.0037	0.8939	0.5693	0.8933	0.6248	0.4071	-0.9629	0.7971	0.2415	0.352	0.2665	0.2884	0.2783	1.0198	1.1893	1.1043	0.7964	0.3865	0.3763	0.7642	1.8264	0.6718	0.3814	0.8968	-0.1226	1.4535	-0.0599	0.8623	0.8772	0.7295	1.118	-0.4997	-0.7804	0.8955	-0.4662	0.6574	1.1219	1.0426	0.3413	0.1816	-0.1276	1.0005	0.4585	1.5988	0.176	-0.3029	0.2285	0.4297	0.6424	1.4301	0.8893	0.1573	0.7822	0.8429	0.1798	1.4505	0.2727	0.741	1.7264	1.2886	0.4253	1.3752	0.2021	1.2455	0.4714	-0.0013	0.4121	2.1086	1.1904	0.0812	0.851	0.8373	0.8505	0.3557	1.8035	-0.1061	0.0653	1.2758	0.4993	0.6128	0.4048	0.1903	-0.5036	0.5427	0.7224	0.5437	0.9786	0.1359	0.2849	0.2666	0.2579	1.0393	0.1772	0.8794	0.2377	0.8934	0.5741	0.4932	0.3665	0.2058	0.7184	0.615	1.2046	0.6958	0.25	0.7105	0.5862	0.2219	0.5288	1.3786	1.0834	1.4408	0.1887	0.355	0.091	0.1965	-0.5651	0.4182	0.4611	-0.0552	0.8812	0.4957	0.4002	0.214	1.1278	0.1366	0.6418	0.2492	0.4588	-0.0783	0.4229	0.2248	-0.0598	0.716	0.1775	-0.034	1.0415	0.7983	0.428	-0.3866	0.8524	0.3055	0.2349	-0.4403	0.3973	-0.0222	0.1665	0.3979	0.2277	0.15	-0.1966	0.6321	0.3658	-0.6314	0.0246	0.5569	-0.5457	-0.117	0.1742	0.4959	-0.17	0.2914	0.2593	1.3494	0.6211	0.4112	0.0482	-0.3329	1.8498	0.4757	1.0413	0.5206	0.5115	0.267	0.4302	-0.0916	0.2129	0.2395	0.2342	0.6561	0.5934	-0.9682	0.3682	0.7877	-0.0653	0.8501	0.2143	0.2652	0.3207	-0.2903	-0.3953	-0.4585	0.1422	-0.1581	-0.7816	0.3996	0.2013	0.4556	0.7203	-0.5609	-5.7405	0.3044	0.1809	0.2642	0.1741	1.0078	0.1569	-0.5339	0.1792	-0.286	-0.2316	0.0395	-0.6895	-0.2689	-0.9954	-0.5692	0.5125	0.1285	0.4429	0.4198	-0.3218	-0.7253	-1.3195	-0.0725	0.7932	0.6135	0.3625	0.5248	0.7239	0.1805	0.0085	-0.1458	0.3091	0.001	0.0874	-0.2306	-0.6336	0.4837	-0.209	1.1632	0.1234	-7.8912	0.6	0.6993	-0.3438	0.1402	-0.0571	0.283	0.1596	-0.431	0.5001	0.3863	-0.3437	0.3764	0.9473	0.4698	-0.5716	0.7733	-0.4502	1.3188	0.8919	-0.5048	-0.4244	0.1912	0.8132	0.0909	0.9141	-0.6423	0.9913	-0.1912	0.3141	0.2724	1.7288	0.6654	0.1134	1.0729	0.1151	1.0382	0.801	-0.1946	1.0433	0.2248	0.6932	1.0247	0.5424	0.3144	0.4	0.3056	1.0665	-0.0188	1.3322	-0.026	-0.1867	0.214	0.2622	0.0656	-0.4029	0.9644	-0.0939	0.297	1.1416	1.1448	-0.6986	1.237	-0.2592	0.0895	0.7363	-0.6127	3.4959	0.1132	-0.4191	1.8455	0.8482	2.8105	-0.0441	-0.809	0.7763	0.1771	0.8372	0.317	1.2482	1.2001	-0.0987	0.5172	0.2602	0.5078	1.4047	0.7596	0.1964	-0.0604	0.9449	0.0764	0.7239	0.1408	0.6914	0.2372	0.5234	0.9741	-0.4765	0.6407	0.5641	-0.6304	-0.5309	0.7785	1.1975	-0.0965	0.729	-0.4461	-0.3548	0.963	0.4517	-0.4021	-0.4485	0.6011	1.965	1.2467	1.157	0.7007	0.4113	-0.2946	1.5351	1.8295	0.2461	2.0504	0.2612	0.5197	-0.0095	-0.0188	-0.7417	0.3691	-0.1423	0.1779	1.1267	0.7077	-0.3931	0.6321	-0.196	0.6591	-0.159	0.3877	2.0846	0.1338	0.5693	-0.9049	0.1995	-0.1646	-0.1891	1.0528	0.055	0.6798	0.4437	-0.1125	1.1863	0.0233	1.1226	0.1694	0.7198	-0.3133	0.6347	0.3045	0.0907	1.1003	0.2628	-0.1195	0.7062	-0.1227	-0.9936	-0.4989	0.4125	-2.1179	1.6724	0.8962	0.3284	0.5511	0.6795	0.3524	-0.1435	0.0705	0.1186	0.0899	0.8396	0.2591	0.5404	0.5174	0.317	0.2172	0.3276	0.5657	-0.2429	-0.0159	0.2813	-0.6378	0.488	0.0397	-0.5036	0.3329	-0.061	-0.6179	-0.1141	0.7165	-0.0326	1.3799	0.0602	0.0193	-0.3707	-0.6228	0.1985	1.3158	2.4898	0.2511	1.711	0.5944	0.2549	0.3345	-0.8638	-0.2814	0.3876	-0.0172	-0.2181	0.5828	0.2162	-0.4701	-0.0425	1.0431	-0.3422	-0.1843	0.4506	0.2877	-0.2414	0.4779	0.1288	0.1517	-0.2292	-0.0131	0.0745	0.2924	0.3007	1.0295	-0.2769	0.0041	0.2741	-1.8768	-0.442	0.4223	-0.5291	-0.3264	-0.2038	0.3923	0.5917	-0.3695	0.6064	-0.219	1.1983	-0.9325	-0.7904	0.4624	0.5969	1.0003	-0.2538	0.6577	0.1209	0.3895	-0.09	0.1946	0.3707	-0.0579	-1.7098	-1.5666	0.9305	-0.7158	0.316	-0.3829	0.1368	0.0526	1.1623	-0.2094	-0.0434	0.1597	0.4303	-0.0218	-0.2261	0.3093	-0.5874	-0.5843	0.3949	0.3659	1.1401	1.6454	0.448	0.6138	0.3279	0.9307	0.0369	0.2812	-0.1576	-0.1334	-0.0793	0.6488	-2.091	-0.3933	0.37	-8.6502	-0.2904	-0.4336	1.1314	0.5365	0.0601	0.7075	0.2551	0.1972	0.809	0.0313	0.3102	1.0732	-1.0308	-0.3369	0.385	-0.0398	-0.758	1.0719	0.4788	-0.0366	0.1595	2.5467	0.1583	0.0383	0.1731	0.6302	-0.0675	0.2456	-0.5744	-0.1612	-0.1758	-0.9654	0.3603	-0.0307	-0.6019	0.3132	0.4712	0.4537	0.6465	-2.1077	-0.0582	0.6153	0.1208	-0.1292	-0.0064	1.1401	0.2633	-0.1608	0.0167	0.3964	-0.5316	0.6445	-0.5611	0.5696	0.0456	0.8762	-1.8333	0.9634	0.0728	0.8056	0.2697	0.2506	0.4407	-0.9642	0.0253	0.2835	0.0855	0.2786	0.5436	0.1575	1.1963	0.9951	-0.5943	1.851	0.2543	0.1235	-0.4845	-0.5004	0.6638	0.7913	0.5438	0.4389	0.6246	0.4954	-0.0493	0.5044	-1.3238	0.1351	-1.9976	0.4261	0.7007	0.789	0.1871	0.9522	0.8337	-0.2181	0.3014	0.6147	0.826	0.0254	0.9285	0.4226	-1.5141	0.3453	-0.0787	-0.2254	1.103	0.6792	1.1989	0.6807	0.8031	-0.1397	0.2573	0.1998	-0.0524	-0.0454	0.4967	0.2615	1.2205	0.7507	-0.8449	0.1742	0.6743	0.1693	0.8675	0.8166	0.7514	-0.7077	0.5672	0.3493	0.5311	0.1959	0.3341	0.8176	0.0949	1.0592	0.9751	-0.8277	-0.4303	0.6313	0.7201	0.4001	0.293	0.6399	-0.0982	0.8935	0.2723	2.0333	-0.0746	1.4813	0.0448	0.6163	-0.3016	0.9939	-0.3224	0.3219	0.4386	0.5564	1.0235	0.0939	0.4836	0.8733	0.8656	0.8697	0.6484	-0.6403	0.429	0.2444	-0.3465	0.197	0.3427	1.4054	0.8166	1.6672	0.5747	0.0275	0.8285	1.4834	-0.0413	0.3474	0.4566	-0.0143	2.7425	0.4011	0.681	0.6567	-4.564	0.5472	0.3988	0.1916	0.42	0.4937	0.6928	-0.1375	0.602	-0.1284	0.4669	-0.3332	0.8854	0.3577	0.4068	-0.8331	0.7903	-0.1191	0.399	1.7604	0.866	0.2054	3.7016	0.4054	0.5456	0.262	0.481	1.3331	-0.4085	0.4517	0.8156	0.7187	1.9181	0.2183	0.7126	-0.156	-0.2163	-0.2475	-0.0016	-0.8053	-0.5083	0.1728	0.075	0.0066	0.0159	0.4643	0.3512	0.2074	0.0091	0.8922	-0.0693	0.3829	0.3952	0.1062	-0.2767	0.5794	0.9582	0.1017	1.9802	-0.1895	0.2962	0.5715	0.2264	0.0164	1.3849	1.3368	-0.2693	-0.169	0.8005	0.4637	-0.8077	1.0965	0.1948	-0.2103	0.4449	0.5433	1.661	1.0205	0.5832	-0.1038	0.7627	-1.2224	0.5295	1.2643	0.3315	0.0931	0.1608	-0.0114	0.4537	-0.2098	-0.0393	-0.1406	0.3662	-0.1271	0.3145	-0.0164	-0.0703	0.2032	0.0379	-0.2597	0.4811	0.753	1.7615	0.9907	0.5107	0.0318	0.297	0.7864	0.0804	0.1301	0.2463	0.4595	0.8388	0.1008	0.0429	0.3407	0.7446	-1.0333	1.8865	-0.0601	0.5398	0.1939	0.5921	0.0016	-0.1623	-0.0399	0.0409	0.6119	0.2938	-0.3029	-2.3536	0.5886	-0.067	0.0638	-0.254	0.5496	-0.0611	-0.4823	0.0801	-0.7282	0.1922	-0.3985	0.4044	0.0734	0.2799	-0.142	-0.1346	-0.2334	0.1525	0.417	0.4527	0.1297	1.6815	-1.5875	0.1737	-0.5536	-0.0813	0.4467	0.0813	0.6859	-0.875	0.0242	0.0547	-0.1886	-0.1606	-0.0355	-1.1682	0.1557	0.1798	0.4342	0.5562	0.1828	-0.0635	0.0452	0.5692	0.1876	-0.0179	0.7352	0.1888	0.1668	0.1224	0.3375	-0.6415	0.2395	0.6352	-0.0372	-0.2948	0.3854	0.988	0.3487	0.4627	-0.0582	0.5742	0.5332	0.2792	-0.2478	-0.1054	-0.4819	0.3146	0.4173	0.3047	-0.1647	2.8947	-0.0671	0.0663	-0.5787	-0.4376	-3.8762	0.5372	-0.8089	-0.4043	0.0783	0.2311	0.4642	0.3518	0.1852	-0.1277	-0.2844	-0.2252	-1.0132	0.1526	0.1527	-0.1046	-0.3992	0.3532	0.243	-0.0757	0.7836	0.0761	-0.8706	0.338	0.7064	-0.1645	0.3732	-1.8028	0.2221	-0.0237	0.128	0.2934	0.6318	0.4412	0.0313	-0.442	0.1516	-0.308	0.0895	-0.1414	0.7351	-0.0124	-3.7198	-0.2448	-0.243	0.5938	0.5645	-0.0598	0.2175	-0.6762	0.4732	0.608	0.4801	0.1162	0.2997	0.377	-0.3364	-0.8602	0.075	-0.5388	0.0503	0.5627	0.5116	0.1571	0.4003	-0.4715	0.7472	1.1793	-0.725	0.2196	-0.6846	0.4283	-0.0194	-2.272	0.6585	0.2063	-0.1755	0.0019	0.4408	0.177	0.3348	0.1916	-2.6955	-0.3129	0.0192	-0.3164	0.4708	0.5991	-1.9565	0.751	0.0193	0.2187	-0.1947	-0.1646	0.0409	0.3815	-0.1524	-0.6091	0.1734	0.0414	0.5167	0.7011	1.4099	-0.0801	0.0175	0.4992	0.0447	0.517	0.277	0.2355	0.8123	0.6489	0.1724	0.3622	0.5622	0.3934	-0.5783	0.3799	0.4014	3.4311	0.1879	0.1816	-0.3281	-0.4414	0.1571	0.1261	-0.1233	0.1134	0.6119	-0.3795	0.2439	-0.2955	-0.0111	0.5634	0.4325	1.2397	0.5144	-2.2553	0.0918	0.5951	0.3952	-0.0712	-0.0826	0.7041	-0.4045	0.2128	-1.174	0.3626	0.902	-0.5604	0.5758	0.6301	-0.1358	0.0894	-0.1265	-0.0451	1.218	0.1786	1.3575	0.396	0.5123	0.7884	0.2375	-0.2019	-1.2003	0.0287	0.2641	-0.0039	0.2631	0.2226	-0.0213	0.8768	0.7496	0.3063	0.7076	-0.3521	-0.131	0.0844	0.321	0.1042	1.1868	-0.5634	0.039	0.5099	0.1175	1.1719	0.0346	0.1585	-1.1505	0.6823	0.6058	0.1883	0.105	-0.1028	-0.2518	0.7488	0.5181	-1.4613	1.0791	0.3098	-0.6655	-0.6165	3.6776	0.5239	-1.0424	0.7184	0.0563	1.1248	0.3499	0.7515	-0.0269	2.0046	0.4446	0.5829	0.3759	1.6978	-0.1801	0.1845	0.3923	0.052	0.7458	0.0986	-0.3873	1.042	-0.4383	-0.5204	-0.0523	0.5332	0.0844	-0.3379	-0.0219	1.0906	-0.0489	0.3299	0.6712	0.2392	-0.2661	0.2324	0.0014	-0.0265	-0.0013	0.1134	-0.3968	0.149	1.1411	0.0579	0.6244	-0.2563	0.6543	0.299	-0.2972	-0.1984	0.4464	0.4049	0.7821	-0.5581	0.3396	0.2578	1.2225	-0.42	0.9847	0.256	-0.2692	1.6776	0.0233	-0.3219	0.2991	0.044	0.6615	0.3882	0.2062	0.3547	-0.1098	0.5571	-0.7672	1.056	-0.5102	0.1551	1.3314	0.1753	0.0262	0.1269	0.0305	0.0423	-0.4127	0.1357	1.1234	0.8879	0.1836	-1.4667	-3.8717	0.6542	-0.0791	0.4952	0.6613	0.2528	0.8071	-0.009	0.7553	0.8306	1.1709	0.5209	0.0243	-0.2943	-0.064	0.1889	-0.2186	-0.5619	0.171	-3.9554	0.2545	-0.3689	0.0127	0.8204	-0.2845	0.5388	-0.5431	-0.1317	-0.5549	-0.1369	-0.0414	-0.305	-0.4664	-0.9406	0.2138	0.8752	-0.5585	0.4055	0.1193	0.2065	1.0616	-0.6227	-2.6783	-0.1667	0.0571	-0.7255	0.516	0.3378	0.2204	-0.1502	0.2577	-0.2785	-0.0135	0.4975	-0.1104	0.2819	0.3662	0.5416	-0.1916	0.2508	0.2206	-0.034	-0.1645	0.1708	-0.4364	0.56	-0.0839	-0.7888	0.3506	0.2795	-0.0652	-0.4751	-0.5195	-0.2226	-1.069	0.2727	-0.7662	0.8677	-1.0091	-0.0267	-0.0583	0.5	0.1967	0.1654	-0.2581	-0.5884	-0.9852	0.1593	-0.3505	-0.0666	-0.6717	-0.1786	-0.4558	0.0503	-0.8348	-0.2734	-0.6024	-0.7553	-0.3014	0.0177	-1.1094	-0.7495	0.3133	-0.6835	-0.2627	-0.8055	-0.5736	-2.6901	0.924	-0.5559	-0.5195	-0.0408	-0.7126	-0.079	-0.9024	-0.1326	-0.1974	-0.7791	0.335	-0.5215	0.0084	1.2826	-0.2796	-0.4241	0.4646	0.3779	0.0619	-0.6521	0.7778	-0.2769	-1.3141	0.3878	-0.1751	0.0821	-0.4125	-0.9339	-0.1522	-0.6858	0.2053	0.1374	-0.0153	0.7009	-0.9554	-0.8933	-0.1683	-0.4259	-0.5192	0.1299	-0.8238	-0.8356	-1.0113	0.3174	0.3471	1.1194	-1.0274	-0.2804	0.1618	0.0771	1.1885	-0.692	0.4197	0.2834	0.6471	-0.1867	-0.4774	0.1178	-0.3639	1.6382	0.2788	-0.3184	0.213	1.2368	-0.4817	-0.4601	0.7549	0.4269	0.7944	-0.8872	-0.6604	1.0865	-0.0438	0.4314	-0.1516	-0.6994	-0.072	0.0792	0.4895	-0.8978	-1.4236	0.2724	-0.2989	2.0849	0.2372	-0.3444	-0.2673	0.6897	-0.5336	0.7326	-0.0809	-0.1677	-0.4331	0.008	0.3477	-1.3336	0.2557	-0.2517	-1.9113	0.12	-0.9048	-0.0788	0.9777	-0.8017	-0.2391	0.4449	-0.1191	0.2155	-1.1493	0.2915	0.3373	-1.0598	0.18	-2.0638	-0.0111	-1.4224	0.3038	-0.2524	1.4528	-0.21	0.0774	-0.2571	-0.0296	-0.1391	0.0697	-0.2663	0.3019	0.6803	0.8416	-0.6764	-0.3645	0.3094	0.6878	0.0685	0.0303	1.011	-0.4171	-1.3906	0.4987	-0.0028	-0.3918	-0.3018	-0.0653	-0.0801	0.0227	0.0703	-0.2263	0.1173	0.6199	3.0742	-0.4562	-0.4036	0.5203	0.467	0.2197	0.7482	-0.0485	0.9618	0.9676	0.44	1.0288	-0.492	-0.2426	-0.7154	0.3326	1.1058	0.7917	1.2551	0.5406	0.3838	0.6806	0.408	-1.3854	-4.4879	0.0956	1.1724	0.0546	0.1941	0.9958	-0.3404	1.1561	0.4145	0.2261	0.2745	-0.0143	0.1544	0.035	-2.5344	0.0808	0.4314	0.0563	-0.0536	-0.7644	0.5152	-0.362	-2.6358	-0.3127	0.6224	0.134	0.0947	0.1452	-1.946	0.6273	0.5966	-0.658	3.1152	0.65	0.1492	0.3874	0.9435	0.5119	-0.3411	-0.3124	0.1732	0.4807	-0.5708	-0.1937	-0.8932	0.6531	-1.1854	0.1177	-0.37	-0.0322	1.6682	0.8459	-0.1399	0.2414	0.3336	-2.9378	0.6445	0.2546	-0.5453	0.1135	0.9688	-0.2234	-0.0052	0.5017	2.049	0.1733	0.0751	-0.3643	0.3677	-0.5993	1.1316	0.4105	-0.111	-0.1054	-0.0681	-0.2727	-1.153	0.3624	0.1741	-0.0456	-0.3726	-2.251	-0.3483	-0.1357	0.0062	0.1344	0.7288	0.1391	0.5488	0.77	0.4849	-1.8992	0.6057	0.0582	-0.8935	0.0636	-0.5852	0.2387	0.61	4.2512	0.4241	-0.0408	0.8396	-0.3214	0.8982	-0.4456	-2.2624	-0.4455	-0.3736	-1.2298	0.7473	0.7157	-0.1923	-0.2483	1.3031	1.9522	0.5569	0.5565	0.249	0.0469	0.3949	1.5056	-2.3008	0.2415	0.8456	0.3852	0.7075	0.1064	0.1615	0.8683	0.4446	1.0401	-0.6296	0.1008	-0.1498	0.9185	-0.0229	0.0155	0.341	-0.4028	-0.0845	-1.6293	1.5244	0.1561	0.6398	0.4334	0.153	0.0249	0.1021	0.5163	0.3534	0.3491	1.5584	-0.9373	-0.7165	-0.044	0.8718	-0.8292	-0.7259	-0.2328	0.8471	-0.0507	-0.7754	-0.7133	-1.0157	-0.3252	-0.5971	0.287	0.1618	-0.3104	-1.361	-0.561	0.3123	-0.4761	-0.8839	0.1555	0.099	0.6685	0.1372	-0.2487	-0.7749	-1.2243	-0.3633	0.1314	0.3984	-0.3794	-0.3619	-0.6248	-0.3668	-0.4129	-0.5326	-0.7449	-0.3445	-0.1893	-0.5532	-1.1	0.5348	0.2325	-0.5331	1.065	0.4715	0.0291	-1.3011	0.0016	-2.8633	-0.49	-0.1603	-0.7283	-0.148	0.2205	0.1998	0.4263	0.0792	-0.7476	-0.0961	-0.0199	-0.1227	0.1269	-0.5702	-0.1278	0.4924	0.3027	-0.2875	1.1312	0.5638	-0.0641	-0.5612	0.177	-0.2385	-2.1506	-1.7954	-0.0129	-0.3063	1.4137	-0.1411	-0.8283	0.5848	-2.2006	0.6123	-0.7353	-0.4533	-0.3314	-1.2636	-0.026	-0.2023	1.4378	-0.1858	0.6579	-0.6923	-0.5127	-0.8785	0.1075	1.012	0.2723	0.5393	-1.1236	0.6777	0.4752	-0.4472	-0.5024	-1.3145	1.562	2.0074	-0.6079	-0.5249	-0.3062	0.5464	-2.2949	0.1551	-8.2951	0.2148	-1.476	0.4237	0.7795	0.3607	-0.3996	0.3453	-0.6398	0.2431	-0.2359	0.6572	-0.072	0.0286	-0.1953	-0.3702	-0.5437	0.1356	0.5418	-0.3164	-0.8666	-0.3942	0.1452	-0.0207	0.9933	0.5908	0.0163	-0.3156	-0.1478	0.6648	-0.4016	0.4093	-0.128	0.1637	0.2964	-0.5405	-0.0603	-0.4168	-0.0817	-0.1153	0.1055	0.0488	-0.393	1.1814	-0.1194	0.3316	0.7194	-0.1476	0.6502	-0.1982	0.6408	-0.8558	0.6378	0.4963	0.355	0.1564	0.0105	-0.5778	-0.2291	0.3151	0.5283	-0.2482	-0.3175	-4.1801	2.5437	0.1314	-1.1829	0.3354	0.4335	-2.4141	-1.6374	-1.0452	0.5694	-1.4883	1.4803	0.1236	1.3254	0.0498	-0.1847	-2.3952	-0.0293	0.0578	1.9254	1.0591	-0.8295	0.6141	0.5854	0.2194	0.4498	-0.0752	0.6187	-0.7669	-0.9222	0.2277	0.0495	0.8957	0.4221	0.1605	-0.1896	-0.6396	0.4993	0.5291	0.4294	-0.0606	0.4945	-0.263	0.5298	-0.7663	-0.8784	0.4644	0.3175	-0.7606	0.0061	-1.6045	-0.6891	0.6641	0.4044	-0.0986	0.236	0.6869	0.4156	0.8154	-0.8218	0.758	-0.5453	-0.1057	0.7312	-0.2985	-0.2175	0.5702	0.0412	0.0188	-0.0596	-0.2318	0.269	-0.2801	0.342	2.1378	-0.0391	0.0597	0.5331	-0.2968	-0.5068	-0.9601	-0.6215	0.4862	-0.5241	0.2443	-1.2931	0.871	0.3358	0.1194	-0.7848	0.1638	0.3098	-0.1206	-0.5194	0.4718	0.2393	1.1738	-0.0923	0.4618	0.1358	0.6154	0.3199	-0.6511	0.092	-0.3055	-0.6125	-3.5685	-0.0062	0.0684	-0.1857	0.8403	-0.2836	-0.1174	-0.1771	-0.3395	-0.0625	0.0924	-0.0997	0.3757	-0.2054	-0.0749	0.0111	-0.2196	-0.1044	-0.13	-0.941	-0.2633	0.2342	-1.2328	-0.2056	-0.2117	0.2325	-0.2809	-0.0535	0.4004	0.6898	-0.1022	-0.4384	-0.1462	0.4746	0.0962	0.0941	0.1772	0.4459	-0.3627	-3.7664	-0.0498	-0.1122	-0.0807	-0.4191	-0.4848	0.389	-0.1532	-0.5259	-0.6685	0.0318	0.1638	0.3926	0.1045	-2.6874	-0.3366	-0.4324	-1.6458	0.0856	0.0334	0.0762	-0.2298	0.0113	-0.0449	-0.1594	-0.0823	-0.1644	-0.3655	-0.5868	-2.6382	-0.2858	-0.0646	-0.0988	-0.3933	0.0995	0.204	0.1234	-0.1463	-0.1731	0.0067	1.4232	0.1846	-0.2597	-0.0281	-0.2574	0.2176	-0.8585	0.7227	0.5246	-0.713	-0.4952	0.5553	-0.5586	0.1141	-0.7243	0.1251	-0.2523	-0.4846	-0.1399	-0.4243	-4.0086	0.0314	-0.223	-0.4531	-0.544	0.161	-0.3017	-0.492	-0.63	-1.0516	-1.0496	-1.4573	0.5808	0.8107	2.7316	-2.5473	-1.5247	-0.4604	-0.9388	-1.7882	0.0719	-0.2829	0.8069	-2.0092	-3.8945	0.1553	-0.1682	0.5406	-1.1051	-0.1134	-0.5387	-0.8333	0.3554	-0.5363	-1.0239	-0.4036	0.552	-0.3915	0.2836	-0.3355	-0.3271	-0.4219	-0.0463	-1.4261	-0.5047	-0.3072	0.1993	-0.1345	-0.3703	0.205	0.1809	0.186	-0.5465	0.3292	-0.0847	-0.9766	-0.3589	0.287	0.779	0.7144	-1.2072	0.2318	0.8857	-0.5517	0.3354	0.4814	-0.4107	-1.4577	0.6879	0.5093	-1.0245	-1.2156	-0.2904	-2.1527	0.8891	-0.8813	-0.6402	0.4013	-0.7536	0.7159	0.1882	-0.7621	-0.4826	0.0318	0.5695	0.0476	-0.5557	-0.0068	-0.8709	-1.0524	0.5673	1.0899	-1.9037	-0.1698	0.3287	0.0803	-0.3	0.071	-1.9678	-0.4522	-2.164	0.4096	-0.2803	-0.065	-0.4342	-0.1535	0.2281	1.2077	0.0908	-4.2914	-0.5712	0.2858	-0.1906	0.3306	-0.0357	0.1079	-0.2465	-0.4004	0.907	-0.4923	-0.592	-0.3032	0.4209	-0.562	-0.8029	-0.0785	0.0412	-1.3413	-0.2271	-2.8324	0.1325	0.2431	-0.7659	-0.637	-0.311	-0.1407	-0.8539	-0.0666	0.183	0.541	-1.6151	-1.0948	0.4898	-3.5906	0.4198	-0.4641	0.2508	0.0381	0.7442	-0.0436	-0.009	0.2097	-3.0101	-0.0025	0.1018	0.0624	-0.4822	0.5667	0.0764	0.6347	-0.0862	0.3398	-0.0159	0.4325	-0.2232	0.5821	-0.0162	-0.7777	0.708	0.1492	0.261	0.181	-1.7078	-0.2198	0.1917	-0.1239	0.0645	1.0494	0.1906	-0.0286	0.1829	-0.1119	0.1925	-0.0482	0.4676	0.3923	-0.1187	0.6555	-2.0447	0.9209	1.1987	-0.3466	0.2602	0.4254	0.6688	-0.4455	-0.8848	0.5172	-2.8536	0.4299	0.1657	0.0653	0.2794	-0.2625	-1.0056	-0.0966	0.1995	0.4689	-1.3382	0.4452	0.5601	0.3808	-0.3593	-0.166	-0.404	-0.0343	0.0926	-0.2204	0.296	1.2576	-0.2754	0.1718	1.8308	-0.0575	0.4798	0.4362	0.4913	-0.4026	-0.661	-0.0683	1.1245	0.7225	-1.5723	-0.928	-0.5849	-0.0329	1.1073	1.1092	-0.0721	-0.0176	0.8058	-0.3714	1.0209	0.7471	1.6145	0.8614	-0.0728	0.5782	1.0914	0.9425	-1.3498	-0.3691	-0.0561	0.3945	0.6862	1.2473	-0.0562	0.4434	-0.0994	-0.2242	-0.0861	-0.4257	0.5853	-0.0896	0.169	0.0796	-0.1451	1.3524	0.6525	0.3596	1.2658	0.1436	1.1551	-0.1049	0.0895	-0.4064	-0.1355	0.3743	0.0733	-0.0048	0.626	0.4421	0.0134	0.2511	0.3369	-0.028	-0.8562	-0.6026	0.2984	0.5598	-3.181	1.728	-0.3706	0.3196	-0.1968	1.0042	-0.1245	-0.4122	0.5464	0.0602	-1.6905	0.2682	0.2123	-0.588	0.0735	0.5007	0.657	0.1329	-0.1097	0.9491	0.2406	-1.6111	0.6789	1.0936	-0.0393	0.2897	-0.1565	-0.2186	0.1071	0.0988	0.2275	0.1646	0.1757	1.203	-1.1944	0.5122	1.1021	0.2423	0.4729	0.2119	0.5475	0.2529	2.5935	0.5259	0.7242	-0.6432	0.2884	-0.9238	-0.2293	0.8838	0.2565	0.5534	-0.1289	0.8705	-0.4032	0.0876	1.0231	1.6133	-0.088	0.1894	-0.0338	-0.8251	-0.3831	0.0538	-0.0259	0.2558	0.0195	0.5115	-0.8354	0.3422	-1.4454	0.1525	-1.0369	0.198	0.3003	-1.6559	-1.4285	0.0201	-0.281	-0.4337	-0.2088	-0.6541	-0.1225	0.0337	0.7134	-0.4474	-0.2833	-0.3163	-0.3431	0.6789	-2.4388	0.5968	0.4472	0.3197	-0.4929	0.5109	0.0706	0.2156	-0.1779	-0.8259	0.0238	-0.4238	-1.3055	0.3262	0.7567	0.2605	0.1989	0.6302	-0.834	-0.6154	0.34	-2.5187	0.2053	0.195	-1.8023	-0.3945	-0.7965	0.0666	-0.4862	-0.1444	-0.6637	-1.287	-0.7598	-1.2507	-0.5747	-0.2365	0.222	0.9337	0.5223	-0.8604	0.2901	0.1632	-1.1531	-0.9584	0.3134	-0.1245	0.2031	0.154	-3.276	0.2109	0.1112	-0.2951	-1.0585	-1.7844	-1.5772	-1.7211	-0.3562	-0.0866	-1.7665	-0.1071	-0.7323	-0.2848	0.0335	-0.3919	-0.2855	-0.0399	-0.0059	-0.8293	0.1058	0.4463	0.0282	-0.6418	0.1552	-0.522	-0.2017	-0.1835	0.417	-0.6516	-0.853	0.6582	-1.7134	0.3388	-0.5535	-0.0579	-0.3658	-1.0429	-1.0551	-0.5236	-0.5809	-1.7979	-0.5686	-0.82	0.016	0.1472	-0.2205	-1.3893	-0.8194	-0.8693	0.4841	-0.0129	0.0221	1.0843	-0.2253	-0.2216	-0.5254	-1.576	0.0616	-0.5335	1.0794	-0.4833	-0.1268	-0.5392	-0.0839	0.4293	-1.2483	0.0027	-0.9684	-1.7502	0.0602	0.5768	-8.5202	-1.1034	-0.1167	-0.3058	0.054	-0.5966	-0.2247	0.3139	0.515	0.6127	-0.0747	-1.821	-0.2445	-0.2045	0.997	0.5157	-0.7387	-0.9932	-0.732	-0.7282	0.4276	-0.5463	-0.1502	0.0814	-1.5863	0.0909	1.1396	-0.0473	-0.1622	-0.2303	0.3782	-0.0764	0.5791	-0.0042	-0.2584	1.781	0.0396	0.8772	0.4546	-1.6411	-0.1986	0.1222	-0.2899	-0.2089	-0.0891	0.1456	-0.3228	1.7893	-2.6857	-0.0135	0.5508	-1.1071	-0.8664	-0.2283	-0.1213	0.731	-1.0085	-0.2245	1.6776	-0.2232	-1.179	0.4191	0.0497	0.6288	-0.0032	-1.7728	-0.2217	-0.7737	1.0886	-0.3837	0.5517	0.0015	-1.0689	-0.2898	-0.053	0.0911	-0.1471	0.3439	0.1415	0.2441	0.4236	-0.663	-0.1306	0.0944	-0.0981	-0.3749	0.0651	-1.1164	0.2769	-0.6829	0.3835	0.3138	1.0075	0.0626	-0.2235	0.1107	-0.0846	-0.2593	-0.4365	0.7426	-1.1873	-0.6339	-0.2006	-0.1919	0.207	-0.215	-0.7998	0.2814	0.5404	-0.3442	0.3808	-0.209	-0.5935	-2.0468	-0.5608	0.7171	0.6668	0.6334	0.2625	0.2586	0.7897	1.2363	-0.3101	-2.6786	-3.0973	0.0555	-0.1394	-0.4484	-0.1562	0.3528	-0.1002	0.02	-0.7734	1.0977	-1.2751	-0.1638	0.0662	0.3762	0.1513	-0.2522	0.607	-0.2791	2.3445	0.116	0.2184	0.5248	1.2569	0.2849	-0.104	1.6857	-2.0688	-1.0277	0.2777	-0.6784	0.6197	0.5543	0.7141	0.4737	0.7536	0.8487	-0.6081	0.0644	0.3739	-1.0438	0.7	-0.0598	0.387	1.0848	-0.1829	-1.6173	-0.3716	0.5988	0.4559	0.6716	0.6827	-1.2327	0.4277	1.3424	-0.8328	0.0126	-0.5775	1.4515	-0.2422	-0.2473	1.7843	-4.3391	0.674	-1.2389	0.301	0.3402	-0.3279	-0.3365	-0.7184	-0.2968	0.1777	-0.6942	-0.4736	-0.3014	-0.8261	-0.0863	0.3811	-0.2961	-1.2696	-0.5258	-0.2694	-1.4765	1.2601	-0.0814	0.2962	-0.0394	0.6392	0.0804	0.5596	-0.2962	0.1566	0.2093	-0.3531	0.1138	-2.0492
149_Baseline	0.2351	-0.6231	2.0926	0.4927	0.6652	0.6345	0.2939	-0.3516	-0.1514	0.4367	-0.5911	-0.3585	-0.2605	1.5753	-0.5008	-0.1063	0.1379	-0.363	0.759	0.4418	-1.0097	-0.1316	0.2527	0.1887	0.4615	-1.3735	0.4387	2.6148	0.2656	0.2725	0.46	0.0511	3.5232	0.2206	2.9195	1.3691	3.4634	0.3789	-0.4719	0.4851	1.7184	0.071	1.3798	-0.3747	0.3236	-0.1909	0.9413	3.6675	-0.1756	-0.4354	0.5074	2.9351	1.3154	1.2701	0.2281	0.3984	0.1273	3.5228	0.8186	0.6674	1.5525	0.0272	1.1831	0.1701	2.701	0.3748	-0.0943	-0.8221	1.4527	-0.7208	0.082	-0.1384	6.4474	2.2962	0.652	1.9665	1.3321	1.9937	0.2446	1.2264	1.1572	0.3655	0.2186	0.2457	0.9472	4.6154	-0.1258	1.0358	1.564	0.533	0.3397	5.9651	-0.5525	2.0791	5.9045	0.149	1.5005	0.0293	1.4375	0.1901	3.5858	3.6929	-0.0014	1.8027	0.3442	0.8835	3.5273	0.344	0.1377	0.0301	0.2335	0.3032	7.5322	1.794	0.5995	0.178	-0.2223	0.3416	1.7647	0.3159	0.4668	1.0418	0.1963	0.6195	2.9424	-0.5168	2.4355	5.6758	2.0257	0.0156	0.2363	0.2695	0.1067	1.2633	1.1006	0.1157	0.1397	1.782	0.4831	0.0616	0.5849	-0.0176	2.9301	-0.7004	3.0482	4.853	-0.0033	0.1015	0.7734	2.3329	1.8268	2.0263	-0.1427	5.1269	0.6605	0.3092	1.6616	0.4769	0.7819	0.3822	0.3797	0.2196	-0.6974	0.2435	0.2915	0.1155	-0.8639	3.3992	2.1631	0.1516	3.3163	1.0643	0.4314	0.6429	-0.0743	2.8653	1.0709	1.6424	0.7222	0.1661	4.2563	-0.1701	4.0337	0.8132	1.2721	0.7245	0.4046	-1.1828	0.4905	-0.2675	-0.6076	-0.0309	0.2417	-0.0295	-0.0321	1.0602	0.3166	0.1764	0.1404	0.366	0.2085	2.0639	0.8165	0.4661	0.7558	-0.1331	1.0964	-0.3446	1.1889	0.3745	0.4339	0.9631	-0.9323	-1.4293	0.9129	-0.4339	0.735	0.5628	0.8675	0.3233	0.0252	4.093	0.9609	0.1667	1.8636	-0.2189	-0.3097	-0.295	0.3782	0.5499	1.5354	0.8398	0.1886	0.4925	1.794	-0.2716	1.0594	0.0813	0.5448	1.9415	0.4968	0.4159	1.098	-0.001	2.6888	0.2918	-0.2115	0.2252	2.0584	0.9753	0.0122	0.7557	0.981	0.6506	0.1511	5.1851	-0.1726	-0.2396	1.4796	1.0901	0.4732	0.1075	-0.0731	0.6305	0.3105	0.2882	0.1049	0.5695	-0.0822	0.1024	0.2581	0.2635	1.227	-0.031	0.6802	0.4653	0.5592	0.4231	0.2147	0.2969	-0.0361	1.6326	0.4168	1.0773	0.4811	0.3976	1.6217	0.2457	0.3556	0.2449	1.0925	1.1061	0.5162	0.252	1.3626	-1.8013	0.2734	-0.3371	1.4909	0.4251	1.6445	0.3531	1.0073	1.1214	-0.0894	2.0713	0.1241	0.2363	0.9861	1.0509	0.5121	-0.0998	0.9553	0.4332	1.7326	1.0175	0.4327	-0.1369	0.54	-1.0308	1.2962	1.3189	0.6362	1.4808	0.0759	0.4518	-0.3593	0.5923	0.9478	0.5722	0.6277	0.8054	0.6107	0.8008	0.5858	0.401	1.5945	-0.0843	0.321	0.0786	-0.1475	0.3586	1.0334	0.4614	0.6351	1.2224	0.6448	0.7748	0.3601	2.3329	0.7392	0.9076	0.5158	0.0147	0.4597	0.5043	0.2431	0.6654	0.3384	1.4126	0.3963	0.5328	1.8865	0.512	1.0262	1.3437	0.2726	0.7303	1.1444	0.3974	0.3931	0.104	-0.5496	-0.3036	-0.7884	-0.374	0.5622	0.5786	-0.0801	0.4826	-0.5349	-5.6938	-0.2998	-0.6842	0.0953	0.0515	1.3479	0.0561	-0.6653	0.2271	-0.722	-0.3069	0.5315	-1.1288	0.78	-0.7993	-0.3839	5.1932	-0.7468	-0.119	0.0096	0.4422	-1.0477	-1.387	0.0469	0.4116	0.9412	0.7973	-0.2514	0.3027	0.2918	0.0619	-0.381	0.7195	0.3904	-0.0519	0.2512	-0.3027	0.1074	-0.6131	-0.3474	0.0997	-6.9677	0.2984	3.7542	0.897	-0.0256	2.9081	0.6662	0.5606	-0.9828	0.2051	0.1998	0.4567	2.1715	3.2302	0.2114	-0.2349	0.628	-0.6228	0.9703	0.5468	-1.2724	-0.4995	-0.6953	-1.0172	0.2635	0.2159	-0.6251	1.5804	-0.233	0.3748	-0.1308	0.9315	2.0228	-0.0158	5.2988	-0.41	0.8548	3.2979	-0.9294	0.1359	0.3985	0.5044	1.6432	-0.1094	1.1894	0.799	0.6272	1.057	0.9741	2.1357	1.4922	-0.3162	0.9123	0.0616	0.0161	-0.3849	1.6302	-0.1417	-0.6374	5.0271	1.4946	-0.2168	2.2248	-0.7569	-0.0816	-0.5023	-1.0185	2.9135	2.4613	-0.1219	4.6	2.0502	2.8953	-0.0963	-0.8789	4.9286	0.3818	2.346	2.3005	6.422	4.1643	-0.2288	0.4585	2.2891	1.2774	2.9433	0.4602	-0.1117	0.069	2.1446	-0.1825	0.1954	-0.1051	1.4002	-0.2811	0.8296	1.2161	-1.0092	1.8425	0.3754	1.6054	-0.5608	0.2588	5.052	-0.5114	1.1038	-0.819	-0.5796	2.4381	2.7897	-0.9883	-0.5584	0.2428	6.879	3.5441	4.8401	-0.1026	-0.2704	-1.3331	1.2789	3.6149	-0.0228	2.2154	-0.0113	-0.2636	-0.2298	-0.3161	-0.6046	-0.1119	-0.0229	0.1957	0.4255	0.3364	-0.4705	0.5727	-0.0288	0.5884	-0.3489	0.0156	2.1871	0.0218	2.1841	-0.2783	0.3234	0.1726	-0.313	4.6784	0.1895	-0.3183	2.2173	0.0871	5.1268	-0.1856	4.0207	0.0519	0.4085	0.0467	1.5645	-0.0731	0.0996	0.5885	0.3735	-0.1344	0.2555	-0.4347	-1.1151	0.93	4.5124	-2.183	3.6512	4.1495	1.6264	0.6602	0.4476	2.7161	-0.4425	0.4796	0.0424	-0.1941	0.3724	0.3789	1.5864	1.0221	-0.0924	-1.0436	0.4001	0.4253	-0.3127	-0.1807	0.1109	-0.7612	0.2635	0.0014	0.0753	0.1047	-0.2782	1.8124	0.8908	0.6332	-0.4442	0.6942	-0.2323	-0.3793	-0.2215	0.0148	0.3361	4.4863	7.1086	0.8648	1.0892	1.6974	-0.0494	0.2849	-1.0373	-1.0049	0.2115	0.3751	-0.251	0.3738	0.7319	-0.2722	-0.1344	-0.0232	0.9017	-0.023	1.2219	0.4484	-0.4125	0.7134	1.5742	0.1109	-0.3359	1.2549	0.2149	0.3955	3.5419	1.42	-0.2366	-0.0116	2.8558	-0.6548	-0.2852	2.277	2.4986	0.3362	0.1456	0.2715	1.2803	-0.2277	0.6662	0.2137	0.788	-1.1747	-0.6341	1.4	0.299	1.0784	-0.3488	0.7357	-0.0067	0.5555	-0.2922	0.281	0.5308	0.0155	0.0779	0.2429	5.4709	-0.8557	5.295	-0.1981	-0.0223	0.3393	1.4941	4.9557	0.3003	0.3164	0.3084	0.0529	-0.2406	0.1715	-0.4044	-0.6258	1.1652	0.5722	1.4091	2.4006	1.3154	0.7397	0.6548	0.6874	-0.1497	0.3302	-0.1041	0.0009	0.8506	0.4555	-2.0566	-0.0806	0.2434	-7.0712	-0.0171	-0.2582	0.7674	1.0525	0.1868	0.9169	0.3412	0.2674	0.8367	0.0435	0.3107	0.8547	-0.1428	-0.2986	0.3114	0.1527	-0.6167	0.2082	0.3371	0.3654	-0.1812	1.4086	-0.1658	-0.1352	0.4039	0.5434	0.4739	-0.778	-1.5295	0.0185	-0.0059	-1.0743	0.5411	-0.0025	-0.0448	-0.128	0.2628	0.6104	0.2389	-2.2885	0.1815	1.2034	0.0864	-0.1792	-0.3667	1.106	0.3381	-0.3371	0.0339	-0.1527	-0.208	0.3489	-1.0591	0.0815	0.1386	0.9453	-2.4809	0.5059	-0.1618	1.2594	0.9662	0.0481	-0.4337	-0.9434	0.1807	-0.0623	3.7628	3.5073	0.1583	0.1824	3.8507	1.1218	0.0651	3.8842	0.0271	0.2363	-0.0186	0.1593	1.8468	2.6899	1.2825	0.1825	4.9491	-0.1522	-0.0373	-0.6596	-1.3937	0.6517	-2.6484	0.0198	1.3637	-0.5064	0.4415	3.0445	0.9637	5.0539	0.3654	0.5304	1.2933	0.4279	0.5721	-0.228	0.9354	0.6753	0.4295	0.4712	0.7157	0.7832	0.6657	0.9115	0.4467	-0.2929	-0.4821	0.2627	0.1074	1.4257	2.4476	0.9051	6.5416	2.8015	-1.1151	2.8018	0.5005	-0.3346	0.929	4.5593	0.9003	-0.3543	0.6106	0.8762	1.459	-0.0613	1.0229	2.5644	0.0806	1.7637	0.3567	-0.9151	-0.6309	0.524	2.7834	0.1313	0.1467	4.0148	-0.6782	6.1227	0.1858	2.8219	2.122	5.9538	-0.2697	3.3438	-0.1902	1.7648	-0.3852	-0.0768	0.341	0.4629	2.8334	0.1438	0.3121	0.5263	0.4118	3.9269	0.5917	-0.6038	0.0082	0.2418	-0.3667	0.6638	0.5837	1.985	0.4141	3.3113	1.0745	-0.6768	4.9429	1.3153	0.1264	4.0238	1.4783	3.4421	3.5632	5.457	0.1609	0.1795	-4.4251	0.2089	0.1758	0.2893	3.1682	0.0835	0.0103	-0.1235	4.7732	-0.2288	0.0394	-0.4668	2.1238	-0.0183	0.4282	-0.9763	0.7281	-0.4191	-0.7212	1.434	0.4199	3.798	4.3546	0.8353	3.4172	0.0943	0.7201	5.115	-0.2726	0.4597	0.3231	1.5809	2.0138	0.0197	5.8925	-0.5904	0.2917	4.3868	0.6869	-1.351	-0.5595	-0.1626	-0.3269	-0.2587	-0.1282	0.1739	0.7455	0.44	0.0651	5.5117	3.8237	1.3566	0.048	1.2963	-0.4279	5.1507	7.328	0.2607	0.3554	-0.4448	0.3546	4.2582	0.2226	-0.2757	0.1282	2.1164	-0.4279	-0.308	1.1465	0.1065	0.0121	2.9561	-0.1148	-0.0636	0.2254	0.5981	1.2953	3.3739	0.2269	-0.3649	2.8595	-2.0208	0.3531	0.3929	0.2145	-0.1013	-0.1731	4.2528	0.0208	-0.3929	0.1832	-0.468	-0.0018	-0.2163	0.6986	0.7818	0.0662	-0.037	-0.1204	-0.381	0.6726	0.6707	1.069	0.9263	0.1223	-0.0135	0.291	5.8988	-0.0892	-0.3516	0.3654	5.261	6.8413	0.2584	0.1953	0.5208	0.7117	-0.7223	1.7217	0.1388	3.7137	5.1433	1.9362	0.0078	-0.006	0.3576	0.0737	0.7872	-0.062	-0.3026	-2.2061	0.6002	-0.1602	0.7376	0.554	0.4862	0.6218	1.8885	0.4274	-0.9556	0.3318	-0.2838	0.1211	0.0956	0.233	-0.294	0.2646	-0.0593	0.0527	3.4818	0.0657	-0.1211	2.0057	-1.4544	0.028	-0.629	-0.0178	0.3151	0.1328	0.4172	-0.5674	0.1487	4.0334	-0.2205	-0.3699	-0.0125	-1.2469	0.2709	-0.2128	3.025	0.629	0.2742	0.4337	-0.123	2.8281	5.378	0.0421	2.1392	0.522	0.0636	-0.0154	0.4449	-0.5385	6.9039	1.1319	0.4979	-0.4778	0.5467	1.2899	0.4435	0.8893	-0.0015	0.6673	0.7109	4.4943	-0.3638	4.7134	0.5106	0.025	-0.4927	1.7816	-0.1526	2.3831	0.0996	1.2571	-0.7852	0.3946	-3.9523	0.8601	3.3209	-0.6512	-0.271	-0.2324	2.9278	-0.0328	-0.2548	0.1023	-0.2924	-0.2305	-0.9114	0.7812	0.8038	0.0416	-0.0681	0.217	0.5401	-0.1583	1.5803	-0.0616	-1.4404	0.1274	0.4825	-0.072	2.1002	-1.3679	1.8397	0.1797	1.2297	0.3974	1.6766	0.4768	-0.4537	0.32	0.656	1.4682	1.5633	-0.9581	0.2163	-0.2329	-3.7755	1.385	-0.3565	1.7153	0.5309	0.2355	1.7524	-0.8267	2.1188	2.3962	1.4802	0.3461	4.361	4.2866	0.1334	-0.2848	0.0723	-0.8346	-0.2229	0.8117	0.3387	0.7229	0.4737	-0.0629	0.8831	-0.4864	-1.1905	2.5136	-1.0915	5.962	0.3126	-2.2215	1.1885	0.0557	-0.0746	-0.8868	2.5389	-0.0112	0.5344	0.5076	-2.2813	-0.3123	0.0177	-0.7368	-0.06	0.6841	-2.3051	0.7073	-0.42	0.177	0.2125	-0.6448	-0.3722	3.674	4.3529	-0.5997	-0.0737	-0.3259	0.2999	2.2093	7.8348	2.1627	0.1169	1.0565	0.7099	-0.0119	0.7103	-0.4774	1.2429	0.5814	-0.0921	0.9901	0.3178	0.265	-0.5905	0.838	0.0974	2.9649	2.5686	0.0954	-0.3911	-0.7639	0.1051	-0.0183	0.2899	-0.011	5.7218	-0.0348	0.5648	-1.0619	1.5629	0.6244	0.8223	6.8117	0.5791	-2.4847	2.268	0.0701	-0.8042	0.3258	-0.2381	1.6932	0.9718	-0.0558	-1.4239	1.35	2.8509	-0.9103	1.2093	0.2209	-0.2865	0.1582	-0.3615	0.1326	3.408	-0.0547	5.5615	1.8273	2.7207	1.717	0.0645	0.2071	-2.013	0.8849	0.1283	-0.3351	0.105	0.112	-0.3483	7.0635	1.5179	0.0358	1.0421	-0.7407	-0.141	0.2083	0.2687	1.9367	3.5511	-0.2904	-0.2336	1.1705	1.7999	1.3679	-0.0001	5.9184	-0.9115	0.9675	-0.8293	3.6256	-0.5066	-0.4832	-0.336	0.541	0.4654	-3.6128	1.3363	6.0675	-0.5236	-0.8149	3.8985	0.6679	-1.1929	0.5293	0.0624	1.0965	0.1275	4.0155	-0.3952	5.3361	-1.9354	0.4545	0.0751	1.7708	-0.1409	-0.132	0.2641	-0.276	-0.0451	0.0666	-0.4206	5.2121	-0.3556	-0.5498	0.0293	0.5132	3.3191	-0.5216	-0.6689	1.2411	-0.2372	0.202	0.7202	-0.0378	-0.4879	0.092	3.4431	-0.34	-0.1834	-0.2278	-0.4988	-0.0882	1.5624	0.3599	0.597	0.2792	0.5378	0.2436	-0.5863	-0.1799	0.7239	0.7053	1.7314	-0.5098	0.1905	4.76	2.4762	-0.2371	6.9903	4.1941	-0.3468	1.6999	-0.1191	-0.0248	3.1176	-0.1224	0.4503	3.4824	0.0042	0.0232	-0.3261	0.2262	0.7438	1.0311	-0.3351	2.3852	0.8363	4.5339	-0.1645	0.1135	0.6361	4.9047	-0.5635	0.4322	1.1946	0.9289	0.3668	-0.9247	-3.5679	-0.1702	-0.6334	0.3392	3.2794	0.3125	0.9073	0.2016	0.6004	1.7781	3.5409	2.1779	0.0935	0.2356	0.9997	0.2337	-0.5149	-0.5507	-0.0155	-3.8428	0.3462	-0.2435	0.12	0.7943	-0.2365	0.5021	-0.502	-0.0073	-0.0531	-0.1132	-0.1114	-0.3841	-0.6903	-0.7859	0.0978	4.9393	-0.378	0.7619	0.1569	0.2965	3.017	-0.6235	-2.6168	0.0458	-0.221	-0.1281	0.7831	1.7457	0.6838	0.0509	0.3991	0.0198	0.5758	4.1439	-0.2135	1.5162	0.3232	0.6743	0.011	0.2946	0.0956	-0.0007	-0.3679	0.0832	-0.5441	0.516	-0.5087	-1.0241	-0.1288	-0.3545	0.2211	-0.097	-0.5771	0.0343	-0.5105	0.7919	2.112	0.2108	0.1416	-0.1311	-0.7355	-0.0796	0.3746	-0.544	-1.0248	0.0869	-0.3059	0.683	0.1508	-0.3002	0.0745	-0.0738	-0.0808	0.0547	-0.7063	0.247	-0.369	-0.2626	4.4144	0.1551	-1.2189	0.3133	0.2087	-0.4678	-0.084	1.2421	-0.2814	-2.62	0.6564	-0.1894	0.5406	-0.0278	-0.6165	-0.1268	-0.004	0.0768	0.4678	-0.0527	-0.6014	-0.5308	0.0891	1.5505	-0.0966	-0.0948	-0.0853	0.7042	0.7312	-0.0551	0.986	0.2419	-1.462	0.3246	0.1318	0.1787	-0.1341	0.888	-0.1845	0.3364	0.4298	0.8434	0.1105	3.5805	-0.2596	0.3132	-0.647	-0.4529	0.4885	0.8108	-0.5462	-0.3949	-0.9649	-0.8579	0.9362	0.3071	-2.5501	0.2338	1.1852	-0.2249	-0.7694	1.2782	-0.8157	-0.1703	-0.674	-0.2698	-0.4205	-0.0344	-0.5654	1.4249	1.6073	-0.0081	0.5583	1.6047	2.9308	-0.8696	3.9816	-2.0356	2.3008	-1.121	-0.7197	0.6913	-0.6724	-0.0968	-0.391	-0.7095	0.3254	0.0683	-0.5416	0.5965	-1.1869	1.0156	0.1965	2.6872	-0.0172	-0.2534	0.6571	0.3649	-0.5425	8.6881	0.0398	0.5283	0.1152	3.8205	4.1499	0.1884	2.2665	-0.2593	0.7574	1.3901	-0.7059	-0.0267	1.1322	-0.1089	-0.4245	1.9788	0.7004	0.0367	-1.521	0.8974	0.5605	0.3796	-0.5652	-2.0885	2.1887	-0.995	0.4265	-0.8037	0.8959	-0.5901	-0.3631	-0.4821	-0.3379	1.0487	-0.0398	-1.3267	0.4541	1.546	5.0199	-1.0682	0.3866	-0.2926	-0.4943	0.4029	-0.5103	0.5733	-0.3264	0.1891	-0.3763	1.7959	1.1019	-0.73	-0.4784	-0.3395	2.4258	0.4143	-0.3688	-0.2465	1.7162	2.3873	1.3935	1.087	0.2067	4.9973	-0.0193	6.8693	1.2675	1.9254	0.2526	0.2897	4.3287	-0.6962	-0.5809	-0.9642	-0.2635	1.0764	4.4429	4.3393	0.1672	0.0097	0.2513	-0.1306	-1.9259	-4.4655	0.184	5.7009	3.6371	1.6506	5.6973	1.3333	5.8544	0.1746	0.2393	-0.3954	-0.8542	-0.2612	-0.2447	-2.0588	-0.698	-0.2297	-1.4858	0.7531	2.193	4.0914	-0.6742	-2.6938	-1.1277	4.0591	2.579	0.2565	0.1776	-2.3355	4.0274	0.5541	-0.7858	1.9642	0.6835	0.0984	-0.2084	0.29	0.2836	1.4374	3.6957	0.3584	-0.3499	4.715	6.0882	-1.3641	0.3131	-1.4844	0.1822	-0.3782	0.1472	1.2681	0.7388	0.1454	0.2087	1.1316	-4.4895	2.1041	-0.7731	2.5569	-0.7189	1.8511	-0.6557	-0.5238	0.2569	3.1161	-0.9507	0.9026	-1.1933	-0.2174	-0.7679	1.873	2.2062	-0.9285	0.3621	-0.1975	2.043	-1.4177	0.8018	-0.1617	2.2215	-0.6305	-2.5591	-0.5359	-0.3627	-0.3336	1.0832	-0.2098	-0.614	0.1245	0.71	-0.4707	-1.5086	0.4324	0.1242	-0.1916	-0.0932	-0.2364	-0.2247	-0.8124	4.19	-0.1314	1.0144	0.8141	3.5741	0.5086	3.4312	-0.7547	-0.8673	0.1153	-1.4836	0.1139	-0.2025	-0.217	-0.9158	1.5303	3.6783	0.6128	-0.1132	0.0755	1.1078	-0.1412	1.3062	-4.9853	-0.4474	0.6097	0.5688	0.4118	-0.5289	-0.645	0.6516	-0.0209	-0.2512	-0.2619	-0.2449	-0.5455	0.994	-0.2016	-0.596	0.0671	-0.5813	-0.2126	0.1049	1.2288	-0.5045	0.3048	-0.1695	2.8542	0.0088	-0.2001	1.9945	-0.0436	0.1537	1.1987	-1.2162	-0.0136	-1.0578	0.6465	-0.6142	0.1107	0.7819	0.2828	0.5893	-0.9673	0.1425	0.6253	0.9316	-0.4781	0.6288	0.4665	0.2337	-0.0115	0.1515	0.4328	-0.3756	0.7458	0.2352	-0.0003	0.5142	-0.0596	-0.4109	-0.5897	1.464	-0.0389	0.4128	0.7267	-0.0215	-0.1513	0.5418	0.129	0.8649	-0.3497	-0.0471	0.0968	0.1943	-0.9932	-0.9554	0.0106	0.8646	0.3799	-0.3434	-0.0622	1.6686	-0.5286	0.9776	0.5594	-0.5241	1.3443	-0.292	0.0961	0.3084	-0.0283	3.2246	0.521	0.0924	-0.0337	0.0811	0.2448	0.1482	-0.4567	-0.4921	0.2315	-0.2886	0.8974	0.9903	-0.2471	3.266	0.0706	0.7253	0.6302	-0.689	-0.9197	-0.4464	-1.1093	1.3818	-0.3942	-0.8158	1.0138	-1.5295	0.1227	-0.0864	0.5261	0.0015	-1.4173	1.346	1.7596	1.6523	6.2965	0.5377	-1.6359	-0.8294	0.5073	1.3612	-0.0616	3.3947	1.7486	-0.0767	3.805	2.7921	-0.136	-0.1674	-0.1786	1.6115	0.9852	-0.3571	-1.5418	2.8468	-0.6183	-1.7404	0.9133	-2.2669	0.7162	0.2675	-0.8237	-0.0433	-0.4208	-0.6872	0.2489	0.0045	3.2292	-0.1864	0.9519	0.5818	0.5988	-1.3132	-0.5367	-1.1298	-0.3835	1.3185	-1.2192	5.051	0.3425	3.2814	1.0944	0.2184	-0.159	0.1833	-0.3955	0.2857	1.7571	0.4179	0.8274	-0.5766	-0.2493	0.4118	-0.3266	-0.6528	-1.0374	-0.5946	-0.5883	1.2547	-0.6033	1.9685	-0.3887	-0.7407	-0.1796	1.3072	0.2001	-0.4	-0.5784	-0.1495	-1.9295	0.9779	2.3944	-0.9264	-0.4016	-0.3075	-1.1187	1.1071	1.3113	-0.7495	-0.8205	1.4775	-4.6533	7.4136	5.4023	-1.346	3.6991	0.5216	-3.3465	-1.8544	1.0205	0.8682	-1.0322	-0.1682	1.6835	0.6542	-0.6647	6.1784	-1.0185	-0.3191	-0.6799	1.252	1.2275	-1.9158	4.8034	5.0133	-0.5963	-0.4688	-0.5108	1.4893	-0.525	-0.4185	2.1514	2.2919	0.6037	0.0939	1.6456	0.8143	2.7723	0.6382	-0.1939	1.232	-0.688	5.7326	-1.0753	4.5245	8.7038	-1.5251	3.6183	-0.3756	0.6113	-0.5187	-1.752	-0.6851	0.8814	5.52	3.7145	2.4857	1.6587	1.7429	5.9885	-1.1842	5.9544	-1.0899	1.3633	0.9936	-0.9188	-0.506	-0.296	4.2215	2.8705	3.6853	0.4148	-0.0841	-0.3693	0.7589	1.7486	-0.5534	-0.3789	1.0672	-1.0036	0.8238	-1.5151	-0.0211	0.3754	-0.7175	0.1487	-1.9431	0.5433	0.5931	0.0272	-1.3677	-0.1328	0.8934	-0.2853	-0.9549	0.2438	-0.3635	1.8783	-0.1791	0.7822	-0.0864	1.1691	-0.177	-0.8304	-0.4225	-0.4195	-0.7307	-4.1721	-0.2105	-0.3088	-0.5655	4.9248	-0.6396	-0.5157	-0.4802	-0.7124	-0.5635	-0.2055	-0.0217	0.2508	-0.3105	-0.1033	-0.1575	-0.0482	-0.3427	-0.0874	-0.7333	-0.4939	-0.349	-1.2943	-0.1921	-0.6342	0.0413	-0.6032	-0.1677	-0.1228	0.2885	-0.3113	-0.8382	-0.2821	0.032	-0.2729	-0.3619	0.0527	0.7951	-0.819	-4.0373	-0.4872	-1.0494	0.0347	-0.2553	-0.8583	0.3836	-0.3688	-0.5765	-0.7962	0.0447	0.3903	0.318	-0.2797	-1.3109	-0.4019	-0.8519	-1.0089	-0.3456	-0.1618	-0.6531	-0.1658	-0.1416	-0.1014	-0.1974	-0.0928	-0.3896	-0.9187	-0.941	-2.9763	-0.363	-0.4464	-0.2652	-0.3487	-0.6305	-0.4929	-0.0694	-0.4239	-0.4451	-0.014	0.2941	-0.7524	-0.4079	-0.1973	-0.8681	-0.2387	0.6992	0.2135	1.8155	-0.6434	-0.5944	-0.4044	0.2574	-0.1434	-1.6894	-0.1607	0.4085	-0.062	-0.4562	-0.5258	0.6382	0.2967	-0.3524	-0.0512	-0.4595	0.2835	0.358	0.1306	0.354	-0.8227	-0.8288	0.539	-0.4154	0.2599	2.8268	-4.5677	-0.2862	-0.1355	-0.8299	-1.0432	0.1403	-0.0256	0.2983	-0.2251	-2.0877	-0.956	0.5841	-0.2323	1.7788	0.3417	2.9853	-0.4564	0.775	-0.5487	-1.3176	-0.3453	1.0424	-0.7164	-0.2769	0.1907	0.5606	0.1014	-0.4108	-1.7983	-0.4812	-0.435	1.1585	-0.2648	-0.2045	-0.8142	-0.1083	-0.4476	-0.3332	-0.5807	-0.0616	-1.6113	0.0018	-0.4047	0.5798	-0.1688	0.0893	-0.2363	0.4201	0.0456	0.645	-0.0402	-1.5056	0.1412	0.2282	1.4523	-0.9829	-0.7701	0.0248	-1.5384	-0.3658	-0.2087	1.4316	-0.183	-0.1465	0.0336	1.1016	-0.4926	0.325	0.0836	4.2953	0.3813	0.0023	-0.8864	-0.666	-0.7206	-0.4261	1.1015	-2.0883	-0.0051	0.1784	0.077	0.1486	0.4225	0.1227	0.155	-1.8799	0.3572	-0.1049	-0.2677	-0.3587	-0.2944	-0.153	1.1086	0.3039	-0.2287	-0.3959	2.443	-0.434	-0.2325	2.1226	-0.0113	-0.6928	-0.259	0.9073	0.0445	0.4603	-1.2318	2.8376	-1.1101	-0.3209	0.6401	0.5614	-0.1458	-0.0498	-3.5773	-0.5246	-1.6548	-0.0356	0.378	-0.2387	-0.8408	-0.0919	0.0627	-0.0096	1.2595	-0.4353	-0.7842	2.8944	-2.1375	0.8422	-0.7144	-0.1834	-0.0826	-0.182	0.5208	-1.4937	-0.1885	-0.5573	-1.0652	0.4375	0.123	-0.8581	4.6485	-0.7586	1.5571	0.4355	0.0114	0.4428	3.3251	-0.2587	0.3891	-1.0665	0.8999	1.2479	0.6845	-0.3717	1.1015	-1.1954	-0.6271	-0.1207	-0.4097	0.103	0.6914	0.0561	-0.4872	-0.3279	0.5722	0.1225	-0.2676	0.0549	0.3338	-0.9579	1.4353	-2.0516	3.1805	1.0164	-0.3719	2.0414	0.0503	0.7754	-0.4209	3.6295	0.0252	-2.7879	-0.0839	-0.0124	0.0587	0.2979	-0.7549	-0.3584	0.4053	0.1653	-0.1013	-1.4165	0.3697	-0.0381	0.6682	0.5148	-0.3956	0.3857	0.2627	0.4692	1.4607	-0.0947	4.5644	-0.4507	1.5073	4.9912	-0.3347	-0.6054	0.0183	-0.099	0.4988	1.3909	0.1766	3.4591	0.761	0.1315	0.7182	0.355	-0.1772	2.7016	0.3728	-0.4005	-0.1687	0.7551	-0.7171	0.2749	0.0882	1.0143	2.7382	1.4594	0.3461	5.8128	0.6997	0.2133	4.4969	6.448	0.3699	0.6204	2.4467	1.5085	1.1116	-0.4175	-0.3965	-0.1961	1.1257	0.5763	2.0791	0.6318	0.2431	0.5257	0.8734	2.3518	0.5469	1.5601	0.0098	3.1387	3.4933	0.0095	-0.6723	-0.9953	0.8224	-0.2057	0.4679	2.1864	1.1811	-0.5775	1.2514	0.1941	-0.1207	-1.228	-1.1002	0.4629	-0.0495	-3.3911	1.5234	-0.92	-0.5386	-0.4331	1.6456	-0.6802	0.3669	-0.2717	0.8024	-1.3957	0.2431	0.1384	-0.8085	1.784	5.5259	0.2431	2.1937	-0.1817	0.9257	0.7102	0.778	3.4581	1.9538	1.3041	0.057	-0.227	-0.6441	0.825	0.0737	-0.7266	-0.5566	-0.4422	6.3116	-1.2426	1.3687	2.0041	2.3086	1.0278	1.3305	-0.4678	0.064	6.8472	0.8199	0.8515	-0.145	0.5455	3.0435	5.0754	0.9703	0.9678	0.911	5.5703	0.9593	-0.5083	2.9331	2.1178	1.5199	-0.8675	2.584	-0.4887	0.5761	-0.0686	-0.1048	-0.0171	-0.3729	-0.0113	0.8797	0.0417	0.1755	-2.2784	-0.5668	-0.6544	0.3024	0.0789	-1.0694	-0.0105	0.5336	-0.0367	-0.4692	-1.0982	0.0406	1.0859	-0.0492	0.0617	-0.7727	0.6874	-0.2048	0.086	0.1459	-4.2415	0.4327	0.3023	-0.0815	-0.3831	-0.8857	-0.0976	0.9687	-0.3026	-0.8143	-0.64	-0.5419	0.0137	0.6723	-0.3057	0.5352	0.321	-0.4896	-0.4573	-1.3511	0.5817	0.8785	0.2968	0.1474	-8.5794	3.7221	-0.6888	-0.2844	0.4009	-0.2543	-0.104	0.4632	-0.7076	2.2635	0.5148	0.2833	-0.3148	0.6921	0.3015	0.42	-0.0256	0.821	0.46	1.434	0.6304	-0.4201	-0.0007	0.231	-0.5394	-0.0192	-1.9731	0.2204	-0.1552	-0.4749	0.1204	-1.5676	-0.2521	-0.4813	-1.6018	-0.6802	-1.4098	-0.4938	0.6883	-0.4966	-0.6328	-0.5338	-1.1151	0.2796	0.1854	-0.1437	-0.1054	-1.0162	0.4269	-0.1427	0.1636	0.0537	0.7179	-0.5058	-0.3562	-0.5217	-2.3368	-0.2611	-0.7723	0.1506	0.7186	-1.181	1.1198	-0.8151	-0.5569	-3.2228	-1.2456	-1.5637	0.3679	-0.277	-1.5997	-0.0392	-0.3669	-1.3081	-0.0603	-0.1358	0.6368	0.7102	0.1027	-0.7896	-0.5569	-0.7571	0.2108	-0.3035	0.5393	-0.6819	-0.0527	0.9454	0.0208	0.0351	-2.484	0.5163	0.8623	-1.4195	0.0565	-0.7692	-1.8331	-0.3533	-0.0627	-0.9002	-0.4029	0.1934	0.2973	0.2181	0.3955	0.4378	1.1135	-2.5001	0.7202	0.3702	-0.0073	1.4879	0.0706	4.5074	-0.0904	-0.5643	0.5549	0.8637	3.8468	1.0736	-2.3334	-0.4165	1.3227	0.8927	0.1148	-0.3548	2.7305	-0.2028	0.54	0.1083	0.1388	0.4246	2.4282	1.5052	-0.772	-1.4792	0.2517	-0.4583	0.2982	0.199	0.3591	-0.0703	0.0004	0.4737	0.3734	-0.0919	0.3502	-2.2108	-1.1779	0.2433	-0.2764	1.3257	-0.7444	-0.0979	0.915	0.0084	-0.4547	3.2093	-0.6788	0.127	-0.2654	3.953	-0.1627	1.8003	5.6581	0.0623	0.3206	0.7017	1.026	-0.1449	0.838	0.2408	-0.0444	0.3207	0.1368	1.0624	0.1107	-1.1813	-0.1866	0.4027	-0.92	-1.4387	0.4782	-2.0942	-0.2068	-0.1313	-0.24	0.3987	0.9663	-0.2191	-0.5702	0.3072	1.6401	-0.3818	0.2771	0.8321	-0.0057	1.7042	-0.2615	0.2786	0.543	0.0681	-0.0554	-0.0244	-0.7593	0.9855	1.0365	0.5617	-0.7295	0.2343	-0.8003	1.7393	2.3852	0.6425	0.0689	0.2963	4.2024	4.5479	-0.8918	-1.4311	-2.451	0.1022	0.4722	-0.6109	-0.3475	0.3306	0.7875	0.12	-0.7184	2.042	0.107	-0.6978	0.5976	0.396	0.4381	2.0037	-0.8672	-0.951	2.9416	-0.2676	5.1844	4.4208	1.2857	0.3166	-0.4056	4.5709	-1.6963	-0.9055	0.0224	-0.8743	2.259	3.4068	0.775	2.3953	3.3319	-0.1091	3.618	-0.9219	-0.0255	-0.1444	7.6235	-0.2365	-0.2845	5.2604	0.3238	0.3281	2.1285	0.9824	0.3774	2.1493	4.2905	-1.2329	2.3776	1.6976	2.2844	3.974	-0.3989	8.0195	0.2709	0.2626	2.9336	-5.5493	7.2193	-1.9601	0.2541	3.3733	-0.1155	4.3117	-1.147	-0.3528	1.3805	1.1211	-0.5373	-0.1846	1.5669	0.9507	2.3285	-0.9617	0.9146	-1.0296	-0.392	0.2153	1.5367	-0.3554	-0.3046	-0.5012	-0.3839	3.0386	4.2361	-0.1354	1.2722	2.9137	0.5236	0.5527	-2.2093
1516_6-week	-0.0939000000000001	-0.836850000000001	-0.80925	-0.0122	1.28085	0.4414	-1.16275	-0.9309	-1.17315	-1.13415	-2.69765	-0.3513	-0.061	-1.7879	-1.70255	0.1431	0.4918	-1.10005	-0.96655	-0.5824	-5.1293	0.98005	1.0658	-0.62255	0.15065	-0.19535	-1.1517	0.53265	-0.1841	-0.3517	0.23715	0.528	0.1818	0.5757	-1.95905	1.48945	1.0445	0.1046	-0.2945	0.4109	-0.19605	0.59125	-0.47695	0.1867	-0.96525	0.4153	-1.1606	2.38495	-0.2557	-0.32135	-0.787	2.08875	0.10505	0.12045	0.1906	0.31145	-0.337	1.04485	1.8422	0.09645	-1.1015	-0.7885	1.10315	-0.689	0.2932	-1.6311	-0.47445	-0.0321999999999998	-0.6129	-0.3653	0.0513	-0.74805	0.3067	0.28535	-0.20915	-1.0541	-0.2347	1.99825	-0.63935	-5.16475	0.1139	-0.3366	-1.1914	-0.06145	-1.83615	1.19245	-0.64975	0.20825	1.54205	0.5749	1.079	1.5367	-0.438	0.0345499999999999	1.50815	-0.78795	1.42745	-0.54075	-0.02335	-0.65035	0.45195	0.5302	-0.15345	0.7836	-0.28095	-0.05745	3.13085	-1.3824	0.2021	-0.4331	-0.57485	-0.7616	0.8719	-0.2038	-0.82905	-0.4681	0.67555	-0.579	-3.3875	-0.30975	-0.54425	-0.38555	-0.9666	-0.1943	-0.16455	-0.80295	0.46055	0.27885	1.39415	-1.4951	0.36035	-1.1001	2.8298	0.4079	1.87835	-0.96005	-0.0756	2.1669	0.7321	-0.66475	-0.21615	-0.73715	1.51345	-1.312	-0.7163	0.5366	-0.63605	0.0222	-0.30065	0.6554	-0.40385	0.08025	-0.36585	4.28645	-1.07365	-0.3812	2.17175	2.20965	0.44095	-0.46735	0.0617499999999999	0.1248	-1.1298	-0.64485	-1.21525	-0.1753	-2.6777	-1.0574	1.8204	-1.11705	5.7426	1.08005	-0.5334	-0.63915	-1.7499	2.67795	0.2411	1.02465	-0.01725	-0.897	3.10925	-0.4457	0.7185	-0.76625	0.47525	-0.7064	0.25325	-1.4725	-0.94595	0.05435	-1.41815	-0.8326	-0.27455	-0.80665	-0.03995	0.44425	0.39395	1.0568	-0.68615	-0.6837	-3.3483	0.494	-0.35395	-0.8743	0.6994	-1.10445	1.5216	-0.8808	-0.48075	-0.1192	-0.56775	-0.5982	-0.5835	-1.26865	-0.33065	-0.75695	-0.89985	1.41775	0.17015	-0.2819	-0.5855	-0.40835	-0.15985	-0.6724	-0.0444999999999998	-0.2741	-1.6146	-1.1382	0.43765	-0.4015	-0.0056	1.4323	-0.5899	-0.7099	-0.51615	-0.98995	2.4165	-0.624	0.5984	-0.1375	0.96515	-0.5574	0.42755	-0.7417	0.0386	-0.58885	-0.47895	-0.0276999999999999	0.67755	0.4978	-0.59245	-0.21465	0.23795	-0.788	-0.98485	3.0924	-0.78695	-0.9993	-0.1129	1.8755	0.1972	-0.69375	0.7813	0.0034499999999999	-0.5675	-0.2894	-0.74655	-0.43765	0.08545	-0.96885	-0.3139	-0.46705	-0.2922	-0.6717	-1.28465	0.33	-0.7823	-0.2016	-0.0456	0.8539	-0.62215	0.97105	0.10285	-0.68105	0.58345	-0.27945	-0.53355	-0.70085	-0.3516	-0.8351	-0.65895	-0.5509	1.15035	-1.1655	-1.13125	-0.5082	-2.22425	-0.85615	-0.4617	-0.4799	-1.10515	-1.4196	-0.6539	-0.6813	-1.3684	0.8138	-0.30625	-0.57225	-1.32865	0.41955	-0.6533	-0.2363	0.64395	-0.33825	-0.2697	-0.2432	-0.81445	1.29115	-0.20165	-0.4428	-0.9072	-0.1951	-1.21665	-0.52045	-1.1572	-0.6573	-0.45125	-0.98695	-1.38895	-0.48515	-0.82385	-1.2957	-0.5777	-0.2347	-0.44875	-0.75285	-0.0606499999999999	-1.9378	-0.4626	-1.3996	-0.5873	-1.0435	-1.001	-1.243	-0.21565	-0.22025	-0.29945	-0.38415	-1.20685	0.5379	-0.49565	0.11475	-0.6803	-0.2045	-0.6238	-0.4889	-1.0776	-0.23335	-0.72325	-0.57195	-0.37045	-0.7022	1.2527	-1.15745	0.60385	-1.28965	-0.29405	-1.1173	-0.169	-0.1376	-0.49025	0.01555	-0.9801	0.15265	-0.96375	0.4629	-0.83275	0.60735	0.28875	0.3964	-0.93745	-6.19525	-1.7886	0.1049	0.06745	-0.09225	-0.6591	-0.15135	-1.48855	0.44045	-0.42055	-0.77355	0.07145	0.51675	0.59135	-0.61345	-0.35475	-0.1792	-0.38355	-0.9587	0.2903	0.22465	-1.19505	-1.4223	-0.06115	-0.34775	-0.46325	-0.1967	-1.0591	0.32495	-0.2244	0.38335	1.23655	0.1741	-0.4734	-1.34045	-0.28545	-0.363	0.03565	1.2746	-1.31775	-1.0087	-7.0221	0.4814	1.4724	0.31975	-0.0665	2.25075	0.7592	0.0978999999999999	-0.61335	-0.13315	-0.89355	0.97745	0.81375	1.27045	0.27075	-1.10345	-0.0221	-0.04915	-0.26645	0.46485	-0.61295	-0.9627	0.3777	0.52265	-0.4923	0.68315	0.2057	0.53055	-0.78825	0.0045	0.0768499999999999	0.40795	1.72765	-0.4479	1.7765	-0.1008	-0.0491499999999999	0.50185	-2.4561	0.50395	-0.66645	0.1233	-0.1219	0.4337	0.996	1.3322	0.34865	1.67935	-0.2954	0.4194	1.0915	-0.63455	1.11965	1.2156	-0.0145499999999994	0.28805	1.17875	-0.32115	-0.04695	1.1461	-0.55465	0.8015	1.6094	0.03145	0.5613	-0.25855	-0.1329	-0.3551	-1.1289	-1.1825	2.64105	1.51335	1.3697	1.07465	-1.52895	0.4782	1.2163	1.4414	1.52075	2.46175	2.4446	0.3681	-0.1622	0.39005	1.2703	3.64345	0.43655	-0.1668	-0.65755	1.61075	-0.14065	-0.0464499999999999	0.11565	1.6784	-0.8334	0.74855	1.32785	-0.955	0.65865	-0.8636	-0.6443	-1.92065	0.4455	0.9445	-0.6393	1.56525	-1.72155	0.17035	1.94045	1.83375	-0.907	0.5505	-1.0023	2.35065	2.00205	0.8113	-0.7177	0.2553	-0.8441	-0.38865	2.3754	-1.0833	-0.26725	0.6417	-0.05035	0.58005	-0.7641	-0.38975	-0.87575	-0.9723	0.59915	0.1815	-0.1715	-1.3977	-0.0630500000000001	-1.35345	0.24535	-0.1632	-0.3646	-0.88615	0.117	0.83465	-0.1503	-0.2821	0.5626	-0.1883	0.58655	-0.4228	-0.018	-0.15165	-1.6903	2.9178	-0.60925	2.3726	-0.62725	-0.30065	0.39365	0.58555	-0.33645	-0.411	0.22195	-0.82785	-0.92865	-0.34035	-1.1965	-1.1971	2.2503	1.3036	-0.85155	2.9644	0.4788	-0.8055	-0.3687	-0.7779	1.17925	-1.24075	-0.3398	-0.32675	-0.6258	0.1041	1.26235	-0.66665	-0.2665	-0.75165	-2.866	-0.8542	-0.21155	0.0905499999999999	-0.4198	0.114	-0.85615	0.3147	-0.85885	-1.4386	-0.0092499999999999	-0.80365	-0.8982	-0.81955	-0.8179	-0.84765	0.50565	-0.30215	-0.31145	-1.0244	-0.448	-0.3184	1.70945	0.8092	0.5392	-0.3821	0.24985	-0.84905	-0.4484	-1.28685	-2.8991	-0.38995	-0.80235	-1.29375	-1.70445	-1.6634	0.5007	-0.881	0.3992	1.0795	-1.2116	-0.70515	-0.4904	-1.0804	-0.10225	-0.636	-1.0412	-0.7743	1.16445	-1.3095	-0.47505	-0.2391	2.3114	-1.5597	-0.97395	0.9093	-2.80395	-1.4255	1.0836	-0.6554	-1.1007	-0.89625	1.0505	-1.103	-0.63075	0.1076	-1.1469	0.39935	-1.41875	-1.1296	2.06465	-0.4898	-0.2873	-1.1417	-1.125	-1.11015	-0.5125	-1.7246	-0.4142	-0.30485	-1.87065	-0.89335	0.16255	1.68955	0.47675	0.1038	-0.44395	-1.4275	-1.32695	0.5113	-0.58155	-0.57	-1.34765	-0.5063	-1.03235	-0.7338	-1.143	-0.62945	-1.2652	-0.0309999999999999	-1.09175	1.10495	3.1392	0.0384	-1.3474	-0.55305	0.6696	-1.4088	-0.1872	-0.6146	-0.57585	-0.5829	-0.05545	-0.7056	-1.14335	-0.9359	-7.324	-0.622	-3.00305	0.29555	1.5752	-1.2087	-0.2354	-0.779	-0.71175	-1.26605	-0.80465	-2.0121	-0.615	0.7287	-1.40045	-0.2927	-0.27375	-0.56005	-0.19015	0.38625	-0.1106	0.27	-0.5707	-0.5651	-0.98135	-0.14235	-0.5752	-0.37515	-2.1845	-1.2258	0.0079	-0.19015	-0.6549	-0.50395	-0.2377	-0.76835	-0.15775	-0.62665	0.66355	0.1706	-3.42845	0.0526999999999997	-0.0730000000000001	-0.22355	-0.81965	-0.0148	-0.23985	0.32305	-1.34385	-0.29725	-0.2388	0.0656499999999998	1.44865	-1.0975	-0.6593	-0.0104	1.1789	-2.97925	1.3658	-0.09695	0.52575	0.7409	-0.198	-0.48005	-1.48525	-0.462	-0.4652	0.28865	0.36545	0.49315	0.06775	0.00045	0.47205	-0.69725	4.30495	-1.1575	-0.30645	-0.57585	0.2802	0.21865	1.7255	0.72315	0.3573	0.26845	-0.2302	-0.5564	-0.863	-2.13695	0.355	-1.5749	-0.8338	1.8504	1.4328	0.55285	1.666	0.88265	0.34535	-0.3663	0.0572499999999999	1.3368	1.184	-0.0871500000000001	0.28525	-0.41245	-0.01855	-1.22675	-0.45665	-0.3586	1.237	0.56645	0.55845	0.5389	0.27555	-0.0721000000000001	0.03125	-0.67465	0.34255	0.8681	-0.67485	0.92555	-1.0986	-1.0967	0.5539	-1.2424	0.8619	0.60365	2.38955	0.3645	-1.16435	0.20205	0.39345	1.2221	-1.52385	2.91195	1.38785	-0.72675	1.8897	-0.8947	-1.3892	-5.5894	0.0115999999999999	0.75935	-0.2807	-0.0710499999999999	-0.23955	-0.2776	1.6061	-0.28775	0.4765	0.84925	1.9132	-0.6579	0.8072	0.7985	0.91785	-0.9231	-0.9949	-1.1219	0.1659	2.58865	-0.79645	-1.0685	-0.40305	-1.1695	0.13395	-0.8695	-1.41895	-0.47685	-0.39745	-1.22035	-0.21235	-0.1862	2.36005	-1.2925	1.7804	1.1153	-0.5135	0.4346	0.8932	0.2134	0.40755	1.957	0.0019499999999999	1.8712	0.26945	-0.7494	0.16035	0.08065	-0.42635	-0.2522	-0.52835	0.47005	-0.57855	-0.758	-0.3818	0.37195	-1.2997	-0.3603	-0.36785	1.06515	-1.3068	-0.2258	-2.05075	-0.33375	-0.73595	-2.0976	0.12155	-0.0588000000000001	-0.37685	0.0673499999999999	0.33505	0.5006	-0.36475	0.105	2.69125	-2.49505	-0.79945	-0.211	0.583	-0.8742	-0.46065	1.34015	-0.16405	-0.71005	0.3398	0.33315	-1.51155	-1.2155	-0.7592	-0.8797	-1.03375	-1.2651	-1.0526	-0.50045	-0.9249	-0.78755	1.598	0.0745	-0.0844	-0.96855	0.5674	-0.90495	-0.1825	1.0353	-0.6453	0.1785	-0.8258	-1.01275	-0.0532499999999999	-0.3539	-0.5714	-1.4283	2.77175	-1.65045	-0.53235	1.3518	-1.08965	0.55435	0.844	-0.5973	-0.963	-0.38985	-0.0120500000000001	0.37595	-0.58095	-0.63275	-1.63025	0.34365	-1.31565	-0.30065	-0.27315	-1.11235	-1.36975	-0.85795	0.21145	-1.5014	-1.23275	-0.83825	-1.03435	-0.9114	-1.1888	-0.65105	0.2638	-1.0739	-0.85115	-0.4209	-1.26095	-0.6172	1.6862	-0.5438	0.96415	0.0081999999999999	-0.7652	-0.2431	0.2229	-0.0460999999999999	-0.86525	-0.96865	1.0658	-0.5229	-1.27445	-0.62465	-0.8014	-2.81295	-1.6273	0.28135	0.2835	0.5007	-0.19765	0.6983	-0.95875	-0.40105	-0.1277	-1.0334	-0.4503	-0.73245	-1.66365	-1.07515	-1.15615	-1.50605	0.73995	0.13985	-0.96125	-1.06745	-0.01885	0.1143	-2.47095	-0.76725	-1.0781	-0.64055	-1.0715	-1.1264	-0.9698	-0.10255	-0.90415	-0.9765	-0.0122	-0.5695	-0.9065	0.26435	-2.1955	-1.03195	-0.69115	-0.8754	-0.57375	-0.41835	-0.6916	-2.57035	-2.1229	-0.76075	-0.6034	-0.2492	-0.66665	-1.4978	-1.48535	-1.4503	0.7019	-0.4426	-0.5242	-0.20955	0.4697	1.21925	0.2745	-0.43025	-0.62835	-0.27545	-0.3768	-1.05575	0.2864	-0.78385	-0.5474	-0.0288	-0.41485	-0.36245	-1.2957	0.43745	-0.3748	-0.10485	-0.89	-1.07495	-0.75745	0.18925	-0.6533	0.30855	-0.0707999999999999	-0.32265	-0.2432	-0.198	0.6635	-2.0276	0.20025	0.1202	-0.88385	-0.40325	-4.6787	1.24675	-0.4267	-0.0301999999999999	-0.25595	-0.0945999999999998	0.8481	0.0618	0.14735	0.4051	-0.5222	0.2776	1.18475	0.86355	-1.3207	0.39945	-0.63705	0.9578	0.2804	-0.28945	0.6263	0.021	-1.60705	-0.2569	-0.50645	0.9685	0.40585	-2.14145	0.26115	0.31155	1.5899	0.4096	-0.16815	0.0272499999999999	0.5984	-0.0181499999999999	0.4692	-0.12815	0.83625	0.425	-0.53705	-0.7094	-2.24175	-0.2495	-0.4958	0.7834	1.39645	0.35535	2.98705	-0.356	0.243	-0.2287	0.97745	-0.88045	0.95685	0.55245	0.7798	-0.6877	0.16815	0.25935	-0.05865	1.09825	0.5026	0.0297999999999999	0.5985	-0.1128	1.1259	0.38905	-0.1816	-0.3327	-0.10425	0.8621	0.31645	-2.85265	2.25855	0.83545	-0.59835	-1.01355	2.38355	-0.3857	0.19185	-0.01685	-1.393	-0.21475	0.02295	-1.65525	0.3198	0.1177	-5.1508	0.2091	-0.65205	-0.5676	-0.36195	0.5975	0.4503	0.5771	-0.4569	-1.4315	-0.39175	-0.5369	-0.5618	1.3694	0.7695	0.78795	0.1914	0.2379	0.4612	-0.8235	0.3318	-1.468	1.1265	1.3944	1.58585	0.27075	-0.3221	0.2796	0.64765	1.54755	-0.75305	-0.18715	1.21295	0.25205	-0.39575	-1.31715	-0.0992	-0.07675	0.44075	-1.02665	0.7946	-0.53135	-0.68395	-0.417	0.28145	0.7922	-1.0837	2.0316	0.03005	-0.10035	0.7236	0.2228	-1.2966	-0.32225	-1.6038	1.7243	1.3657	-0.0052499999999999	-0.669	1.2661	0.6128	-1.40245	1.3975	0.14955	-0.8103	-0.00355	-0.0026499999999999	0.63255	1.6237	-0.8945	1.57065	0.65185	0.2777	0.54205	-0.2759	-0.16115	-1.57665	-0.15575	0.13725	-0.83395	-0.9024	-0.5085	-1.23065	1.62755	1.8835	-0.29335	1.53	-0.73265	-0.66745	0.23045	-0.4982	0.9198	1.84905	-0.3312	-0.2373	0.3849	-0.17325	0.9802	-0.0632499999999999	-1.00505	-1.281	-0.08395	-1.2657	1.8899	-1.2059	-0.1205	-1.40205	-0.25105	-0.25845	-3.7974	0.0746000000000002	0.5089	1.695	-0.5743	3.06105	-0.7421	-1.74205	-0.5425	-0.46945	0.3555	-0.74045	0.77975	-1.1513	4.0282	-3.7174	-0.0067999999999999	-0.14945	0.709	-1.1178	-1.01775	-0.37005	-0.1478	3.4822	-0.6086	-0.92325	1.328	-0.59575	-2.17595	-1.68535	0.12605	0.4959	-2.12825	-0.5126	1.0706	-0.93365	-0.7728	-0.0392999999999999	-0.39115	-0.85085	-0.01145	0.11345	-0.60625	-0.1099	-0.2019	-0.194	-0.18275	1.29155	0.1944	-0.46725	-1.2627	-0.6016	-0.1382	0.26355	-0.8324	-0.0552500000000001	0.50075	0.46985	0.14675	-0.6099	-0.5322	0.97625	-0.0196	1.74445	0.86665	-1.4249	0.0245999999999998	-0.45125	-1.1597	1.4215	-0.32455	0.2217	-0.05945	-0.9075	-0.39465	-0.8294	-0.1414	-1.07815	0.0609000000000001	-1.0777	-1.8889	-2.2028	1.47905	-2.1088	-0.39845	-1.0193	0.447299999999999	-1.14095	-0.64785	-0.7559	0.0320499999999999	0.0063	-1.3783	-4.7459	0.90295	0.1	-0.51495	0.86925	0.57655	-1.6845	-0.65285	-0.85585	1.4134	0.88075	1.25125	-0.5736	-0.9042	-0.4759	-0.41105	-1.31245	-1.206	-0.9922	-5.12815	-0.9527	-1.5022	-0.9804	-1.2698	-0.6293	-0.8614	-0.78865	-0.66285	-2.39825	0.3623	-1.02995	-1.4441	-0.9623	-1.20215	-0.82575	1.58045	-1.4196	-0.39005	-0.56205	-0.6845	2.2298	-1.429	-1.52965	-0.985	-1.0455	-1.28125	0.3431	-0.0707999999999998	-0.25325	-0.58875	-2.89065	-0.6592	-0.4692	0.79375	-0.94525	2.13125	-0.1183	0.1329	-0.518	-0.4393	-0.98365	-1.14845	-0.83405	-0.642	-1.9812	-0.33675	-0.0826	-0.0029	0.1905	-0.462	6.0552	-0.514	-0.2613	-0.2334	-0.1688	-0.4932	-0.8459	1.6601	1.7333	0.5765	-0.2292	-0.9033	0.55	-0.6405	-0.1555	-0.2183	-1.3912	0.1235	0.2949	0.7253	-0.3802	-0.4734	-0.9241	0.5203	-0.3848	-0.2515	-0.296	-0.8833	0.9138	-0.1562	-1.4847	0.3255	-0.0934	0.4783	-0.0514	-0.4718	-1.2791	-1.5179	0.2363	0.107	-0.3363	-0.7155	-0.5269	-0.8362	-0.1192	0.1759	0.0226	-0.19	-0.9812	-0.8741	0.0709	1.2839	-0.4476	0.4512	0.9236	-0.277	-0.1518	0.0702	0.2522	-0.0455	-0.3297	-0.0981	-0.1515	-0.6657	-0.2756	-0.8765	-0.5583	0.1598	0.5016	0.8436	-0.9192	0.9849	1.8487	0.1675	-0.2295	-0.2488	-0.3184	0.1364	0.4764	-0.0151	-0.6361	-0.169	0.9644	0.1715	-1.0637	-0.1476	0.8569	-0.0367	1.0242	-0.2298	-0.4188	-0.6529	-0.6685	0.2746	-0.6518	0.3263	-1.2143	1.568	0.2644	0.1066	-0.924	1.1651	0.403	-0.2453	-0.4307	0.8232	1.3458	-0.3582	-0.2789	0.8048	1.7232	0.3078	-0.0488	-0.4298	0.5069	0.0054	0.0096	-0.2781	-1.3226	0.682	0.6785	3.2114	1.9814	0.0101	-0.1282	-0.3039	-0.1185	0.7726	-0.4597	-0.4187	0.9072	0.5443	0.6368	0.0685	-2.2202	0.275	-0.2897	1.5915	0.3505	-0.1427	0.4295	-0.3285	0.0252	0.5698	0.119	0.8596	-0.9255	0.7588	-0.554	-0.0284	0.276	-2.0017	-0.1499	-0.8695	0.2426	-1.2139	0.0715	-0.4275	0.0973	-0.6282	0.788	0.6597	-0.3611	-0.2776	0.6947	2.2463	0.8045	-1.051	0.3337	0.728	0.431	0.6468	0.0594	1.278	0.5124	-0.5739	0.3392	0.4164	0.2127	0.8755	-0.2527	-0.2974	-0.2573	0.5191	0.7974	2.0252	1.7835	3.0504	0.0712	-0.294	0.1493	-0.5682	0.1624	0.6047	0.7194	1.0839	0.5883	0.968	1.9966	0.5239	-0.0844	-3.1387	0.6569	2.7722	0.771	1.3193	0.2143	0.2629	0.0383	1.3741	-1.6266	-5.3064	0.1094	1.1404	1.805	0.2433	1.675	0.1913	2.2435	-0.1538	2.2026	1.4987	-0.4457	-0.2062	0.0951	-1.8534	-0.412	-0.0329	-0.0168	0.8071	-1.1941	1.5894	0.1764	-1.9019	-0.7338	0.7051	-0.4581	-0.3124	0.1288	-1.0773	0.9045	0.1947	-0.1608	0.6995	-0.7592	0.2483	-0.1829	-0.2002	0.0689	-0.2061	-0.3631	-1.441	-1.0117	-0.6457	0.1507	-1.7262	-0.2594	-0.1231	0.1541	-0.7657	-0.1655	1.1165	-0.5424	-0.0915	-1.2368	-0.0809	-4.8431	-0.0882	-0.1905	-1.0714	-0.7258	2.7029	-0.7124	-0.175	-0.8329	1.722	-1.7937	-0.873	-1.5023	-0.0346	-0.8477	1.8374	-0.0559	-1.6564	-0.8656	0.6368	0.2678	-1.5286	0.3304	-1.6235	-0.206	-1.1917	-0.1668	-1.4658	0.1438	0.2724	0.3592	-0.9233	-1.0129	0.314	2.6738	0.6142	-0.8332	0.3429	-0.3119	-0.6997	0.4921	0.6253	-0.1777	0.6379	-1.1826	-0.0875	0.2584	-0.1728	-0.18	-0.1542	-0.2112	-1.7405	-1.4507	0.1779	-3.0387	-2.7326	0.7482	-0.3897	-0.6952	0.13	2.4696	-0.7587	-0.9697	0.2969	0.3946	-0.3528	-1.139	-1.4254	-0.1244	-0.584	0.672	-0.7521	-0.4194	0.1244	-0.3531	-0.3176	0.9577	0.0019	-0.3533	-1.0888	0.8897	-1.0939	-0.6114	0.1386	-1.1386	-0.0851	0.8395	0.2826	-1.4101	0.0827	-0.0904	-0.5953	0.0931	-0.4998	-0.7865	-0.3963	-0.3727	1.1696	-1.0293	0.0552	0.1518	-0.2861	-0.7898	-0.1558	0.2223	1.2918	0.9044	-0.0489	0.2287	-0.2005	-0.2564	-0.4545	-0.0212	0.0526	-0.1212	0.0117	0.3908	-0.0922	0.4099	0.2022	1.0424	-0.4688	-0.0743	-0.2016	0.0292	-0.0727	0.5535	-0.1512	0.6543	0.3327	0.3409	0.1909	0.529	-0.2686	-1.4632	-0.1825	0.401	-0.1452	0.6446	2.2441	-0.5996	1.2105	0.8112	-0.0483	-0.1551	0.0071	0.3578	-0.3685	0.6553	0.2932	-0.6448	0.3018	-0.4014	-0.0535	1.216	0.3698	0.755	-0.346	-0.2689	0.3129	0.1994	0.5543	-0.3349	-0.5703	-0.3458	0.76	0.5625	1.0162	0.7338	0.4731	0.6595	0.026	0.4281	-0.3786	-0.5654	-2.0976	-0.5372	-0.1756	2.2193	0.0699	-0.534	0.5116	-1.8143	-0.0529	0.5315	0.3558	0.0011	-1.1576	-0.1523	0.1015	-0.383	-0.9285	0.228	0.2193	-0.4314	0.9443	1.5872	0.079	0.4569	2.1151	0.091	0.6537	-0.061	-0.7725	-0.5111	-1.357	1.1598	0.4451	-0.3732	-1.0411	1.1525	-0.9834	-2.3001	0.5348	-3.9876	0.421	-0.2524	-0.8633	0.4703	0.1792	-0.0003	-0.1945	0.143	1.277	-0.2454	-0.0952	0.4614	0.4376	-1.6635	-0.1245	-0.1532	-0.7996	1.6555	-1.8148	-1.0574	0.6835	1.632	-2.6629	1.2011	0.6034	-0.0085	-0.6027	-0.0457	1.6403	-0.2743	1.0731	-1.0401	-0.8424	-0.4749	-0.9673	-0.6116	-0.9327	-1.2248	-0.2348	1.2109	-0.8719	0.3026	-3.4185	-1.2258	-0.9573	1.1714	-1.7117	-0.3398	-1.0109	-0.8228	-2.1123	2.1745	-0.53	-0.9126	-1.0746	-0.602	-0.6765	0.9677	-1.1491	1.3499	-1.0738	0.8537	-4.6883	0.4864	-0.7235	-1.6301	0.8588	-1.0689	-2.1486	-1.5637	-0.7474	-0.3706	-2.035	0.966	0.4524	0.0532	-0.8547	-0.2937	-2.0094	-0.4453	-0.4227	0.7222	1.4744	-2.174	0.4887	0.1412	-0.3033	-0.3655	-1.6553	-0.7396	-0.4544	-1.2021	-0.1171	-0.3971	-0.066	-0.4449	-0.0214	-0.0496	-0.8859	0.2035	-0.0196	0.0564	-0.7075	0.0631	-1.3703	-0.3758	-0.1535	-1.337	0.4383	-0.2906	0.4988	-0.6093	-1.9139	-0.8628	1.3076	0.0707	-0.2188	0.6325	1.3979	0.6192	1.389	-2.1022	0.3296	-1.5364	0.4203	2.3045	-0.726	-0.717	0.4595	-0.2531	-0.2956	-0.3954	0.4094	-0.2261	-0.4217	0.2247	-0.8837	-0.207	-1.09	0.8464	-0.6609	-0.7211	-1.1175	-0.1255	-0.2411	-1.0077	0.8606	-3.4009	-1.0263	-1.0389	-0.3363	-0.9472	-0.739	0.0877	-1.4122	-0.3392	-0.5399	-0.7749	-0.0623	0.2086	-0.6472	-0.5794	-0.2804	-0.3128	-0.4384	-0.7234	-0.9833	-1.3368	-4.6932	-0.7443	-1.2243	-2.0663	-0.4326	-2.0082	-1.0016	-1.1175	-0.2262	-0.9252	-0.8013	-0.8742	0.2165	-0.437	-0.4512	-0.3612	-0.5736	-0.2516	-0.2943	-0.687	-0.3345	-0.7244	-0.4498	-0.7778	-1.3354	-0.8517	-0.7932	-0.5362	0.1131	-0.022	-0.5551	-2.0681	-0.0837	-0.4952	-0.9415	-1.2485	-0.4044	-0.1887	-1.3611	-5.6549	0.664	-0.8072	-0.0943	-1.0358	-0.7964	0.1538	-1.0367	-1.3102	-1.0625	-0.4071	-0.4993	-1.2929	-0.5381	-2.2093	-0.9609	-1.4437	-1.4596	-0.3669	-0.8163	-0.6098	-0.3766	-1.2213	-0.5635	-0.5625	-0.6207	-0.5497	-1.2576	-0.1674	-3.3591	-0.9113	-1.2645	-0.5249	-0.4374	0.3465	-1.3761	-0.9524	-0.883	-0.8538	-0.2484	2.2066	0.9518	-0.7211	-0.4617	-0.6356	-0.1774	-1.3479	1.081	2.366	-0.121	-0.072	-1.2287	-0.4895	0.0038	-0.6351	0.253	-1.1911	-0.0715	-0.3397	-0.4425	-0.1005	-0.0617	-0.3957	2.1095	-0.4492	0.4515	-0.1393	-0.1385	0.1166	-0.3213	-0.735	-1.0172	0.5262	0.091	-0.5549	-2.5947	-0.0547	-1.2761	-0.4022	-1.4713	0.0536	-0.0292	0.1042	-1.8209	-2.1705	-0.208	0.5579	-0.614	-0.6822	-0.2692	0.7749	-0.2162	-0.3494	-0.1134	0.3991	-0.6688	0.4798	-0.9894	-1.0219	-0.5416	-0.3108	0.335	-1.093	-3.049	-0.1969	-0.2413	-0.5757	-0.7832	0.2765	-2.6479	-0.1075	-0.3554	-0.9637	0.2154	-1.4386	-1.0188	-0.3936	0.2125	-0.667	0.029	1.4659	0.2897	0.2087	0.2173	-0.7348	0.4332	0.7696	-2.6454	-0.7221	0.2357	-1.5812	-0.6168	0.1953	-0.4817	0.3926	-0.7503	-0.4315	-0.108	0.2152	0.3065	-0.5907	-0.7311	-0.66	-0.437	0.5544	0.2805	-0.2338	0.0196	-0.7482	-1.4824	-0.2774	0.4426	-0.8304	-1.1631	-0.0756	0.121	0.0598	-0.3724	0.2769	-0.1629	-2.6236	0.34	-0.5261	0.9151	-0.5625	-0.4896	-0.0596	0.3758	0.0479	0.3617	0.3674	-0.1732	-1.438	-1.1014	0.3298	0.5562	-0.3651	1.2796	1.5417	0.1847	0.6863	-0.4124	0.1337	-0.2152	0.0541	-0.2398	0.2398	-1.2368	0.6182	-2.1051	1.0357	-0.4238	0.4767	-0.8686	0.0299	0.7407	-1.1562	0.0317	0.2645	1.683	-0.8893	-0.535	0.1389	-3.2791	-0.5562	0.3879	0.4746	-0.2158	-1.1299	0.9405	-0.3772	0.1099	-1.2264	-0.8717	1.4041	-0.2175	-1.5428	0.6471	0.5383	-0.5073	0.1784	-0.2622	0.9428	0.4106	-1.069	0.8737	-0.4516	0.209	0.0363	0.0404	0.2074	0.3113	-1.2786	-0.1642	0.3078	-0.0367	-0.643	0.4097	-0.3087	0.543	-0.5847	0.0078	-0.2933	-0.7117	0.7982	0.0945	-0.9078	1.7696	-1.964	1.341	0.1753	0.14	0.283	1.0564	0.3476	-0.4424	0.3241	0.0646	1.4511	-0.0288	0.3625	0.1004	0.2675	-0.9557	-0.5494	0.2514	0.0321	-0.0836	-2.2813	-0.5504	-0.5809	1.4056	-0.1399	-0.5752	-0.3311	1.5661	-0.1662	-0.5283	-0.6669	1.5246	-0.098	0.6931	1.3764	0.7751	0.7205	0.0236	2.4998	-0.581	1.0155	0.7099	0.9061	0.1643	1.7339	0.987	-0.3432	0.1167	1.0961	-0.2218	0.011	0.589	1.5999	0.0685	1.2478	0.1534	-0.7307	0.3176	0.1522	0.3545	1.2429	0.9974	-2.024	-0.1329	-0.8726	0.1105	0.9473	2.0132	0.5498	0.259	0.3186	-0.5334	-0.33	0.5871	0.55	1.6463	0.9833	0.3277	0.3063	1.3832	1.3337	0.4174	0.2931	0.3476	0.1939	0.4939	-0.9845	-0.7854	3.2537	-0.0276	1.6385	0.9611	0.8871	0.7482	-0.4819	0.2652	0.5319	0.151	-1.0717	-1.2066	0.2533	0.7712	-2.602	0.6372	-1.1041	-0.6168	-0.7722	0.3753	-0.8978	-0.0866	-0.3416	-0.0025	-0.4071	-0.2245	0.1713	-1.1822	0.7452	0.8127	0.2253	-0.4702	0.0022	-0.0764	-0.1542	-2.4726	0.5861	2.1792	0.2762	-1.0913	0.2662	0.0339	1.1108	-0.9447	-0.4248	0.3483	-4.9186	0.7172	-1.3823	0.4991	2.0654	1.4693	0.5938	0.5767	0.9166	0.1222	2.692	0.1892	0.5607	0.5421	0.8275	-0.3774	-0.1252	1.5697	1.3433	1.0144	0.5668	0.7919	-0.4056	0.7931	0.7996	3.0486	0.1752	0.8205	-1.1661	-0.4045	-0.6586	0.1209	-0.3385	0.0021	-0.2058	0.1386	0.0867	-0.6751	-1.3319	0.2237	-0.2945	-0.1164	-0.3223	1.3709	-1.4058	-0.0838	0.1155	-0.8021	-0.5866	-0.0281	-0.2977	-0.4399	0.1045	-0.2482	-0.6094	-0.1328	-0.0553	0.437	-3.4391	0.0756	0.1258	-0.3384	-0.1928	-0.4686	-0.9164	1.1027	0.3868	0.2614	-0.5187	-0.754	0.1899	-0.0164	-0.0026	-0.201	0.0871	-0.4763	0.1465	-0.2303	-0.6088	0.2092	-0.2903	0.0332	-0.1732	0.0873	-0.9971	-0.3222	0.2511	-0.1277	-0.1986	1.4129	0.2317	-0.3771	0.34	-0.45	-0.0163	1.1622	0.075	-0.3486	-0.6582	-0.4829	0.3304	0.4681	0.0826	-2.3514	-2.5338	-0.4559	0.1543	-1.2787	0.4312	1.0571	-0.2589	-0.158	-0.7142	-0.804	0.116	-0.9745	-0.9666	-0.1479	-0.2769	-1.4059	-0.2812	3.607	-0.2141	-1.0136	0.0007	-0.6548	-0.0964	0.1924	0.1678	-0.9211	-0.9592	-0.7296	-0.2605	-0.1898	0.0489	1.088	-0.7227	0.9201	-2.3202	-0.5129	-0.1566	0.6175	-0.4182	-1.0304	0.6279	-1.0031	-0.3399	-3.141	-0.0329	0.1317	1.4795	-1.1337	0.009	0.3115	-0.1735	-2.2396	0.4132	0.2743	-0.0377	0.1743	-0.252	0.7369	-0.6796	-0.387	-0.2076	-0.1001	0.0433	0.2454	-1.3442	0.7964	-0.3183	0.5283	-1.6188	-0.0107	0.1076	-0.3526	0.185	0.8452	1.3256	0.5887	-0.0949	0.7824	0.267	-0.9101	0.8691	-0.2856	0.7515	0.3731	0.1926	-1.5562	1.0881	-0.1443	0.2587	1.1125	-0.8145	0.7146	1.1374	-0.5243	0.5034	0.3687	1.8912	-0.1497	0.3117	-0.0348	1.0986	0.8638	-0.118	-0.0899	0.4807	-0.1041	0.1198	1.8088	0.0734	-0.2796	1.1802	1.2734	-0.2586	-0.9963	-0.1212	0.5635	-0.0793	0.845	0.0175	0.0403	0.1901	0.3178	-1.2334	0.0163	-0.2902	-1.9861	5.7112	0.7751	3.4805	1.2392	-1.2953	0.6263	-0.8821	-0.6692	-0.578	0.2629	-0.6135	0.1103	-0.7066	-0.0969	-0.1329	0.5257	0.0154	0.1817	-0.3566	0.2147	-0.3674	-0.1658	0.5221	0.7802	0.0831	0.3251	-0.2973	0.5686	0.0952	-0.2352	-0.6886	0.1689	0.2963	-0.1199	0.2546	-2.0914	0.1257	-0.391	0.4507	-0.6502	1.0943	-0.3889	-0.1823	0.5592	0.2375	-0.4155	0.7733	-1.3466	-0.1827	-0.2348	0.0668	0.512	0.2615	-0.3505	0.3665	-0.2135	0.0487	0.4448	-0.1584	-0.1351	0.3699	-0.1248	0.0453	2.5783	0.5848	0.5449	-0.3064	-0.242	1.6132	1.9272	0.046	0.0307	1.554	-1.6181	0.5604	-0.7897	0.5169	0.1865	0.0366	0.7698	-0.7949	3.0113	-0.4377	-0.5278	0.4645	1.4442	0.7237	-0.3951	-1.9749	-2.6171	1.9374	-0.2663	-0.197	0.5768	0.9499	0.991	-0.5407	3.9511	-2.3638	-0.8773	-0.4669	-1.2129	0.3115	0.796	-0.1407	1.0546	1.5139	0.3537	-0.4119	-0.5879	1.3941	-1.116	0.6695	-1.4088	0.1878	2.031	0.2462	-0.775	0.2743	0.3533	-1.1634	1.6859	3.2972	0.0919	-0.0671	3.0332	-0.3235	0.8024	-0.2414	1.379	-0.5084	1.5399	3.9346	-4.2722	2.9112	1.4338	0.0647	0.1321	-0.6843	0.547	-1.1525	0.8388	-0.1769	-0.3016	-0.9052	0.1278	0.8535	1.7591	0.1282	-5.5201	1.841	-2.9461	-0.5986	1.3604	-0.2946	-0.7998	-0.9573	-0.1703	0.6135	0.0276	-0.1977	0.5755	3.4744	1.155	0.1162	0.6363	-1.1778
1516_Baseline	-3.2871	0.79435	-1.90805	1.5646	0.59545	0.0917	-3.77105	-0.2952	-1.23705	-0.86165	-3.62135	0.6477	-0.798	-0.3372	-1.98885	0.1938	-0.0715	-0.10175	-0.86095	-0.1427	-2.3568	1.03735	2.0813	-1.11475	-0.14955	-0.71145	-0.1728	0.87875	-0.229	0.5476	0.55145	0.8607	0.7894	1.6391	-0.92995	2.67965	1.3856	0.7734	-0.3521	1.1365	1.36295	0.97525	0.21655	0.7177	0.57805	1.2062	0.0306999999999999	3.24785	0.9439	0.19015	-0.0465	2.48075	1.29925	0.84645	0.3965	1.09095	0.3684	1.72525	1.3021	1.37505	-0.4453	0.3468	2.15095	0.5093	1.1399	0.5067	0.30905	0.1208	-1.208	0.0009999999999999	0.2128	0.73205	0.5534	0.67225	-0.09765	0.6909	0.7603	2.56215	0.31025	1.05295	0.9384	0.8393	-0.2607	0.59885	-0.53225	1.53855	0.58395	0.48575	2.40665	0.5953	1.1137	-0.0608	0.4167	0.88065	1.83385	-0.04995	1.87735	0.26735	0.83475	1.98635	0.80665	1.2132	0.27915	0.7699	0.96345	0.29585	3.47745	-0.3367	0.0623000000000002	-0.111	0.11795	0.1199	1.0401	1.0214	1.15805	0.1722	0.60565	0.1926	-2.7951	0.31315	0.35155	-0.05475	-0.1874	0.6054	0.21935	0.26285	0.70875	0.40925	2.21325	-1.4351	0.37075	-0.0733	1.7466	1.1239	3.22405	-0.12905	0.4288	2.859	1.7444	0.46005	0.29375	0.18225	1.15845	0.0184	0.073	1.3984	0.23095	0.6114	0.50665	0.9816	1.22965	0.29465	0.16295	5.65755	0.0033499999999999	0.5612	3.04815	2.59425	-0.24425	0.18365	0.17715	0.1246	-0.1346	0.19605	-1.22005	0.7432	-1.9558	0.2645	2.875	0.15875	3.1652	1.28175	0.3056	0.28245	-0.3922	3.70965	0.9519	2.07485	0.55745	0.2392	4.29045	-0.0525	1.2361	0.24075	1.00795	0.4189	0.68055	-0.282	0.64155	0.92505	-0.70165	0.1468	0.0404499999999999	-0.16445	0.91525	1.34675	1.37775	1.2552	0.36035	-0.0834999999999999	-2.9596	0.8424	0.42265	0.4494	1.0806	0.33705	0.0845000000000002	-0.3013	1.17275	0.751	0.06125	0.1268	0.1151	-0.47655	0.25625	0.21965	-0.0477500000000001	0.88295	1.04825	0.3104	-0.0675	0.31645	0.50125	0.2631	1.1959	0.026	-0.7412	-0.3974	0.68265	0.6197	0.2746	1.7542	0.2152	0.1847	0.77395	-0.19625	3.2829	0.0916	0.5773	0.1634	1.62245	0.281	0.64205	0.0759	0.7188	0.32915	-0.47705	0.3502	1.01985	0.5709	0.0599499999999999	0.27525	0.82225	-0.0222999999999999	-0.21065	3.6055	-0.19955	0.197	1.2175	2.1373	0.2141	0.32125	0.5681	0.45385	0.2464	0.374	0.44065	0.19585	0.53965	0.12995	0.1864	0.06365	0.0805000000000001	0.1557	-0.31295	0.5023	-0.1304	0.5035	0.3928	1.0473	0.07445	1.83855	0.41755	0.16945	1.15075	-0.0349499999999999	0.26945	0.0892500000000001	0.5583	0.1891	0.16715	-0.1762	1.55635	0.3663	0.02765	0.2759	-0.78325	0.11135	0.0806000000000001	0.1495	0.01365	0.2703	0.4164	0.0823	-0.1457	1.0524	0.43325	0.15605	-0.45725	0.48855	0.2278	0.5144	0.44255	0.13875	-0.1528	0.2393	0.18585	0.15895	0.40075	-0.2274	0.1207	0.4429	-0.15265	0.02295	0.3591	0.3317	0.20845	-0.07365	-0.67425	0.27705	0.03435	-0.167	0.2219	0.2167	0.41285	0.03705	0.39525	-0.8587	0.342	-0.3872	0.2622	-0.2266	0.3169	-0.1379	0.63215	0.22435	0.34085	0.11705	-0.29795	1.7105	-0.07925	0.98065	0.4051	0.6312	0.0661	0.4518	-0.0412	0.29545	-0.05325	-0.80005	0.39855	0.0885	1.8679	0.06985	0.86625	-0.23465	0.37525	-0.134	0.3116	-0.5527	-0.28055	-1.06515	-0.7377	0.32205	0.07505	-0.0008999999999999	0.25635	0.41805	0.84675	0.112	-0.28695	-4.92735	-2.0657	0.7088	-0.19105	-0.11585	-0.0242999999999999	-0.05635	-0.50815	-0.25455	-0.63785	0.39545	0.56825	-0.04505	0.0485499999999999	-0.74615	-0.38745	0.4773	-0.32385	-0.2987	0.3218	0.97685	-1.22625	-1.4282	0.26285	0.49945	-0.88925	0.3316	-1.4431	0.55285	-0.1014	0.15745	-0.00355	0.8852	0.244	-0.87565	-0.05765	-0.1163	-0.13555	0.1924	-0.64915	-0.104	-6.3297	0.7426	0.7903	0.51295	0.8139	1.21255	1.05	0.9824	-0.41855	0.28625	-0.94575	0.60855	0.84125	1.15165	0.51995	-0.02155	-0.0915	-0.07555	-0.0159499999999999	0.49105	0.77715	-0.4412	0.7881	0.28945	-2.8944	1.05375	0.0343	0.0792499999999998	-0.43845	-0.0904999999999999	-0.0996500000000001	0.70785	1.61875	0.0007	1.6126	-0.2637	0.24935	0.85105	-2.0035	0.44135	0.00445	0.0391	0.9782	-0.0302	-0.0893999999999999	1.2225	-0.29165	1.88095	0.1102	0.4668	0.5301	0.00085	1.40545	1.6972	-0.21095	0.11175	1.35525	-0.12795	0.06915	0.8478	-0.10085	0.5693	1.8463	-0.14725	-0.0966000000000001	0.09675	-0.5672	0.5835	0.2633	-0.8711	2.78465	1.15625	2.3431	1.05775	-1.61685	-0.3788	1.2367	1.1307	2.14675	2.65065	2.4587	0.2894	0.2939	0.03565	1.2479	3.65765	0.22025	0.6684	-0.32005	1.46095	-0.10585	0.41885	0.06065	2.2916	-1.0754	0.72935	0.76375	-1.0393	0.75375	-0.0399	-0.6432	-0.50625	0.5973	0.9066	-0.2642	0.88915	-0.92485	-0.44065	1.87625	1.79525	-0.9915	0.5786	-0.5956	2.63875	2.54515	1.0815	0.0555	-0.2133	-1.2344	-0.45095	2.5497	-0.377	-0.23525	1.844	-0.14005	0.49715	-0.3585	-0.09375	0.24125	-0.2141	0.60885	0.6255	0.4547	-0.9953	0.14665	-0.47055	-0.18495	0.0996	0.3951	0.48275	0.074	1.25755	-0.0569	-0.0902	-0.4267	0.0036	0.94155	-0.1857	0.5464	0.0277500000000001	-0.5407	3.4579	-0.10675	2.8163	-0.0569499999999999	0.33915	0.69655	0.60415	0.0259500000000001	-0.0207	-0.12345	-0.67855	-0.45355	0.29255	-0.8239	-0.3061	1.6485	1.0121	-0.51135	2.9598	1.3168	-0.2324	-0.1304	-0.1725	1.59955	-0.56685	0.2707	0.28355	-0.2068	-0.1405	0.64685	0.0350499999999999	0.152	0.54995	-1.3234	-0.1678	0.14655	0.24485	0.2479	0.1524	-0.45515	0.5469	-0.12015	-0.5901	0.64275	0.09495	-0.7264	-0.34435	-0.3392	0.48445	0.60615	0.81175	-0.18065	-0.158	-0.095	0.2774	2.61795	0.5775	0.756	1.1497	0.77155	-0.13585	0.2496	-0.25825	-0.9869	0.13805	0.01355	-0.40255	-0.90855	-1.0858	0.3866	-0.2074	0.2107	1.6357	-0.1757	0.27105	0.3071	-0.2939	0.38315	0.1473	-0.155	-0.2369	2.16185	-0.1992	0.0055499999999999	0.36	3.012	-0.5226	-0.15035	1.0887	-1.90585	-0.2561	1.5489	0.182	-0.3884	-0.0521499999999999	0.1031	0.3556	0.53415	0.6822	-0.3133	0.13685	-0.41915	-0.363	3.05255	-0.19	0.4662	-0.5322	-0.1442	-0.27505	0.2306	-1.0257	-0.017	0.02705	-1.43525	-0.73675	0.13395	2.52125	1.64615	0.2504	-0.02645	-0.2527	-0.42455	1.1262	-0.46675	0.008	-0.59125	0.3567	-0.62255	-0.3298	-0.4162	-0.78265	-0.3934	0.814	-0.05695	1.75775	3.8757	0.5749	-0.7178	-0.03605	1.091	-0.3093	0.296	-0.2055	-0.16735	-0.1095	0.45335	-0.2742	-0.70345	-0.4729	-7.3615	-0.0226999999999999	-1.57835	1.40945	2.7044	-0.4215	-0.0876	0.2203	-0.35205	-0.48135	0.63885	-0.8277	0.5769	1.4703	-0.37575	0.7021	0.30215	0.03105	0.53845	-0.30945	0.6318	-0.173400000000001	-0.2703	0.4518	-0.24405	0.18885	0.5311	-0.09185	-0.2362	-0.5562	0.1641	0.01895	0.2144	0.55825	0.6136	0.13065	1.25315	1.10745	0.86515	0.6003	-1.33425	0.0888	0.6435	0.75995	0.00265	0.3204	1.08295	0.87495	-0.62005	0.25545	0.1741	0.0842499999999999	1.51685	-0.9682	0.3622	0.5565	1.6778	-1.40375	-0.1045	0.52125	0.91625	1.096	-0.8169	-0.04975	-0.89305	0.5781	-0.3889	0.55775	0.52115	1.01945	0.42835	0.0747500000000001	0.87005	-0.06765	5.06325	0.804	-0.03335	-0.26985	-1.3908	0.59635	2.0254	0.57005	0.3732	0.31255	0.5177	0.0002999999999999	0.1903	-1.09345	0.6908	-2.1509	0.1302	1.4599	0.8054	0.0168499999999998	1.8497	1.77465	-0.0393499999999999	0.6773	0.89485	2.0435	3.0616	0.0899499999999999	0.13195	-0.74815	-0.12885	-0.15605	0.56055	1.0837	1.1616	1.44205	0.39895	0.9096	0.76395	-0.4469	0.54105	0.07595	0.94335	1.2171	0.57175	1.24525	-1.2286	-0.2215	0.689	-0.6378	0.3715	0.87795	2.18275	0.4617	-0.93285	0.03775	0.31095	1.6928	-0.51835	1.97595	1.25775	0.07535	2.3681	-0.0639	-0.9919	-6.3625	-0.1142	1.39925	-0.0626	-0.0368499999999999	0.14765	-0.419	1.9555	0.74115	1.5045	0.39885	1.9912	0.0492	0.6008	1.2192	1.23055	-0.0457	0.0448999999999999	-0.3523	0.784	2.63805	0.24935	-0.586	-0.42535	-0.3724	0.69645	-0.2814	-0.35885	-0.24045	0.13925	-0.34785	0.28565	0.4234	2.84925	-0.1613	1.9617	1.3348	-0.7719	0.4577	1.4209	-0.1652	0.91335	1.9803	0.14385	2.1666	0.28825	0.2475	0.57885	0.15995	-0.24755	0.5211	-0.15465	0.71765	0.10035	0.5446	0.0515	0.24505	-0.515	0.1336	0.23335	1.75635	-0.3287	0.3442	-0.68615	0.13155	0.28675	-1.4055	1.28945	0.0165	-0.13065	1.00845	0.11435	0.3542	-0.04955	0.5583	2.96835	-0.86675	-0.55385	0.3078	0.7129	0.1645	-0.13515	1.03025	0.35215	-0.0640500000000001	0.3204	0.0333499999999999	-0.85535	-0.4582	-0.3079	-0.0537	-0.33905	-0.6278	-0.0472	0.50575	-0.2599	-0.01475	2.1568	0.223	0.329	-0.09365	0.6908	-0.47945	0.3024	1.4027	0.1503	0.4537	0.2396	-0.04615	0.54105	1.0589	0.265	-0.1095	3.24075	-0.68565	0.88635	1.4036	-0.0652499999999999	1.60115	1.3136	0.0697000000000002	-0.1194	0.28505	0.37525	0.23185	0.34115	0.09215	-0.33495	0.82275	-1.05715	0.25125	-0.00325	-0.29065	-0.20745	-0.15535	0.70345	0.1482	-0.09705	-0.32995	0.04695	-0.4242	-0.5491	-0.60125	0.7086	-0.5007	-0.31045	-0.0593	-0.42565	0.2229	1.8946	0.0759000000000001	2.35105	-0.3202	-0.354	0.0131	0.9835	0.3614	0.16795	-0.24065	1.1298	-0.6156	-0.21325	0.01885	-0.1797	-1.51985	-0.2232	0.35455	-0.1608	1.2624	0.35595	0.9827	-0.0937500000000001	-0.05945	0.382	0.0461	0.2126	-0.03815	-0.25375	0.18855	-0.19755	-0.26465	0.87495	0.61895	-0.09265	-0.13185	0.42965	0.2834	-1.50245	-0.10015	-0.2565	0.17585	-0.2261	-0.1227	-0.3751	-0.01755	0.10285	-0.1506	0.3907	0.1434	-0.1137	1.16125	-1.1224	-0.23305	-0.31985	-0.016	0.28695	0.13475	0.0139	-1.14735	-0.2119	-0.36405	0.0061	0.2201	-0.09415	-0.7268	-0.84855	-0.4757	1.4008	0.7002	0.0257999999999999	0.37425	0.1243	1.55325	-0.041	-0.17835	0.24655	-0.00195	-0.3512	0.00505	0.5166	-0.30255	-0.2892	0.2494	0.45245	0.11405	-0.3929	1.25565	-0.0715	0.02905	0.0942999999999999	-0.49555	-0.05235	0.55805	-0.2365	0.33775	-0.3859	0.24545	0.359	-0.0315999999999999	0.3449	-0.5542	0.07235	0.5457	-1.04295	0.10335	-4.2886	1.13105	-0.3438	-0.0368999999999999	-0.41425	-0.6946	0.9433	0.2821	0.17335	0.1766	-0.1279	-0.6008	1.68645	0.59605	-0.6141	0.20525	-1.34135	1.1882	0.5184	0.05065	1.3891	0.1546	-1.38885	0.5564	-0.06375	1.4874	0.10045	-2.78965	0.52585	-0.0089499999999999	1.7964	0.7485	-0.0200499999999998	0.63445	0.1081	0.71695	0.1394	-0.97525	0.63585	-0.8332	-0.52585	-0.6649	-1.89165	0.1557	-0.181	0.8953	1.28395	-0.38215	2.71805	-1.3033	0.5096	0.6415	0.38765	-0.74025	0.38685	0.60665	0.0554	-0.6974	0.06655	0.39315	0.34225	1.22695	0.2942	-1.0356	0.3781	0.2808	0.6323	0.44245	-0.6016	1.1099	-0.51875	0.6073	1.36405	-2.81415	2.64225	0.17845	0.42785	0.06115	3.34555	-0.047	0.69965	-0.06515	-1.5079	0.29445	0.85185	-2.28045	0.4992	0.205	-3.3533	-0.7949	-0.63135	-0.3804	-0.66055	0.0731	0.7517	0.3822	0.2411	0.3126	0.02425	0.3293	0.3853	1.5979	2.0021	0.65145	-0.2798	0.7933	0.6406	-0.1102	0.431	-0.76	2.0734	1.8032	1.20255	0.39055	0.5592	0.2954	0.55715	1.20445	0.13985	1.05785	1.33225	-0.84615	-0.40825	-0.44195	0.6398	0.02385	0.64255	-0.11575	0.3842	-0.29275	0.22925	0.3878	0.82205	0.7577	-0.2366	1.9846	0.29215	0.92255	0.9908	0.1899	-0.7953	0.38855	-0.4846	1.3445	1.3223	0.61685	0.0026000000000001	1.8045	1.3595	-0.68685	1.5141	0.30545	0.0354999999999999	0.31355	0.23925	0.78245	1.9189	-0.2955	2.00675	0.40685	0.0588	0.46015	-0.1319	-0.28315	-1.74315	-0.24005	0.29945	0.04065	-0.0872000000000001	-0.6371	-0.64215	0.91505	2.1978	0.07685	0.3791	-0.30755	-0.14125	0.34445	0.2403	1.1491	2.73515	-0.407	-0.1219	0.7077	0.35985	1.7193	0.15725	-0.42765	-1.3605	1.30195	-0.794	1.7159	0.1512	0.3539	-0.46345	0.15335	0.31485	-3.7156	1.7611	1.0171	2.8673	-0.1952	-3.28855	-0.1401	-1.11355	-0.0534000000000001	-0.14755	0.895	0.24875	0.0859499999999999	-0.4099	4.4836	-1.9673	0.3141	0.21665	1.4074	-0.2067	-0.45515	0.22335	0.145	-0.4938	-0.2201	-0.50625	1.5762	-0.21435	-0.69705	1.78825	0.35545	0.2497	-0.79445	0.0018999999999999	1.7117	-0.32225	-0.2879	0.0525000000000001	-0.34205	-0.15035	0.11705	0.51615	-0.19545	0.1203	-0.0985	0.0519999999999999	0.51275	2.29775	0.1468	0.38735	-0.5278	0.2505	0.0517000000000001	0.99965	0.0222	0.33325	-0.02025	0.46875	0.69485	0.3885	-1.1223	1.69385	0.3173	1.61255	1.06715	-0.8248	0.6559	0.59765	-0.3829	1.4907	0.06375	0.251	0.09555	-0.3178	0.35105	-0.5738	-0.5318	-0.32105	0.5549	-1.4951	-1.9698	-0.0184000000000001	2.03855	-1.2106	0.25235	0.2048	0.855399999999999	-0.12315	0.0102499999999999	-0.424	-0.0318500000000001	0.1144	-1.3139	-4.7078	0.62065	0.6141	0.10805	0.42205	0.63575	-2.0938	-0.14305	0.12475	1.9578	1.18625	1.70045	-0.2787	-0.7551	0.13	0.39145	-0.67025	-0.2657	-0.0388999999999999	-4.49815	-0.4534	-0.8574	-0.1716	-0.0335	-0.2377	-0.259	-0.24365	-0.40145	-2.13905	0.9072	-0.37745	-0.4863	0.1775	-0.64655	0.59215	2.14845	-0.7889	0.20525	-0.21935	-0.0369	2.6807	-0.2517	-0.32985	-0.4588	0.1	-1.07955	0.5215	0.9731	-0.01645	0.10965	-2.62025	-0.5822	0.2085	0.71425	-0.33885	2.75775	0.6929	0.3873	0.2075	-0.1998	-0.15445	-0.67545	-0.10995	0.1137	-0.8795	0.73215	-0.8828	-0.0115	-0.1692	0.1098	6.2597	0.0983	0.392	0.4093	-1.1971	0.3133	-0.8658	0.6713	1.918	0.2697	-0.5333	-0.1319	0.7423	-0.547	-0.2667	0.0689	-0.2869	0.6486	-0.1646	0.6749	0.4318	-0.486	-0.8287	0.1477	0.6031	-0.339	-0.6425	-0.2617	1.4597	-0.096	-1.4435	0.1409	0.0566	0.2477	-0.4317	-0.3992	-0.6348	-1.3447	0.1683	0.1339	0.0476	-0.1725	-0.5113	-0.3406	0.1239	-0.1327	0.0144	-0.2934	0.0696	-0.9274	0.0079	1.4647	0.369	0.6376	0.9049	-1.0409	0.3837	-0.3173	0.0622	0.4282	-0.1286	-0.2507	-0.1266	-0.3911	0.2436	-0.8566	0.0065	-0.7783	1.3756	0.5425	-0.6121	2.005	1.8724	0.1125	0.2841	-0.33	0.2099	0.3445	0.4694	-0.1254	-0.721	0.105	1.546	-0.1848	-2.0274	0.3564	0.7873	-0.2181	1.4196	0.1673	0.6726	0.087	-0.5337	0.5067	-0.6886	0.1422	-1.4282	1.8421	0.4299	-0.5669	0.9425	2.1259	-0.1629	-0.0428	0.533	0.8289	1.609	-0.3858	-0.592	0.8714	0.9583	0.0104	-0.401	-0.8293	-0.1568	-0.5207	-0.1753	0.9143	-1.2292	0.6953	0.7003	2.8816	3.0383	-0.101	-0.1494	-0.0178	0.5421	0.8539	-0.0772	-0.6183	1.4671	0.3673	0.2968	-0.5711	0.6049	-0.0648	-0.7336	1.9226	0.5173	-0.1143	0.6191	-0.4054	0.1198	0.4284	-0.1483	1.1946	-1.0172	0.6498	0.1065	-0.3397	0.6427	-1.5469	0.2976	-1.3764	0.2194	-1.0138	0.4319	-0.353	0.2094	-0.4075	0.1823	0.2725	0.1364	-0.0075	0.8909	1.4394	0.3611	-0.2806	0.3099	0.7349	0.6423	0.855	-0.2163	1.6091	-0.1379	-1.0511	0.2895	0.6522	0.3444	1.6527	0.0519	-0.0606	0.0009	0.3133	1.2737	1.4801	2.1679	2.4934	0.2667	0.2838	0.5333	-0.2289	0.1723	0.6349	0.4682	1.5446	1.4366	1.05	1.8794	0.4523	-0.1076	-1.0361	0.1344	3.4722	0.4426	1.6094	0.5462	0.8126	0.725	0.3379	-1.1664	-5.3739	-0.2556	1.2801	2.4502	0.3456	0.868	0.1977	2.2191	0.4574	1.8193	0.8045	0.2064	-0.555	0.2135	-1.5667	0.0019	-0.0908	-0.2572	1.2534	-1.1626	1.2802	0.4968	-2.1221	-1.5077	0.9671	0.0095	-0.0146	-0.105	-0.4851	1.4621	-0.2502	0.3736	0.9918	-0.4282	0.0359	-0.76	0.2717	0.9352	-0.1167	-0.4792	-0.9622	-0.2207	-0.5803	0.4336	-1.5305	0.1362	1.0224	0.594	0.2329	0.7167	1.4039	-0.0365	0.3579	0.1231	0.2516	-3.8359	0.5646	-0.5672	-1.1336	-0.7104	3.0007	0.1272	0.2354	0.0847	2.149	-0.7593	-0.9326	0.0198	0.2516	0.0412	2.486	0.7002	-1.0681	-0.3833	0.5633	0.9146	-1.121	1.0873	-0.599	0.1582	-0.3302	0.3902	-0.6187	0.475	-0.0206	0.0487	0.1679	-1.0733	0.8197	2.9086	0.178	-0.5698	0.8161	-0.3726	-0.5626	0.6889	0.5641	0.0292	-0.2652	-1.2958	0.2877	0.3646	1.1076	0.0037	0.0534	0.232	-1.4575	-0.6301	0.3426	-2.2863	-2.6044	0.2882	-0.1372	0.0057	0.4864	3.3339	-0.2441	-0.0936	0.1687	0.9571	-0.1899	0.2805	-1.6384	0.4033	0.24	1.2477	0.2647	1.2666	0.1222	0.2504	0.2874	0.2872	0.4003	0.4557	-0.5973	0.633	-0.3828	0.2579	0.7571	-0.1993	0.3108	1.0772	1.0666	-1.0263	0.5793	0.5134	-0.0645	0.2855	-0.0482	-0.2481	0.1695	-0.139	-1.5551	-0.2716	-1.442	0.1608	-0.6321	-0.4486	0.2369	-0.1219	1.2384	0.4068	-0.1186	-0.0256	-0.6907	-0.1802	0.1127	0.3858	0.0598	0.2514	-0.5042	0.6537	-0.4847	-0.2878	0.2427	1.2268	-0.1922	0.2329	0.7187	-0.0795	0.3504	0.2088	-0.2228	0.1476	-0.3518	-0.4534	0.6602	0.1467	-0.019	0.6412	0.1115	-0.2748	0.2515	0.4469	2.3224	-1.3434	0.8296	0.9083	0.2594	-0.2191	0.0359	-0.068	-0.1179	0.4503	-0.8477	-0.6096	0.1733	0.2246	0.1534	0.7883	0.0828	1.0127	0.6937	-0.0812	-0.3448	-0.0779	0.5396	-0.7572	-0.8183	-0.0668	0.5291	0.0874	1.5106	0.5989	0.8274	0.9582	-0.0551	0.0126	-0.2394	-2.9425	-0.9059	0.2823	-0.0517	1.7991	-0.2179	-0.7701	0.6733	-1.5439	-0.8802	0.5872	0.1899	0.0554	-0.342	1.1931	0.5939	-0.6161	-0.994	0.504	1.1616	0.2635	0.8754	1.4298	-0.4825	0.2899	1.9671	-0.1369	-0.0399	0.3368	-0.2181	-0.4036	-0.2891	1.3564	1.3032	-1.0556	-0.7251	1.5239	0.3039	-1.3776	0.5022	-1.8817	0.5632	-0.525	-0.0557	0.219	0.1808	0.2101	-0.3423	-0.7256	1.5191	0.6372	-0.6043	0.2779	-0.3424	-1.5672	-0.1579	0.1337	0.156	2.1178	-0.9193	0.8711	0.674	1.8449	-1.8877	1.1002	0.047	0.52	-0.0358	0.0989	0.4073	-0.2487	1.2392	-0.4162	-0.3714	-0.2772	-0.2945	-0.0949	-0.3156	-0.7093	-0.0329	1.5665	-0.3346	0.9979	-2.9068	-0.8163	-0.3343	1.0686	-0.5126	-0.0346	-0.9752	-0.2694	-1.3512	2.6402	-0.0349	-1.8214	-0.1298	-0.0019	-0.2374	1.4522	-0.6758	0.159	-0.8137	1.2167	-4.2737	0.3148	-0.3794	-1.1018	0.7443	-0.2537	-1.7467	-1.4223	-0.2845	-0.2924	-1.5141	0.9199	0.7953	1.0076	-0.5239	-0.0762	-1.7789	-0.3234	-0.1587	1.2444	2.3109	-0.9595	0.5841	0.2452	1.0014	0.1971	-1.1036	-0.1492	0.0253	-0.3724	-0.1614	0.0086	0.8587	0.1808	0.0166	0.2987	-0.4038	0.6865	0.3356	0.1315	-0.6203	0.0848	-0.6149	0.1537	-0.7369	-1.6654	0.5158	-0.1816	1.0749	0.1057	-1.0156	-1.1988	1.726	0.376	-0.4608	0.9296	1.8069	1.003	1.2736	-1.3375	0.4359	-0.539	0.9986	2.5236	-0.8234	-0.3955	-0.1147	0.0854	-0.1662	0.05	-0.041	0.106	-0.0538	0.2595	-0.2211	0.2795	-0.3837	0.5587	0.0417	-0.5953	-0.4839	-0.2917	0.4588	-0.2127	0.7068	-1.9718	-0.6099	-0.1568	-0.0368	-0.0147	-0.002	0.4078	-1.1653	0.1183	-0.5213	-0.2476	0.6671	-0.4641	-0.0378	0.2639	-0.3391	0.5514	-0.0122	0.0674	-0.5162	-0.7928	-4.0385	-0.1672	-0.5337	-1.1814	-0.2016	-1.0274	-0.318	-0.4474	-0.3857	-0.1409	0.0658	0.1082	0.6509	-0.1736	-0.0543	-0.0773	0.0494	-0.0371	-0.0334	0.135	0.1149	-0.3842	0.0492	-0.3775	-0.5003	-0.7037	0.1124	-0.1517	-0.179	0.7255	-0.3115	-0.8201	-0.0036	0.1854	-0.2969	-0.4528	0.026	0.2999	-0.184	-5.2919	1.3751	0.1145	-0.0226	-0.0786	-0.2398	0.5486	-0.6012	-0.2958	-0.3667	-0.0421	-0.072	-1.6864	0.1511	-2.0277	-0.1664	-0.8749	-1.3043	0.2846	-0.0116	0.1535	-0.0163	-0.2423	0.4984	-0.0251	0.0973	0.0771	-0.1973	0.3048	-2.3784	-0.3834	-0.5529	-0.1515	0.3445	0.17	-0.1285	-0.0752	-0.4591	-0.0683	0.1764	1.1625	0.606	-0.0651	-0.0522	0.4763	-0.3316	0.0875	0.0122	2.3987	0.1942	-0.6904	-0.7553	-0.062	0.2747	-0.7729	-0.1525	-0.1225	0.388	0.4566	0.0166	-0.4522	-0.006	-0.7498	2.6919	-0.071	0.2487	0.5699	-0.2133	0.0729	0.6468	0.2499	0.0173	-0.0771	-0.494	-0.0441	-1.5059	-0.5767	-0.496	-0.2437	-1.7875	0.0807	-0.1288	-0.5073	-1.3637	-2.537	0.2432	0.0268	0.5521	-0.0174	-0.2769	-0.4838	-1.2644	0.5956	-0.4054	-1.0114	-0.1429	0.6431	-0.3904	-0.0006	-0.1485	-0.2004	1.409	0.5656	-0.8001	0.1764	-1.3369	-0.158	0.2431	-1.3769	-1.7478	0.3209	0.1277	-0.2409	-1.1087	0.3317	-1.0661	-0.0148	-0.0604	0.1716	-0.3853	1.824	0.684	1.1658	1.2959	-1.4884	-0.408	-1.3711	-0.0021	-0.915	-0.8322	-1.108	-1.0101	-1.0931	-0.6499	-0.5138	-0.4154	-0.1628	-0.1572	-0.6529	0.695	-0.228	-1.195	-0.7641	-0.18	0.541	0.3579	-0.456	0.1624	-0.4039	-1.4321	0.2486	0.3021	-2.0833	-0.1806	-0.2402	-0.2638	-0.2721	0.4258	0.0076	0.0947	-1.7165	-0.4978	-0.4074	-0.3194	-0.0984	-0.0325	-0.3706	0.0255	-0.4116	-0.9242	0.3446	-0.3553	0.0003	0.0454	-0.0146	0.7292	-1.5565	1.1891	2.1564	-0.1105	-0.1324	-1.9253	0.2665	-1.1051	0.2968	-0.2806	-0.0808	-0.6143	0.6578	-2.9395	0.0072	-0.5531	0.6896	-0.8352	0.6512	-0.9763	-0.5941	0.4288	0.2352	1.7814	-0.3846	-0.0836	0.2751	-1.7341	-0.1076	0.57	0.3767	0.4554	-0.3053	-0.0292	-0.0594	0.3943	-1.5506	-0.5059	0.6888	-0.0827	-1.5443	-0.7148	0.7107	1.2642	0.3963	-0.4181	0.581	0.3884	-1.7407	0.5946	0.3896	0.5075	0.109	-0.7134	-0.0932	0.6764	-1.2508	0.1348	-0.5248	-0.112	0.2903	0.4283	-0.6471	1.3995	0.7539	-0.7556	0.5733	-0.0741	0.583	0.1208	-0.3647	1.3117	-1.6785	1.206	0.5426	0.0174	-0.098	1.1831	0.0583	0.2743	0.193	0.5381	2.0647	0.3223	0.0674	-0.092	1.2248	-0.6032	1.0284	0.3584	0.5182	0.0483	-1.9328	0.2038	0.4051	0.7189	-0.4675	-0.1928	-0.0542	1.6453	-0.3302	0.2497	-0.6385	1.6243	-0.1755	0.2814	1.5917	1.1338	-0.0241	0.1026	1.7212	-0.7659	0.906	-0.005	1.2005	0.311	1.9109	0.2509	0.2684	0.0893	1.0685	0.697	-0.2003	0.34	0.5034	-0.0028	1.0051	0.0512	-0.0951	0.5079	-0.1841	0.9865	0.7856	1.3396	-1.8052	-1.0046	-0.8986	-0.3475	0.689	2.2962	1.1395	0.6162	0.7762	-0.2409	-0.3972	-1.3482	0.2023	1.9147	1.0157	-0.0374	0.1866	1.5697	1.6228	0.1144	-0.0105	0.4276	0.6116	0.5737	-0.1364	-0.1917	1.1738	0.1338	2.1265	0.6073	0.8191	0.0468	0.2174	0.0021	0.5244	0.259	-0.7601	-0.5288	0.3346	0.8044	-2.2078	1.2704	-0.3984	0.3391	0.1426	0.2769	-0.629	-0.1768	0.7182	0.5898	-0.4639	0.0404	0.5617	-0.3668	1.6474	0.6999	0.3075	-0.5276	0.1046	0.4063	-0.1519	-1.9607	1.1409	2.8065	0.1919	-1.1883	0.7065	-0.2074	1.2671	-0.0502	-0.1748	0.0623	-4.9537	0.3218	-0.1184	0.7583	2.4306	1.516	0.4395	0.9392	0.4904	0.3448	2.9927	0.4948	0.6053	0.5727	0.493	-0.2091	-0.1956	1.0811	1.5717	0.8363	0.6993	1.5863	0.2287	0.6917	0.7303	3.6004	0.7094	1.0269	-1.3387	-0.8427	-0.2953	0.0961	0.0199	0.7168	-0.3264	0.9263	0.0509	0.0453	-0.4835	0.7661	-0.7206	0.0132	0.1274	1.8756	-0.8206	0.0707	0.2885	-0.6073	-0.8389	0.0134	0.0513	0.3064	1.0087	-0.2035	-0.3773	-0.1088	-0.3374	0.7615	-2.0969	-1.1641	0.2772	0.2595	0.2504	0.0707	-0.4384	1.2953	0.7104	-0.0697	0.2171	-0.2356	0.1769	-0.9986	0.0532	0.6096	-0.2884	0.5672	-0.2747	0.2099	0.0973	0.0913	0.5539	0.4136	0.4076	-1.074	-1.0191	-0.4808	0.7706	0.3193	-0.8378	-0.1644	-0.0603	-0.0604	-0.4518	-0.7177	-0.1728	1.5367	-0.1483	0.765	0.2619	-0.0943	-0.5101	0.8504	0.1608	-2.1841	-0.1321	0.0065	-0.5875	-0.5119	-4.9064	1.2838	0.3618	0.2198	0.0059	-1.07	0.0207	0.3383	-0.8143	0.7657	0.2265	-1.2943	0.4094	3.4085	-0.1959	-0.454	-0.1793	-0.1756	-0.6743	-0.755	-0.4608	-0.4171	-0.0747	0.2063	0.0036	-0.3234	-0.3839	0.9391	-0.0166	0.4214	-2.4006	-0.0217	-0.7239	1.08	0.2573	-1.1744	0.3151	-0.5086	-0.5523	-2.7416	0.1219	0.1288	1.4473	-0.2389	0.1356	0.4196	-0.0204	-1.9239	-0.1606	0.2253	0.378	0.1873	0.3957	0.0752	-0.7863	-0.5277	0.3089	-0.3498	0.1821	-0.5838	-0.6388	0.6689	0.5065	0.5988	-2.5508	-0.0343	-0.0328	-1.3459	0.0393	0.2644	0.34	0.5209	-0.5748	-0.3513	0.6425	-1.1079	0.3581	-1.3043	0.1536	-0.4298	0.9681	-1.3448	0.099	0.0023	0.6738	0.7719	0.0654	0.9583	-1.1323	-0.0624	0.7116	-0.3306	1.5309	1.0872	0.0672	0.455	0.8666	0.2862	-0.1298	-0.0045	0.3766	0.1754	-0.0387	0.6521	0.2191	0.927	1.0763	1.1052	0.197	-0.6357	0.0313	0.7258	0.0219	0.6143	-0.0192	-0.1291	-0.0763	0.4204	-1.1632	0.2818	0.0502	-2.7306	0.8322	0.7338	3.7074	1.6922	-0.3103	0.3277	-1.5219	-0.6803	-0.6641	0.6004	-0.4645	0.4593	-0.4384	1.2179	-0.0692	0.5053	0.4868	-0.1329	-0.0922	0.1794	-0.7151	-0.3275	0.6844	0.5954	-0.3173	0.6593	0.2589	0.7729	0.195	0.1878	0.2656	0.5502	0.171	-0.4744	0.2882	-1.1842	0.6026	0.1117	-0.2267	0.1535	1.3184	0.5717	-0.1525	0.8326	0.1636	-0.2819	0.5741	-0.5021	-0.1908	-0.3201	-0.434	1.1589	0.1124	-0.0474	1.3447	0.2239	0.6598	-0.4819	0.6335	-0.0097	-0.1234	-1.2709	0.0804	2.6261	0.3391	0.4103	0.1616	0.4329	1.5448	1.5343	-1.5627	0.3301	2.1057	-0.9237	0.4965	-0.1364	0.6753	0.4962	0.3439	0.4729	-0.3991	2.7023	0.4107	-0.2703	0.2974	-0.1277	0.7014	0.1246	-1.6197	-1.5738	2.1631	0.1625	0.2877	0.3443	1.1775	1.1399	-0.1449	3.887	-1.4264	-0.6442	0.0454	-0.8413	0.5989	1.2186	-0.0639	1.1971	1.6933	0.5613	-0.1123	0.5866	2.1106	-0.5912	0.4878	-0.7385	0.2499	2.0583	-0.0044	-0.8509	0.6932	0.5127	-0.6489	2.0904	3.5781	0.0372	0.4716	2.9792	-0.1854	0.7553	0.0183	-0.189	0.3006	1.7294	2.8637	-5.0339	3.0977	0.0874	0.3511	0.5943	-0.1526	-0.2432	-0.672	0.6011	0.7312	0.6451	-0.8454	-0.032	0.9102	1.9389	0.4662	-5.9287	2.0951	-2.0924	0.1097	1.6343	0.2131	-0.3491	-0.183	-0.1494	0.4463	0.0704	-0.231	1.1458	3.5025	1.5152	0.5823	0.5406	-1.0692
