## Supplementary material for "Multimodal blood based profiling reveals insights into mechanisms of immunotherapy resistance": Table S2 (part 3 of 3)

1524_6-week	3.765	0.982349999999999	-0.93275	1.1981	0.74745	-0.4872	-0.66615	0.7694	0.53205	-0.61315	-0.58925	-0.0528	-0.2041	-1.3032	-0.62175	-3.6636	-1.3477	0.27205	-0.84875	0.1931	-2.2776	0.35495	1.6651	0.31195	0.19235	-1.68815	0.3508	0.51205	-0.0213	2.5273	0.42775	1.4038	1.3986	2.2861	0.17015	0.96795	1.0686	0.4242	-0.8015	1.285	1.91315	0.14045	0.75655	0.1642	1.66415	2.2744	2.5084	2.86955	1.7609	1.52985	0.7568	2.44735	1.61245	1.82775	0.5485	0.33605	0.8249	1.29775	1.877	1.34665	-0.3837	0.5319	1.30765	1.8816	0.9132	0.1199	0.49985	-1.9175	0.3852	-0.5095	0.1074	0.72385	0.7173	0.84265	-0.49465	5.0578	0.9365	2.91985	0.92075	3.54665	1.6879	1.1852	0.606	1.48065	3.13685	2.17015	0.89515	0.13585	2.13375	-0.3745	0.2473	0.7639	1.6828	1.53855	2.05985	1.42615	1.71045	0.87955	1.21115	-5.00515	1.16925	1.0119	1.81505	3.1451	1.79965	1.57285	3.58585	1.2817	2.9243	0.9604	0.58925	1.0239	2.3132	1.0028	2.32165	1.736	-0.48485	1.3805	1.1416	1.42045	1.80975	1.59905	-0.0606	1.373	1.18225	2.70355	1.91465	1.66055	2.61685	1.996	1.00545	0.99	-1.5741	1.7853	2.47395	2.15055	1.6789	3.121	1.681	0.24975	0.90185	0.82165	2.18395	0.6364	0.299	1.6462	1.46645	2.1269	1.20585	0.4111	1.10355	0.88055	0.0468500000000001	3.91185	2.45485	2.4468	2.45085	1.62245	0.97065	1.08165	0.87405	0.7393	0.9725	0.72005	-0.68675	0.7186	-1.082	0.6573	2.6146	0.60805	3.2268	2.02365	2.229	0.38455	1.6803	2.78305	1.8986	1.10155	1.51645	0.7404	4.02345	1.4893	0.8171	2.23065	1.54495	1.412	1.30895	-0.117	1.34015	2.05705	0.62465	0.8312	1.60665	1.62725	0.93155	2.68255	1.84075	0.3216	1.45565	0.3646	-0.0223	3.3307	1.00115	1.4273	1.8331	1.02445	0.6765	1.0272	2.63605	2.4258	1.14875	0.3343	0.418	0.10525	1.49215	1.16375	2.98205	1.93405	1.44465	1.3563	1.7452	1.67655	1.56235	0.8787	2.0429	1.511	1.5055	0.5634	1.45745	0.8933	2.1271	2.0501	1.4492	0.9266	1.37685	0.56525	2.7279	0.5802	0.9621	1.1096	1.56825	1.0438	2.66495	0.2044	2.481	1.19295	0.64785	1.1895	1.57745	2.6571	1.10105	0.99455	1.32205	0.8779	0.26185	2.9736	1.14695	0.4326	2.0837	2.2528	0.9357	0.78995	2.8628	0.62465	0.9704	0.7052	1.35045	1.01605	0.73925	0.00945	2.4927	1.11845	2.7167	0.8803	-1.27215	3.2948	2.3233	1.3239	1.8428	1.7755	0.16475	1.99655	1.54165	0.68595	1.47185	0.67205	0.35415	1.06025	1.0894	1.3727	0.76175	0.6941	-0.73585	1.5234	1.33485	0.8024	0.22925	-0.0807500000000001	1.5573	0.7242	0.63645	0.6951	1.6471	1.8677	0.7491	1.5468	0.73925	0.84395	0.53665	1.28555	0.7001	1.0966	0.45805	0.36055	1.7464	1.1095	0.61095	0.57915	1.73725	0.1447	0.4225	1.9959	1.04105	1.45455	0.5477	0.1252	0.42005	1.21585	2.23875	0.79915	1.44015	0.7542	0.2075	1.5115	1.52235	0.20395	0.72455	0.2995	0.6883	0.4852	0.7727	0.3771	1.2324	-0.0297000000000001	0.95685	0.92415	0.84045	1.44635	0.34775	2.7808	1.38815	2.07305	1.0492	0.7667	1.075	1.2292	-0.1579	1.56015	1.17595	0.32455	0.88615	0.9438	1.1317	1.33375	1.67655	2.72375	1.36115	-0.0614	1.143	-0.002	0.75265	0.25765	0.0597	-0.27275	0.00105	-0.2843	-0.36525	0.37605	0.94185	2.4588	-0.55725	-5.99445	-1.4204	-0.4686	-0.21245	0.47795	0.7102	0.18085	0.15205	0.13275	-0.70585	-0.11055	0.62105	-0.30545	0.40115	-0.32235	-0.39945	1.1355	0.45495	0.2115	0.6402	0.37265	-1.75235	-1.479	-0.75545	-0.31665	0.06825	2.3634	-0.5412	0.54275	1.0644	0.23805	-0.58305	0.6303	0.7432	0.21405	0.48165	-0.2499	0.28695	0.5458	0.88045	0.131	-6.6402	0.6972	0.617	0.48465	-0.2149	1.98135	1.497	0.2448	0.65925	1.19545	2.15115	1.60925	0.68755	1.63285	0.71935	0.96155	-0.5456	-0.10255	1.46035	0.44665	0.80595	-0.0050999999999999	1.3721	-1.24215	1.2186	1.84785	1.5977	1.05175	-0.67315	0.2026	0.0738499999999999	1.49595	1.82055	0.2457	1.5405	-0.1306	3.08765	1.07145	-1.5713	0.29905	1.36305	0.397	1.7594	-0.3446	0.7216	2.0487	0.61395	1.76795	0.1878	2.0392	1.1474	1.32665	0.13885	0.0602000000000001	0.280250000000001	2.23545	1.87505	-0.17735	1.60985	1.5403	0.89745	0.4938	0.9907	0.67155	1.2427	0.91545	1.481	1.7794	1.6853	-0.4404	3.20355	2.45695	1.7	0.06875	0.83075	0.8444	2.6977	1.7551	1.21745	2.16445	2.5691	-0.3716	1.9619	0.55255	2.1525	3.33165	0.41745	1.8521	1.11805	1.91395	0.34995	1.44725	1.18135	2.3173	0.7233	0.99485	1.80295	-0.0214999999999999	1.27565	0.2275	-0.1604	0.62185	1.1492	1.7243	-0.5453	1.40845	0.07935	-1.24865	2.66095	1.76675	0.3848	0.8675	0.1116	2.58105	2.10105	1.2049	0.8601	-0.3041	-2.2702	0.89475	3.3967	0.4016	1.63255	1.712	1.08875	1.22595	1.191	0.98135	0.78315	0.7377	0.68245	1.1061	1.3694	-0.2624	0.29005	0.88155	1.38235	0.5548	0.9726	1.74545	0.4558	1.59585	0.188	1.6929	0.1019	0.0539	1.69325	1.5226	2.1145	1.66805	0.8539	3.2362	0.64445	2.5421	0.86005	1.05275	2.05875	2.89965	1.31335	0.959	0.38575	1.69745	1.49805	1.08495	-0.4178	0.0405	1.4974	0.8123	0.43155	3.944	2.2328	0.3634	2.0966	1.8661	2.05245	0.61585	1.5099	1.19275	0.6525	1.5415	0.75615	0.46655	1.1528	1.22145	1.004	0.7595	1.44005	0.82205	0.6932	0.7905	0.23265	0.554	1.60745	0.3785	0.45385	0.29785	0.8827	0.47225	1.9247	1.45365	1.49965	-0.15665	0.63205	0.9268	-0.3061	1.7012	2.92985	1.0276	1.0595	2.013	0.73335	0.27745	0.7607	1.93165	-0.5193	0.61735	1.77055	0.76125	1.28955	0.1542	0.6594	1.1999	0.3497	0.8389	0.158	0.18675	1.0233	0.5384	1.46785	0.9841	0.6368	0.2237	1.20975	1.4098	1.49585	1.3059	2.2489	-0.0441000000000001	1.28225	0.4174	1.33365	0.3413	1.8333	0.445	0.7327	1.32085	0.654	0.9031	0.02695	1.0652	0.7684	0.70625	-1.92085	1.0182	2.74955	1.5383	2.4819	0.4265	1.3139	0.08125	1.3482	-0.4916	2.1319	1.60945	1.73095	-0.13995	0.56205	2.37605	1.15105	1.3994	0.17685	0.4278	0.95895	1.608	0.63425	0.5519	1.45655	1.4451	0.56135	-0.1362	0.5975	0.56955	0.1701	1.8568	1.61325	2.34445	3.1022	1.6997	0.4511	1.36575	1.1742	0.8358	1.2608	1.4048	0.69475	0.4711	1.66605	-1.148	0.40235	0.5675	2.3449	0.8316	0.17375	1.58545	1.9683	0.9098	1.0637	1.6791	1.84495	1.91075	0.77455	2.0326	3.1963	0.8826	0.15515	0.2131	0.06755	-0.50495	0.62355	-0.00995	0.1086	0.240899999999999	0.372	-0.3132	-0.78555	0.23575	0.9104	0.18945	0.1263	-0.7111	1.0015	0.08195	0.1962	0.90645	0.9554	-0.45545	0.17195	-0.59955	1.05235	0.3149	-2.35255	-0.1495	0.8373	0.54595	-0.35295	0.3117	1.64565	0.41645	1.02085	0.36615	0.5951	-0.21495	1.30665	-0.6722	0.3307	0.1288	1.6837	-2.23055	0.9369	0.37425	1.13125	0.6885	0.6841	-0.03845	-0.88485	1.3274	0.3042	1.28185	1.00415	0.47145	0.50595	1.42985	1.35045	0.79105	4.22075	0.9155	0.67735	-0.0343499999999999	0.6393	0.64285	2.982	0.63865	-0.3678	1.33855	1.091	0.7374	0.8454	-0.34305	0.378	-1.7504	1.9036	1.4207	-0.0072000000000001	0.47935	2.7744	2.97895	0.56655	1.3105	0.48335	1.7978	0.5686	0.50965	1.09655	-1.44865	1.79245	0.65525	-1.26645	1.228	1.4848	1.46705	2.91625	0.7146	-0.71185	1.2873	0.37255	0.73245	0.07595	1.0647	1.13825	2.71985	4.6504	-0.8302	1.2345	-0.4042	1.609	0.65015	1.40625	1.6062	0.92595	-0.29575	0.03255	1.6453	0.58155	0.97645	1.78085	1.47925	2.5553	1.2579	-0.0397000000000001	0.2061	1.7134	1.37325	2.2426	0.16715	0.78215	0.5611	1.9276	0.48545	1.5503	0.40585	2.201	0.5182	1.04	1.1037	1.85945	1.7712	1.757	2.0098	1.6188	2.82785	0.98525	-0.5686	2.12795	0.4157	1.52815	1.777	-0.0825500000000001	0.66515	1.33185	0.84535	0.64835	0.2783	2.65975	0.0029	2.6312	1.156	0.323	1.3814	2.1428	0.3955	1.99525	2.3005	0.81935	2.1396	0.97445	0.8131	1.57965	0.64275	0.81625	1.854	0.46825	0.64715	2.67955	2.9553	0.5745	0.80695	1.0583	1.4024	1.72035	2.25925	-0.4995	1.2668	-0.52165	2.61595	1.40935	0.6278	2.68165	1.8144	0.63855	0.93745	0.81025	0.8942	0.89065	0.1214	2.66955	0.22685	0.85205	0.7196	3.1393	0.8042	1.75575	1.76805	1.42085	2.20905	0.2456	1.46555	-0.25385	-0.415	0.5447	1.7799	0.73135	1.4818	1.0977	2.23115	1.3106	1.11905	1.9114	0.7665	0.8075	1.04005	0.9931	0.42925	1.8143	2.0367	1.4403	1.6255	0.6686	1.45845	1.15725	1.1	0.3407	0.291	2.86735	0.91055	3.50705	2.1036	0.44575	1.43165	1.9132	2.166	0.783	1.92345	0.92825	1.08365	2.87165	0.31795	1.33175	2.11285	-1.15565	2.10285	1.04885	2.04305	0.07715	1.41155	1.51745	1.0893	1.07785	0.67425	0.60315	1.2732	0.7044	2.15615	1.4881	0.7227	0.71915	1.7089	-0.25835	0.8823	1.7058	1.3893	2.03795	0.3199	-0.0304	0.056	2.267	0.5119	0.21065	0.77605	1.1425	0.8245	1.86435	0.55795	1.0634	0.16135	0.2386	0.69435	0.3059	0.9299	1.38095	1.791	0.72585	1.95745	1.0345	-0.1142	1.0341	1.50925	-0.27685	-0.43875	2.10535	0.0359499999999999	1.28715	0.79885	1.55275	0.63475	0.10785	1.0354	-0.25495	0.36215	0.0883	0.31525	0.6738	0.6908	-0.131	-0.05575	1.54055	0.0105	1.4454	1.3819	0.2908	2.82875	0.5138	0.60495	0.28945	0.9809	3.22745	0.68205	1.4053	-0.0609500000000001	0.7164	0.14665	1.3825	2.373	0.76545	0.7502	0.84835	1.1994	0.9659	0.7601	1.5112	0.38725	0.0007999999999999	2.69405	0.3931	1.30775	2.43975	1.57875	1.4167	0.69435	1.6504	-0.00805	0.4356	0.7323	1.26445	-1.55455	0.1991	4.19485	1.756	0.05695	0.4223	2.77375	0.94935	0.90785	-0.0429	0.55945	0.0041	0.57275	0.028	0.6758	0.4991	-0.4286	0.29355	1.033	1.33745	0.73665	-3.7486	0.86135	0.4868	0.2029	0.51195	0.6606	1.346	0.0336	0.0026499999999999	0.6379	0.3934	-0.311	-0.65365	0.25205	0.8125	-0.26145	0.78955	2.5667	0.6498	0.19925	1.4157	-0.101	2.37105	0.9992	2.40065	0.3012	0.05165	2.47405	-0.19985	-0.0106499999999999	2.0718	0.5658	0.16595	0.56725	-0.0281	0.23355	0.1629	-0.38985	0.39095	0.3928	1.33015	1.1651	-2.68595	0.1092	0.0948	1.1627	1.12185	0.46415	2.27625	-0.3582	0.6757	1.0937	0.35995	0.60475	-0.0957499999999999	0.27515	1.0282	-1.7797	-0.07715	0.08155	-1.35155	1.00165	0.7818	-0.4586	0.8452	0.1396	0.2917	-0.43095	0.8078	1.1938	0.63595	0.6766	1.29745	-2.33425	1.38395	-0.74535	0.63745	0.97075	3.25655	1.2432	1.08065	0.38755	-1.9075	0.58465	1.36325	0.02965	1.1899	2.0387	1.8038	0.7449	0.31645	-0.5739	1.36225	0.3394	0.1295	0.3012	-0.696	-0.2477	1.74105	1.8629	2.104	1.9782	3.3382	0.92075	-0.0463	1.5332	1.0414	-1.2975	1.2894	1.8148	1.667	0.8124	0.66415	0.74415	1.1183	1.0797	2.64265	2.05755	1.04785	2.90695	1.04725	0.16615	0.25615	1.57355	0.9083	1.27685	0.74625	0.69125	1.391	0.59075	1.93705	-0.9389	0.15955	2.0968	1.0321	1.6484	1.83225	2.12215	1.8845	0.3627	0.6337	1.54215	1.3214	2.6453	1.3378	1.52945	-0.4541	2.1896	1.9687	-0.64145	1.5863	0.31295	1.4711	1.23965	0.61895	1.03365	2.7185	0.7554	1.58445	0.48255	0.8561	1.31905	0.7313	0.08545	-1.18615	-0.28335	2.15545	0.97305	1.1273	0.2505	-0.44145	1.10905	1.9991	1.47435	1.4762	0.64915	0.46155	0.74695	0.5819	0.5722	2.83725	2.6695	0.4788	1.3729	1.12885	1.9828	1.56495	1.17335	3.0904	0.49145	0.3437	1.9315	2.0685	0.159	1.14175	0.53135	1.56315	3.6409	2.0986	1.3429	0.595	0.5062	-3.33515	0.6038	0.13435	1.9895	1.02445	1.4787	1.93625	0.83815	-0.4836	3.4833	2.0727	0.9906	0.49895	3.503	0.2026	0.23085	0.80225	-2.4956	0.4173	0.8327	0.16975	2.4366	1.14685	0.60585	4.19065	1.70855	-0.0893000000000001	-0.78845	1.8119	2.4416	0.84745	0.5177	2.1656	1.93585	0.67675	1.08995	0.96945	1.10725	0.0123000000000001	1.3577	1.3421	1.41595	3.20985	0.4029	0.04515	0.0429999999999999	0.3352	0.0442	0.54705	1.687	1.19945	0.05995	2.98995	1.11065	0.5838	0.1555	1.97635	0.1585	1.81785	1.31145	0.2971	2.1322	1.24945	0.1182	0.6834	1.32215	1.9955	0.87545	2.2245	0.73415	1.2526	0.9721	0.81805	2.7103	0.3875	-0.737	1.9509	2.22955	-0.1087	1.47285	1.0669	-0.194000000000001	0.54565	1.25255	1.4668	1.80405	0.1737	-0.9146	-3.6121	1.86755	0.7003	1.22565	1.12965	0.80615	0.1385	0.55415	1.46295	1.5816	2.41445	1.38615	0.993	0.2954	-0.3702	0.59095	1.04215	-0.2998	0.9011	-3.28385	1.4734	0.5358	1.0745	2.0282	1.6414	0.72	1.00055	2.07185	-1.31395	0.2363	0.60845	-0.0125	-0.4471	1.44975	1.01955	2.07075	0.1525	0.86305	0.27225	1.6606	2.3686	0.4887	-1.10525	0.4558	0.2149	0.20135	1.8676	1.2712	-0.10575	0.36775	-1.60325	0.4449	1.0526	1.02035	0.16115	2.14345	1.1391	1.0963	0.7988	1.4288	1.51665	1.18975	0.21915	1.3564	0.2933	1.77125	-0.7696	-0.0776	0.0128	-0.1392	0.285	-0.4151	4.5069	0.0162	0.2674	1.2095	-0.6946	1.3553	0.3888	-0.1832	-0.0078	-0.3702	0.2054	-0.1224	-0.2637	-1.2144	-0.1468	0.1193	0.1947	0.1386	-0.1595	0.3597	-0.5661	0.5998	0.4192	-0.0233	0.329	0.1298	-0.4242	0.0387	0.0669	-0.4961	0.0693	-0.3199	-0.4318	0.1021	-0.0867	-1.1216	-0.1096	0.171	-0.4582	0.148	-0.8411	-0.1241	0.4239	-0.425	0.1581	0.137	0.1076	-1.2668	0.3671	1.836	-0.5052	1.1659	-0.3648	0.3302	-0.9192	-0.6063	0.1744	0.2705	-0.7599	0.3764	0.1179	0.0061	0.1748	-0.2302	-0.7074	0.0553	0.9098	1.1903	0.3874	2.4292	-1.6596	-0.3593	0.7489	-0.0566	0.66	-0.7673	-0.4883	-0.3837	-0.0927	-0.0025	-0.1336	0.4672	-0.2665	-0.2067	0.4614	0.5732	0.5768	1.6771	1.0107	-0.0273	0.6072	0.5162	0.6538	0.3924	1.8148	1.4876	0.5484	-0.8041	0.9886	1.383	0.6972	-1.1888	1.769	1.0196	2.0717	-0.9749	-2.5603	1.8716	3.7558	-0.0857	0.2799	-0.4246	0.1883	0.1909	-0.6086	-0.7507	-1.2694	0.4701	0.0901	4.3112	3.7402	-0.372	0.3195	1.3162	-0.7985	1.8019	0.4488	2.0104	1.9186	0.483	1.2674	-0.6078	1.908	0.5868	1.1877	1.4743	0.2046	0.2198	1.0252	-1.1793	1.3557	0.9995	0.0591	-0.1992	-2.3763	1.2018	1.1009	0.2787	2.1333	-2.1817	0.0722	-0.5883	0.3457	-1.323	-0.5788	0.5519	1.8187	0.7275	0.1317	-0.3469	0.7401	-0.678	1.0077	2.0875	1.5783	2.4185	0.6215	0.7418	1.7582	1.1505	0.3032	3.807	0.1047	0.3191	-0.9775	0.7311	1.1751	2.0507	-0.298	1.1931	0.4982	1.4555	2.4527	1.0057	2.3118	2.3761	-0.6627	1.0324	1.8341	-0.3051	0.532	1.0827	0.8389	1.1926	1.4365	1.1123	1.7996	0.4822	0.1548	-0.7941	0.5622	2.9778	1.3316	1.7156	1.0661	1.5915	0.7016	0.881	0.6851	-1.4258	1.8244	1.7902	2.2451	0.1866	0.7169	0.0367	2.6036	0.6675	1.0379	0.075	2.0049	1.791	0.8592	-2.2383	0.3604	0.5796	-1.0147	1.4769	-0.435	1.2914	0.9084	-1.6511	0.9636	1.3075	1.0304	-1.1228	-0.1449	-1.1985	2.9061	1.0078	0.7475	-0.7953	1.38	0.1764	0.7097	2.7164	1.573	0.888	0.2255	0.373	0.3953	-0.1699	1.2748	-0.8669	2.0824	-1.0836	0.5497	1.9825	1.5146	1.932	1.1928	0.7634	0.0279	1.3433	-1.347	1.0581	0.7314	0.1665	1.1937	3.3632	-0.4484	0.3898	0.8923	2.7252	0.0435	2.1043	0.3757	1.8666	1.1417	2.9164	1.3708	0.4546	0.4238	1.0214	1.4909	0.9963	1.906	1.0957	0.3408	0.4684	-1.2107	1.3275	0.1602	0.1431	1.0441	2.6992	-0.5992	1.8641	3.0598	0.5195	-0.3942	0.441	0.3633	0.4895	0.9632	0.5637	0.2346	-0.2637	-0.9265	0.0308	-0.0586	0.0053	-0.0469	0.6751	0.0912	-0.9431	0.2377	0.8086	0.1897	0.6155	2.2337	0.7217	0.1991	1.9698	4.0696	0.4255	0.1148	0.2319	1.2583	1.5923	-0.2445	-0.4587	0.2689	1.1994	1.4682	0.9874	0.8713	1.1885	1.5914	1.2268	0.762	2.7258	0.6493	0.4071	5.9616	0.6944	0.3969	0.3737	0.1487	0.6982	0.5509	2.2173	-1.6154	1.7984	2.0202	0.6218	1.0335	0.2599	-0.393	1.647	1.4703	0.1544	-0.4322	0.3723	0.4862	-0.1476	0.1185	0.2609	0.5703	-0.1628	0.919	0.5078	0.4636	-0.2156	0.3342	-0.6686	-0.0196	0.2019	0.0542	0.2317	0.4003	0.2729	-0.3937	0.3445	0.3216	1.3945	0.2112	0.9654	0.3275	-1.1788	-0.2992	-0.0508	0.8305	0.7536	-0.7921	2.406	0.6078	0.2958	-0.042	0.2001	0.5096	0.5116	-0.2003	-0.3537	-0.757	1.6213	0.5184	0.1046	1.068	0.0395	0.2888	-0.3409	1.3012	-0.1766	-1.0089	0.2045	-0.508	0.7036	0.5289	1.0026	0.9223	0.5612	0.5688	0.0584	1.0064	0.5385	1.2191	0.5685	-0.1541	0.5348	0.1758	1.0606	2.1946	1.0372	0.73	0.0673	0.1188	0.4177	3.1229	-0.1088	0.2646	-1.5922	1.719	0.0103	-0.6437	2.4067	-1.195	0.5513	0.679	0.2694	0.7057	1.2342	-0.3929	0.0437	-0.1707	0.554	-0.3234	0.0866	2.6421	1.0407	0.9943	0.7195	0.3949	2.3945	0.2648	0.1252	1.7458	0.1236	0.105	-0.0119	1.9837	0.2536	-0.1452	-0.1584	2.2868	0.3638	-2.2138	0.6522	-8.1719	0.9323	0.9355	-0.6944	0.1932	-0.2095	1.3095	0.0562	0.0987	1.2576	2.3104	0.3374	1.1148	0.082	0.5775	-0.0667	0.2218	1.0357	2.7691	-0.0344	0.7036	1.1594	1.9371	-0.3834	1.2252	-0.8003	0.8538	0.8346	0.1467	1.9963	0.8361	1.0993	0.1851	0.3082	0.9018	0.3088	-0.2509	-1.0792	1.1525	0.6248	1.6917	0.5942	1.5348	1.4222	0.3294	1.0311	1.8298	0.4243	1.0883	0.5629	0.2209	0.3495	2.3938	1.0601	-1.1388	1.0601	0.6726	0.0179	1.9773	-0.5939	1.1961	-0.1469	0.8553	-3.2693	1.7741	0.7934	-0.6599	1.3092	0.2987	-0.334	-1.679	0.519	0.1713	-0.491	0.1295	1.8707	1.8497	0.6032	1.1971	-1.506	-0.0295	0.5438	2.2577	2.7326	0.7899	1.225	1.0982	1.7285	-0.2615	0.1098	1.4476	-0.2306	-0.38	1.2636	0.2899	0.0063	0.204	0.17	0.4949	0.1581	1.1589	0.3359	0.7119	0.2851	1.2169	0.0029	1.2356	0.9102	0.9565	1.3302	0.8252	1.3137	1.4608	-2.3997	-0.6189	1.9667	1.236	1.1239	1.9057	2.1757	1.4776	2.1478	-0.1135	1.285	-0.9926	1.897	2.4604	-0.2618	0.5146	0.4801	-0.1735	0.3987	0.4908	-0.1631	1.9003	-0.3773	1.4614	2.2799	1.2857	0.0637	1.629	1.6173	0.0994	0.2114	0.3771	1.8246	0.0673	2.465	-2.6166	0.2131	0.0297	1.0649	-0.6824	1.4286	1.3548	-0.4364	0.6837	0.5819	0.0396	1.1448	2.1509	0.4451	0.5762	2.0164	0.5475	-0.0625	1.317	-0.3547	-0.5439	-3.3206	0.2295	0.2548	-1.3462	0.4707	-0.3086	0.3088	-0.5867	0.0619	0.0951	0.0446	0.1655	-0.5526	0.1294	0.0749	0.0721	0.2132	1.3291	-0.0005	-0.0696	0.2494	0.0661	-0.814	0.2876	-0.1254	1.2811	0.0765	0.2182	0.4078	0.6497	0.9539	-0.0645	0.1629	0.0199	0.5453	0.0612	0.2949	0.5161	0.4494	-6.0555	1.3882	0.3768	0.0152	0.4916	-0.3149	1.0827	0.0532	-0.0187	-0.1066	0.2178	-0.1737	1.4071	0.2289	-0.6426	0.2529	-0.3471	-0.6588	-0.6029	0.3411	0.271	-0.0068	0.3803	0.7282	0.3337	0.1743	-0.0287	0.2311	0.2834	-2.3228	0.0836	-0.2237	0.133	0.4025	0.8367	0.1539	0.133	-0.1837	0.2904	0.386	0.6322	0.8375	0.4284	0.2138	-0.0719	-0.2955	-0.4015	-0.0476	2.0779	0.4664	-0.4863	-0.1328	0.2122	-0.2568	0.0016	-0.5111	-0.8209	-0.1927	-0.0845	-0.4903	-0.1529	0.7128	-0.2961	-0.7905	-0.3516	-0.9631	-0.5918	-0.0676	0.2558	0.0829	-0.5789	-0.3048	-0.4303	-0.5373	0.2993	-4.3932	0.0581	-0.3637	-1.6396	-1.5801	0.21	-0.511	0.0895	-0.8084	-3.1705	-0.9532	0.4827	-0.1809	0.1526	-1.7915	1.1589	-1.0617	0.3115	-0.6099	-0.1222	-0.3624	0.8079	-1.8943	-0.5949	-0.6068	0.0722	-0.8089	0.0289	0.0133	-0.0087	-1.0266	0.1373	0.4694	-0.4091	-0.7105	-0.5871	1.3294	-0.1876	-0.0383	0.3646	-1.19	-0.1271	-0.9412	-1.1338	0.3714	-0.0342	0.7241	0.6869	0.4717	0.4597	0.634	-0.2648	0.2415	0.3802	0.4993	-0.3394	1.696	-0.407	-0.477	0.3942	-0.0587	0.0988	-0.4222	0.4719	0.0527	0.8566	-1.4952	0.0068	-0.1746	3.9794	0.1635	0.2795	-0.5257	0.0373	-0.7001	0.0018	0.1172	-0.2805	-0.3018	-0.064	0.0687	0.2028	0.275	-0.525	-0.8653	-2.2053	-0.8116	-0.1175	-0.7423	0.0823	0.1977	0.6431	0.7252	0.4292	-1.8564	2.7348	0.1156	-0.5467	0.1386	-0.2121	0.9287	-0.0877	0.256	1.8242	0.3413	-0.7172	-0.723	0.6561	-0.764	0.0993	-1.2662	-0.1141	0.4129	0.605	-2.0725	-0.4141	-0.3516	0.0733	0.0878	0.3264	-0.1225	0.0601	0.5792	0.1018	1.7078	-1.2741	-0.194	0.0196	-1.613	0.6109	-0.0313	-0.9228	1.2592	-1.2518	0.9986	0.815	0.311	0.5644	-1.1036	1.3445	0.8479	-0.5187	-0.0033	-0.1815	0.9903	-0.1651	-0.1338	1.1916	0.551	-0.1078	0.3755	-1.525	-0.2614	0.1858	2.4564	0.1171	0.6794	-0.6962	0.266	0.2251	1.0837	0.1089	2.5636	0.0333	0.8537	0.1446	1.7162	0.8612	0.5573	0.7494	0.4876	-0.4767	1.8936	-2.2904	2.3998	0.868	0.2438	0.3899	1.0979	1.2096	0.2298	-0.1931	0.3309	-2.4604	0.3676	-0.0411	0.0721	0.923	-0.1165	0.9108	-0.095	1.2017	1.8949	-1.0787	0.3525	0.586	1.5778	1.3545	0.1485	-0.2082	0.6625	0.4898	0.0619	-0.0018	2.056	-0.0558	0.5799	2.5258	-0.0157	-0.0258	1.1912	0.0006	0.0033	1.3675	0.1903	1.4498	0.5411	0.6791	0.7277	-0.0774	0.2761	1.5926	2.1861	0.2118	0.6039	0.8055	0.6159	0.2526	-0.4851	-0.0757	-0.0361	-0.6387	1.4457	2.015	1.0021	-0.1164	-1.025	0.6533	0.5482	1.2075	2.7142	1.9926	1.2775	0.9545	0.2087	0.4232	1.3405	1.2517	1.9541	0.9258	0.0686	0.2142	1.525	1.4205	-0.0147	1.567	-0.0445	1.9318	0.7054	0.0204	0.3189	4.6183	1.1258	-0.1742	0.5929	2.5213	1.0571	1.1693	-0.0742	2.1479	0.1945	-0.4293	0.8143	0.139	1.5753	1.2726	2.053	0.6063	1.7259	0.5111	1.489	1.2789	0.092	0.8151	0.6555	0.692	0.7304	1.7408	-0.5034	2.5244	1.0053	1.8684	0.0029	0.6006	1.2564	0.7282	-2.693	1.9456	2.0965	0.1502	0.8791	1.3043	1.437	-0.6755	0.7786	0.4808	-0.1123	-5.7923	1.5706	0.7258	2.1083	1.7538	1.9958	1.3493	1.4005	-0.5658	0.0925	3.0548	0.3409	1.5494	3.3366	0.3118	0.5607	0.3768	1.1763	1.3247	1.5218	0.8526	1.5562	1.2018	0.2536	1.315	3.2712	1.1423	0.667	-0.016	0.3468	-0.5323	0.1549	-0.0285	-1.2647	0.1116	0.0449	-0.0299	-0.5862	-1.3076	0.7619	-0.5091	-0.329	-0.1718	-1.4458	-0.3806	1.1918	-0.8063	3.0509	-1.0994	-1.3042	-0.8863	-0.0384	0.7703	-0.4522	-1.6604	-0.378	-0.0927	-0.1657	-1.8691	-1.824	0.3015	-0.7333	1.4449	0.127	-0.3675	0.7627	0.5076	-0.3357	0.2883	-0.0156	-0.4481	0.3231	0.8552	-0.2881	0.6866	-0.6863	0.6706	-0.9032	-0.1249	-0.05	-0.7609	-0.1879	0.576	-0.1621	-0.6821	-1.6514	-0.0013	0.0381	-0.0789	0.2324	-1.1405	-1.0876	-0.9953	-0.1657	-0.0932	-0.4328	-0.8165	0.5144	-0.1878	0.1382	-1.3114	4.4211	-2.2274	-2.494	2.4156	-0.2354	0.675	-1.5722	0.1999	-0.113	0.0403	0.2163	0.1385	0.0122	-0.6368	-1.2618	-0.8305	-1.361	0.4384	0.2229	0.875	-0.3151	-0.3383	-0.5809	0.1096	-0.2602	0.0338	0.459	-0.5052	-1.0546	-0.1946	0.1222	0.3092	0.3459	-0.3427	-0.8791	-0.6298	0.1235	-1.3824	-0.1171	-1.5635	0.6473	0.1693	-1.4186	0.8764	-2.1615	0.3694	-3.3124	0.4173	-0.1324	0.5706	-0.5772	-0.2029	-0.1431	-0.2279	-2.8331	0.1508	0.05	0.5122	0.1742	-0.0657	-0.0548	-0.3675	0.6306	0.9778	-0.6773	0.4175	-1.0538	0.0182	-0.0245	-0.188	1.0347	-2.9877	-0.4911	0.0628	-0.1231	0.3316	-0.3699	-0.8827	1.6182	0.0082	0.0166	0.2283	-0.0844	0.2815	-0.4747	-0.1669	0.3449	-0.2851	-0.9927	-4.0332	0.7663	-0.0941	-0.2177	-0.7436	1.497	-0.7364	-0.5186	0.5941	0.078	0.2162	-1.6867	0.1096	0.0004	-1.1272	0.4907	0.1063	-0.2005	0.5742	0.1772	0.4229	-0.0985	0.2454	0.5028	0.7171	1.215	-0.2247	-0.3124	0.225	0.5197	0.6528	0.0062	0.5413	0.4705	-0.1865	0.1847	-0.4871	0.6378	1.0729	-3.201	0.332	0.6047	-0.1861	0.9829	-1.507	0.7765	-0.8521	0.1811	-0.1471	0.8482	-1.2141	0.277	3.7579	1.3859	0.2359	-0.3672	2.0095	0.3489	2.0541	-0.1248	-0.0013	-0.3858	0.446	0.7096	0.2798	-0.1975	0.1564	0.76	0.4295	-0.4301	0.2161	0.8513	0.2512	0.1191	0.3206	-0.7132	0.809	0.5046	1.171	0.727	1.5225	0.6215	1.1489	0.8967	0.1509	-0.1734	1.0281	4.5651	-0.0903	2.1815	-0.5157	0.5529	-0.0762	0.2095	0.9786	0.4166	2.0328	0.9601	0.8475	0.5513	-0.1817	0.5422	-0.1489	3.0692	1.7779	0.7352	0.9037	0.3058	2.0146	2.1948	-0.0622	4.0226	2.0767	-0.2344	0.9062	0.3151	-0.4662	0.576	0.4631	0.3305	0.2254	3.0131	0.1175	0.8388	0.2173	0.2026	1.1609	-0.0157	1.4975	-3.3266	1.7047	1.6364	1.1881	0.4731	1.5697	0.6974	0.3628	3.7492	-0.6224	0.2954	2.1335	-0.4835	1.4403	1.4539	1.7408	1.3458	1.7691	1.0016	1.1832	1.4976	0.6094	0.1089	0.893	1.4369	-1.1235	1.9043	0.0166	0.0973	1.9957	1.6981	0.5793	2.2048	2.4335	-0.2592	1.3516	2.7622	1.139	0.1251	1.0459	1.783	1.6907	0.231	2.9607	2.5271	2.5947	0.5431	0.5259	0.722	-0.0275	0.8534	-0.6068	-1.1194	0.6602	1.0014	1.0699	1.5621	1.8568	2.6983	1.0311	-6.2796	3.0848	0.7861	2.269	1.2665	1.4606	1.1283	0.4501	0.2893	-0.4144	0.3799	0.4653	1.0408	2.4285	1.8322	0.2854	1.0653	0.3391
1524_Baseline	3.2197	-2.90805	-0.16355	0.3484	-0.17535	-0.8514	-0.68055	0.0835	-1.18845	-0.69165	-0.78945	0.3179	-1.0615	0.0698	-0.20225	-0.4665	-0.6107	-0.24205	0.30805	0.1513	-1.9238	-0.28445	1.6816	-0.42105	0.89625	-0.82215	-0.066	0.93155	0.2228	1.8946	-0.17355	0.3184	1.1202	1.5799	-1.18915	0.40865	1.1753	0.3903	-0.4293	1.3449	1.51495	0.79775	0.31075	0.0962000000000001	0.75965	1.5726	2.1381	3.19375	1.6928	1.27935	0.5775	2.72645	1.88995	1.83845	0.3179	0.00755	0.5311	1.41235	1.461	0.99535	-0.0798	0.3567	1.80815	1.1434	0.9821	-0.2182	-0.27085	-1.5308	-0.0043	-0.0453	0.0098999999999999	0.72495	0.8112	0.72945	-1.15945	4.7412	0.9851	3.07225	0.13565	1.49645	1.2431	1.1678	0.5896	1.01445	1.58205	2.27615	0.39845	-0.10115	2.40435	-0.2614	0.7563	2.2677	1.5038	1.52825	2.17335	1.29325	1.34215	0.76075	0.72805	-4.71125	1.03735	1.2773	1.51165	2.8301	1.66495	1.33385	3.26765	0.8783	2.1235	0.7357	0.44465	0.5876	2.1716	1.1385	0.71935	1.8347	-0.22085	1.2638	0.5146	1.49465	1.75725	1.36475	-0.31	1.0401	0.42465	2.96515	1.51015	2.34875	2.33555	0.6008	0.80875	0.781	-1.3423	1.615	1.81625	1.78685	1.4144	4.1921	2.0301	0.22935	0.86005	0.48555	2.61635	0.4544	-0.0254	1.7779	1.60475	2.0268	1.04735	0.1464	2.14485	0.95655	0.18885	3.29225	2.20995	2.4372	2.59665	2.51395	1.11235	1.32265	0.93885	0.4446	0.104	0.65565	-0.25925	0.5976	-1.0963	0.5068	2.6131	0.62435	2.2854	2.08685	2.0662	-0.26525	1.2616	2.87405	1.8345	0.90485	1.13805	0.5004	4.38055	1.3571	1.1363	1.94025	1.23075	1.2488	1.35075	-0.2032	1.18975	1.65675	-0.06465	0.8435	1.71315	1.53085	0.90885	2.29125	1.77825	0.8093	1.60455	0.289	-0.0434	3.3773	1.08525	1.4039	1.528	0.83105	1.4995	0.9916	2.69885	2.4481	1.00165	-0.1	0.5475	-0.16925	1.10375	1.39345	2.93975	2.40795	1.47455	1.2924	1.7505	1.48515	2.11025	0.9048	1.9568	1.4131	1.5751	0.6204	1.43875	0.6917	1.9194	2.1963	1.2885	0.6635	1.34865	0.44865	2.4926	0.5557	0.7997	1.3794	1.86775	0.9373	2.86545	0.1509	2.1293	0.83005	0.17285	1.3838	2.09705	2.7662	1.20555	1.25975	1.47275	0.9168	0.30085	3.1111	1.09465	0.4715	2.4531	2.0089	1.106	0.71665	3.2324	1.05695	1.0365	0.8359	1.28635	0.95745	0.60645	-0.03005	2.7564	0.96905	2.7018	0.9891	-1.47645	2.9441	1.2077	1.7523	1.6699	2.0497	0.33155	2.13275	1.56985	0.88395	1.20125	0.97925	0.47345	1.05365	1.7761	1.3859	0.87645	0.9487	-0.23075	1.0672	1.80055	0.664	-0.28215	-0.0048499999999998	1.651	0.7755	0.54725	0.9666	1.9079	1.3998	0.6341	2.8467	0.80905	0.94895	0.58275	1.43755	0.7463	0.9183	0.67845	0.34275	1.769	0.8877	0.53005	1.21365	2.71395	0.4104	0.3417	1.8334	0.83375	1.71155	0.0726	0.3828	0.50665	1.05095	1.88985	1.12625	1.34095	0.8422	0.514	1.4212	1.55695	0.10535	0.91185	0.4942	0.6248	0.5703	0.8078	0.4879	1.5688	-0.2607	1.24745	1.43705	0.67555	1.55115	0.17295	3.187	1.50525	2.26335	0.7647	0.7846	1.2159	1.6691	-0.3274	1.77405	1.10395	1.31405	0.97495	1.2227	1.9855	1.09055	1.84675	2.38335	1.42205	-0.2318	1.2083	0.1456	0.0090499999999999	-0.34205	-0.0507	-0.38525	0.26455	0.0233	0.88055	0.49235	0.74805	2.1278	-0.38145	-5.61025	-1.3775	0.3902	0.0061499999999999	-0.00905	-0.5542	-0.11885	-0.41225	-0.17455	0.47425	-0.57755	-0.20525	-0.57445	0.53065	-1.93615	-0.68895	1.2757	-0.31185	0.5719	0.3656	-0.10155	-1.71605	-1.2492	-0.85915	-0.17655	0.59085	1.7782	-0.8478	0.14685	0.8125	-0.00855	-0.66615	0.1253	0.2748	-0.23455	0.14725	-0.1127	-0.15995	0.6118	0.89655	-0.5497	-7.9933	1.1091	1.3065	0.27925	0.2419	2.38205	0.6817	0.8832	0.22365	0.52265	2.18715	0.74715	1.60065	0.95865	0.71585	0.60045	-1.0722	-0.57615	0.77785	0.37575	-0.63125	-0.9238	0.1781	1.37025	1.1912	0.67545	1.0936	0.60415	-0.83665	-0.0168999999999999	-0.12185	1.29255	1.84375	0.0628000000000001	1.4933	-0.2097	1.53725	0.80845	-1.9972	-0.19935	1.16605	0.1259	1.4427	-0.2567	-0.2256	1.1574	0.58545	1.53895	0.6405	2.3443	1.2691	1.00335	1.22115	-0.2182	0.40875	2.08165	1.34445	-0.19955	1.38035	0.8297	0.0210499999999998	0.7894	0.2988	0.72365	0.5941	0.50855	1.4521	1.1525	0.8203	-0.1969	3.20105	2.39025	2.9468	-0.27945	0.81925	1.2599	2.8015	1.6138	0.91815	2.58195	2.8725	-0.5394	1.8411	0.24055	2.4388	3.51675	0.17335	1.829	0.93305	1.43195	0.45165	1.41545	1.05805	1.5269	0.0396000000000001	0.74485	1.40865	-0.0597999999999999	0.42045	0.2255	0.0427999999999999	0.27715	1.1436	2.2515	-0.4892	1.56745	-0.15215	-0.97485	2.83625	1.68535	0.265	0.3426	0.2878	2.28755	2.52935	1.7494	0.9192	-0.0801	-2.0445	0.54605	3.6259	0.3849	2.55445	1.7925	0.70025	1.30055	0.612	0.90195	0.65515	0.7713	0.67565	1.0178	1.057	-0.207	0.15015	1.27465	1.27145	0.1728	0.6372	1.36375	0.1325	1.49925	0.221	1.3725	-0.321	-0.2908	1.17345	1.2464	1.9784	1.48955	0.6063	3.1239	0.37195	2.486	0.77645	0.91085	1.45305	2.40455	0.81605	0.2199	-0.34295	1.73185	1.46255	0.84395	0.5769	-0.3743	1.2989	1.0949	0.0908500000000001	3.8744	2.0853	0.0995	1.5885	1.3881	2.13955	0.31115	1.0866	0.96535	0.3573	1.4699	0.70515	0.60395	0.9032	0.77855	0.0264	0.5163	0.85645	0.36755	0.3608	0.3396	-0.05715	0.6219	0.84415	0.0898000000000001	-0.19065	0.01215	1.6812	-0.0493500000000002	1.7642	0.87325	2.02505	-0.57415	0.53755	0.843	-0.8464	1.6506	2.80165	1.4522	1.5393	2.1849	0.88935	0.03345	0.2291	1.81415	-0.8937	0.72265	1.59115	0.70575	1.04905	0.3166	0.6557	1.2067	1.1647	1.2726	-0.1003	0.35145	0.9756	0.8119	0.83525	1.4554	0.4463	0.0381	1.97135	1.2764	1.53885	1.1691	2.3409	-0.2941	1.11695	0.6124	2.43255	0.2575	2.1071	0.1438	0.7588	1.25135	1.0239	0.8347	0.64435	1.2858	0.5052	1.35735	-2.03395	0.4973	2.62875	1.395	2.9667	0.5653	1.1769	-0.08775	1.4244	-0.6694	2.0672	1.49355	1.98265	0.34725	0.59705	2.52495	0.66315	1.7317	0.71075	0.1596	1.29825	1.8886	0.68365	0.5866	1.52095	1.8274	0.29235	-0.2463	0.4677	0.74645	-0.0884	1.7213	1.23185	1.54845	3.1278	1.9487	0.5348	1.52615	1.2445	0.495	1.1185	1.3293	0.50665	0.3235	1.52275	-1.4234	0.40265	0.4899	1.5765	0.9845	-0.06215	2.47315	2.4255	0.8072	1.116	1.6967	1.83245	1.69605	0.34945	1.7237	2.7871	1.2873	-0.07265	-0.4548	0.06785	-1.13275	0.35915	0.30605	0.5743	0.2803	0.346	0.3422	-0.56685	-0.04595	0.2941	0.27535	-0.3819	-0.8957	0.6449	0.56105	-0.4244	0.94355	0.3468	0.02955	0.21605	-0.00985	0.88595	0.3522	-2.77595	-0.2008	0.2564	-0.0021499999999999	0.08575	0.5666	0.76335	-1.34845	0.73575	-0.02285	0.4208	0.98885	1.27635	-1.334	0.8321	0.0865	1.6273	-3.16205	0.4771	-0.21045	0.50965	0.8096	0.3048	-0.19195	-1.94835	-0.6072	-0.1703	0.14905	0.38325	0.75815	0.73175	0.31625	0.93055	0.86485	4.44385	1.0481	0.67955	-0.69605	0.2452	0.95735	1.2662	-0.80755	-0.8855	1.31215	0.3329	0.7535	-0.2928	-1.09535	0.3352	-1.6591	0.7994	1.3291	0.4143	0.14145	0.952	1.90905	-1.22505	1.0466	-0.70955	1.3583	0.2986	0.36175	0.96265	-1.52995	1.05785	0.24015	-0.76075	1.2003	0.4078	1.07075	2.39255	0.1306	-0.66775	0.9308	0.32575	-0.14735	0.45445	0.7929	0.48745	2.16935	4.5582	-1.4862	1.2169	-0.8435	1.0462	0.55075	1.61575	1.2862	0.22345	-1.17355	0.11825	1.6296	0.12455	1.09265	1.88365	0.84215	1.8334	0.9557	-0.1983	-0.5777	1.348	0.92035	1.9695	-0.0536499999999999	0.88095	-0.2329	1.7027	-0.16465	1.5864	0.43375	2.3637	0.1207	1.064	0.3833	1.48265	1.2965	1.0043	1.3476	1.21	2.73045	0.68195	-1.0293	1.90125	-0.1987	1.33765	1.5728	-0.52745	0.39045	0.81905	0.34385	-0.0886500000000001	-0.4307	2.54885	-0.6963	2.4295	1.009	-0.1828	1.0186	1.7054	0.087	1.54105	2.2985	0.52485	1.2581	0.56575	0.3433	1.17555	0.05545	0.73605	1.6608	0.21635	0.76275	2.08635	1.9795	-0.2417	0.91485	0.5736	0.6748	1.09925	2.06325	-1.2576	0.8176	-1.21195	2.51055	0.81035	0.0243	1.93415	1.6552	0.17495	0.37385	0.80715	1.2759	0.74145	0.1125	2.57045	-0.58945	0.60725	0.3248	2.6048	0.046	1.52175	1.46295	1.09895	1.20235	0.0408	1.01575	-0.49615	-0.7639	0.4941	1.3101	0.45515	1.5243	0.7076	1.92335	0.3537	0.92085	1.9348	1.1286	0.5565	0.64275	0.9373	0.12085	1.4424	1.7521	1.035	1.4068	0.42	1.03065	0.73065	0.8584	0.5245	0.7076	2.80175	0.52075	2.83995	1.5915	0.0741500000000001	1.11595	1.3985	1.7812	0.7569	1.96365	0.83335	1.77755	2.27915	0.36465	0.67155	0.97305	-1.38385	1.80875	1.34905	1.86935	0.10135	0.86385	1.29535	0.6207	0.46565	0.53945	0.62645	0.9889	0.2505	1.40805	1.3812	0.7704	0.68865	1.2879	-0.87215	0.7856	1.6706	1.3116	1.14095	0.1273	0.1401	0.0227	1.7759	0.1237	0.09995	0.54735	1.5159	1.5641	1.53085	0.21005	0.8244	0.40245	-0.6936	1.19175	0.5019	1.3089	1.17035	1.5359	0.69645	1.63945	1.023	-0.0912	0.9422	1.24615	-0.57275	-0.98125	1.64235	-0.15285	1.11025	0.65855	1.41355	0.53905	0.29365	0.8175	-0.58325	-0.02745	-0.2339	0.19135	0.536	0.4695	-0.3679	-0.04925	1.22165	-0.1551	1.0776	1.3377	0.1487	2.65305	0.4556	0.61925	-0.22305	0.5541	3.24085	0.49145	1.1333	-0.42275	0.2062	-0.09015	1.4453	1.9224	0.68345	0.5206	0.59235	0.4739	0.8006	0.6106	1.4253	0.13475	0.1718	3.26225	0.7171	1.15935	2.04785	1.77535	1.2938	0.45805	1.4	-0.18245	1.3993	1.0423	1.32535	-1.53285	0.257	3.37445	1.6578	0.70465	-0.1316	2.54745	0.92905	1.07035	-0.1488	0.52695	-0.305	0.11835	0.1565	0.9027	0.1876	-0.7524	-0.00495	0.5293	1.24435	0.52505	-4.3707	0.16935	0.5927	-0.2504	-0.05285	0.6544	1.0873	-0.1536	0.17475	0.5732	-0.5658	0.1773	-1.35075	-0.16765	0.1539	-0.24775	-0.07125	1.8977	-0.2654	0.06465	1.4063	-0.0619	2.03885	1.1982	2.16715	0.0684	0.42495	1.20915	-0.08515	0.0819500000000001	2.0808	0.3001	-0.47195	-0.18495	0.0875	0.0908500000000001	0.9787	-1.31925	0.76785	0.0775	1.49705	0.2859	-0.22045	-0.0943	0.1812	1.2501	1.58925	0.38095	2.47555	-0.6062	1.2027	-0.0394	0.91685	1.25345	0.87965	0.39095	-0.0482	-1.2503	-0.97625	-0.59205	-0.60665	0.87695	0.684	-0.0155	-0.0353000000000001	0.1283	0.2809	-0.40705	0.1535	0.7388	0.66905	0.1787	1.00675	-3.24035	1.54215	-0.70485	0.25335	0.62645	3.16665	0.3418	0.30135	-0.12175	-2.2454	0.29725	0.23165	-0.09475	1.0606	1.6299	-1.0936	0.5854	0.47245	-0.767	0.92765	0.4069	-0.099	0.184	1.2446	-0.8911	1.22855	1.4548	1.6649	2.124	2.9488	0.21105	-0.595	1.1346	0.9765	-1.9131	0.9191	1.111	1.4809	0.3769	0.84145	0.58375	1.0786	0.1712	1.11255	2.01835	0.63725	2.53075	0.82395	0.26065	-0.35415	0.69055	0.9877	1.03875	0.04065	0.64705	0.9552	0.59235	1.72205	-1.0021	0.13855	1.047	1.0483	2.1784	1.18945	1.92185	2.1231	0.1565	0.5281	1.14485	0.9199	1.82	1.7837	1.03605	-0.6245	1.5899	1.2033	-0.82655	1.148	0.69585	0.9436	0.51655	0.12375	0.81735	2.6697	0.5207	0.67365	0.66915	0.4558	0.61615	0.2377	-0.71835	-1.68175	0.20845	1.89575	0.56485	0.65	-0.3309	-0.23775	1.50395	2.0055	1.00445	1.1825	0.35425	-0.0206500000000001	0.29145	0.1981	0.2748	2.31675	1.2794	0.2815	0.5293	0.62355	1.6916	0.78655	0.83345	1.2549	0.98975	-0.052	1.9871	0.9153	0.2038	0.46745	0.39455	1.14875	-0.6749	1.3408	1.097	-0.0351	0.2327	1.03245	0.0117	0.64655	1.432	0.30375	1.3091	1.34105	1.58205	-0.6959	3.4153	-0.4397	0.8358	0.44345	2.9548	-0.3787	0.0443500000000001	0.69025	-2.3441	3.2038	0.6978	-0.26225	2.3456	0.68495	0.14375	1.58915	1.23475	0.3589	-1.81665	0.5372	2.2605	0.13945	0.3595	1.1405	1.94075	0.37925	0.81535	0.54745	0.70935	-0.2137	0.3461	1.7803	1.14965	3.15765	0.1435	0.0231500000000001	-0.5665	0.2305	-0.4	-0.0856499999999999	1.0769	0.81955	0.31205	2.60465	0.39095	0.0738	0.477	1.08375	0.0022999999999999	2.29495	1.07335	-0.0249	1.8791	0.97475	-0.2539	0.5212	0.83895	1.9035	0.91625	2.1869	0.54165	1.0652	0.905	0.36095	2.9044	-0.6093	-0.4707	0.9038	1.65505	-0.2894	1.19615	0.7605	0.506799999999999	0.00415	1.06855	0.9962	1.85325	-0.0544999999999999	-0.9609	-3.5966	1.65355	0.9259	1.37095	0.78575	0.50045	0.0875000000000001	0.63275	1.39685	2.0941	2.28185	1.64725	0.7596	0.4158	-0.7738	1.15085	0.56705	-0.3664	0.689	-3.14835	1.4174	0.426	0.5395	1.6878	1.3819	0.8518	0.97585	1.91705	-1.19525	0.1929	0.67525	-0.0654	-0.4637	0.75815	0.50155	2.13635	0.3391	0.58195	0.22735	1.7963	2.5154	0.035	-1.73425	0.5027	-0.0026	0.68855	2.1171	1.0391	0.05195	0.02615	-2.02885	0.0731	0.8119	0.96935	0.04015	2.33225	0.947	0.8755	0.6733	1.3618	0.74185	1.23125	-0.02035	1.2794	-0.1913	1.77385	0.0744	-0.9275	-0.6237	-0.4602	0.0253	-0.2459	4.3326	0.6409	-0.5709	0.279	-0.4087	0.976	-0.2303	0.1438	0.1061	0.5137	-0.805	0.3533	-0.5101	0.2311	-0.353	-0.2877	0.4121	-0.2405	-0.552	-0.4647	-0.0175	-0.0781	0.7571	0.1594	-0.0639	-0.4873	-0.5654	0.1874	0.1697	0.1037	-0.2848	-0.3186	-0.192	-0.2193	-0.1467	-1.0907	0.581	0.055	-0.4162	-0.2028	-0.7381	-0.3165	0.796	-0.1485	-0.0242	-0.217	-0.1753	-0.6608	-0.226	1.3729	0.2639	0.3417	0.0935	0.2082	0.231	-0.9577	0.2266	-0.2116	-0.9654	0.0867	0.087	-0.0055	0.6759	-0.6386	-0.9577	-0.2468	0.8899	-1.6116	0.522	2.5451	0.1174	-0.2809	-0.8646	-0.4512	0.4043	-1.4594	-1.0295	-0.6318	-0.4721	0.4478	0.1793	0.0325	-1.0549	-0.1158	1.1552	-0.0486	0.8711	0.9407	1.4881	0.2539	0.3582	-0.9072	0.0336	0.0793	0.6213	1.2818	0.3595	-0.2641	0.1241	1.3195	0.7743	-0.5999	2.0067	1.2504	1.8119	-0.8756	-0.5612	1.6294	3.5831	0.4506	0.0676	-2.3981	-0.0055	-1.0642	-0.9004	0.5956	-1.1723	-0.4315	0.3101	4.7054	2.4272	0.2284	0.2252	1.8104	-0.0625	1.2282	-0.94	1.5902	1.329	0.5322	2.024	-0.0915	0.417	-0.6115	-0.3674	0.7965	-0.7605	0.2966	0.6853	-1.6008	0.864	0.7127	0.1265	-0.656	-2.163	1.0611	0.657	0.3947	1.4461	-1.9438	-1.0436	-0.9825	0.1918	-1.9832	-0.5173	0.0461	1.4271	0.003	0.0261	-0.0122	-0.0686	-0.8192	0.2857	1.9557	1.7542	2.0043	0.2968	0.9226	1.226	0.4179	0.574	2.3742	0.1258	0.4543	-0.4465	0.4874	1.0935	1.9709	-0.3631	0.9883	0.4974	1.8465	2.2972	1.2437	2.4032	2.6912	-0.1426	0.8378	0.8891	-0.5506	0.4321	1.5301	0.4306	1.1076	1.2364	-0.2303	1.7391	-0.4264	0.0512	-1.1007	0.447	2.911	1.7652	1.5726	0.633	1.3068	0.5016	0.0724	0.3608	-2.6348	1.5267	2.2983	1.9364	0.0624	1.235	-0.1884	2.5853	-0.1413	0.6966	-0.2334	1.6642	1.3553	0.7547	-2.2877	0.2018	0.1503	0.0055	1.4072	-1.4625	1.4166	0.2659	-1.4334	-0.3693	1.2323	1.0647	-0.0791	-0.0247	-1.5868	2.267	0.846	-0.2254	-1.0259	0.7553	0.5235	0.3853	2.676	1.3676	0.5611	0.5634	0.25	-0.0452	-0.0407	1.3709	-0.6939	1.8982	-0.7424	-0.2794	1.8914	1.2017	1.5306	0.9145	0.6932	0.1411	1.3544	-1.6768	1.0744	0.6183	-1.0862	1.1935	3.4801	-0.7541	0.4642	0.634	2.386	-0.5041	2.4248	0.6233	1.9351	0.5689	2.9031	0.4914	-0.3191	0.0747	0.8503	1.4139	0.0536	1.7097	0.7073	0.3333	0.1303	-1.0218	1.1635	0.2419	0.2666	0.2782	2.0833	0.0177	1.9215	3.3401	0.8741	-0.3262	0.4388	0.2482	0.7457	0.4407	0.8206	0.8111	0.0999	-1.0813	-0.2765	-0.501	0.1079	1.5909	0.7886	0.5961	-0.23	0.2549	1.1173	0.5238	0.0834	2.3883	0.696	0.485	3.0356	5.3988	1.2588	0.2057	0.4708	1.4839	1.5252	-0.4337	-0.1439	0.4124	1.2277	1.6558	0.6042	0.5111	1.2539	1.3421	1.1997	1.3282	2.4675	1.0311	0.5244	5.5296	0.7478	0.7018	0.3952	0.1651	0.9342	1.8985	1.9354	-1.828	2.0506	2.0098	0.5856	0.961	0.1118	0.2516	1.8992	1.4066	-4.9971	-0.6667	-1.0146	0.4516	0.9127	0.0199	0.2071	0.5263	0.0686	-0.6578	0.6554	-0.4302	-0.7857	1.0111	-0.5204	0.0184	0.3286	-0.4343	-0.1	0.2487	-0.4637	-0.2566	-0.0921	-0.5539	1.1373	-0.0338	0.0373	-0.3559	0.3679	0.3186	0.0492	0.3123	0.3997	0.385	2.3463	0.2092	0.2403	-0.4344	-0.3407	-0.0951	0.408	-0.0976	-0.2611	-0.6697	1.0161	0.5375	-0.4456	-0.1295	0.1969	0.5793	-0.4487	1.0608	-0.1111	-0.3671	0.8534	-0.7494	-0.538	0.4004	-0.0077	0.582	-0.6413	0.3755	0.0224	-0.1245	-0.1357	0.4462	-1.0308	-0.7374	-0.1568	-0.432	0.9171	2.2228	0.7405	-0.7898	0.1074	0.1699	0.7049	1.1048	-0.6585	-0.0975	-0.7167	1.0871	-0.5542	-1.7178	2.3455	-1.2869	-0.3528	0.5841	0.7007	0.1973	0.089	-1.9785	0.4258	-0.0544	0.366	-0.9432	-0.7075	2.6045	0.6838	0.1892	0.1034	0.6518	2.4037	1.0604	-0.0143	0.8478	-0.5593	0.286	0.1648	1.4759	0.7532	-1.1136	-0.4702	2.3002	0.0331	-2.2657	0.577	-8.236	0.3451	1.0446	-1.9791	-0.1462	-0.0502	1.1177	-0.8258	-0.191	1.3273	1.38	0.0844	1.3851	-0.6256	-0.2962	0.1584	-0.1826	0.9414	1.8224	-0.3916	0.2623	-0.0621	1.6816	-0.8479	-0.2262	-0.2563	0.6129	0.0177	-0.0967	1.3477	0.4379	1.0617	0.1301	0.1812	0.9151	-0.2253	-0.2115	-1.2673	1.3545	1.0527	1.8395	0.7084	1.5856	1.4651	0.2665	0.7045	2.2473	-0.1458	1.3839	0.4008	0.2312	0.3843	2.6192	0.8655	-1.1126	1.1117	0.1979	0.0484	2.4781	-0.914	1.2994	0.2731	1.0764	-3.0707	2.3865	0.9038	-0.758	1.3417	0.237	0.2672	-1.8155	0.9913	0.077	-0.3449	0.3767	1.957	1.8313	0.6783	1.5431	-1.5283	0.0255	0.4352	2.3091	3.0444	0.5552	1.5496	1.6458	2.4278	-0.3353	0.38	0.8264	0.038	0.3128	1.0509	0.2242	-0.6431	0.1613	0.5247	0.0549	0.5683	1.1358	0.289	0.8563	0.4455	1.4818	-0.049	0.7105	1.8017	0.6392	1.5011	0.8346	1.5178	1.3867	-2.4311	-0.9382	2.2418	1.8143	1.6805	1.792	2.4481	1.4949	2.0676	-0.223	1.6897	-0.9711	2.0442	2.7275	-1.3149	0.6499	0.0467	0.7867	0.1512	0.8051	1.2294	1.6157	0.1945	1.4256	1.2675	1.2745	0.0871	2.5115	1.6312	0.1062	0.1637	1.1279	1.4977	0.0144	1.9874	-1.792	0.3892	-0.4018	1.1334	-0.345	1.28	1.287	-0.1025	0.6778	-0.1238	0.2435	1.4411	1.8527	0.5818	0.5669	2.2558	0.3698	-0.356	1.4135	-0.6634	-0.4682	-3.1687	-0.0013	0.0744	-1.4638	0.742	-0.3205	0.0639	-0.402	0.0641	-0.0213	-0.0586	0.1364	-0.4511	0.0676	-0.1332	0.0056	0.1343	1.4343	0.196	0.3868	0.2828	0.0482	-1.1072	0.0851	-0.2615	0.7732	0.2224	0.2119	0.791	0.6853	0.7635	0.0437	0.2026	-0.2358	0.3061	0.3001	0.0341	0.8364	0.0126	-6.0479	1.217	0.0526	0.0115	0.9271	-0.0673	1.0796	-0.1364	0.3167	-0.3876	0.2958	0.0187	1.4071	0.1034	-0.0923	0.4861	-0.6133	-0.2596	-0.2607	0.4135	0.3443	0.2885	-0.0206	0.3652	0.3576	0.1195	-0.0639	0.0355	0.4404	-2.1076	0.275	0.0437	0.1569	0.3735	1.4921	-0.1361	0.2148	-0.174	0.241	0.5462	1.2577	1.9504	0.2868	0.3517	0.1579	-0.2185	-0.1054	-1.0828	2.181	-0.1498	0.1554	-0.8698	0.0178	-0.029	-0.2661	-0.0533	-0.5654	-0.0462	-0.5305	-0.4142	-2.3018	0.3737	-0.584	0.3591	-0.0902	0.3371	-0.0675	0.1908	0.0147	-0.8153	-0.6874	0.6806	-0.2797	-2.1569	0.2465	-3.6976	0.1469	-0.1904	-0.3747	-1.1809	-0.0197	-0.5822	-0.6566	-0.6467	-2.4349	0.0968	-0.4231	-0.3582	0.1825	-1.4659	1.0697	0.3798	0.4983	-0.8494	-0.167	0.0396	1.3396	0.5168	0.8249	-0.4427	0.1879	0.6309	0.0516	-0.3929	0.1481	-1.342	0.2388	-0.8034	-0.5136	0.6061	-0.4968	1.2754	-0.2256	-0.0097	0.1914	-0.7887	-0.2862	0.3562	-0.7293	0.4225	0.4961	0.7251	0.4758	0.3049	-0.5091	1.1192	-0.6772	-0.6131	0.1835	-0.3233	-0.3246	1.7914	0.5719	-0.9697	-0.4293	-0.2888	0.215	-0.3146	-1.3584	0.2863	0.16	-0.9931	-1.3705	-0.6312	3.826	0.5	-0.005	-0.0481	0.2038	-0.8842	0.8233	-0.2742	-0.4619	-0.5225	0.2338	-0.2198	0.1465	0.4625	0.7929	0.576	-2.4044	-0.1541	-0.0398	-0.7726	-0.5494	0.0834	-0.1657	0.7823	-0.602	-0.4066	2.5975	-0.6878	0.0219	-0.4748	0.1818	0.2831	-0.5017	0.0949	1.4226	0.4552	-0.5625	-0.7234	0.2682	-0.9169	0.2514	-0.4132	-0.0469	0.2622	0.4076	-3.3839	0.5445	0.1151	-0.3918	-0.0168	-0.2003	-0.6056	-0.2772	0.1934	0.4823	1.9781	-1.2742	0.5851	-0.0431	-1.9269	0.0677	-0.5384	-0.15	1.7638	0.066	-1.3805	0.137	0.3372	-0.4913	-1.1206	0.5184	-0.1435	-1.3625	-0.3174	1.2326	-0.6218	0.1117	-0.3312	0.8072	0.3619	-0.5792	-0.2476	-0.2778	-0.2877	-0.0154	2.1706	-0.2533	-0.3822	-0.3554	-0.3285	-0.1645	0.7912	0.3491	2.516	0.3688	-0.066	-0.1168	1.2965	0.1625	0.4455	0.2834	0.2578	-0.22	2.2188	-1.9975	2.4776	1.093	-0.2318	0.4325	1.3209	0.6502	0.3827	-0.0738	0.3962	-2.0178	0.3092	0.3859	-0.2355	1.1472	-0.8136	0.2249	-0.6488	0.7778	1.4736	-1.3275	0.6858	0.5655	1.4496	-0.3399	-0.2777	0.3686	0.1036	1.002	0.4006	0.5799	2.209	0.2033	-0.1239	2.2597	0.1494	-0.4488	0.9343	0.0331	0.2642	0.7433	0.5326	1.5531	0.561	1.1117	0.1822	-0.0848	0.2431	1.6532	1.6367	-0.2208	0.2264	0.9999	0.5535	0.5959	-0.5194	-0.0089	1.7511	0.2147	0.9692	2.0925	1.0531	1.1891	-0.536	0.6127	0.2883	0.0722	2.8384	2.2195	1.1486	0.6525	-0.1603	0.0052	1.486	2.0389	2.0419	0.9299	-0.1117	0.2052	1.3159	1.6336	-0.106	1.1684	-0.0133	1.71	0.518	-0.1137	0.3075	4.2703	0.9737	0.001	0.178	2.8493	1.5148	0.7336	-0.1789	1.8155	0.1099	-0.5947	0.515	0.2263	1.4035	0.7623	1.0869	0.3328	1.4426	0.2834	0.834	0.5588	-0.2177	0.2758	0.5072	0.2164	1.0044	0.9993	-0.7578	2.7317	1.4642	1.5269	-0.2277	0.1733	1.9452	-0.0053	-2.4811	1.5874	2.0822	0.0927	1.198	1.0141	1.3249	0.0346	0.2762	0.6748	0.243	-4.8481	1.7543	0.3621	1.4379	1.6487	2.0444	0.9346	1.2186	-0.2334	0.0295	3.0305	0.3803	1.558	3.3418	0.5378	0.6743	0.4544	1.1668	1.4744	0.4684	1.0878	1.5643	1.063	1.3959	1.3287	3.0331	-0.3999	0.6991	0.6075	0.3154	-0.7474	0.3268	-0.8493	-0.4299	0.1349	0.3974	0.0854	-0.2455	-1.7707	0.8096	-1.1364	-0.5283	0.1777	-1.141	-0.1773	0.514	0.0852	2.5884	-0.4489	-0.5547	-0.2191	-0.4915	0.6852	0.2757	-2.4354	-0.6602	0.0219	-0.8508	-1.637	-0.9839	-0.0214	-0.5422	1.4482	0.5731	-0.8193	1.1704	-1.7441	-0.5208	-0.1177	-0.5063	0.3407	-0.7242	0.1357	-0.1582	0.0866	-1.5292	0.0473	-0.4718	-0.44	0.4751	0.4519	-0.8397	-0.0441	-0.3213	-0.064	-0.0608	-0.5627	0.2852	-0.6361	0.7795	-0.1553	-0.3982	-0.124	0.3	-0.2245	0.6605	-0.6273	-0.3323	-0.3365	0.3569	0.351	4.3728	-0.8037	-1.9135	2.5139	-0.164	-0.6303	-1.8405	-7.7137	0.3924	-0.2386	0.2444	0.7529	-1.7084	-0.5238	-0.6964	-0.2296	0.2003	0.4293	0.3915	0.8932	0.0465	-0.2296	0.0032	0.2407	0.0627	-1.1399	-0.5714	0.0054	-0.9335	-0.7088	0.8665	-0.3957	-0.6433	-0.2834	-0.5205	-0.992	-0.8126	-2.0617	0.2011	-0.4541	0.1622	0.4867	-1.7381	0.3579	-1.2153	-0.2222	-2.4575	-0.4558	-0.1737	-1.1565	-0.8909	-0.3502	-0.7392	-0.0722	-2.024	-0.3252	0.0016	0.3341	0.4632	-1.5991	-0.5597	-0.3126	0.7168	-0.098	-0.3199	-0.669	-1.1262	0.2218	-0.6601	-0.1612	-0.2343	-2.6723	-0.2633	-0.6695	-1.8329	0.1708	-0.1696	-0.7437	0.1814	0.3208	-2.3299	-0.3974	-1.2304	0.2914	0.2002	0.7507	0.2471	-0.1451	-1.866	0.2816	0.171	0.6234	1.5497	-0.933	0.0994	0.2059	-0.5098	0.119	-1.2195	-0.4279	-0.1413	0.7727	-0.6103	1.365	-0.9717	-0.0167	0.3478	0.5767	-0.0111	-0.3938	0.0066	-0.4774	-0.086	0.4555	1.0462	0.0584	-1.0415	0.1487	0.1845	-0.2954	-0.0386	0.3155	0.0977	-0.0753	0.144	-2.1257	0.2014	-0.7256	-3.0998	0.3148	0.2881	-0.2135	0.9559	-0.2642	0.2309	-0.3459	0.2523	1.5541	0.7372	-0.4952	0.1095	3.4541	1.6732	-0.0911	0.2183	2.6142	-0.2814	1.3953	-0.2437	0.8712	0.2036	0.0993	0.7066	-0.5708	-0.7356	0.0993	1.0492	0.4059	-1.0	-0.2334	0.1886	-0.0736	-0.2905	0.5659	-1.1943	0.271	-0.1324	1.2045	0.5232	1.5905	0.2485	1.3288	-0.2371	-0.4892	-0.1134	1.2241	3.5789	0.0813	2.2563	-0.842	0.9795	-0.2281	1.1598	0.6556	0.4884	1.4428	0.1644	1.1745	-0.2393	-0.7667	0.2034	-0.6632	3.1732	1.1748	0.1704	0.7529	0.3375	1.9392	2.2188	-0.5559	3.4755	1.9079	-0.6034	0.6851	-0.0373	-0.3059	0.3511	0.2853	-0.125	-0.0747	3.1361	-0.2051	0.1428	0.161	0.1846	0.8979	-0.0515	1.2778	-2.8328	1.683	1.3913	1.3408	0.2427	1.278	0.3406	-0.1782	3.0914	-0.1902	-0.4829	1.924	-0.6937	1.527	1.2473	0.1462	1.0083	1.3563	1.0966	0.4761	1.0004	-0.0435	-0.8157	1.6182	0.9391	-0.6462	1.9388	-0.4126	-1.0677	1.438	1.074	0.4144	2.1361	2.2637	0.0517	0.6751	2.4166	-0.0886	1.1691	0.9922	2.5541	1.4139	0.2973	2.8502	2.6531	2.6311	-0.3331	0.0772	1.021	-0.7673	0.3751	-0.3289	-0.6527	1.0477	0.9143	0.9735	0.9818	1.7385	2.631	0.8171	-7.6899	2.4019	0.2906	0.8004	0.8569	1.2266	0.7037	0.1324	0.2267	-0.1133	-0.0871	1.0059	0.8937	2.7784	2.1535	0.314	0.6892	-0.2518
1533_6-week	-2.0554	-3.64645	-0.52805	0.1843	0.30195	0.1696	0.73365	0.3515	-1.22775	-0.64965	-0.13335	0.125	-0.8358	0.862	0.65785	1.541	0.1979	-3.25845	-0.95825	0.2556	-0.8945	0.89175	1.359	0.30685	1.10975	-1.80745	0.1515	1.75265	2.1934	0.723	-0.38365	-0.0962000000000001	1.2925	2.3234	0.52415	1.89335	2.1928	0.292	-0.8312	0.0441	2.33485	1.24355	1.20545	0.7926	0.18645	0.8883	0.4205	2.55085	0.0198	0.51995	0.0653	2.87075	1.09965	1.06915	0.2028	-0.28865	0.0684	2.26835	1.0873	1.13595	-0.5073	-0.4497	1.43875	1.3718	0.5088	-0.698	-0.37515	-1.3049	0.3944	-1.333	0.2605	-0.89165	2.2802	0.34445	-0.74035	1.1163	2.2049	3.12505	-0.12875	1.28055	0.5463	0.3074	0.0418	0.10845	1.63885	2.17455	0.10365	-0.14375	2.43135	-0.7241	1.3494	2.6133	0.9881	0.66285	2.51815	0.47015	1.86265	0.07985	0.76035	-0.51455	1.56575	2.0105	0.25865	-0.0258999999999998	0.11565	1.09935	3.57095	0.2864	2.527	-0.0706	0.36125	-0.4693	2.8851	0.4615	0.39735	0.297	-1.37545	0.2278	-1.1579	0.98015	-0.29795	0.38835	0.5188	0.1905	0.60055	-0.0305499999999999	1.28235	1.62055	2.01325	-0.0254	0.25755	0.2201	0.2007	0.9934	1.32085	0.39465	0.3829	1.4094	0.9038	-0.68025	0.28475	0.28965	2.32635	-0.2677	0.0536	2.4105	0.02015	0.8179	0.00565	0.9961	0.95845	0.12445	-0.81285	5.67535	-0.14025	0.5542	2.54885	1.26955	0.44175	0.23915	0.57565	-0.2356	0.2377	-0.53665	-0.20525	0.3834	-1.7536	-0.2011	3.3524	0.603949999999999	1.3048	0.71495	0.7084	-0.0376500000000001	0.2787	4.16175	1.0504	0.77805	0.18895	-0.0165	3.77405	0.3376	1.2494	0.68165	1.31315	-0.8092	0.81505	-1.1868	-0.10085	-0.07375	-1.90365	-0.07	0.37355	0.36275	-0.09115	-0.29135	2.37135	0.3743	0.57035	-0.721	-0.5972	1.2003	-0.0904499999999999	0.7219	0.951	-0.11195	-0.3988	-0.2828	0.20875	0.1919	0.69205	0.4481	0.0105	-1.32475	0.33925	0.86965	-0.31065	1.95175	0.40095	0.1501	0.5617	0.47085	0.32765	0.0493999999999999	0.3119	2.659	0.4838	1.1729	0.41775	0.1386	-0.3678	0.833	0.0721999999999999	1.6482	-0.96585	-0.49595	2.8916	0.0345	0.7904	-0.0277000000000001	0.74395	0.1046	0.64255	-0.0045999999999999	0.8344	0.09075	-0.03095	0.8184	0.15285	0.617	0.0221499999999999	0.88985	0.16825	-0.8027	0.71455	3.8074	-0.01925	0.2846	-0.0627999999999997	1.2026	0.6084	0.15615	0.8814	0.52795	-0.125	0.4559	0.24145	0.46295	0.10945	-0.59525	0.6962	0.32765	0.4731	0.4266	0.23775	0.3365	1.3587	0.4466	-0.2767	-0.1532	-0.14785	1.60235	0.11295	-0.65035	-0.16245	-0.30455	-0.38565	0.03285	0.6969	0.1639	-0.38515	0.1855	-0.82015	-0.2157	-0.23845	-0.2799	-0.39195	-1.08625	0.742	-0.4984	-0.57425	-0.3398	0.1295	0.0811	-0.0109	0.79	-0.16805	0.14495	-0.55185	0.23515	0.4265	0.3974	-0.14425	-0.24495	-0.4644	0.4939	0.24655	0.20405	0.12495	0.2568	-0.2362	0.3494	-0.81395	-0.46075	-1.2618	1.1656	-0.16485	0.22015	-0.13445	-0.01475	0.60745	-0.6064	-0.2427	0.261	-0.59905	-0.55335	1.25585	0.6459	-0.7534	-0.1288	-0.0706	0.3389	0.2579	0.5868	0.92225	0.58745	0.32225	0.14545	-2.19145	1.7816	0.22465	0.68995	-0.9615	-0.6839	-0.601	0.0775	-0.8216	0.22795	0.97315	2.50115	-0.41775	0.3395	1.1312	0.61715	0.58835	-0.38845	-0.02045	-0.17	0.4458	-0.0124	-0.13975	-0.87105	-0.0857	-0.64205	-0.31045	-0.2651	0.75355	-0.30445	0.64595	1.189	-0.57745	-5.54545	-1.1233	-0.085	-0.99185	-0.25715	0.1916	-0.15375	-0.58635	-0.48635	-0.90885	-0.54775	-0.05635	-0.86475	0.24025	0.48665	-0.99775	1.3538	-0.27755	-0.0369	-0.5514	0.66705	-1.77725	-1.4883	-0.81635	-0.25055	1.35245	0.8478	-0.8738	0.29625	-0.4812	-0.50375	-0.02125	0.2109	-0.1076	0.47655	-0.09605	-1.1362	2.70095	-0.504	-0.56395	-0.4665	-7.3505	0.6855	0.9149	0.37535	-0.0342	-0.45385	0.5762	0.3538	0.44445	-0.19995	0.56505	0.87405	1.61435	1.40865	0.78095	-0.97315	-0.2459	-0.96115	-0.0509500000000001	0.42165	-1.10365	-1.5802	0.9179	-1.62535	1.1561	0.79235	0.4633	1.21955	-0.38525	0.4708	0.39615	1.59265	1.87785	-0.2215	2.3934	-0.291	1.04375	1.54795	-1.0185	1.60505	-0.42785	0.9296	1.6108	0.2303	0.0713999999999997	1.5714	1.16905	1.81285	0.4056	1.056	1.2977	-0.07075	1.12935	0.9658	0.0060500000000005	1.21355	1.91215	-0.06645	-0.10545	0.7521	1.77985	0.8256	1.8677	1.56655	-0.1831	1.31585	0.2585	1.3805	0.6015	-0.8214	3.48045	2.18835	3.7254	0.76965	-0.35585	2.656	-0.3486	2.2654	1.75225	3.91175	2.8822	0.3721	1.2278	0.44085	1.4688	3.92785	0.28025	0.2178	0.18975	2.39655	0.99175	1.08915	0.60605	2.3632	-0.4261	0.67105	-0.59875	-1.2052	1.03555	-0.578	-0.3825	-0.24405	1.5894	2.547	-0.7281	1.71585	0.75645	-0.98335	2.60545	3.13265	-0.4448	0.3731	0.5175	3.61685	0.64965	2.5461	0.2216	-1.2754	-0.1526	-4.66735	3.4026	0.9518	1.44765	1.1375	0.71925	0.70585	-0.1803	-0.18745	1.32685	1.4405	-0.30515	0.529	-0.2784	-0.1952	-0.05145	0.74795	1.98835	-0.0157	-0.2956	0.18345	0.351	1.37925	0.0808	0.6478	0.3676	-0.1325	1.81855	0.4266	0.6648	1.71185	-0.1931	3.904	0.24785	3.0833	0.49065	0.83365	1.63275	-0.01405	-0.36825	1.0303	0.56325	1.98565	0.74195	1.07705	-0.7696	0.8175	1.9708	2.6733	-0.51625	3.5891	2.2044	-0.2829	0.7433	0.5856	2.09955	2.53725	-0.0248	-0.09125	-0.0857999999999999	1.5147	0.60165	0.62015	-0.0311	0.14965	-1.0495	-0.0887	0.07235	-0.14265	-0.0863	0.0634	-0.00155	0.9195	0.11435	-1.2394	-0.32215	1.13475	-2.2582	-0.94965	0.722	0.0881500000000001	2.87695	0.21405	-0.15165	-0.0563	0.7028	-0.328	3.07685	3.0295	1.1204	-0.9235	0.51245	-0.25685	1.4154	-0.71995	0.0859000000000001	0.90685	0.33815	0.52725	-0.83895	-0.8234	1.9621	0.1345	1.2508	1.3761	-0.7092	-0.48415	0.0372	0.8281	0.0964499999999999	0.3818	-0.6727	0.005	2.23395	-0.1286	0.11545	1.3306	2.725	-0.9682	0.21405	0.4861	-0.80275	-0.582	1.8899	-0.1355	-0.1471	0.11605	-0.7572	-0.6633	-0.71895	0.6389	-0.347	0.38515	-1.89025	-0.6888	3.21165	-0.3134	0.7892	-0.2686	-0.5141	-0.42285	0.3628	-2.011	0.4338	0.21365	0.85615	-0.44785	0.0685499999999999	2.75565	-1.00745	2.4531	0.87825	-1.0681	0.19525	0.3216	1.50085	0.1499	0.61785	0.2755	-0.07635	-1.4579	0.139	-0.62345	-0.5243	0.9903	-0.37225	1.47365	3.838	1.172	-0.5042	0.30745	-0.2389	-0.6054	-0.5684	0.0904	-0.42765	0.2	1.07745	-1.4727	-0.37255	-0.0986000000000001	-0.6934	0.4601	-0.24835	-0.54405	1.8573	0.1083	-0.2041	0.2892	0.58905	-1.08465	-0.66765	-0.1896	0.2079	2.3161	-0.25555	0.2013	0.32035	-0.69715	-0.70825	0.25795	-0.0124	-0.947500000000001	-0.3073	0.0814	-0.95805	0.02735	0.063	-0.07325	-1.3134	-0.4617	1.1645	-0.75575	-1.0677	0.39965	0.4115	0.54395	-0.55875	0.22705	0.65215	-0.139	-2.83085	-0.4257	-0.3896	0.36675	0.24475	-0.2144	0.73145	0.52675	-0.53035	0.06705	0.0009999999999999	0.46595	0.98125	-1.7123	-0.1499	-0.1595	1.5311	-2.17495	0.8288	0.11115	1.16435	1.1662	-0.1102	-0.47975	-1.02495	0.451	-0.2504	0.65145	0.83085	0.16015	-0.18315	-0.11225	0.58245	-0.04675	4.99385	0.1096	-0.16335	-0.94595	0.8888	1.16155	1.4157	0.89195	0.3681	1.94175	0.0183	-0.1364	0.297	-1.48695	0.2164	-1.5348	-0.7978	1.2434	0.0183	-0.19045	2.2267	0.96245	1.19255	0.8766	-0.0675500000000001	1.9116	-0.0398000000000001	1.54975	0.96065	-0.44535	-0.72355	0.29355	-0.05035	0.0793000000000001	1.358	0.86825	0.93065	0.6386	0.0630499999999999	-0.7429	0.23075	-0.52095	-0.21575	1.7802	0.01355	2.94975	1.9316	0.0877	1.5262	0.9681	0.5734	1.15535	2.83095	1.2225	0.39565	0.25735	0.46915	2.0593	-0.51505	2.38315	2.33545	0.15115	1.6041	1.1505	0.5788	-0.1332	0.1414	2.06625	0.5813	-0.29295	0.69095	-0.1176	2.948	-0.15795	4.375	0.25915	2.8648	0.2385	1.6432	0.8534	1.90025	0.1762	0.5434	0.5424	0.3915	2.47125	0.52005	-0.375	0.22555	-0.6812	1.54415	0.4122	-1.17805	0.22645	0.22845	-0.18625	-0.21825	0.2759	2.71505	-1.5393	2.4565	0.9815	-0.4211	1.845	1.7253	-0.2278	1.89505	2.5635	1.00625	3.0826	0.57465	0.0144000000000002	0.26475	-0.64595	0.29645	0.3838	-0.02925	0.76605	0.89575	0.2272	-0.863	2.22555	0.0555	0.0755999999999999	-0.02635	0.59515	-1.4319	0.0266	0.88495	0.41395	0.50165	-0.8303	0.0093499999999999	2.5885	0.37265	4.22815	0.84925	1.8123	-0.50975	0.8465	3.40275	-0.35125	-0.77265	-0.2628	0.0203	0.4563	0.34825	2.41865	0.98665	0.87355	0.6732	-0.0775500000000001	0.06795	0.0223	-0.4491	-0.0088	0.07675	-0.2144	-0.3025	0.68155	0.0774	2.67345	2.3702	1.0857	0.4914	-0.08105	0.6977	0.40555	1.0743	2.8931	0.848	1.5368	-0.1148	0.03315	0.93565	0.4142	-0.3904	0.8374	3.59135	0.73165	0.22985	1.8639	-0.62665	0.89735	1.5578	-0.0263999999999999	1.7542	1.31095	0.46695	0.56245	0.22285	-0.35155	0.00545	0.98855	-1.52985	0.35355	1.02845	0.50165	-0.73225	-0.07975	1.11565	-0.0814	-0.28635	-0.19145	-0.25895	0.0497	-0.3991	-1.02265	0.5046	0.3351	0.07365	0.4299	-1.02835	0.6112	1.8792	1.117	-0.97865	0.1578	-0.2036	0.3572	2.427	-0.1948	-0.68415	0.00475	1.825	3.3201	0.49275	-0.10585	-0.3062	1.41345	-0.1848	0.52645	0.028	1.3598	1.33145	1.2269	0.53535	0.22615	0.5211	-0.893	-0.9499	0.57325	-0.25995	-1.07035	-0.84995	-0.11805	1.29695	0.06515	0.13015	-0.72675	0.84155	0.1967	-0.63205	-0.44825	-0.9266	0.13515	0.3577	0.0016	0.9347	-0.54545	0.08035	-0.6926	0.7975	0.3989	-0.3896	1.69165	-0.8377	0.15465	-0.29105	-0.3476	0.28685	-0.12685	0.1574	-1.19105	-0.7991	0.05285	0.2532	0.3259	0.28455	-1.9974	3.40315	-1.2341	0.5925	-0.2951	0.4663	0.20865	-0.106	2.26555	2.0567	0.30995	0.98525	0.61755	0.7319	-0.42635	0.0964	-0.06445	3.022	-0.7368	0.20735	0.26265	-0.6061	0.18165	0.7186	-1.37785	-0.4651	0.24915	0.69335	1.50665	-0.1861	0.80425	0.395	-0.23535	-0.4275	0.6429	0.2502	4.9174	0.28105	0.26	0.36295	0.46565	-4.1618	1.27805	1.0563	0.4857	-0.04795	-0.479	1.541	0.2392	0.42255	0.5051	-0.1693	0.029	-1.05305	0.41325	-0.1062	-0.24925	0.43305	0.4732	0.4536	0.74585	1.2737	0.0908	-1.21095	0.7755	-0.78285	0.4667	0.58705	0.48815	0.40645	-0.0839499999999999	2.1359	1.6482	0.63155	0.0850499999999999	-0.152	-0.20685	0.5483	0.38575	0.75015	0.0688	0.84075	9.451	-0.27535	0.3222	-0.4534	1.0356	1.48255	-0.42425	1.73605	-0.569	1.1986	1.0788	0.46285	1.17255	1.57315	1.05455	0.4746	-0.2817	0.22025	0.54745	0.68455	1.12435	0.9077	0.2919	1.6263	0.5049	1.2965	-0.99075	-1.1122	0.9244	-0.89615	2.0916	0.39835	-4.33595	2.33095	-0.32525	-0.12975	0.49085	2.98065	1.1791	1.37215	0.39425	-0.3474	-0.16075	0.49645	0.27165	0.4555	0.7282	-3.8754	0.664	0.84455	-0.2037	0.23085	0.1595	-1.1687	1.1638	0.6191	-0.0932	0.43295	0.531	0.0567999999999997	2.2758	3.6937	0.93285	-0.3267	1.0766	1.0277	0.513	0.8385	0.5692	2.3969	1.4262	0.53795	0.58635	0.4706	0.2502	1.01435	1.72445	0.0439499999999999	2.06165	1.84575	-0.45585	-0.53475	0.35545	-0.4428	0.19245	0.92645	-0.77925	2.2476	0.54725	-0.06295	-1.0671	0.71585	0.6631	0.7717	3.6091	2.34795	0.66845	1.885	0.8236	0.2228	0.63445	-0.0759	1.4374	1.9615	-0.0769499999999999	-1.2834	2.5807	1.7904	-0.70765	1.5754	1.24005	0.1444	0.08085	0.07545	1.53535	2.6259	0.3312	1.97615	0.46425	1.218	2.15325	0.2125	0.0027499999999999	-1.85885	-0.14665	0.68075	-0.02185	-0.0290000000000001	-0.012	-1.33805	3.62125	1.9418	0.44145	1.2307	-0.33635	-0.10535	-0.27035	-0.1281	1.246	2.64085	-0.0544	0.108	0.5481	0.74225	1.8589	1.29415	1.16885	-0.4477	0.58525	-0.9761	2.5773	0.1663	-0.4348	-0.09375	0.0825500000000001	0.30365	-2.8746	0.6504	2.1396	-2.0729	0.254	-2.91405	0.1712	-0.59475	-0.6062	-0.18325	-0.1377	0.37485	2.77165	-0.2788	4.2474	-1.9301	0.6038	0.21975	1.6099	-1.2521	-0.15115	0.51105	-1.576	4.3873	-0.2439	0.56195	2.6585	-0.57705	-0.54995	-2.22355	0.91575	0.7445	-0.80795	-0.1561	0.8959	-0.01575	-0.7018	1.1743	-0.16375	-0.08405	0.28055	1.42065	0.37435	-0.3573	0.5219	0.8867	0.36535	2.46925	0.1288	0.10925	-0.268	-0.0417	-1.6676	0.74245	0.2752	0.97365	0.84075	0.01205	0.94805	0.6499	1.371	2.33565	0.4942	3.42635	1.69995	-0.0062	0.9482	0.19695	-0.3948	1.3445	-0.07745	0.384	1.95285	0.6359	0.36695	-0.0328	2.9705	0.12405	0.9574	-0.0383999999999998	-0.7891	0.3039	3.03945	-1.2054	0.32825	-0.1336	2.007	-0.08715	-0.30265	-0.0057999999999999	0.25355	0.2121	-1.1937	-3.2467	0.76255	0.1281	0.27415	1.31765	0.83275	-0.7327	0.04745	-0.14555	2.0306	1.10155	1.65435	-0.453	-0.1383	-0.7493	-0.99275	-0.51655	-0.0653	0.8081	-3.65755	0.2528	0.0741	-0.2486	0.167	0.2576	-0.3464	-0.42845	0.50945	-1.96365	-0.3521	-0.17805	-0.4677	-0.6904	-0.92185	-0.46785	2.51305	-0.4001	0.86065	-0.14325	0.4917	2.7429	-0.661	-0.84745	-0.6587	-0.3277	-1.92845	0.6631	0.6089	-0.33475	-0.40435	-2.30655	-0.0899	0.5907	1.68505	-0.69885	2.90055	0.3166	0.588	0.2394	0.2805	0.07355	2.00295	-0.38925	0.0124000000000001	-0.0348	0.77395	-0.9987	-1.0484	-0.0791	-0.1439	0.2496	-0.113	-0.1518	-0.2253	0.3182	0.1462	-0.2327	1.3629	-0.3459	0.352	-0.2166	-0.1571	-0.1481	-0.1924	-0.1038	0.4114	-0.1188	-0.2816	0.1908	-0.4824	0.0162	-0.5139	-0.5247	-0.0468	0.1961	-0.1573	-0.7181	-0.4569	1.2251	0.4699	-1.1733	0.5163	-0.4769	0.5318	0.022	0.177	-0.2857	-1.702	-0.0723	-0.0072	0.0487	1.0972	-1.2573	-0.5051	0.2922	-0.5697	1.0529	0.5516	-1.3674	-0.893	0.625	-1.3347	0.3421	-0.5692	-0.2684	-0.7361	-1.0031	-0.3619	0.3063	0.9941	-0.235	-0.0771	0.9473	0.0547	-0.045	-0.8999	-0.3604	0.5487	0.86	1.7592	-0.8901	1.894	-0.5976	-0.3587	0.2416	-0.463	0.0367	-1.4222	-0.2666	0.3618	-0.4745	0.1245	0.2787	0.6949	-1.0339	-0.4482	0.1516	-0.5453	1.6171	0.6704	-0.2654	-0.8809	-0.8096	0.6805	-0.8067	0.3937	-0.3217	0.97	-0.1267	-0.2929	-0.7473	0.7613	-0.0471	1.4279	0.1852	0.768	1.4915	-0.4865	-0.9658	0.7417	-1.5168	-0.0347	-0.8923	-1.2186	-0.4664	-1.0206	-0.7848	0.3677	-1.7046	0.6192	-0.5783	0.6735	-0.7524	-0.763	0.0659	-0.0164	-0.6568	2.5621	0.328	0.2689	1.5802	0.3319	1.8817	-0.0143	1.6189	0.5604	0.2408	1.3963	-0.728	-0.5775	1.3056	-0.6818	0.4049	0.617	0.2439	-0.5488	-1.6348	0.7059	0.6759	-0.1504	0.5109	-1.9653	-0.2193	-1.2802	0.3548	-1.7182	-0.1958	-0.1012	0.7267	-0.2273	0.3967	0.4441	0.0128	-1.0403	0.1766	2.1175	1.9855	1.0128	0.1312	0.7424	0.2851	0.5102	0.3893	0.9247	0.3663	0.6578	0.5687	-0.1013	0.1827	-0.8653	0.054	0.5602	0.4502	0.4307	2.407	1.3162	2.3989	1.8503	4.3998	-0.0415	0.4027	0.835	-0.1239	1.793	0.4341	1.3579	-0.043	-0.2008	2.0704	0.0589	-0.0954	-2.3657	-0.0321	2.8785	2.1884	1.7981	0.4997	0.716	0.6031	0.9183	-2.345	0.5541	0.2383	2.4802	1.9013	0.2964	1.3287	0.4764	2.6567	0.4705	1.5012	0.8502	0.952	0.1519	0.3509	-3.0513	-0.5049	0.1297	-0.3706	0.862	-0.216	1.7351	-0.5953	-2.4372	0.5253	0.4895	0.6158	0.3408	0.3042	-1.6146	0.5338	-0.2067	-0.9376	-0.8379	-0.3441	0.4229	-0.2146	0.33	0.9545	-0.2808	0.4393	0.3454	-0.267	-0.9806	1.1265	-1.0923	-1.6892	-2.6571	-0.123	0.4119	-0.2275	1.0677	1.7506	0.0617	0.1704	0.6989	-4.5173	1.186	-0.0571	-0.6497	-0.5125	2.1825	-0.5051	-0.4454	-0.1628	2.0868	-1.4731	0.8695	0.5458	-0.4743	-1.2482	1.4468	0.6448	-1.126	0.1672	0.343	0.8041	-0.125	0.9241	0.2698	-0.0568	-0.2842	-0.7561	-0.7794	-0.4897	-0.2722	0.7629	-0.2692	-1.1893	0.7101	2.2762	1.0944	-1.0445	0.1984	0.1481	-0.4792	0.5791	0.5752	-0.575	-0.039	3.6722	-0.2236	-0.1363	-0.4173	2.2121	0.1136	0.5106	-1.335	0.2926	0.5285	-0.3662	0.8327	0.4591	-0.3452	0.4385	2.2623	3.1956	0.7095	0.7917	0.3198	0.9201	0.6065	0.8623	-1.437	0.7081	0.0431	0.7774	-0.2785	-1.522	0.0762	-0.1608	0.005	-0.6806	0.76	0.0463	-0.8993	1.0038	-0.4066	0.1978	0.1024	-0.2923	0.595	1.0475	0.8645	-1.6344	0.3502	1.2818	0.4539	0.3796	-0.3541	-0.6457	0.6868	0.1799	-5.7923	-0.704	-0.323	0.3494	-1.5929	-0.2848	0.137	0.5532	0.4377	-0.3425	0.2416	0.4324	-0.3494	0.6652	-0.0476	0.1731	0.1617	-0.3578	-1.0826	-0.4444	0.1839	0.4772	-0.123	-0.4318	-0.7699	0.548	-0.1562	0.306	0.0412	0.0535	-0.1754	0.5108	-0.0326	-0.9543	-0.528	0.763	0.7772	-0.0193	-0.0773	0.3369	-0.2626	-0.3129	0.2327	-0.4309	0.7824	0.3678	-0.2259	1.273	0.2361	-0.2599	-0.4082	0.4154	-0.5674	-0.8635	0.1644	-0.8448	0.2204	0.2184	0.7344	0.7647	0.3768	0.274	-0.0288	0.1855	-1.2997	0.4105	-0.109	-0.295	-0.5286	-0.0289	0.9359	0.4125	-0.4105	0.9272	0.0201	-0.4534	1.0726	1.3714	-1.5331	-0.4976	1.3754	1.317	-0.3444	-0.2496	0.7783	-2.0079	0.1301	0.3496	0.4965	0.1068	-0.0491	-1.1122	0.1625	-0.1269	1.4424	0.0151	0.1633	-0.7043	0.4826	0.8715	-0.4814	0.8944	1.6606	-0.3491	0.675	0.7749	-0.4434	-0.1112	-1.3303	1.2137	-0.8687	-0.2233	-0.3014	1.6056	-1.8502	-1.9859	0.6395	-3.2056	0.2506	-0.6949	-0.9059	0.8842	0.3769	-0.067	-0.1094	-0.6148	0.7008	0.2826	-0.2382	0.4123	-0.5652	-0.6504	0.9371	-0.6134	0.0486	1.8035	-0.7308	0.8327	-0.2022	2.1671	-1.0241	0.0558	0.3912	-0.0207	-0.6637	-0.1013	0.3207	-0.7269	0.805	-0.7215	-0.5447	-0.538	-0.2824	-0.8467	-1.3515	-0.0686	-0.9077	0.9657	-0.272	1.2527	0.8425	-0.2133	0.1103	1.5291	-0.4873	0.6091	-0.3879	-0.4811	0.518	1.6444	0.4477	-2.8868	-0.18	-0.2744	-0.5235	1.5137	-1.2414	0.4116	-0.0334	0.9836	-3.3382	3.2939	0.9871	-0.905	1.0033	-0.5027	0.0718	-0.9779	-0.5073	-0.0957	-0.784	-0.0452	0.8908	1.339	-0.5772	1.0516	-1.4678	-0.2351	-0.5789	1.5393	1.8645	-0.3874	1.347	1.8159	0.5532	-0.335	-0.4382	0.7371	-0.4664	-0.5276	0.1201	0.2267	-1.5454	-0.3831	-0.3515	0.5361	-0.354	0.4944	0.2931	0.0705	0.5575	0.2345	-0.6134	0.9075	2.2949	-1.1874	0.9317	-0.3076	0.7957	0.2684	-2.7384	-0.8222	1.2781	1.0072	1.5896	1.4149	2.096	1.4101	2.2779	-0.9427	1.7736	0.8219	0.7754	1.5911	-0.2156	-0.2772	0.3595	0.8844	0.0397	0.6706	0.639	0.4011	-0.4457	0.4181	0.8196	-0.2901	-1.3267	0.6864	0.0077	-0.3949	0.4232	-0.3508	0.1958	-0.8322	0.523	-2.5941	0.8676	-1.2967	0.2394	-2.922	0.0035	0.3864	-0.814	0.0694	-0.2367	0.5163	-0.2761	-0.8779	0.0361	-0.0548	-0.3592	0.2057	-0.6181	-0.3324	-0.8525	-1.3156	-4.4421	-0.3481	0.0409	-3.5691	0.9559	-1.4093	-0.4125	-0.0347	-1.0272	-0.5086	0.0422	-0.1239	0.4532	-0.1139	-0.593	-0.4192	-0.4105	0.6622	-0.221	-1.2595	-0.4463	-0.0972	-0.1619	-0.4459	-0.8922	-0.2789	-0.6065	-0.3175	-0.2848	0.0796	0.0952	-0.4181	0.0513	-0.4757	-0.716	-0.5129	-0.4387	0.6187	-0.1388	-2.8952	0.788	-1.7186	-0.1867	0.0775	0.1616	0.2719	-0.4924	-0.8948	-1.0771	-0.3437	0.2337	0.8183	-0.585	-1.3387	-0.8205	-1.3772	-1.6239	-0.4303	0.0889	-0.8247	-0.1726	-0.8364	-0.5831	-0.5179	-0.4072	-0.9832	-0.7943	-0.0787	-3.3442	-0.5887	-0.5482	-0.5736	-0.2289	-0.2816	-0.7014	-0.8932	-0.5013	-0.6225	-0.1386	-0.1224	0.0442	-0.4875	-0.449	0.3172	-0.179	0.6576	0.1311	2.0391	0.1202	-0.7	-0.2869	-0.0323	0.1458	-0.7514	0.0242	-1.5742	-0.1115	-0.2297	-0.3569	-0.53	-0.5125	-1.2449	1.6051	0.4784	0.0599	0.4132	-0.0	0.674	-0.3333	-0.0869	0.6719	-0.3203	-0.451	0.0567	-3.7363	0.2357	-0.2516	0.1724	-1.342	-0.1344	0.3796	0.3883	-0.8543	-2.1306	0.2668	0.0455	0.3386	0.0911	0.8033	1.4196	-1.024	0.1881	-0.0819	0.0699	-0.4788	0.3169	-0.1498	0.0399	-0.9779	0.1197	1.419	0.9568	-1.1446	0.8069	0.0266	0.7333	-0.1786	-0.0415	-0.0813	-0.2017	0.3484	-1.1298	0.1589	0.6309	-0.6419	-0.6617	1.0912	0.8023	0.1926	0.214	-0.283	0.5683	0.1956	0.5446	0.445	-1.6051	-0.6905	-0.3157	0.6814	-0.3373	-0.2796	-0.1078	-0.5702	5.4631	-0.6932	0.0	-0.3074	-0.4035	0.2438	0.2084	-0.2783	-0.0243	-0.1439	1.7471	0.6288	-0.2218	-0.5664	-0.6932	-0.7056	-0.5957	-0.3637	-1.6299	4.8594	-0.6905	0.3484	-1.1939	0.1582	0.2935	-0.0888	-2.4537	2.0267	-0.0926	-0.2208	0.0363	0.0765	0.1963	0.5866	-0.8324	-0.9149	-0.3838	0.425	-0.6115	-0.1001	0.0043	-0.0348	-0.2899	0.4704	2.0854	1.0975	-0.7282	-1.3332	0.2034	-1.593	-1.0745	-0.3873	-0.9637	0.1516	0.3904	-3.0964	-0.4145	-0.6072	-0.1352	0.2185	0.1777	0.4564	-0.3813	0.4393	-0.0005	1.1979	-0.3363	0.1795	-0.5893	-2.0084	-1.5079	-0.4073	-0.4593	0.4644	-0.3583	0.7055	0.4574	0.2446	-0.6755	-0.5535	0.5943	0.0004	-1.6774	0.6879	0.5973	1.4723	-0.1639	0.4036	1.8261	1.1963	0.5163	0.4584	-0.1139	0.6684	0.5909	-0.257	0.315	0.159	-1.2298	0.0849	0.2067	0.4043	0.1186	1.426	0.1647	-0.6171	-0.32	0.1393	-0.7148	0.2028	0.7857	0.4939	-0.5678	2.544	-1.423	1.8608	0.2221	0.517	0.3759	0.69	0.9179	0.3228	0.2723	0.1465	0.3977	-0.095	0.5812	0.0922	0.4392	-0.2386	0.9306	0.428	0.1606	0.8549	-0.8854	0.6878	0.4899	1.0177	0.4278	0.1432	-0.3735	2.5141	-0.6852	-0.1495	0.2066	1.1763	0.0114	0.3312	2.2218	1.1495	-0.1567	0.6855	0.0147	0.3722	1.3424	0.6909	1.6093	0.3513	-0.3587	1.0901	-0.6783	0.1192	1.0568	1.1318	0.5059	0.6132	-0.0573	0.4731	-0.1124	0.7331	0.5911	0.4668	0.4758	0.5227	1.4953	0.9663	1.2665	0.9669	1.6245	0.4154	1.0049	2.3549	0.8037	0.7982	0.2419	0.0889	0.76	0.4279	0.7605	2.2748	1.2517	0.1212	0.5729	1.9183	1.5015	0.3723	1.4689	0.3466	0.9743	1.3978	-0.1257	-0.2467	1.3749	0.6296	0.0835	0.7145	0.9811	0.924	0.1229	0.4643	1.6665	0.8341	-0.1985	-0.3802	0.2114	1.1794	-4.088	1.4004	-0.2853	0.0384	-0.047	0.7339	0.2926	0.1282	-0.163	0.4824	-1.0524	0.1068	0.8377	-0.182	1.9451	1.8653	0.6149	-0.1279	0.4247	0.8906	0.0785	-1.5827	1.1614	2.2695	0.2368	-0.2925	0.6665	1.8556	1.1608	-0.305	-1.0879	-0.6084	-0.8359	3.0085	0.1641	1.2352	3.9018	2.01	0.5132	1.7008	-0.3461	-0.042	3.6394	0.6046	0.7931	-0.4447	0.8421	0.4425	1.6743	0.8435	1.3281	0.7338	1.7552	1.3701	-0.0887	1.8371	0.8767	3.5091	1.2327	1.19	-0.9021	0.616	-0.5066	0.1008	-0.4453	-0.955	-0.1842	0.3449	-0.0731	-0.6734	-0.6417	0.3426	-0.5468	0.3775	-0.5991	-1.2257	0.3945	0.6781	-0.1912	-0.4367	0.0438	-0.087	0.2996	-0.6314	0.0775	-0.4921	-0.9577	-0.1781	-0.6394	-0.0915	-0.9429	0.6368	0.6542	0.2575	-0.3932	0.6426	-1.2314	0.9009	-0.1701	-0.0197	-0.2379	-0.041	1.016	0.6174	-0.4412	0.5339	-0.2251	-0.7553	0.6339	-0.817	0.5412	0.7683	0.0143	-0.5374	0.7128	-0.1371	-1.8293	0.227	-0.7148	0.3988	0.2255	-1.1055	-0.081	-0.1904	0.3555	1.885	0.1577	0.5459	-0.6364	0.4893	0.4147	-0.1856	-0.2876	0.3544	1.1231	-2.8787	-0.0972	0.6614	0.5134	-0.9349	0.5179	0.588	0.0354	-0.6452	-0.7237	-1.1493	0.447	-1.0767	-1.047	0.5269	-0.1774	-0.7394	0.9383	0.022	-0.3859	1.3124	0.3153	-0.9218	0.6127	-0.055	1.2938	-0.6154	0.638	6.484	0.1851	-0.1026	0.1101	-0.5322	0.0742	-0.6596	-1.9417	0.1211	-0.7025	0.5347	0.413	-0.5854	0.8531	-1.3431	0.4304	-1.6835	0.2383	0.4738	-0.0013	-0.5038	-0.0125	-0.4392	-0.0728	-2.1185	-1.3682	-2.0968	0.6448	0.5468	-0.9519	-0.4328	-0.3627	-0.5871	-0.1825	-0.2227	1.0071	-0.381	-1.7621	0.0845	-0.6059	-0.7969	-2.6797	0.3515	0.6464	-1.0989	0.2152	0.3919	-2.0669	-0.3377	-0.3321	-1.0104	-0.4152	2.0648	-0.2144	0.0917	0.1095	0.6257	0.7849	-1.1862	1.5517	1.2681	-0.7133	0.2257	-0.4694	6.0985	-0.3657	-0.765	-0.1026	0.6977	0.4182	-0.0038	0.2462	0.0974	1.1769	-2.3614	0.5008	-0.0116	0.3533	-0.3475	-0.1479	0.0194	0.3589	-0.6597	0.6427	1.6047	-0.5227	-0.492	0.0125	0.6474	-0.1308	0.4374	-0.076	0.3807	-0.2456	0.0844	1.653	0.0546	0.2268	-2.5769	-0.8595	1.0435	0.6512	1.4004	-0.4948	0.4044	0.9748	0.3078	0.0904	1.0164	-0.6015	0.0807	0.7529	0.6529	-0.179	0.5621	2.0761	0.1406	-0.2513	0.2345	0.0735	0.0139	0.3768	0.2526	0.4304	-0.1017	0.0733	0.2992	0.2571	0.2347	-0.0792	0.5879	-0.8165	0.1084	0.2113	-1.4834	0.1486	0.0147	0.3185	0.4743	2.2475	0.0474	0.7047	0.5573	0.1411	1.6034	0.285	1.1026	-0.2915	0.9866	0.2314	0.5847	0.2632	0.1943	0.7938	0.8333	1.5542	0.1115	0.1441	1.2558	-0.6764	-0.018	0.6149	2.1339	0.1928	-0.0047	0.3991	0.5402	1.9122	2.1734	0.0625	-0.092	-2.7068	-0.228	0.5595	-0.197	-0.3356	0.7519	0.1974	0.6494	-0.1585	2.7184	0.1027	0.3604	0.1258	0.7359	0.7688	0.5423	-2.9368	-2.4585	2.1985	0.6047	0.9219	0.278	1.7678	0.5604	0.4314	4.1267	-1.4581	-0.4872	0.6796	-0.228	1.0015	1.255	0.2123	1.2089	1.3363	0.7923	0.8571	0.2879	-0.0482	-0.2555	2.1679	0.0296	0.6171	2.7205	0.618	-0.2335	1.2591	1.2608	0.2359	1.3206	3.1232	1.1766	0.5663	2.8865	-0.1925	1.093	0.0778	3.8785	0.5815	-0.1796	4.4743	-4.74	2.0971	1.4766	0.0364	0.9675	-0.0058	0.5014	-0.2159	0.8974	1.0513	0.1584	-0.4184	0.739	1.2344	1.2568	0.4924	-2.0076	2.5888	-1.582	0.8302	1.9191	0.2755	-0.1764	0.6034	-0.0394	2.8033	0.2165	1.4256	0.9299	3.2694	1.2447	-0.258	0.9805	-1.0909
1533_Baseline	1.1051	1.36205	0.14405	-0.7826	0.23425	-0.7139	-0.33155	0.8145	-1.00015	0.69235	-0.19755	0.3711	-2.1321	1.3418	0.88875	-0.151	0.3042	-0.75395	0.19515	0.4003	0.4705	0.52995	2.5494	0.89235	1.77215	-0.28615	0.2526	1.18345	2.7958	1.6808	-0.37825	1.0074	1.9729	2.8285	-0.32715	2.27855	1.7782	0.8348	-0.0706	1.214	3.21665	1.09635	0.55495	0.9302	1.15405	1.3361	1.1461	1.59115	0.985	1.33425	0.6002	3.00175	1.69705	1.06185	0.5117	0.34255	0.5968	1.95725	1.4143	2.09885	-0.2021	-0.1308	1.86645	1.6655	0.6637	1.2658	0.42095	-0.3388	0.3571	-0.4528	0.0408	0.53835	0.9973	1.00235	-0.39365	1.4711	1.5661	2.63295	0.77875	2.19275	0.829	1.2615	0.9506	0.81105	2.42295	2.25315	0.68345	0.75155	2.22245	-0.4672	0.8322	1.7882	1.8218	1.29285	1.95605	1.34805	1.53375	0.63555	1.21555	1.30015	1.28845	1.8411	0.74595	1.1131	1.23895	1.64195	2.97345	1.1451	1.7031	0.6603	0.80825	0.8105	2.2358	1.4502	1.66415	0.8622	-0.34455	0.7667	-0.5801	1.58005	1.07755	1.09725	1.0378	0.9442	0.65815	1.62115	1.66635	1.69065	1.94665	0.4003	0.83255	0.836	1.2938	0.7958	2.52105	1.62245	0.8708	2.1147	2.1337	-0.0705499999999999	0.99465	1.17295	2.26565	0.3636	0.5854	1.7129	1.02525	1.3572	0.80755	0.9342	0.96395	1.24875	-0.15455	5.05845	1.09485	1.5945	3.34965	1.88415	1.06655	0.72925	0.94055	0.2657	0.7655	0.08085	0.0860500000000002	1.0214	-1.8809	0.4581	3.3369	1.07545	1.7159	1.41545	1.2961	0.76725	1.1214	4.07995	2.0322	0.60955	0.57605	0.7373	4.41925	1.0122	1.384	1.20875	1.32045	-0.2301	1.60985	-0.5022	0.68985	1.67535	-1.49745	0.6894	1.19515	1.24615	0.64875	0.89365	2.19305	1.6604	1.41245	0.3812	0.1053	2.203	0.95745	1.5782	1.693	0.87635	1.3823	0.4613	1.22435	1.0704	1.59675	1.1736	0.7474	0.20505	1.15885	1.40165	0.91325	2.23245	1.09885	1.0191	1.3636	1.21785	0.79585	0.871	1.2819	3.4644	1.8141	1.7637	1.20225	0.6733	0.6891	1.5763	1.0892	2.3245	-0.15645	0.24105	3.5216	0.6911	1.2957	0.6293	1.24455	1.3474	1.58655	0.8723	1.2768	0.79775	0.94915	1.5012	1.20895	1.4332	0.82505	1.68385	1.68825	1.1737	1.48615	3.5359	0.65635	1.1316	1.1524	0.8074	1.4952	0.96495	1.3691	0.61715	0.6885	1.0849	0.96945	1.30975	0.99145	0.26255	1.658	0.84335	1.3387	1.1056	1.07315	1.5423	1.902	1.2284	0.8694	0.4289	0.53235	2.38785	0.88945	0.16355	0.91695	0.22875	0.17035	0.88935	1.5802	1.0987	0.30355	1.1373	0.36755	1.0047	1.12785	0.6998	0.45025	-0.20105	1.5278	0.3907	0.10845	0.4828	1.025	0.899	1.0129	2.2441	0.46375	1.06975	0.15215	1.16865	1.3384	1.2164	0.70645	0.66455	0.5672	1.1597	1.09775	1.18775	1.35435	0.6644	0.5777	1.2944	0.18795	1.18085	-0.075	2.0356	0.50785	1.09455	1.51255	0.88485	1.44885	0.2763	0.5564	1.0568	0.45955	0.32515	1.08485	1.5483	0.1583	0.6518	0.9128	1.1617	1.3877	1.3525	1.77415	1.70125	1.12705	0.98455	-1.15995	2.5172	1.30195	1.70985	0.5404	0.0002	0.4925	1.2026	0.105	1.08695	1.86665	1.41255	0.46335	1.2163	1.9693	1.43755	1.61655	0.68435	0.82995	0.7582	1.1017	0.2477	0.47255	-0.21275	1.1117	0.63885	0.66505	0.7446	-0.18045	0.47925	0.58185	1.8772	0.55715	-3.93005	-0.4314	1.1115	1.08825	-0.00705	0.7852	0.58665	0.55205	0.41075	0.80785	-0.52185	0.42075	0.42625	1.38735	1.77175	0.04035	1.4757	0.00325	0.4872	1.0782	0.28785	-1.59515	-0.3458	-0.06105	0.69425	0.68315	2.2823	-0.0870000000000002	-0.08725	0.6125	0.64145	-0.10635	0.7634	1.5366	0.55955	0.95865	0.2637	3.48435	-0.5275	-0.08065	0.7032	-5.429	1.5155	1.6017	1.56015	1.3469	0.38905	1.4958	0.6657	1.29005	0.98915	1.77405	1.68745	1.79765	1.94865	1.26945	0.45385	0.1603	0.09175	0.66355	1.05625	-0.43205	-0.567	1.0039	1.07975	1.5003	0.98515	0.9212	1.60025	0.10545	0.6977	0.22895	2.83285	1.47775	0.2675	1.2813	0.2892	1.70705	1.45855	-0.486	1.01025	0.69615	0.2864	2.2988	0.5506	0.3932	1.8282	1.04805	2.06365	-0.0631	1.4689	1.2266	0.45295	0.97855	1.055	0.193150000000001	1.73875	1.52685	0.18175	0.37945	0.7113	2.00625	1.1416	1.6359	1.75425	0.1716	1.29415	0.8491	1.3554	1.1491	0.0019	3.05115	2.47255	5.2505	0.70105	-0.22565	1.1244	1.0196	1.7854	1.67115	3.24455	2.3808	-0.1464	1.9397	-0.27565	1.1117	3.53875	0.16525	0.8358	0.90565	2.55125	1.30325	1.81695	0.89895	1.5162	0.6037	0.98895	0.23605	-0.2921	1.01145	0.2609	-1.1937	0.59345	2.019	2.2311	-0.1882	2.41105	1.19575	-0.71795	1.92215	2.37215	0.1663	0.8606	0.9596	2.65255	1.33385	2.123	1.0344	0.1774	0.4662	-4.99875	3.1107	1.4402	1.63765	2.4308	1.17015	1.14225	0.7714	0.03495	1.56115	2.0235	0.36465	0.5452	0.6291	0.1547	0.12405	1.58715	2.44725	0.5091	0.1084	1.18035	0.3911	1.55705	0.4134	1.2024	0.0924	-0.18	1.89265	0.9922	1.8294	1.36465	0.7479	3.6032	0.35875	3.0223	1.10945	1.36165	1.41975	0.71895	0.0177500000000001	0.4651	0.61235	2.49515	1.15095	1.23445	-0.2926	1.2334	1.9756	1.4241	-0.47985	3.2149	1.6223	-0.0021999999999999	1.1396	1.2933	1.77615	2.91965	0.5138	0.47025	0.4843	1.818	0.63945	1.25585	0.3766	1.00495	-0.8707	0.5962	0.69565	0.29855	0.3312	0.0882	0.50715	1.2528	0.62775	-0.3632	0.22875	1.49665	-0.9611	-0.81515	1.1872	0.57775	2.05455	0.75025	0.31635	0.7236	0.4761	0.4143	2.90785	2.0323	1.0427	1.6301	1.11775	0.66695	2.001	0.13045	0.8143	1.67575	1.16275	1.23635	-0.01865	-0.1425	2.7717	0.9617	0.9267	1.7477	0.0682	-0.09265	0.8571	1.5689	0.53075	0.6115	0.2098	0.6085	3.15295	0.6955	0.73095	1.2279	3.297	-0.0996000000000001	0.90835	0.888	0.89965	0.2278	1.8825	0.3474	0.5328	0.78675	0.677	1.2951	0.39585	1.5676	0.0895	0.61725	-0.64225	0.3983	3.41525	0.8693	1.6543	0.6406	0.4437	0.32745	1.1698	-1.2976	0.9453	0.89095	1.61385	-0.41715	0.91945	2.98565	-0.41125	1.8502	1.00765	-0.0031	0.94795	0.9195	1.09515	1.0412	1.45285	1.1442	0.44535	-0.5405	1.0071	0.09165	0.0943	1.6824	0.60425	2.79685	4.2238	1.9452	0.2262	0.94505	0.9058	0.2889	0.1627	0.927	0.28015	0.4231	1.92595	-0.5479	0.52835	0.573	-0.2157	1.2374	0.22105	0.17185	3.3996	0.9577	0.3345	1.0735	1.28735	0.38015	0.27955	1.0104	1.2206	2.6345	0.52065	0.491	-0.16035	-0.52455	0.20885	0.71585	-0.0041	0.349699999999999	0.3327	0.4089	-0.30025	-0.07695	0.1749	0.08625	0.3015	0.1139	0.7452	-0.24795	-0.6166	0.02105	0.8003	0.19735	-0.02875	0.46255	1.21175	0.6288	-0.88545	0.2247	1.4681	0.92515	0.72605	0.342	1.26935	1.06525	-0.18655	0.02245	0.2095	0.58765	0.95825	-0.4215	1.3347	0.8539	1.2336	-1.81815	0.6626	0.44415	1.74985	1.3609	0.9786	-0.08945	-1.11935	-0.3297	0.2935	0.65475	0.51055	1.17135	0.48715	0.50395	1.05705	0.73865	5.00895	0.2453	0.56045	0.62655	-0.6693	1.54485	1.8714	1.21295	0.3136	1.30715	-0.1113	0.9719	0.5549	-0.32615	1.041	-1.9514	0.7673	1.6838	0.3945	0.11845	2.1572	2.02765	1.22385	1.3888	1.32105	2.1573	0.8492	0.61275	0.58015	-0.68965	0.65405	0.34415	0.56915	1.1347	0.6414	1.07455	-0.02335	0.7296	-0.0101500000000001	0.3873	0.07365	-0.02165	-0.44055	0.7221	0.76115	2.42855	3.916	0.5768	1.0872	2.2465	0.0838999999999999	0.90705	1.75555	1.6144	-0.13315	-0.22825	0.30085	2.0722	-0.00425	2.65915	2.34555	0.88825	1.9729	1.6031	0.501	0.2808	0.4291	2.11635	1.2205	-0.20405	0.49915	-0.0599999999999999	2.2327	0.26305	5.8172	-0.08985	2.102	0.6169	0.8556	1.5371	1.50765	0.6703	1.4725	1.3599	1.125	2.02915	1.36475	-0.2457	0.65575	-0.3725	1.21115	0.828	-0.39115	0.77455	0.78505	0.69185	0.14545	0.405	2.72685	-0.686	2.2004	0.7752	-0.3199	1.2652	2.1936	0.0735	1.71235	2.3998	0.78485	3.6814	0.38475	0.325	0.13065	-0.22985	0.87625	0.9095	0.41605	0.82115	1.25945	0.932	-0.4413	1.29065	0.577	0.5437	0.85065	1.43625	-0.8757	0.3795	1.30545	1.11125	1.35695	-0.0268	1.04395	2.9123	0.16625	5.75015	0.83285	1.0745	0.17185	0.8398	2.51485	-1.01425	-0.16575	0.1857	0.8705	1.9656	0.95285	1.38565	1.51595	1.50335	-0.3887	0.60075	0.94445	0.6842	0.0431	0.8755	0.72795	0.4581	0.6284	0.92135	1.0393	3.45335	2.2087	0.6776	0.7811	0.73805	0.895	0.31705	1.332	2.3108	1.2396	2.2045	0.4177	0.55825	0.88465	1.211	0.1485	1.8818	3.17655	0.94075	1.64555	1.6244	-0.0260499999999999	0.61625	1.7319	1.417	2.1615	1.86215	1.02325	0.90145	1.14205	0.34935	0.78565	1.37835	-0.91935	1.28735	1.38975	1.33215	0.04345	0.81955	0.89045	0.6072	0.58365	0.01455	0.53815	0.4312	0.3398	-0.39545	1.2086	1.3122	0.88185	1.0879	-0.25505	1.0198	2.3095	2.4215	0.18075	0.4562	0.3107	0.5606	2.4076	0.5542	0.29755	0.83035	1.5251	1.6972	1.57005	0.26695	0.9401	2.89495	0.9811	1.54175	0.8262	1.0783	1.29055	1.4077	1.33195	0.95015	0.8117	-0.0711	0.1806	1.38725	0.67575	-0.24295	0.05275	0.77675	1.74705	0.30735	0.85025	0.17115	0.24005	0.7276	0.17105	0.25775	-0.0108	0.83115	0.9187	0.9643	1.8573	0.58905	0.95485	0.2684	1.1013	1.1531	0.5518	2.41095	-0.0238	0.57375	0.30795	0.4457	1.61385	0.81385	1.0073	-0.45725	0.7221	0.21065	0.9394	1.2483	0.74265	-0.8559	4.32345	-0.2992	0.7595	0.813	1.3567	0.67425	0.8077	2.70685	1.0581	1.20735	1.98225	1.51265	1.3581	0.43675	0.5894	0.53945	1.3981	0.1391	1.02785	0.92035	0.2784	1.17815	1.2945	0.12145	0.3316	1.32135	1.36285	1.59465	0.1743	0.0994500000000001	0.2903	0.71495	0.1285	0.5452	0.6272	5.6175	0.09165	0.9698	0.75755	0.47785	-3.5504	0.98195	0.1096	0.761	0.31165	0.0468000000000002	1.7425	0.9478	0.91445	0.4629	0.2753	-0.3394	-0.82665	0.91825	0.4877	-0.12145	0.16165	0.805	0.4269	1.19985	1.0521	0.1755	-1.09235	0.5729	1.05765	0.9466	0.17055	1.02875	0.87835	0.12045	2.0731	1.7002	0.33545	0.50225	0.5601	0.70825	-0.257	0.53825	1.10355	0.7953	1.48815	-0.5635	-0.53865	0.5484	-0.3055	0.9213	1.98045	0.72155	1.46105	-0.7143	1.9232	0.8654	-0.42675	1.67465	-0.80325	0.73455	0.4615	-1.3525	0.15425	0.10105	0.66615	1.31605	0.8294	0.1303	1.4334	0.174	1.1713	-0.57335	-0.0534999999999999	1.4342	-0.10525	1.0126	1.05285	-3.28275	2.22545	-1.37745	0.24525	1.16545	3.07865	1.76	1.46925	0.20165	1.1893	0.11665	0.66755	0.44935	0.4427	1.0955	-3.4417	0.3672	1.14155	0.3739	0.70435	0.5149	-0.5423	0.5816	0.7675	0.3024	1.08915	1.2193	0.7457	2.5136	2.197	1.23585	-0.0396000000000001	1.0981	0.5154	0.8157	0.8965	0.8047	2.3574	1.0005	1.21255	0.77745	0.7319	0.517	1.01495	0.99045	0.66345	2.56525	1.62915	0.81095	0.0498499999999999	0.87265	0.1127	0.81755	0.38225	-0.29555	1.1947	0.98075	0.63155	-0.3934	-0.17525	1.7322	0.743	2.6666	2.86495	1.35225	1.616	0.8809	0.4106	0.54215	0.8633	1.1982	1.4658	0.80695	-0.7205	1.8931	2.1993	-0.09435	2.0372	2.14855	0.7394	0.19575	-0.05995	1.38875	2.7289	0.734	1.60335	0.20045	0.6436	2.36545	0.1107	0.43245	-1.24075	-0.11955	1.24765	0.42385	0.5344	-0.2417	-0.69875	1.52895	2.126	0.87575	1.133	0.31915	1.35885	-0.04565	0.9575	1.0458	2.60445	0.034	0.086	0.4725	0.84625	2.1803	1.41415	0.33465	-0.4196	0.01835	-0.9002	3.2382	1.2135	0.0552	0.66435	0.58275	0.82845	-3.0268	1.8581	1.1462	-0.6807	0.6238	-2.02785	0.4015	-0.32025	-0.1484	0.04475	0.3476	1.43055	1.19455	-0.0033	4.5237	-1.2534	0.9805	0.44865	2.1884	0.1317	0.29365	0.89935	-1.2962	2.5889	0.3974	1.14085	2.1112	-0.07975	0.0739500000000001	0.82805	1.48945	0.3918	-0.95155	0.0352999999999999	1.3909	0.35665	-0.0516	1.4964	0.64855	0.32765	0.54875	1.03095	0.89485	-0.0939999999999999	0.5033	1.1647	0.66675	2.60105	0.4753	0.84975	-0.1034	0.3537	-0.9946	1.09215	0.5737	0.64585	1.24795	0.91185	1.16765	1.4389	0.5512	2.78665	0.5618	2.13825	0.97205	0.304	1.399	0.65595	-0.0474	1.7525	0.61715	0.8115	0.71185	1.2273	0.76825	0.4922	2.6591	-0.48075	1.8589	-0.2328	-0.5399	0.953	1.98975	-0.3858	0.62515	0.6182	0.9796	0.53215	0.13165	0.5121	0.81725	0.4784	-0.9302	-2.639	1.11825	0.447	0.81425	-0.28685	1.19595	0.718	0.83655	0.95785	2.4857	1.44945	2.22355	0.2439	-0.0174	0.3245	0.27785	0.40625	0.5967	1.5377	-2.63605	0.9022	0.6337	0.8163	1.1198	0.8883	0.949	0.32875	1.27625	-1.23065	0.6058	0.55315	0.4546	0.4763	-0.12445	0.72225	2.49605	0.0995	1.54175	0.65265	1.2466	3.4321	0.0339	-0.14975	0.4391	0.2983	0.0917499999999999	1.4811	0.9804	0.06225	0.24155	-1.68485	0.0737	1.2696	1.03385	0.12725	2.73975	1.1081	1.1859	0.536	1.2548	1.00935	2.48645	0.24825	0.8943	0.6865	2.06775	-0.0714	0.0901	-0.5392	0.595	0.0007	0.0461	-0.5387	0.0411	0.4684	-0.5029	-0.5485	0.1657	0.0004	-0.0608	-0.601	0.3417	0.0915	-0.1819	0.044	-1.3546	-0.5329	0.3328	0.1231	-0.0369	-0.3102	-0.2305	0.0741	-0.0323	0.1909	0.0586	0.1039	0.475	1.1213	-0.4915	-0.8955	0.1776	0.2805	0.4754	0.148	-0.4429	-0.1672	-1.1746	-0.0677	-0.7055	0.3823	1.8408	-1.2359	-0.4166	-0.0233	0.0225	1.0784	0.8535	-0.2505	-0.6122	0.6928	-0.8409	0.5464	-0.9574	0.0113	-0.798	0.4702	0.2772	0.5703	0.915	-1.0494	0.2814	0.5372	0.3842	0.1364	-1.6285	-0.2132	0.4925	0.3207	0.4359	0.112	2.3073	0.3991	-0.0561	-0.2475	-0.8479	-0.8322	0.1138	-0.9723	-0.5162	-0.3198	-0.1512	0.3579	-0.484	-0.3899	0.2034	0.8449	-0.395	1.9779	1.4227	-0.0439	-0.1789	-0.6885	0.4043	-0.8844	0.4897	-0.1007	1.3859	0.7497	-0.6802	-0.2736	1.5455	0.1819	1.1176	0.8114	0.1961	1.2197	-0.3718	-1.257	1.0364	-0.7397	0.1384	-0.3191	-1.7935	-0.0603	0.2453	-0.2686	0.2792	-1.245	-0.9826	1.1975	1.6748	1.6497	0.072	-0.326	0.2884	-0.9793	0.9309	-0.1625	0.6744	2.2469	0.3578	1.3966	0.5185	0.6125	1.0199	1.1919	1.1699	-0.0863	-0.3906	0.9822	-0.9713	0.8529	1.1687	0.1681	-0.1943	-0.7903	0.4508	1.7565	0.1406	1.2035	-1.9454	-0.0666	-0.7418	0.5697	-1.0478	0.3373	0.1309	1.3606	0.2716	0.2917	0.067	0.3986	-0.6869	0.7763	1.6818	1.0518	1.5746	0.1405	0.4464	0.8836	0.505	0.2132	1.3635	0.439	-0.2442	0.209	0.6198	0.3329	-0.6634	0.208	0.9848	-0.0193	0.8768	2.8699	1.881	2.2935	2.7618	4.4668	0.5523	0.6285	0.2062	-0.0744	1.3862	0.9751	1.4052	0.0333	0.5985	1.5411	0.3411	-0.0583	-1.2793	0.0976	3.3917	1.0137	1.8436	0.8223	1.283	1.0563	0.948	-0.7815	1.025	0.3616	1.4824	1.7217	-0.1422	1.061	0.6371	2.2117	0.9134	2.0912	1.3209	1.5443	0.5785	0.7768	-2.5925	-0.0353	0.3948	1.6592	0.3449	-0.0531	1.3107	-0.7318	-1.8499	1.2215	0.9296	0.2208	0.2368	0.2982	0.0257	1.1438	0.6944	-0.1812	-0.4355	0.6323	0.4534	0.3676	0.9507	0.8761	-0.754	0.4078	0.9806	0.2341	-1.275	0.9028	-1.163	-0.5833	-1.5999	-0.0541	1.4762	1.4396	1.7214	2.8441	0.9688	-0.146	1.1867	-3.654	1.038	0.3381	-0.4159	0.3775	3.0098	0.051	0.3466	0.386	2.5144	-1.4266	0.7379	0.9551	0.3672	-0.4907	2.974	1.1737	-0.5667	0.4964	1.2393	0.5623	0.5437	1.3452	1.4015	-0.4793	-0.0339	-0.3625	-0.1987	-0.1394	0.2872	0.8107	0.4819	-2.1458	2.2613	2.9928	1.4869	-0.0552	1.1361	0.3759	0.2379	1.3892	1.0247	-0.0099	0.277	4.6152	0.2164	-0.0608	0.2889	-0.8862	0.6623	0.7012	-1.6944	1.3574	1.1226	0.1998	1.4464	1.3494	0.1947	0.9666	2.9385	4.4434	1.3908	1.542	0.4493	0.7984	0.8672	1.2912	-0.0906	1.354	0.8147	1.5011	0.626	-0.6511	0.7836	0.5054	0.5271	0.875	1.8184	0.8716	-0.0637	1.7617	0.083	0.9969	0.5903	0.2345	1.1008	1.0088	1.392	-1.0783	0.8235	2.0177	0.4861	0.7904	0.0179	-0.1109	1.2455	0.389	-0.472	-0.5151	-0.0773	0.8732	0.516	0.2851	0.5012	0.4695	1.2228	0.2259	0.3321	-0.5654	-0.0149	0.5571	0.9127	1.2361	0.4915	0.0542	-0.5671	0.9777	0.5177	0.0858	0.6203	1.1378	0.6385	0.4114	1.5377	0.6007	-0.3273	0.3199	-0.1291	0.7771	0.3378	0.2531	0.2732	0.4398	1.0694	0.7739	0.4778	0.6261	0.703	0.0936	-0.1506	0.0927	1.2038	0.4472	0.5428	1.7581	0.308	-0.1687	-0.1632	0.6723	-0.6503	-0.0081	0.6014	-0.9266	0.4584	0.3593	-0.0431	1.0065	-0.1227	1.277	0.1168	0.8187	-0.772	0.52	0.0619	-0.101	0.329	0.9804	0.7436	1.0569	0.3439	0.163	0.1251	0.1842	1.578	1.6436	-1.5454	0.1926	1.1966	0.9014	-0.4351	-0.6364	1.7279	-1.4692	0.7599	0.0331	1.0328	0.9079	0.6374	0.9069	-0.2327	-0.0492	0.5545	0.1144	-0.0691	0.5441	0.6989	1.3296	0.2072	-0.032	2.2881	0.0469	0.7518	1.35	-0.2445	0.423	-0.3743	1.7802	0.111	0.9253	0.093	1.258	0.287	-1.8426	0.7471	0.2364	-0.2573	-0.0383	0.2692	2.0113	0.2816	0.6414	0.9033	0.5943	1.3657	1.5878	0.6756	0.9324	0.0421	-1.0259	1.2565	0.0895	1.1531	1.4995	0.1974	0.5763	0.4032	2.3662	-1.0771	0.7916	0.073	0.3701	0.2716	0.3529	1.2673	-0.4321	1.3296	-0.4366	-0.3147	-0.0736	0.5142	-0.5617	-0.8295	0.4741	-0.8696	1.925	0.2236	1.2975	1.0499	0.257	0.7098	1.4814	-0.1015	1.1766	-0.1266	-0.077	1.0686	2.0668	0.5174	-2.4025	0.6913	0.2814	-0.1312	1.513	-0.7029	0.9229	0.2364	1.0186	-2.9208	2.1938	0.3396	-0.3474	0.9381	-0.0791	0.4869	-0.6689	0.0921	0.2174	-0.7964	0.0036	1.5723	1.7543	-0.052	0.1303	-1.8697	0.0488	0.3313	2.1497	2.9187	0.3487	0.7173	0.8974	1.9352	0.1736	0.3204	0.6708	-0.2993	-1.0434	0.2008	0.2332	-0.6799	-0.478	-0.3005	0.5072	-0.6369	0.938	0.3664	0.3817	1.3171	-0.3247	-0.1004	0.3202	0.4194	-0.4051	1.1586	-0.0414	1.0021	0.8633	-1.9228	-0.9041	1.7469	0.5399	0.4894	1.4825	1.9961	1.1406	1.4518	-0.5793	0.9612	1.1089	1.7208	2.233	0.1346	0.4699	0.1665	0.0683	0.2103	-0.0068	0.2503	0.9406	-0.4078	0.802	1.1553	0.3404	-0.3043	0.599	0.3875	-0.1793	1.1319	0.1774	0.7215	-0.1702	1.2024	-0.751	1.3588	-0.0482	1.0334	-1.2131	0.5102	0.6835	-0.0776	0.6698	0.5794	0.9136	1.5033	-0.146	0.4948	0.3707	0.3323	0.9295	-0.0636	0.7356	-0.3814	-0.8306	-3.6031	0.0928	0.5327	-2.5937	0.244	-0.5311	0.0298	0.4715	-0.027	0.0704	0.3843	0.5356	1.176	0.3785	-0.0539	-0.1298	0.0694	1.0053	0.0278	-0.8303	0.5784	0.3418	0.299	0.3605	-0.1597	-0.0386	0.0478	0.0201	0.4065	0.6025	0.4635	0.4739	0.4085	-0.0592	-0.212	0.3478	0.1344	1.1311	0.4849	-2.6848	1.6548	-0.6809	0.0031	0.7555	0.6047	0.9089	-0.0244	-0.094	-0.2705	0.207	0.9412	1.5588	-0.0714	-1.3205	0.122	-0.4757	-1.0345	-0.2496	0.8054	-0.0522	0.1898	-0.3099	0.1767	0.0721	0.2726	-0.5367	-0.2447	0.5277	-2.5466	-0.0045	-0.0048	-0.0766	0.262	0.4652	-0.1146	-0.2963	0.0644	0.021	0.3274	1.2143	1.1683	-0.0072	0.107	0.1986	-0.6012	0.4572	0.0553	1.7339	-0.1325	-1.2266	-1.173	-0.0895	-0.0661	-0.398	0.4559	-0.9169	-0.689	0.3075	-0.3535	-0.7411	-0.275	-0.6906	1.9656	0.0111	0.1672	0.2602	0.1474	0.6089	0.2913	0.131	0.0045	0.3061	-0.1128	0.5886	-3.8825	-1.1287	0.0177	-0.2425	-1.6013	-0.4367	0.4819	0.365	-0.2147	-2.3465	-0.0389	0.2422	-0.2168	-0.6719	0.0085	0.2811	-0.5711	0.1871	-0.4482	0.8635	-0.0359	0.939	1.1984	0.1918	-0.183	-0.0214	-0.5694	-0.6973	-2.3502	0.3456	0.1461	-0.22	-0.1882	-1.1112	1.0448	-0.4012	0.5862	-0.4673	0.2837	0.2283	-0.4161	0.468	0.7129	0.6167	-0.1873	0.0612	0.9589	0.1078	0.8462	0.9303	1.3236	-0.1035	-1.9676	0.3258	0.6645	0.2845	-0.5827	-0.4768	-1.2266	5.689	-0.8271	0.2337	0.0029	0.1636	1.1739	0.6853	-0.7445	-0.8602	-0.2076	1.442	-0.546	-0.6395	-0.1389	-1.6714	-1.1294	-0.2709	-0.7525	-2.2955	4.8207	0.0732	-0.2889	0.2053	-0.8466	0.0404	-0.4317	-2.8822	1.3609	0.5478	-0.6843	0.1374	0.1568	0.0233	0.2409	-0.2178	-1.7251	-0.4823	-0.3993	-1.0051	-1.0043	0.8819	0.1664	-0.576	-0.9149	1.3989	0.8243	-1.0932	-0.5944	-0.0013	-1.2811	-0.0913	-2.444	-0.3463	0.3968	1.0483	-1.5043	-0.1811	-0.6324	-0.3394	-0.7752	0.0544	0.081	-0.0672	0.0223	0.0096	1.6775	-1.238	-0.2865	0.3829	-2.7843	0.2794	0.2912	-0.224	-0.052	-0.94	0.1711	0.0531	0.5629	0.2825	-0.7171	0.1758	-0.2319	-1.3169	-1.098	-0.2647	-1.4666	-0.0623	-0.0183	1.6503	1.3848	0.4139	0.7579	-0.6775	-1.6413	-0.2675	-0.2159	-0.1618	-0.1055	-1.701	0.2129	-0.2579	0.4811	-0.1713	2.0043	0.1565	0.7704	-0.176	-0.5045	-0.0469	0.6391	1.0206	-0.0608	0.427	2.2217	-1.6733	1.1429	-0.3686	0.0653	0.341	0.5664	1.1055	0.3173	0.5545	-0.024	0.6351	-0.4158	1.0144	-0.3512	1.1126	-0.2917	0.1255	0.4052	0.3479	1.1983	-1.5152	-0.5182	-0.3403	1.0897	-1.0373	0.0749	0.1596	2.029	0.061	0.2972	0.7697	1.0694	-0.4653	-0.3217	1.6827	1.2502	-0.544	0.7573	0.3115	0.6287	1.2617	0.4259	1.4255	0.5649	0.8271	0.7562	-0.0441	-0.2388	0.8859	1.5441	-0.0463	-0.0015	1.1554	0.3094	-0.1523	0.2267	0.1591	0.0951	0.246	0.649	0.8205	1.2412	-0.0806	0.8034	0.1447	-0.082	1.1773	2.0667	0.9786	0.5398	0.6162	0.2099	1.2597	0.3289	0.8988	1.3745	1.0878	0.064	0.8182	1.9168	1.2469	-0.1099	1.1861	0.0582	1.2105	0.9084	0.2652	0.1821	0.2354	1.1861	-0.1706	0.6402	0.9922	1.4092	0.491	0.0545	1.9953	0.6107	0.2455	-0.0529	0.3338	1.2635	-3.523	1.6073	0.5349	0.7054	-0.0758	0.7912	0.2558	-0.1254	0.5456	0.4676	-0.1925	0.4801	0.6822	-0.2561	0.5729	0.7763	0.9473	-0.7683	0.233	1.1815	0.1492	-1.9414	1.4878	2.538	-0.0666	-1.0563	0.6098	1.6988	0.4028	0.2802	-0.8848	-0.6044	-0.4848	1.4437	0.1257	2.1793	3.7987	1.5512	0.7219	1.7289	-0.2075	0.0289	2.3055	1.2258	1.2208	0.4391	0.7913	-0.3277	0.2807	0.2455	1.3919	1.0468	0.5073	2.1143	-0.026	1.324	0.6731	3.5619	-0.3328	-0.204	-0.769	-0.4503	-0.4067	0.5502	-0.0223	-0.3964	-0.2192	-0.1068	0.5089	0.473	1.1953	0.3015	-1.1807	0.3988	0.3384	-0.9673	-2.0662	-0.1598	0.3668	-0.8719	-0.064	0.0668	0.6513	-0.1162	-0.1806	-0.3143	-1.5427	0.0864	-0.0872	0.8156	-1.7305	-1.5399	0.2216	0.2842	-0.372	-0.3042	0.8415	0.6605	0.1559	-0.0192	0.8979	0.7304	1.3579	0.5027	-0.5572	0.6379	-0.3846	-0.9543	0.2205	-0.1549	0.3401	-0.1409	0.3189	-1.2434	0.3751	-0.0786	-0.5931	-0.0709	-0.5342	0.2949	-0.709	-0.8551	0.4858	-1.052	0.9703	1.2382	-0.3047	0.8066	-0.9766	-0.0143	-0.7004	-0.3989	0.6222	-0.3154	0.8656	-1.7965	0.519	-0.4459	-0.0386	-0.4836	1.9716	0.7069	0.2367	-0.4592	0.7528	-0.4111	-0.1797	0.2001	-1.5784	1.4279	-0.026	-0.8245	0.9096	-0.0559	-0.1615	1.466	0.3495	-0.0853	-0.2707	0.7561	1.3699	-0.4796	-0.05	6.3515	0.2974	0.2406	0.2512	-0.0134	-1.7301	-0.3205	-2.0124	0.0155	-0.7763	0.4028	0.014	-0.7855	0.4366	-1.2172	0.4389	-2.447	0.0482	0.0853	-0.1869	-0.3539	0.1723	-0.6799	-0.4414	-2.1881	-0.1146	-0.2011	0.5803	-1.6337	-0.5286	0.2374	-0.5252	-1.0054	0.2475	-0.3769	0.7756	-1.458	0.0868	0.466	-0.0379	-0.507	-2.9663	-0.1887	-0.2455	-0.5304	0.9104	-0.9097	0.1482	0.7308	0.2386	-0.549	0.0536	2.1028	-0.4808	-0.7733	0.7389	-0.5706	0.3269	-2.5558	0.5334	0.4985	-0.5471	-0.4198	0.5853	6.282	0.0081	-1.0269	0.7195	-0.1031	0.384	0.3404	0.6436	0.349	0.5998	-0.2153	0.3443	0.3349	-0.0508	-0.3808	-0.2911	-0.0538	-0.1283	-0.9222	0.5492	1.1074	0.6354	-1.3305	0.0484	0.266	0.0983	0.4002	-0.3388	0.2412	-0.2698	0.662	3.1414	0.3309	0.0163	-2.187	-0.4886	0.6978	0.8192	1.1745	-0.9841	0.5037	1.0026	0.0763	-0.1752	0.5607	-0.8534	0.4869	1.0894	1.0036	-0.3642	0.618	1.5183	0.3077	0.6077	-0.3822	-0.4146	0.024	0.3745	0.2879	0.3792	-0.2322	0.489	-0.1371	0.205	0.1906	0.0086	0.3798	-0.5631	0.1811	0.4448	-0.5808	0.5288	-0.111	0.9191	1.2543	0.6054	0.3407	1.0844	0.9663	-0.263	2.0234	0.787	1.0848	-1.136	0.7374	-0.297	0.7509	0.209	-0.2305	0.3354	0.0115	1.6246	0.0064	0.2352	-0.4497	-1.0907	0.3494	0.3976	2.1208	0.6894	0.8091	0.6518	1.0793	1.3997	1.4317	-0.7643	-1.2975	-2.3582	0.323	0.6673	0.175	-0.1647	1.1947	0.3464	0.3958	-0.0569	2.462	-0.5464	0.8933	0.1908	-0.0504	0.6226	0.1698	-2.3349	-1.7824	2.5364	0.9677	0.5466	0.1732	2.1153	0.3438	0.66	4.5305	-1.1161	-0.006	1.2716	-0.271	0.7232	1.2071	0.7984	1.1757	1.3362	0.4927	0.3682	0.7024	0.2126	0.206	0.901	0.2232	0.0982	1.6945	0.6637	-0.4765	1.1613	1.43	0.3237	1.3826	3.0493	1.4111	1.2735	2.9199	-0.573	-0.0114	0.6108	1.7596	1.319	0.2567	2.1167	-5.3563	1.4377	1.8559	0.0736	0.8626	0.1243	0.1848	-0.0555	-0.3195	0.2015	1.4399	-0.166	0.5494	0.4673	0.6506	-0.4259	-1.6851	2.6641	-0.9941	1.4543	1.341	0.7892	0.344	0.8211	0.1874	-0.4535	-0.0022	0.2244	1.0734	3.3887	0.5087	0.6679	1.1525	-1.3836
156_6-week	5.5297	2.94695	1.53435	0.9922	2.03915	0.326	-0.06695	0.332	-0.10045	-0.22565	-0.65435	0.1642	-0.2073	0.3475	1.71515	0.2134	0.0111	-0.74775	0.92205	-1.7704	-2.2966	0.96565	1.2095	0.37435	-0.47605	-0.47785	1.2926	1.03025	-0.1873	1.5073	-1.24255	-0.1295	0.6618	1.0865	1.27905	2.96425	2.1764	0.5376	-0.9817	0.6475	1.17925	1.85045	0.33975	-0.0001999999999999	0.50395	2.0158	4.6263	3.15245	0.1991	0.96675	-0.6369	1.91575	1.63645	1.56325	0.3988	0.73835	0.6544	2.33365	2.2772	0.80245	0.8779	-0.2478	3.38885	-0.5369	1.2571	0.9895	-0.10485	-0.294	0.922	-0.8183	-0.1108	0.81715	2.4543	1.59375	-1.30935	7.0636	1.3734	4.76135	0.09165	0.81515	1.248	1.4808	0.3088	0.53865	0.28065	2.82325	0.27685	0.62085	3.85295	-0.2566	2.0366	2.4672	1.123	1.31795	3.08295	0.56315	1.85195	0.08075	1.20805	0.79945	1.64615	2.2247	0.41655	1.2022	1.28125	1.18895	4.06355	0.1713	0.7217	0.0695	0.34125	-0.3918	3.1894	0.8541	0.32005	0.6326	-0.14335	0.6768	-3.0763	0.70275	0.50535	1.05445	-0.8837	0.5821	0.91575	1.20905	2.28915	2.89395	2.47995	1.7839	0.56285	0.3436	-0.3753	1.4333	3.64855	0.43815	0.4936	1.1451	0.7877	-0.16625	0.12405	0.37355	4.46125	0.198	0.2734	2.5002	0.62915	0.993	0.31695	1.3876	1.98655	1.60515	0.65635	5.70345	1.11495	1.6098	4.11915	3.82395	1.87135	0.46645	0.53865	0.4083	-0.4352	0.94345	2.04835	1.6487	-0.8777	0.4398	4.6849	2.78415	5.4042	1.28815	0.7372	-0.14425	0.2326	4.91965	0.9491	2.73985	1.02825	0.3981	5.04985	0.3811	2.2655	1.35795	1.91925	0.1688	0.92595	-1.3729	0.01185	1.06355	-0.99075	0.1201	0.55085	0.31965	-0.54235	1.54745	3.01935	1.1783	-0.22705	-0.5462	0.659	2.6051	1.40505	0.3593	1.5842	-0.72905	1.8995	0.0891	2.43395	0.9863	0.33745	0.5679	-0.3245	1.17795	1.20965	0.42135	1.75985	1.82005	0.35705	0.246	0.6787	2.11475	0.69775	0.2595	0.8664	2.2499	1.4094	-0.0644999999999999	0.61515	-0.5875	1.8008	0.5987	0.3379	0.1917	0.87975	-0.48675	3.3969	0.028	0.3739	1.5236	0.78145	0.3868	1.82405	2.0742	2.0124	0.77905	0.12895	1.16	1.88815	0.9619	0.29605	0.43735	1.11705	0.2123	0.43815	4.7445	0.07275	-0.539	1.0111	1.8915	0.4628	0.06185	2.9001	1.67925	0.5491	0.3843	0.41405	0.62545	-0.14355	-0.21125	0.2356	0.70725	1.9272	0.197	-1.70935	1.2707	0.7769	0.8789	0.7378	0.8704	-0.0560499999999999	3.13115	1.19325	1.12445	-0.02105	0.19175	0.43885	0.47985	1.1015	0.9594	1.25525	-0.084	1.23505	0.4032	0.26095	-0.1531	0.36585	-0.0248499999999998	0.5348	-0.1124	-0.51095	0.3332	0.3202	0.2647	0.3704	0.3013	-0.04965	0.23625	-0.21985	0.98185	0.0426000000000001	0.2498	0.96635	-0.00735	1.6649	0.4512	-0.05025	0.22295	0.38145	0.417	-0.4878	1.3886	-1.38375	0.78705	0.1635	0.3534	0.16595	0.44655	-0.0535500000000001	0.74185	0.45055	0.3707	0.1211	1.021	0.21325	-0.03535	1.05785	-0.2471	0.3306	0.5902	0.3322	-0.7312	0.6933	-0.5531	0.79975	1.42835	0.45325	0.85365	-0.29315	1.6041	0.99595	1.14915	-0.3837	0.4479	0.1595	0.7481	-0.291	0.40275	1.07345	1.57705	0.55465	0.1564	2.5306	0.87345	0.61185	1.60035	0.51635	0.1872	0.5792	0.2302	0.0040499999999999	-0.10925	-0.3632	0.00285	0.12485	-0.2155	-2.29415	0.33835	-0.09225	1.1756	-0.0588500000000001	-7.25435	-1.441	0.0451	-0.09515	0.33425	0.4979	-0.10735	-0.55935	-0.08585	0.03895	-0.16915	1.87915	-1.21685	0.73645	0.43045	-0.70525	1.0795	-0.28245	-0.7546	-0.1687	0.82915	-1.62745	-1.6717	0.03505	0.36705	-1.04955	1.0545	-0.272	-0.14735	1.0898	-0.46965	0.37045	0.2709	0.2822	-0.81455	0.38015	-0.4654	0.81355	-0.6414	1.77145	-0.5521	-7.3934	0.9714	2.0292	1.09535	-0.0296	-0.0181499999999999	1.8289	-0.155	0.03695	0.38635	0.25585	1.76855	1.55715	2.10095	-0.14015	-0.58495	1.4156	-0.65625	0.53325	0.11475	-0.30655	0.2321	0.1199	0.65535	0.1876	-0.83135	0.3701	2.54415	0.00015	1.1468	0.43655	0.88545	2.82285	-0.1206	3.1441	-0.5164	1.20355	1.99225	-0.8872	0.92175	0.47035	2.755	2.8783	0.1737	1.689	2.7725	0.39825	2.46775	0.3115	1.178	2.4602	0.41365	2.23505	0.2232	-0.19875	0.36615	2.40935	0.88155	-0.08605	0.9087	3.58225	0.7037	2.378	0.37815	0.224	0.66835	0.6903	1.059	1.0676	1.1245	4.40885	2.30005	2.0421	-0.33125	-1.12345	1.6454	-0.4177	2.4725	2.23605	4.53195	3.6287	0.6712	-0.0032999999999999	1.50665	2.6218	4.92375	-0.06945	0.3636	0.29915	0.49605	0.06595	0.36095	-0.10415	1.4715	0.303	0.59985	1.53295	-0.893	2.05875	-0.043	-0.7717	0.42875	0.5154	3.8854	-0.1486	3.74525	-0.41025	-0.44865	3.62855	2.34415	-0.3383	0.0835	-0.0151	3.43055	3.67465	2.9847	-0.0135	0.2633	-1.0261	-0.0187499999999998	4.8531	-0.3417	2.75965	2.0546	0.10025	0.50345	-0.0214	0.94115	0.49675	-0.1713	2.80235	1.0344	-0.0414	0.1231	0.71035	0.31875	1.67395	0.1476	-0.4776	0.73135	0.3115	2.14085	1.1673	1.0993	1.0311	-0.0737	2.73115	0.3002	0.739	1.74505	-0.3266	4.5167	0.22945	3.9588	-0.20555	0.70005	0.63845	0.84665	-0.12985	0.8912	0.31915	0.28315	0.18085	0.49035	0.7673	-1.1325	2.3677	2.8305	-0.47465	4.8802	3.7757	1.1466	0.8418	-0.6421	2.58495	-0.63615	0.8227	-0.18975	0.4499	0.8413	0.73515	1.16035	0.2406	0.39075	0.9139	0.2947	0.40175	0.35725	1.3911	-0.0607	-0.88365	0.142	1.17975	0.2932	0.46315	-0.40725	-0.7378	1.63035	0.5032	0.90265	0.84165	0.54535	-0.25615	-0.2082	0.0972000000000001	0.5819	3.77385	2.3503	1.5976	2.1129	1.68245	-0.0089499999999999	0.8651	0.13095	-0.3055	0.35365	0.95125	-0.11685	0.45695	0.2318	2.7231	0.1	-0.394	2.7117	0.0647	0.69335	0.4742	-0.0277	0.43905	0.4995	-0.5134	-0.4013	4.12575	0.6246	0.64195	1.3861	3.1601	-0.4184	0.07635	0.7725	-0.13595	-0.709	2.6236	0.8986	-0.0212	0.46835	0.9911	0.6722	-0.39305	0.9606	0.0689000000000001	0.49295	0.06875	0.533	3.86635	0.4633	1.3413	0.2021	0.2919	-0.24705	0.5423	-0.9936	0.613	0.74835	-0.10035	0.98585	2.05555	4.00205	-0.0047499999999998	1.7947	2.52865	-0.5783	0.05295	0.7233	1.10185	0.2522	0.57415	1.54	0.10125	-0.9952	-0.0968999999999999	0.53495	-0.6605	1.0227	0.34555	3.31205	4.4503	0.626	0.1115	0.70025	1.1776	0.4379	0.133	0.427	0.27445	-0.1546	0.68625	-0.3586	-0.13145	-0.0014000000000001	0.3708	-0.1515	-0.53675	2.08155	3.6257	-1.0157	0.1877	0.8792	0.54445	1.06965	-0.07935	0.3628	2.3847	2.4209	-0.28215	0.8406	-0.22135	0.50375	-0.56775	0.65735	0.476	9.99999999997669e-05	0.6373	0.0839	-0.20005	0.10125	-0.5207	0.76155	-0.6321	-0.7482	0.5023	0.07535	-1.439	-0.03995	0.4706	-0.86175	-0.02715	0.49125	0.41285	-0.1642	-0.05735	-0.1013	0.2584	0.27125	-0.33585	0.585	2.35275	0.51935	-1.40815	0.07285	0.0257	0.45435	0.93125	-0.7774	0.0915	-0.0514	2.6375	-2.92565	0.8224	-0.18895	1.45825	0.7621	0.6072	0.36915	-0.95845	0.0156	-0.0807	1.43415	0.95655	1.00745	-0.0013499999999999	0.40445	0.79515	-0.13655	5.82295	-0.2043	0.17145	1.49805	0.5117	1.17815	1.6543	0.70965	-0.0527	2.10825	-0.2637	0.235	-0.0164	0.57975	1.4756	-1.5714	0.7821	3.5022	0.5532	0.24725	2.2082	1.37695	1.54865	0.6213	0.80775	3.4612	0.7369	1.50405	0.41565	0.21485	0.51705	-0.43435	0.33215	0.5042	1.6699	0.82055	1.76995	1.2119	-2.12635	-0.1559	0.56545	-0.38255	0.08325	-0.8593	0.83595	3.02265	1.0356	-0.295	2.1763	-1.5793	1.2265	1.10685	3.54355	2.0712	1.25325	1.88275	0.58275	2.9114	-0.27075	3.35245	0.79825	1.10695	4.2989	0.7756	0.5459	0.9739	0.2059	2.87065	0.733	0.0311500000000001	1.45555	0.2703	2.9842	0.22445	0.353499999999999	0.87165	3.5123	0.3791	2.6173	0.6301	2.17175	0.1913	0.7725	0.8106	1.4779	3.84665	0.94635	0.0007999999999999	0.97815	-0.4159	1.98915	1.022	-0.36735	0.10345	0.34775	-0.46085	0.54125	0.0372	3.49605	0.0235	3.9271	0.7409	-0.4892	2.2016	1.7964	0.6079	2.82715	3.8832	1.56315	5.0996	5.67445	-0.2483	1.64025	-2.41575	0.50025	0.8251	-0.24365	1.50115	1.09155	1.6886	0.3651	1.93345	0.2581	-0.5897	0.61735	3.66325	-0.7651	0.666	-0.42595	1.39875	-0.26695	-0.5479	1.24855	0.5421	0.72135	5.67015	1.77925	2.0083	0.26975	0.1666	4.70035	-1.28795	0.51385	-2.3113	0.7891	0.0889	0.79135	3.09805	-0.01865	-0.16495	0.8782	1.02345	-0.57665	-0.4343	0.201	0.542	-0.22675	0.237	0.1929	1.14265	1.2006	0.15505	3.0597	0.5398	0.5293	0.37935	0.1386	-0.44295	2.0186	3.0675	1.2709	0.7554	-0.1937	0.33765	1.19445	1.1706	0.1568	0.1651	4.11105	0.09645	-0.09305	2.9558	-0.46465	1.62675	2.423	1.272	0.0425	0.87335	0.71095	0.54545	1.98035	0.01345	0.13605	1.28045	1.20365	0.69395	0.53125	0.40505	-0.20885	0.19565	1.33305	0.3519	0.05925	0.24275	0.14235	0.2161	0.0188	1.09635	2.5859	0.2182	0.82725	0.626	0.17805	1.5102	2.7553	1.6715	1.31085	0.6541	-0.3392	0.1455	2.5108	0.4507	-0.24975	0.38795	1.8446	2.0607	0.22775	0.11755	0.0979999999999999	0.88635	0.5559	1.03615	0.9331	2.0118	1.49205	2.1684	-0.68755	0.71915	1.1233	-0.7217	0.2337	0.45035	-0.14345	-1.96675	1.18635	-0.65225	2.04735	0.55435	0.55245	0.17185	-0.38595	0.4782	0.41065	-0.26365	-0.5285	-0.86385	0.1213	0.074	-0.1843	0.09535	0.11375	0.3089	1.2794	0.0688	-0.3349	2.96395	-0.9565	-0.11225	0.21985	0.3012	0.84675	0.18235	0.4166	-0.13265	-0.0278	0.21785	0.3802	0.2137	-0.22845	0.2126	0.08525	-0.6063	1.0753	0.2159	0.533	0.28435	0.0497	3.93205	1.8131	0.87055	1.92225	1.06295	0.1957	0.17645	0.6847	-0.22275	2.4956	0.4994	1.22815	-0.30475	-0.509	1.88065	0.6645	1.37475	0.1933	1.49255	0.52195	1.61935	-0.4416	0.84335	3.0168	0.12525	1.07	0.604	0.7097	-0.1578	0.21945	0.5601	-0.86165	1.85015	-4.1156	1.57645	0.8462	0.5464	-0.04235	0.563	1.5749	0.7176	0.27055	0.7003	-0.3347	0.0118	-0.0207499999999999	0.90515	-0.4293	0.27755	-0.75755	0.6736	1.0418	0.58935	1.4257	-0.0525	-0.79365	0.4636	0.89965	0.2219	0.50905	-1.70215	0.04205	0.40785	3.5311	1.2019	0.64875	0.0103499999999999	0.1756	-0.0648499999999999	0.3415	0.05185	1.55205	0.963	0.78255	0.1597	-3.33095	0.2915	1.6938	1.5941	2.36825	-0.28855	3.27905	0.3174	1.6491	2.1392	0.53425	0.09225	1.50305	1.10445	1.2467	-0.1519	0.93805	-0.56965	0.16855	1.59795	0.4361	0.2971	1.2567	0.5227	2.0458	-0.39735	-0.5076	1.2682	0.38145	1.4376	-0.42105	-3.84915	3.17535	0.54855	0.13255	0.13775	4.02245	0.4681	1.76725	0.69095	-1.1296	-0.21255	1.41025	0.02515	0.275	1.1037	-2.1826	2.0169	-0.04965	-0.4206	0.46685	0.8388	0.2514	1.5283	1.3435	-0.445	0.04055	0.4631	1.0201	1.0696	4.3628	1.14385	0.6367	2.0191	1.6743	0.312	1.552	-1.7382	2.6012	2.0702	2.27845	0.88185	0.4336	0.9852	0.38155	2.58285	0.15965	-0.53695	2.76315	0.99885	1.50305	-0.26235	0.7814	0.38915	0.22235	-0.05625	2.0228	-0.41875	1.32405	-0.9611	1.55735	1.4177	1.0443	3.9373	0.28295	-0.21445	3.1069	0.0962	1.3393	1.68635	0.6306	3.5248	2.8011	1.55995	-0.6199	2.8983	2.6941	-0.23865	2.3883	-0.11355	0.8048	0.07335	0.34475	1.20775	3.5815	0.4295	3.68695	0.89385	1.7286	2.87935	0.4159	0.06415	-1.21045	-0.02055	0.83315	0.73615	0.6801	0.569	-0.90605	3.83325	3.3837	1.05995	1.5797	-0.03205	-0.60605	0.36915	0.9684	1.7657	2.96955	1.2764	0.1221	0.9397	0.91235	2.6116	1.28375	2.72565	-0.5737	1.73685	0.225	2.9059	1.1432	0.8565	-0.12245	0.67525	0.54975	-2.9272	1.5738	2.5226	0.7958	0.0777	2.51665	0.1089	-0.36195	1.3981	0.40965	-0.9797	0.44145	2.05595	-0.2606	5.189	-0.2235	1.1059	-0.34985	2.5159	-0.9101	-0.50535	-0.38025	-1.4091	-0.5347	0.2576	0.19565	3.638	0.26905	-0.69665	0.56195	1.80225	0.7706	-0.48305	0.5489	1.4371	1.22735	0.1636	1.7632	1.37405	0.37815	0.37845	1.81535	0.84235	0.0047	0.3798	0.5327	0.55855	3.43755	0.0124	1.51585	-0.28	0.0149	-0.2452	0.29235	-0.5598	2.10015	0.42965	0.86625	0.58465	-0.1535	0.154	3.11165	0.3186	3.30785	2.11615	0.1329	1.8337	0.35065	-0.8586	2.4509	0.06175	0.8134	1.51135	0.9462	0.08585	0.5903	0.0902	0.61535	2.1341	-0.5885	-0.0754000000000001	0.3409	3.61535	-0.5722	0.30275	0.6459	1.0142	-0.29965	0.13565	1.2025	0.52175	0.5871	-0.6026	-3.9637	1.21465	-0.1209	1.08655	1.36825	1.20315	-2.2641	0.13855	-0.34335	3.2337	2.19245	2.48055	0.0151	0.7716	-0.1578	0.40355	0.76585	-0.6436	0.3583	-3.84225	0.6313	-0.197	0.0232	1.0263	0.3664	-0.2893	-0.11615	0.22175	-1.02515	-0.1549	-0.28535	-0.8219	-0.3091	0.40465	0.41025	2.75325	-0.1631	0.94005	0.20225	1.5597	4.2372	-0.0052	0.46835	0.032	-0.3832	0.49365	0.6354	1.5004	-0.35685	0.30045	-1.94185	0.2408	0.6023	1.97965	-0.32535	3.28315	1.0357	0.4165	0.7526	0.2266	0.41495	0.22455	-0.31945	0.4366	-0.8979	0.44005	-0.3728	-0.6759	0.0356	0.3028	-0.3172	-0.4534	-0.4573	-0.4044	-0.3407	1.9309	-0.64	1.5667	1.9524	-0.3599	-1.386	-0.6986	0.3678	-0.4992	-0.7586	-0.2596	-0.4964	0.2531	0.5223	0.4853	0.7276	-0.0815	-0.4267	0.2184	0.2856	-0.1909	0.2174	0.13	0.7025	0.8239	-1.1893	0.3617	0.8529	-0.0655	-0.8985	0.0263	1.2452	-1.8083	-0.4128	0.6716	-0.2812	0.1682	-0.8228	-0.5478	-0.4597	-0.1617	-0.0941	-0.2024	-0.5167	-1.4596	-0.0571	1.8552	-0.3484	1.4094	1.7599	-0.7699	0.6434	-1.1998	-0.1345	2.3043	-0.2518	0.5551	0.0314	1.0733	-0.7902	-0.5017	-0.0465	0.6809	0.8416	1.7125	-0.2295	1.3542	0.9037	0.3864	-1.1761	-0.6155	0.2371	0.9752	-0.5526	0.2336	-0.0012	0.5628	-0.1126	1.0619	-0.567	-0.2634	0.7608	0.5484	0.8894	1.9318	-0.2022	-0.2796	0.4572	0.3248	-1.1696	0.0992	-0.2007	1.7498	0.596	-0.2186	-0.4009	2.4609	0.8932	-0.9365	1.9125	1.0531	2.2452	-0.8372	-8.771	1.4768	-0.6336	-1.6726	0.1329	-1.3027	0.7228	-0.144	-0.3085	-0.0673	-1.5499	1.1713	0.8198	2.9502	4.1468	-1.984	0.1592	0.7421	-0.6333	3.2454	-1.3741	1.269	1.0387	-0.2115	1.4536	0.0539	2.7303	-0.0747	0.5338	1.7398	0.7217	-0.0624	0.8072	1.5311	0.7076	0.6651	0.2972	2.5062	-1.1092	1.4683	-0.0624	-0.2588	0.9339	-1.9384	0.7224	-1.0302	0.5749	-0.5025	0.1553	0.5807	1.7686	-1.4307	1.4394	0.0255	0.9978	-0.3977	1.0333	3.1646	2.2868	0.3735	0.9391	1.0932	1.1713	1.0036	0.0581	2.1703	0.4211	0.7529	-1.1643	1.2235	-0.5629	-0.4575	-0.2526	0.6778	0.6473	0.5496	0.5591	2.9465	2.2992	2.4114	1.1086	0.8682	0.1937	0.8128	-0.1771	1.9331	0.3949	2.3291	1.5118	3.171	2.4997	1.2041	-0.0323	-1.5096	0.5787	3.511	2.1444	2.8028	1.0418	0.597	0.6989	2.4236	-0.0807	2.6854	1.3864	2.1984	2.0751	0.7916	1.6472	1.3525	3.2295	-0.2409	2.4783	0.84	0.7112	0.3246	0.4538	-2.6389	0.0886	0.6927	-0.8918	1.8372	0.8393	2.3079	-0.3914	-2.1422	-0.4723	1.1594	0.6422	0.4485	0.3113	-0.7684	2.2504	0.4302	2.5602	-0.0805	-0.684	0.7108	-0.2528	1.929	1.4693	0.3289	-0.2347	0.36	0.0536	0.3331	1.7607	-0.2679	0.2168	-1.5728	1.1784	1.5919	2.2224	1.5406	1.3976	1.5966	-0.0469	1.0224	-2.7717	1.2238	0.6305	0.3896	0.2325	2.9433	-0.7085	0.5687	0.505	3.7066	-1.1852	1.7599	-0.3559	1.1102	0.5889	2.9299	1.0568	-0.8219	0.3773	0.6055	1.533	0.6466	1.792	-0.1674	0.5225	0.3586	-0.5191	0.2362	0.9746	0.6631	1.2899	2.8596	-0.2727	2.0613	3.55	1.5266	-0.4739	1.3514	0.648	-0.3583	1.7268	1.2763	-0.1979	0.9282	1.5018	-0.4014	-0.3641	0.1731	2.3298	0.0611	0.6568	-0.2072	0.8638	1.1298	-0.8144	2.7721	1.2872	-0.5307	-0.1537	1.5665	4.8612	0.5266	0.1897	0.8772	1.184	0.8993	-0.3914	-1.0299	0.3971	0.5735	1.3342	0.4674	-1.0354	0.795	0.6312	0.3899	0.9265	1.0767	-0.2768	-0.9423	6.0345	0.7178	-0.2122	-1.1127	-0.2989	0.586	1.2666	0.8968	0.6982	0.5257	1.137	0.6326	0.8988	-0.3284	0.574	1.3613	1.0886	-5.473	-1.615	-0.0076	0.4908	0.6432	-0.9391	0.7246	0.4596	-0.8679	0.612	-0.5746	-0.1381	-0.3949	-0.8417	-0.1316	0.1143	0.5143	-0.4389	-0.23	0.2784	-0.4453	0.3562	0.1044	-0.1315	-0.4982	0.7304	0.0716	0.6017	-0.142	0.6813	0.203	0.2348	0.2029	0.3234	0.1433	1.6435	0.5789	-0.3279	-0.0188	-0.4245	-0.2694	-0.0211	3.6362	-1.1349	0.3784	1.0507	-0.4417	2.1577	-0.9478	0.6462	0.9982	0.8049	-0.2469	-0.9816	0.3441	-0.3831	0.7251	-0.1283	-0.1139	1.4117	1.3488	1.3382	-0.0826	0.4933	0.6266	0.0151	-0.9752	-0.6532	1.0678	0.0629	1.4039	2.2171	1.3257	0.2983	0.2567	0.2795	-0.3342	-2.9246	-0.6713	-0.2606	-0.2614	2.469	0.9809	-0.3645	1.1232	-0.6412	0.7933	1.0938	1.5341	-0.1929	-0.1003	2.7342	0.6552	1.8594	1.4616	0.0091	0.5135	1.0223	1.459	2.5858	0.7485	1.1905	2.9611	0.158	1.0768	1.8882	1.0557	0.1248	0.7452	1.2792	-6.7675	0.4456	0.1497	2.9281	0.8438	-2.429	0.85	-3.3987	2.4219	0.9755	-0.592	2.2655	0.7836	0.0869	0.9406	-0.2544	1.0891	2.0381	-0.5458	0.6623	0.1394	-0.3887	0.4592	0.4946	0.2775	2.7064	-0.2364	1.4398	0.9478	3.3616	-0.0925	1.8168	-1.006	0.4557	-0.3109	0.0874	0.7757	1.2949	0.8227	0.0893	-0.2038	0.2347	-0.1533	-0.7473	0.0632	0.3612	0.0583	2.3863	-0.1073	2.1975	-1.4476	-0.1332	0.3929	2.0541	-0.2218	1.1038	-0.075	0.1276	-0.3497	2.8978	-0.0698	-2.151	0.7395	-0.2317	-0.1944	2.1563	0.5477	2.0223	0.5757	1.0764	-3.6948	2.7645	0.9098	-1.1919	1.6122	0.059	-1.9177	-0.7704	0.7298	0.457	-0.2872	1.8539	1.7466	1.2797	-0.0885	1.1009	-1.0338	-0.1669	0.0793	1.3609	3.0138	-0.391	1.6579	1.5134	0.8628	0.2339	-0.3667	0.3794	-0.3494	0.516	1.3326	1.0077	1.7169	0.4215	0.5754	0.4062	0.7693	1.5777	1.1297	1.0956	0.2842	1.2675	-0.5782	0.523	2.3237	-0.4162	1.6853	-0.2243	1.8603	0.5536	-1.272	-1.1432	2.0104	1.7347	2.473	2.015	2.5748	2.1575	2.0676	-0.869	1.7276	-0.1342	1.5921	2.2777	2.5818	0.4461	0.1	0.9926	0.0721	0.8495	0.3973	1.3054	-0.1973	1.4808	0.2698	-0.2008	-0.6712	2.2507	0.784	0.3197	-0.0278	0.7244	0.5096	-1.1866	1.0726	-2.6217	-0.0182	-0.0393	0.8465	-0.6008	0.4429	1.2143	0.912	0.6466	-0.5981	0.2009	1.7158	3.2855	0.5693	0.5632	0.3298	-0.0948	-0.226	0.6677	-0.2282	0.1732	-3.4581	0.1206	-0.3418	-1.1002	1.3738	-0.163	-0.0212	-0.3158	0.5477	-0.498	-0.0611	0.0376	0.4515	-0.0135	-0.0206	-0.1701	-0.1904	1.1379	-0.0256	0.0265	-0.0016	-0.4514	-1.2037	-0.2177	-0.2733	0.2026	-0.1707	-0.2136	-0.0394	-0.0824	0.5616	-0.2239	0.0922	-0.1527	-0.1622	-0.1524	0.2876	0.4174	0.4876	-0.5651	0.8793	-0.2086	-0.0359	0.5669	-0.3353	0.4253	-0.3752	-0.5158	-0.6445	0.036	1.0019	-0.5397	-0.0808	0.2071	-0.2782	-0.7318	-0.032	-0.4008	0.2733	0.2583	0.1484	-0.5136	-0.3	-0.0938	-0.1568	-0.355	-0.0978	-0.2772	-2.2106	-0.3934	-0.261	-0.2064	0.1176	0.5217	-0.0179	-0.1873	-0.5571	-0.1431	0.1855	1.6224	0.7344	-0.0549	-0.1534	0.1702	-0.2286	0.8081	-0.1987	2.9616	0.5082	-0.823	-0.6722	-0.2496	0.1656	-1.088	-0.2112	-0.0962	-0.4811	-0.8497	-0.4768	0.0257	1.417	-0.3153	-0.9207	-0.428	0.278	0.2296	-0.8279	0.1535	-1.0365	-0.4684	0.1552	-0.3401	-0.2155	-0.7657	-3.1119	0.2435	-0.7471	-1.3668	-1.4751	-0.7612	-0.0137	-0.6566	-0.9147	-3.1513	-0.3325	0.5229	-0.6885	0.166	0.368	0.9696	-0.3203	0.1178	-0.6927	0.1404	-0.7008	-0.5244	0.7526	-0.8442	-0.2663	-0.4683	0.1695	-0.1596	-1.9235	0.023	-0.9669	-0.3226	-0.2091	-0.0271	0.5475	-0.1191	-0.0014	0.1416	-0.6032	0.3691	-1.5207	0.3909	0.1458	0.2129	0.1026	-0.734	0.536	0.3513	-0.2926	0.4333	0.3125	-0.3477	0.9047	-0.4483	-0.0383	-1.2519	-0.5541	0.6683	-0.0693	0.2869	-1.5824	0.7643	0.1399	0.7195	0.3041	0.9662	-1.1014	0.4229	0.525	1.9956	0.1731	0.4425	0.0244	-0.7264	0.1782	-0.2898	-1.2983	-1.7396	-0.695	-0.0396	0.4171	-0.695	-0.3896	0.4628	-0.4532	-2.3444	0.5492	0.7296	-0.1697	-1.0468	-0.0465	0.3367	0.4799	0.2091	-1.1485	1.7891	0.2904	0.2138	-1.6999	0.2236	0.1703	-0.5836	1.0807	1.8521	0.273	0.2149	-1.2106	-0.9265	-0.2785	-0.1155	-0.9637	0.2831	0.4546	1.787	-1.7128	0.5715	-0.4555	-1.4538	0.5082	-1.5671	0.1677	0.3667	-0.5836	-0.2973	1.5338	-0.5137	-1.7164	-0.0929	-2.0408	-0.575	0.4638	0.301	0.3532	-0.6002	-0.3425	0.0534	-0.2406	0.2622	0.3387	1.0903	0.3248	-0.0823	-0.6764	1.3323	0.8196	-0.4871	0.3846	0.5736	0.7664	0.4376	0.2373	-1.0916	-0.0874	0.339	-0.2357	0.0984	0.7877	-0.3499	0.0364	-0.0911	0.3596	0.2802	1.4387	0.4802	0.3355	0.6695	0.2171	0.8601	0.5328	0.05	0.1433	-0.4153	2.5811	-2.0592	3.0884	2.4464	-0.4913	0.1796	1.2183	1.0791	0.3389	0.3084	-0.2498	-2.942	0.4984	0.4806	-0.426	2.1248	0.6876	1.3897	0.819	0.9884	1.7779	-1.089	0.982	0.491	1.9606	2.0203	-0.0408	0.5413	1.1556	0.1928	0.4525	0.88	2.9515	0.1771	0.2781	2.9683	2.4366	1.061	1.0209	0.7392	0.1424	1.3076	0.455	3.2309	2.2402	1.7021	1.4564	0.0622	0.3094	1.8949	1.4348	0.0572	1.3062	1.3367	0.201	0.1803	-1.1687	1.2497	2.2582	0.3406	0.7066	2.3069	1.632	1.3328	1.1235	-0.0042	0.5903	1.8861	2.9583	2.2556	0.9558	1.5246	-0.0199	0.6584	1.4586	1.8809	2.5551	1.655	0.5045	0.8333	1.4131	2.6119	1.1862	2.1308	0.8159	1.4288	1.7881	2.7982	-0.3789	4.4827	1.6244	-0.3839	0.9736	1.7593	1.3865	0.2195	0.6019	0.7478	-0.0442	0.1041	0.1723	0.7836	1.2041	-3.4861	2.1375	0.2512	1.275	0.1608	1.3949	0.1272	0.0211	0.5139	0.7331	0.1903	0.9046	1.0576	-0.588	3.0551	1.7424	1.3584	0.7397	0.7712	2.0525	0.8627	-1.1761	2.3149	2.8879	0.4558	1.3126	1.3248	0.0842	0.1554	0.9189	0.099	-4.8234	1.3562	2.2767	-0.0681	2.6146	2.5222	2.4794	1.3335	2.717	0.1888	0.4332	3.3689	2.1604	0.6371	1.209	1.6975	0.4771	0.7277	1.7903	2.2626	1.9406	1.3393	2.1541	0.2384	1.3052	1.4882	3.8876	0.3904	1.563	1.8433	0.2016	-0.199	-0.6882	-0.5062	1.5075	-0.2861	0.173	-0.8867	-0.1355	-0.6683	1.4374	-0.0925	-0.2296	-0.3737	-1.0752	-2.2636	0.0637	-0.2902	-0.3959	-1.1055	0.0332	-0.0685	0.4673	-0.083	-0.1446	-1.0808	-0.8031	-0.0553	0.0821	-1.778	0.6331	-0.5771	0.0497	0.3326	0.9786	0.4605	1.853	-0.8557	0.3374	0.3388	-0.2963	-0.1417	-1.8344	-0.4112	0.19	-0.1354	-0.1835	0.4001	-0.1469	-0.082	0.7442	-0.0801	0.2754	-2.3288	-0.9388	-0.7704	-0.5394	0.0937	0.4877	-2.8709	1.7514	-0.8535	0.2215	1.0633	-2.496	0.6278	0.1789	-0.1276	0.3539	-0.8804	0.0406	1.5	-1.9754	-0.9208	-2.0397	-1.6138	-0.5619	-0.9693	-0.641	0.7297	0.9746	-0.208	-0.236	-0.523	-0.0675	-0.0444	-0.9459	-0.7012	0.7908	0.5413	-0.3276	0.8444	0.0997	-0.2085	-0.4585	-0.4917	0.116	0.0663	0.2603	-0.5986	-0.3863	-0.1939	-0.2689	0.2905	-0.933	1.2157	-0.6036	-1.1582	-0.8824	-2.2584	0.3049	-0.9302	0.3203	1.5146	-1.2067	0.698	-1.2642	0.0002	-2.5227	0.1649	0.1558	-1.7035	-0.947	-0.153	-0.3562	-0.0094	-2.0819	-0.1897	0.4808	0.892	0.1809	-0.3491	-0.1747	-0.6025	0.1686	0.7944	-0.6538	3.2008	-0.807	0.1938	-1.0919	-0.3409	-0.6889	-1.1763	0.5573	-0.7089	0.2174	0.5818	0.3525	-1.4282	-0.6682	-0.0065	0.1883	-0.0531	0.7182	0.2876	0.3707	0.6911	-0.7923	1.1767	-1.9045	1.7517	-1.3408	-8.0377	-1.6732	0.5013	0.7531	1.7502	-1.3272	1.1353	0.447	0.5599	0.7886	0.8634	-0.0154	0.0106	-2.0963	0.9666	-0.2316	0.7532	-0.3238	0.3318	-0.2046	0.3572	0.5222	1.6459	2.2106	1.0728	-0.1447	0.4295	1.0006	0.6068	1.1561	0.6058	-0.1061	-0.1692	0.1091	0.167	0.7717	0.5728	-0.5485	0.9517	1.1849	-1.5861	1.249	-1.6131	1.9841	-0.0177	0.5781	-0.9227	1.04	0.1315	-0.0311	3.6484	1.7887	0.1932	-0.2011	1.9424	0.3519	-0.5913	0.4492	-0.1752	0.0064	0.5496	1.1325	-0.444	0.2186	0.2747	1.0932	0.065	-0.2336	0.6596	0.7706	-0.1354	0.4564	0.9131	-2.5059	1.8357	0.434	1.5592	-0.4151	2.3715	-1.2596	0.765	1.3132	0.7271	-0.13	1.2293	-0.1908	0.8559	0.6379	-0.3534	0.7836	-0.5155	-0.4648	1.3546	0.2442	2.2242	0.8263	1.0505	-0.1957	-0.1446	0.0518	-0.5555	3.398	1.4649	0.1137	1.2507	1.2143	2.5888	2.6052	-0.3615	1.1885	0.4501	-0.3557	1.1582	0.1088	0.8142	0.5746	0.3303	0.6682	0.4971	4.6338	0.7553	0.6288	0.0647	0.972	1.1092	0.4125	1.1504	-0.3832	2.5896	0.5827	1.8484	0.8149	1.7431	1.1549	-0.0933	4.3006	-1.0477	0.0662	1.0175	-0.2959	1.5244	1.6156	0.6224	1.7083	2.445	0.7889	1.7799	0.6931	1.631	1.772	2.9366	0.1128	-1.5614	2.7666	0.2768	-0.4048	1.4684	2.5204	0.3891	2.9676	3.7575	-0.467	0.5924	3.2604	3.0539	1.2834	1.0193	2.9305	1.0217	-0.3268	4.9981	2.3198	3.7156	-1.1285	0.7323	1.0392	0.8312	1.1769	-0.7201	1.8655	1.7588	1.0781	0.0849	0.6003	2.2666	2.4454	1.2491	-1.4535	3.4448	-0.2842	0.419	2.824	2.4313	0.8285	0.2192	-0.2186	1.5371	0.711	0.6756	1.556	4.182	2.2487	0.7792	1.7355	-0.9495
156_Baseline	5.5381	0.37555	-0.01295	0.3239	0.28145	-0.2386	0.51425	-1.0596	0.36945	0.31955	-1.09885	-0.7903	-0.7732	0.0412	-2.22715	0.1255	0.1763	-0.87805	0.31755	-1.1008	-1.049	0.80455	1.2966	-0.18755	0.74525	-1.16505	0.1851	1.21595	-0.169	1.1864	0.12055	0.4262	0.6509	7.3594	1.00745	1.37145	2.0377	0.5699	-1.5508	0.5874	1.18405	1.27185	0.66775	-0.0716999999999999	-0.20575	1.6709	2.9879	2.61675	0.1283	0.38285	-0.7075	2.17075	1.02085	1.05465	0.0862	0.53125	0.5188	2.22445	1.7078	0.60295	-0.1999	0.0915	2.99005	-0.4659	1.124	0.9636	-0.43625	-0.5916	0.0980999999999999	-0.5926	-0.2692	0.42755	1.7743	0.82015	-0.34665	6.9285	0.6419	4.84665	-0.19885	0.72895	0.8827	0.6052	0.013	-0.05025	-0.14355	2.47115	-0.10265	0.05735	3.47525	-0.5656	1.7856	2.286	0.2531	0.70925	2.70105	0.30095	1.99995	0.05605	0.65805	1.07745	1.23125	2.0043	-0.12635	1.1253	1.08565	1.03395	3.15175	0.3291	0.5292	-0.009	0.08585	-0.333	3.131	0.665	1.32455	0.443	-0.30515	0.3071	-2.745	0.68645	0.19005	0.65845	-0.8295	0.6401	0.35935	0.91425	1.76145	2.43685	1.69815	1.6629	0.48565	0.1692	-0.8553	0.9312	2.82075	-0.0159500000000001	0.3719	1.0282	0.9914	0.05285	-0.23385	0.48735	3.78415	-0.1168	0.1589	2.501	0.58925	0.6805	0.23505	0.6249	2.55365	1.99195	-0.53195	3.53155	0.78225	1.2011	2.95855	3.14395	1.58645	0.22525	0.46225	-0.0616	-0.5653	0.52475	2.02315	0.5495	-0.9858	1.54	4.0009	2.14905	5.0381	1.16325	0.4423	-0.54635	-0.0883	4.55695	1.0074	1.57655	0.67615	0.4317	4.31965	0.1536	1.6	1.09025	0.96515	0.534	0.99285	-1.5645	0.0097499999999999	0.92825	-0.94755	-0.0498	0.30025	0.38005	-0.25615	1.88245	2.37505	1.3627	-0.25055	-0.7215	0.8194	2.6337	1.60935	0.4838	1.4187	-0.31235	1.8729	0.0002	2.19425	0.7489	0.20325	0.5085	-0.26	1.20475	1.19645	0.18785	1.33445	1.53985	0.42055	0.1696	0.4975	2.52975	0.59625	0.3055	0.8815	1.7137	0.8762	-0.0473	0.65455	-0.3083	1.3397	0.3563	0.2456	0.2292	0.68205	-0.42525	2.483	0.062	0.3232	1.1826	0.80305	0.1787	1.45055	2.423	1.9294	0.65985	-0.15545	0.8932	1.68275	0.8832	0.06205	0.21765	0.54885	0.2069	0.30835	4.1765	0.03725	-0.4901	1.0272	1.3401	0.0062	-0.06915	2.8987	1.07355	0.2136	0.3775	0.36735	0.49595	0.06645	-0.11245	0.1409	0.56895	1.5887	0.2371	-1.71245	0.4154	0.8137	0.4941	0.6705	0.454	0.05145	2.33295	1.19435	0.77545	-0.19385	-0.18705	0.44635	0.18725	0.9265	0.934	0.98805	-0.2307	1.23615	0.6127	0.01295	-0.2063	0.16075	0.33495	0.4632	0.0315	-0.35845	0.1422	-0.3687	0.1007	0.4827	1.3036	-0.09455	0.41245	-0.38735	0.54555	0.0731000000000001	0.1466	0.44845	-0.0910500000000001	1.27	0.5251	-0.18415	0.76935	0.23085	0.381	-0.5062	1.2711	-0.59475	0.06675	0.1556	0.2443	0.15825	0.44485	-0.09155	0.32565	0.23155	0.1422	-0.0947	0.9976	0.19795	-0.24235	1.26865	-0.607	0.6756	0.6758	0.1245	-0.5219	0.4034	-0.4318	0.69845	0.92115	0.25795	0.69485	-0.26045	1.9299	0.94255	0.93525	-0.358	0.3544	-0.1028	0.9201	-0.2234	0.38095	1.05125	1.66025	0.25345	0.0978	1.5647	0.97125	0.45125	1.20025	0.15355	0.3394	0.4716	-0.0722	-0.43885	-0.08075	-0.1534	-0.21065	-0.48615	0.105	0.18345	0.62315	0.37255	1.1705	-0.56615	-6.39855	-1.6087	0.1132	0.20105	-0.03805	0.0671000000000001	0.04745	-0.58995	-0.17405	0.22075	-0.65415	0.77625	-0.96035	1.07795	-0.21785	0.15575	1.5441	0.33595	0.2959	-0.0765	1.18035	-1.00695	-1.7387	-0.47885	0.04285	-0.01005	1.4302	0.7102	0.30655	1.116	-1.10665	0.27555	0.8753	0.2575	1.10475	-1.05465	0.1648	0.14515	-0.2509	1.56315	-0.1985	-6.7033	0.6648	2.1572	0.55475	-0.2937	0.82625	1.0344	0.0460999999999999	-0.26145	0.47005	0.43795	0.77335	1.95975	1.77975	-0.11335	-0.65885	1.4076	-1.13155	0.71395	0.28645	-1.12065	-0.0359	-0.4356	-1.11825	0.8904	-0.06045	-1.0507	1.27295	0.40905	0.8583	0.21795	2.33565	2.24365	0.166	2.5546	-0.432	0.96165	1.48585	-0.6381	1.58035	0.60515	1.1196	2.4167	-0.2365	0.0834999999999999	1.5257	0.30365	1.51795	-0.0398	1.1267	2.3553	0.32675	1.84475	0.3301	0.255050000000001	0.23895	1.33255	0.25675	0.89105	0.1012	1.90295	0.7306	1.6432	0.18775	0.272	-0.08555	0.424	0.4537	0.3654	1.0422	4.33095	2.07995	1.5289	-0.62095	-1.19005	1.7253	-0.4443	2.3315	1.53495	4.30335	3.7095	-0.1885	0.4212	1.05765	1.9769	3.89545	-0.07105	0.5515	0.42295	1.43275	-0.11735	0.56365	-0.14325	1.6201	0.8395	1.28535	1.18335	-0.9983	1.29375	-0.0772	-0.3922	0.15675	0.5709	3.8313	-0.0192	2.81665	-0.62755	-0.48355	3.44595	1.76795	-0.558	-0.1609	0.0382	3.11485	3.28165	2.6897	-0.1414	0.0567	-1.2231	0.71455	4.7974	-0.3799	1.13485	1.4877	0.13835	0.42935	-0.1995	0.95865	0.38635	-0.3746	2.03335	0.7154	-0.0324	-0.3357	0.34645	0.22095	1.63075	-0.3778	-0.4619	0.56675	0.0715	1.56285	0.1538	0.3474	-0.0699	-0.2761	1.81055	0.0139	1.2928	1.58475	0.1985	3.9052	0.10685	3.4208	-0.37675	0.60785	0.20795	1.04345	-0.59505	0.8868	-0.05865	0.26415	-0.25565	0.30425	0.3402	-1.2732	1.896	2.7159	-0.60715	4.356	2.9678	0.8266	0.6266	-0.56	1.54455	-1.00405	0.5131	-0.42335	-0.0051999999999999	0.6007	0.57145	0.94735	1.9742	0.13595	0.1762	0.0544	0.23965	0.32145	0.4163	0.0559	-0.90575	0.1094	1.30465	0.2504	0.34765	-0.42935	-1.0789	0.82895	0.4432	0.93385	1.00695	0.67355	-0.23575	-0.1585	-0.0978	0.0185	3.30645	2.5881	1.8228	0.5649	1.33625	0.11345	0.4562	0.12685	-0.2862	0.17095	0.76355	-0.03945	0.21925	0.3193	3.198	0.1555	-0.0788000000000001	1.4239	-0.1119	0.53115	0.3012	0.1339	0.40425	0.5033	-0.4595	-0.3892	2.69935	0.8578	0.58795	1.3054	2.4778	-0.2787	0.05935	0.4068	-0.45755	-0.6695	2.4583	0.1177	-0.4226	0.49745	0.1297	-0.0612000000000001	-0.34315	0.866	0.0387000000000001	0.48325	0.07775	0.3658	2.96135	0.4239	1.3728	-0.0659999999999999	0.2989	-0.30005	0.5675	-0.8167	0.5623	0.67285	-0.37565	0.40045	1.16925	3.27425	-0.39745	1.9126	1.84905	-0.7588	0.17005	0.5281	1.08675	0.0074999999999999	0.26865	1.4092	-0.0518500000000001	-1.0736	-0.1789	0.93845	-0.429	2.4914	0.51265	2.36965	4.133	0.2643	0.2026	0.49045	0.6384	0.4122	0.096	0.1284	0.26115	0.419	0.65875	-0.4695	-0.40925	-0.1813	0.123	-0.3497	-0.52045	2.19745	2.6382	-0.5331	0.1074	0.9102	0.33645	0.66935	-0.07835	0.6072	2.3854	1.723	-0.18815	0.0882999999999999	0.41935	0.70755	0.02545	0.71515	-0.5455	0.4315	1.3172	-0.0374	-0.27105	0.09975	0.3576	0.01115	-0.3395	-0.6293	0.5298	-0.92155	-0.8813	0.38075	1.0014	-0.24725	-0.04225	-0.32135	1.16055	0.1518	-0.12685	-0.1156	0.0996	0.38065	-0.11885	0.4206	1.22695	0.20565	-1.81345	0.01565	-0.2612	0.50645	1.15305	-1.0352	-0.4702	-0.5266	1.636	-2.20345	0.6486	-0.28405	1.49455	1.7547	0.4632	-0.39805	-1.49705	1.055	-0.1754	0.48755	0.91165	0.65025	0.14565	0.14735	1.08805	0.80855	5.72515	-0.4757	-0.60365	0.12375	0.0861999999999998	0.80075	2.2332	0.14285	0.1802	1.61145	0.337	0.4356	0.4054	0.17845	-0.1423	-1.1894	0.2319	2.8209	0.4273	0.0919499999999999	1.7589	1.06365	0.96035	0.4641	0.65315	3.1593	0.761	0.64035	-0.27175	-0.25225	0.65815	-0.07275	0.07855	0.5611	1.4463	1.16345	1.39405	0.5043	-0.92335	0.2524	0.34505	-0.41185	1.50905	-0.7984	0.53275	2.96405	1.179	-0.2248	1.529	-2.0101	0.8683	0.88835	2.80365	0.6275	-1.11985	0.89195	0.64205	1.8897	-0.39445	2.24895	1.35865	1.06245	2.9743	0.4838	0.3619	0.1755	0.3421	2.61975	0.5027	-0.0355499999999999	0.86825	0.198	2.5947	0.32705	-0.240400000000001	0.25515	3.3483	0.1863	2.0438	0.4023	1.62835	-0.0074	1.0088	0.3137	0.6584	3.03995	3.60595	-0.201	0.75495	-0.7205	1.85015	0.6197	-0.70365	-0.0380499999999999	-0.12085	-0.63065	0.0240499999999999	-0.0361	3.20315	-0.0433	3.1179	-0.0847	-0.6485	1.7019	1.1505	0.2986	2.00415	3.1509	1.00265	3.9401	2.31775	-0.6392	1.46945	-2.47615	0.0747499999999999	0.9029	0.52465	0.92715	0.90955	1.2624	0.0080999999999999	1.64245	0.1032	-0.4546	0.18355	2.45595	-1.2416	0.4654	-0.47155	1.17335	-0.14225	-1.0041	7.07485	0.1091	0.36525	3.59495	1.13175	1.59	0.04375	-0.1125	4.04585	-0.92005	0.26475	-2.7465	0.8436	0.3294	0.73305	2.18305	-0.11045	-0.79275	0.0518	0.59715	-0.53965	-0.4915	0.5378	0.6287	-0.26165	-0.0373	0.1491	0.64185	0.2661	0.33665	2.5589	1.1193	0.6371	0.16435	-0.3098	-0.03955	1.5944	2.624	1.1147	0.5766	0.1067	0.53725	1.19105	0.96	-0.0417000000000001	-0.0846	4.13525	0.60765	2.90695	1.9279	-0.34185	0.80975	1.5845	1.7124	-0.2124	0.72845	0.16185	0.32675	1.72275	-0.19115	0.14235	1.14795	1.84945	0.57655	0.17875	0.43305	-0.28465	0.24595	1.16525	0.3381	-0.16965	0.23435	0.26165	0.773	-0.2751	0.59475	1.338	0.3029	0.87035	0.6419	0.19205	1.071	1.9873	1.2667	1.20735	0.5634	0.0564	0.2832	2.1865	0.8952	-0.20855	0.24925	1.8161	2.1019	0.12905	0.0055499999999999	-0.2273	0.64045	0.1801	0.85775	0.4848	1.4369	1.55385	1.5439	-0.88455	0.51255	0.3087	-0.4731	0.0686	0.31915	-0.06115	-1.53385	1.18845	-0.53325	1.42425	0.00685	0.47035	-0.07285	-0.18155	0.4242	0.33795	-0.51115	-0.2504	-1.02495	0.0558	0.1664	0.1431	0.10895	-0.12315	0.237	0.953	-0.1126	-0.5389	2.74765	-1.2605	-0.18055	-0.59935	0.211	1.54605	-0.06615	0.5111	-0.13785	-0.3161	0.13225	0.1343	0.0308	-0.14315	-0.0701999999999999	0.21155	-0.8022	1.0048	0.0846999999999999	0.4587	-0.0650499999999999	-0.176	3.30345	1.5978	0.72045	1.71215	0.80285	-0.0454999999999999	0.09325	0.808	-0.28105	2.3842	0.4429	0.90385	-0.25995	-0.5837	1.46695	0.4113	1.03985	0.2429	1.24635	0.17035	1.67785	-0.1252	0.78505	2.8442	-0.02955	0.8829	0.4184	0.5022	-0.0268999999999999	0.23515	1.0744	-0.34905	0.23635	-4.4692	0.63915	0.2574	-0.1922	-0.09575	0.6085	1.0262	1.0017	0.52085	0.4248	-0.5859	0.2932	-0.73045	0.0995499999999999	-0.4338	-0.15855	0.59135	0.2835	0.1736	0.19975	1.0886	-0.4216	-1.02615	0.6771	0.59625	0.7684	0.64085	-1.86815	0.42895	-0.00775	3.0057	0.9057	0.23695	0.0600499999999999	-0.06	-0.13685	-1.2283	-1.09685	0.80815	0.3137	0.18285	-0.0091	-3.74995	-0.5868	0.5197	1.4107	1.61205	0.53485	3.08295	0.1135	1.1839	1.6335	0.97845	-0.03685	0.91845	0.81415	-0.4779	-0.8353	-0.09755	-1.00165	-0.0656500000000001	1.11115	0.4365	0.0	0.115	0.6205	1.0694	-1.25825	0.2015	0.629	-0.62795	1.5157	0.20995	-4.39615	2.51985	-0.39485	0.48815	0.0579499999999999	4.00615	-0.1959	0.85385	0.34795	-1.7366	0.08735	1.05295	-0.05765	0.3052	1.35	-2.3992	0.5857	-0.04905	-0.3505	0.56185	0.9412	-0.831	0.4796	0.8467	-0.9893	-0.15065	0.2351	1.0	1.6905	4.1699	0.72725	-0.2304	1.4658	1.2578	0.303	1.0723	-2.0735	1.6228	1.3008	1.01835	0.31735	0.5194	0.7336	0.74195	1.91495	-0.14015	-0.71125	1.61395	0.12905	0.36995	-0.54665	0.1847	1.37415	-0.02105	-0.19615	1.7401	-0.27705	1.22535	-1.0542	1.00565	0.7464	0.5014	3.624	0.30545	-0.09145	2.93	0.1615	1.0967	0.67065	0.5685	3.0971	1.7324	1.15785	-0.6302	2.8735	2.1094	-0.21595	1.3332	-0.0871500000000001	0.8094	-0.01345	0.01415	0.60685	3.4275	0.1788	2.16115	0.70345	1.3432	1.42215	0.1666	-0.14085	-1.90935	0.30005	0.38705	0.67645	0.2875	0.0628	-0.96105	3.11515	3.1703	0.92905	0.7636	-0.02905	0.66935	0.29735	0.8701	1.3374	2.69535	0.7281	0.0612	0.4132	0.72355	1.4883	1.14655	2.07845	-0.7461	1.91205	-0.6943	1.1619	1.2825	0.534	-0.60015	0.36955	0.52495	-4.942	1.107	2.0756	0.8089	-0.1843	-2.88325	-0.1131	-0.33845	1.1411	-0.08595	-1.2929	0.80665	2.31165	-0.1997	4.3927	-0.7883	0.8875	-0.50335	1.5725	-0.0466	-0.49985	-0.58055	-1.4001	-0.7328	-0.0386	0.30855	3.1661	0.30385	-0.48885	0.86015	1.28335	0.9183	-0.57405	0.9026	1.176	1.09525	0.379	0.7922	1.02635	0.15445	0.33255	0.79255	2.46135	-0.0817999999999999	0.093	0.372	0.47775	3.72275	0.465	1.11805	-0.1879	-0.0234	-0.5249	0.38175	-0.661	1.72175	-0.18975	1.06365	-0.13585	-0.1602	0.3403	1.70485	0.2051	3.16085	1.78475	0.1567	2.0536	0.48255	-0.0253	1.4875	0.01445	0.5828	1.21445	0.8697	0.07485	0.4941	0.6467	0.46275	1.7958	-0.6895	-0.8388	0.5353	2.68605	-0.5634	0.40055	0.6372	1.2638	-0.06885	3.16915	1.686	0.27295	0.3606	-0.6646	-4.1438	1.33045	-0.0465000000000001	0.94975	1.07595	0.89295	-2.3056	0.06575	-0.82575	2.4157	1.64845	1.72965	0.5654	0.4746	-0.225	0.05465	0.43785	-0.7009	0.4602	-3.97735	0.4678	-0.6961	-0.0636	6.6812	0.3017	-0.2341	-0.38555	0.02365	-1.10915	-0.2103	-0.23965	-1.1108	-0.5985	0.40805	-0.07965	2.57815	-0.1421	0.45395	0.11795	1.4191	3.6277	1.4131	0.79755	-0.2972	-0.345	0.23505	1.5953	1.2552	0.04435	0.20285	-2.36785	0.3085	0.5305	1.76335	-0.30055	2.79775	0.797	0.5555	0.288	0.0612	0.63205	0.18995	-0.36185	0.3666	-0.9139	0.52385	-0.263	-0.1661	0.2405	0.2163	-0.0431	-0.0113	-1.3026	0.0989	-0.7173	2.4789	-0.3633	1.3733	1.9649	-1.1975	-0.1911	0.1355	-1.1207	0.6136	-0.8825	-0.0847	-0.1243	1.2292	0.6985	0.3841	0.533	0.3737	-0.4142	-1.3459	-0.0844	-0.2939	-0.7632	-0.1468	1.4843	-0.0316	-1.2067	-0.434	0.2229	0.5064	-0.2311	-0.188	0.0569	-0.652	-0.8973	0.4484	0.0589	-0.1242	-0.3093	0.6711	-0.6358	0.1179	0.1982	0.1298	-0.4238	-0.7709	-0.0223	1.6353	0.0894	1.2779	2.093	-0.9129	0.0917	-0.461	0.2562	0.7626	-0.4455	-0.0307	0.3368	-0.3394	0.1476	-2.9411	-0.0199	0.1565	0.6109	-0.0154	-0.8	2.7953	0.1995	-0.1093	-0.1707	-0.18	0.1787	0.6552	-0.8268	0.4301	-0.6087	-0.0606	-0.1595	0.1874	0.0965	-0.0313	0.5807	-0.2128	0.727	0.7514	0.3755	-1.5469	-0.2455	1.1146	0.2454	0.6918	-0.5399	1.6564	1.2079	-0.4797	-0.4486	2.4973	0.6797	-0.293	2.0595	0.394	2.0433	-0.7443	-1.932	1.4055	-0.6176	0.8771	0.1882	-1.0507	-0.1734	-0.0956	-0.9147	0.3824	-1.3626	-0.5706	0.4161	2.2425	3.9183	-0.8365	0.8468	0.6313	1.3161	2.7136	-1.2941	0.531	0.4211	-1.2945	1.9899	-0.3317	-0.2113	0.3873	-0.6413	1.0604	1.7242	-0.0348	0.0537	0.0308	0.4032	0.3981	-0.0005	2.1111	-1.5526	1.3902	0.4728	-0.3294	0.9968	-2.0134	-0.1269	-1.0087	0.3295	-0.3905	0.2301	0.4078	1.2641	-0.2075	0.4376	0.1508	0.5094	-0.3104	0.6163	2.112	2.4144	0.3525	0.3824	0.3198	1.3701	0.6226	-0.2159	1.4301	0.5853	0.1714	-0.9757	0.8705	0.1485	-0.6052	-0.2376	0.5849	0.4194	0.6488	0.6847	1.4239	1.8503	2.5995	0.4111	0.1574	0.1167	0.4943	0.1642	1.3811	0.3461	1.6109	0.6355	2.9162	2.2477	-0.2471	-0.4011	-0.971	0.1522	2.592	2.0262	2.2078	0.4364	0.4781	-0.1208	0.9849	-0.7252	2.1858	1.804	2.2174	1.8403	0.8412	1.0715	1.1109	2.4704	-0.2638	1.2028	0.7416	0.7748	0.0702	0.4973	-2.7829	-0.3347	0.2724	-0.822	1.5865	-0.4909	1.5911	-0.6453	-3.4304	-0.5622	1.3308	1.1976	0.8565	-0.048	-1.3358	2.1538	-0.0207	2.2695	0.3221	-0.5979	0.7454	0.5165	1.0807	1.2112	-0.0528	0.3063	0.3486	0.2233	0.6331	1.2054	-0.682	0.8053	-1.8101	1.085	1.1955	1.394	1.2885	1.15	0.8417	0.2753	1.0268	-2.917	1.0085	0.7666	-0.266	0.1187	2.5181	-0.5696	0.2524	0.2158	4.1814	-1.1465	1.3983	-0.4934	0.8382	0.6372	2.1177	1.4306	-1.0264	0.1362	-0.0073	1.0443	0.0459	1.565	-0.1756	-0.2135	-0.2388	-0.3754	0.2151	0.5902	0.2957	0.549	3.2913	-0.9811	1.637	2.8005	1.2082	0.1044	0.6064	0.4276	-0.3178	1.1387	0.7065	0.3872	0.1023	1.3738	0.0944	0.6562	-0.0259	0.5713	0.3142	0.6349	-0.9723	0.8504	0.5637	-1.1371	2.107	0.8775	-0.3759	-0.0111	1.204	3.9768	0.1833	0.398	0.4133	1.2821	0.9931	-0.0293	-0.021	0.4113	0.8663	1.0241	0.4824	-0.9569	0.7915	0.6408	0.2445	0.3921	0.3383	-0.1151	-0.6684	5.7321	0.694	-0.1345	-0.8864	-0.2025	0.8179	0.1869	0.7866	0.9186	0.2954	1.1685	0.4613	0.8746	-0.0307	0.2347	1.2065	0.9477	-5.6092	-1.8031	-0.0537	-0.3086	0.5339	-0.4204	0.894	0.5068	-0.4664	0.3046	-0.2784	-0.1014	-0.2986	-0.9958	0.2641	-0.6763	0.211	-0.0469	-0.1971	-0.5904	0.5681	-0.3685	0.311	0.3127	0.243	0.2194	0.752	0.1909	0.0533	-0.526	0.1528	0.6875	0.6196	0.0955	0.5495	0.6733	-0.0002	0.2783	-0.1254	-1.2987	0.4096	0.3634	3.8956	-0.6738	0.1292	0.9369	-0.2242	1.9094	0.1977	0.4627	-0.3409	0.979	0.0636	-0.7967	0.9851	-0.5386	-0.5004	0.554	0.5598	0.8094	-0.1568	1.3301	0.143	0.4271	-0.0496	0.0252	-1.2721	-0.39	0.4695	0.1355	1.3087	0.4154	-1.1794	0.7274	-0.6265	0.301	0.4176	-2.3795	-1.2554	0.0003	-1.1807	1.6855	-0.1025	-0.2339	0.3212	-1.7243	0.2263	0.6742	0.1554	0.2502	0.1128	1.4492	-0.0622	1.6585	0.6535	-0.0431	-0.9745	1.1378	1.2473	1.916	0.9466	0.5946	1.9134	0.4743	1.0436	1.9749	-0.207	-0.5663	-0.4628	1.7152	0.0032	0.1798	0.1005	2.2723	-1.2972	-2.475	0.5104	-3.5349	1.045	0.56	-0.7012	-0.2686	0.1106	-0.2605	-0.0613	-0.0217	1.1579	1.5112	0.284	0.7796	-1.3683	-0.5758	0.0748	0.1326	0.3885	2.5525	-0.05	0.6063	0.0981	2.6437	-0.0862	0.95	-1.3208	0.2591	0.1296	0.1626	1.1932	0.8746	0.7739	0.1726	-0.4377	-0.362	-0.4713	-0.6268	0.1248	0.0648	-0.0532	1.3887	-0.3149	1.6888	-2.1342	-0.0275	0.3549	1.6639	-0.2431	0.4297	-0.4726	0.0356	-0.2949	2.6587	0.3911	-2.6538	0.5505	-0.2064	-0.4019	1.5572	0.1767	1.9785	0.35	1.0687	-4.3907	3.1586	0.8472	-0.9831	1.2881	0.2963	-1.7938	-0.7276	0.4385	0.1735	-1.0711	1.2948	1.2393	1.1779	-0.2135	0.6235	-1.89	-0.1228	-0.1607	1.2224	2.6209	-0.7109	1.2341	1.6529	1.0521	-0.0653	-0.35	0.4041	-0.3054	-0.0491	0.9013	0.6791	1.7971	0.0543	0.5376	0.3388	0.3795	1.5083	0.7309	1.018	0.1104	1.1275	-0.567	0.5518	2.7573	-0.9101	1.1455	-0.3765	1.2518	0.315	-1.3277	-0.5781	1.7564	1.1811	1.8207	1.6204	2.3149	1.7584	2.1683	-0.6643	1.3728	0.3367	1.5729	1.6752	1.5366	0.2692	-0.5004	0.5422	0.1165	0.47	0.5136	1.3741	-0.0391	0.783	0.4382	-0.0952	-0.8211	1.5387	0.2401	-0.164	-0.1491	-0.2889	0.3865	-0.4963	0.7991	-2.3672	-0.2413	-0.201	0.7283	-0.9717	0.2279	1.1341	0.5009	0.294	-0.3152	0.174	0.4313	3.0216	0.3447	0.374	-0.8579	0.0429	0.0729	0.2647	-0.8436	-0.0424	-3.8155	-0.0482	-0.4473	-1.0286	1.1161	-0.4391	-0.3003	-0.5972	0.2548	-0.4775	-0.338	-0.1237	0.3251	-0.1736	-0.1136	-0.0804	-0.2838	1.1613	0.131	-0.0908	-0.134	-0.2879	-1.1509	-0.3089	-0.4462	0.0411	-0.2503	-0.1417	-0.2481	0.4835	0.3608	-0.0369	0.2633	-0.0292	-0.2712	-0.2123	0.0297	0.143	0.525	-0.6462	0.7463	-0.2765	0.0385	0.1383	-0.6001	0.3247	-0.2551	-0.7205	-0.593	0.1347	0.5891	-0.6247	-0.0024	-0.6051	-0.532	-0.6556	-0.67	-0.3931	0.3347	0.0118	-0.0558	-0.4376	-0.0619	-0.1802	-0.2104	-0.3283	0.1102	-0.1688	-2.2568	-0.5182	-0.1684	-0.2392	0.2007	0.5379	0.1416	0.0785	-0.4937	-0.2242	-0.0765	1.0379	-0.0173	-0.0859	-0.2012	0.1328	-0.204	-1.8584	-0.5183	2.1182	-1.4182	-0.5851	-0.4111	0.3894	0.2266	-0.4478	-0.2663	-0.7856	0.688	-0.0296	-0.2121	-8.1291	0.2894	-0.5747	-0.1332	-0.1351	-0.2179	0.0688	-0.0569	-0.6517	0.5232	-0.0361	-0.4777	0.0493	-0.716	-0.0068	-3.8518	-0.566	-0.7476	0.0545	-1.1713	0.2123	0.429	1.0888	-1.0327	-1.6829	-0.3991	0.3653	-0.2587	-0.9704	-0.0518	-0.7147	-0.1452	-0.0762	0.2925	-0.0976	-0.2125	0.9129	0.1023	-0.0112	0.2259	-0.2019	1.5673	-0.0761	-0.3929	-0.0852	-1.2926	0.5116	0.0407	-0.0817	-0.5382	0.9302	-0.3255	-0.314	-0.5294	-0.4948	-0.7351	-1.6606	-0.3096	1.5873	0.3491	-1.6734	1.0425	-0.8798	0.695	-0.7336	0.2227	-1.9415	-1.2872	0.6038	0.5132	-0.3198	-0.0827	0.1919	-0.3923	-0.4968	0.3125	0.1097	-0.2289	0.7026	0.7221	0.4781	-0.5909	-0.9637	1.0985	2.124	0.2771	-0.2452	0.4979	-1.2771	-0.069	-0.6781	-0.6105	-0.3405	-0.0777	0.0638	0.4924	0.4556	-0.449	0.2567	-0.4836	-2.6527	-0.2125	0.3056	-0.1173	-0.0017	0.1918	0.4148	-0.606	0.2231	-0.8343	0.5956	0.6123	-0.2545	-0.0977	-0.2794	0.2039	-2.8041	0.7746	1.9664	-0.3043	-0.1872	-0.917	0.2236	-0.7484	0.3985	0.4472	0.2207	0.9369	1.9971	-2.9366	0.4357	-0.0756	-0.1074	-0.2509	-0.5298	0.1584	-0.2427	-0.3566	-0.5084	1.6919	-1.226	0.3783	0.3928	-2.5496	-0.4705	0.3872	0.1606	0.874	-0.5363	0.5444	-0.2409	-0.3012	-0.1068	-0.1673	1.007	0.496	-0.5474	-2.4279	0.4129	1.1711	0.3536	-0.2009	0.4205	0.9559	0.1077	0.5803	0.0194	1.1277	0.4543	0.0875	-0.0231	0.4475	-1.0721	0.2319	0.2504	0.1291	-0.5488	1.2488	0.0196	0.8859	-0.2208	-0.0694	0.3677	-0.0616	-0.1397	0.136	-0.7879	2.1259	-2.4913	2.579	1.624	0.2256	-0.0647	0.4132	0.5716	0.1677	0.2807	0.3549	-2.327	0.1241	-0.2021	-0.4284	1.7631	-0.4654	0.7067	-0.3348	1.1999	1.359	-1.6496	0.6049	1.1057	1.0105	0.5645	0.0506	-0.0185	0.9756	0.3325	0.4737	0.3641	2.5362	-0.3151	0.3518	2.2432	0.6468	0.5214	0.9116	-0.082	-0.8876	0.924	0.2751	1.6794	1.4289	0.3881	1.2983	-0.2267	-0.5502	1.5134	1.4139	-0.1592	0.6385	0.2578	0.2971	-0.0584	-0.8426	1.684	1.7669	-0.1255	0.8568	1.8832	1.2191	-0.0921	0.5641	0.9519	0.4154	1.4894	2.2567	1.5711	0.7109	0.7682	-0.2696	0.4728	1.2251	1.1364	2.0665	1.0633	0.3329	0.3603	1.2582	1.712	1.1433	1.2722	0.3345	1.2888	0.77	2.9356	-0.4549	4.5737	0.8339	-0.4827	0.5028	1.4584	1.1721	0.7144	0.3406	0.6659	-0.5403	0.0673	0.0515	0.5107	0.9436	-3.1269	2.4395	0.6096	0.5175	-0.4028	0.7909	-0.0571	0.0404	0.6682	0.5532	-0.3781	1.2416	0.6289	-0.394	2.8205	1.7484	0.9906	-0.0084	0.3563	1.6696	0.3569	-1.7052	1.9843	2.2943	0.2082	0.4832	0.6104	-0.625	-0.4443	1.0913	-0.2875	-5.1378	1.5222	2.2741	-0.0789	1.3081	2.1067	2.2603	1.0278	1.557	0.2662	0.4047	3.105	1.2396	0.6602	0.4727	0.4054	0.3268	0.6579	1.1784	1.1565	1.2824	1.4012	1.6305	-0.0678	0.4697	1.0572	2.7193	0.7228	0.3422	1.2075	-0.3978	-0.1451	-0.1837	0.079	1.1737	-0.4064	-0.2309	0.0869	-0.3883	-0.1107	0.1256	-1.5406	0.3405	-0.3204	-2.4516	0.1828	-0.6311	-0.4788	-0.87	-0.6467	-0.9998	-0.6026	-0.2739	0.231	0.3842	-0.7772	-1.3696	-0.3904	0.1006	-2.7847	-0.8945	-0.0556	-1.8681	0.6762	1.0186	-0.8263	1.5092	-0.3387	-0.0249	0.1092	-0.1749	0.1124	0.2843	-0.2533	0.0385	-0.7811	0.2746	-0.4532	-0.4154	-0.1593	-0.5372	0.7559	-0.2791	-2.1756	-0.0466	0.0523	-0.0968	-0.9533	-0.1981	-0.142	1.1136	-0.4259	0.6219	-0.0818	-0.8166	1.2467	0.7924	-2.2833	0.182	-0.122	-0.469	-1.2978	0.7886	-0.8564	-3.2901	-1.1397	-0.826	-0.867	-1.6469	-8.4053	1.4862	-0.1958	-3.1153	-0.0846	-1.5572	0.2685	-1.2218	-2.4977	-0.0763	-1.0824	0.3192	-3.1374	-0.5454	-0.6704	-0.8811	-0.2068	-0.9007	0.3756	-0.8641	-0.3499	-0.5119	0.5125	0.1861	0.0212	-0.4351	0.8024	-0.8229	-1.4439	-0.8869	-2.6405	0.3523	-1.1084	0.4564	1.2357	-0.6094	0.045	-1.1194	-2.5477	-2.2794	0.098	0.2394	-0.9639	-1.0345	0.5519	-0.4903	-0.3389	-1.4833	-0.6022	-0.4006	-0.2732	-0.7525	-0.1991	0.2512	-0.8787	-0.3657	0.3178	-0.5111	1.6637	-0.2817	-1.5054	-0.5638	-0.5426	0.5992	-2.1884	-0.0618	-0.1905	0.2163	0.8979	0.258	-1.6986	-1.208	0.2537	-0.4919	-0.1727	-0.4597	0.4138	0.4144	-0.0596	-0.694	0.5947	-3.7086	0.6472	0.1336	-0.0469	-1.7221	-1.1247	0.7168	1.3779	-2.0239	0.7668	0.0525	0.6329	-0.0779	0.619	-0.1472	-0.6106	0.1356	0.2519	-0.1478	0.2274	-0.1533	-0.3835	0.1515	0.0274	0.546	0.8041	1.6967	-0.2168	-1.2827	0.5677	0.7973	0.272	0.396	0.0677	-0.1162	-0.0573	0.265	0.3646	0.0744	-0.0625	-2.1594	0.8594	0.8849	-0.0971	1.1162	-0.5166	0.7076	0.8865	0.3674	-1.6943	0.6417	-0.7714	0.9186	3.375	1.2156	0.0275	-0.3504	2.034	0.3833	-0.5026	0.3816	-0.9974	-0.099	0.4287	-0.0539	-0.5335	0.2883	0.0461	0.4198	0.4556	-0.3532	-0.1638	0.3114	-0.3306	-0.3713	0.8075	-1.5584	1.0605	0.1425	1.046	-0.4892	1.6625	-0.3089	0.5209	0.0504	0.5955	-0.1829	1.1327	0.4187	-0.0182	1.2806	-0.5548	0.1559	-1.2068	0.5475	-0.2251	0.5329	1.5203	0.1272	1.6658	-0.4583	-0.1215	-0.1354	0.1194	2.6556	0.6245	0.8422	0.5099	0.9083	2.1151	2.4893	-0.0393	0.9394	0.0646	-0.6612	0.6656	-0.0356	0.0917	0.6412	0.5323	0.2328	0.1361	3.4244	0.0548	0.5591	0.3424	0.3509	0.6867	0.0086	-0.2373	0.2568	1.9439	0.2792	1.493	0.6854	0.6419	0.3497	-0.138	4.1618	-1.3256	-0.2337	0.8	-1.0637	1.0702	1.171	0.003	1.4183	2.2542	0.8077	0.8316	-1.0016	1.2286	0.1458	2.3461	0.1493	-0.9687	2.1478	0.0114	-1.1406	1.0708	1.4628	0.0755	1.9194	2.8671	-0.6266	0.3574	2.4105	1.4208	0.6077	0.7881	2.9098	0.5627	-0.3996	3.2733	2.2244	2.5796	-1.3016	0.7131	0.6862	1.1855	0.515	-0.7163	0.24	0.9601	0.5818	-0.4285	0.0686	2.0434	2.1827	0.5203	-1.1967	1.7465	-0.3883	0.4382	1.6076	2.2557	0.4727	0.0236	-0.275	-0.5907	0.6955	0.7702	0.1764	3.0957	0.807	-0.2199	1.107	-0.9403
1586_6-week	4.8856	-3.60025	-2.38745	-0.4546	-0.13295	-0.2818	0.24375	1.9725	0.08895	-0.67675	-0.72345	-0.2312	1.0541	-0.2114	1.95185	-0.6108	0.5478	-0.88485	-1.83225	2.1738	-1.6784	-0.84205	0.1908	-1.21355	0.41965	-1.39085	-0.6085	0.23545	-0.3502	0.6037	-0.09015	0.7403	0.8206	-0.3165	-0.70455	0.70985	-0.5774	0.5209	-1.599	0.43	4.14905	0.19395	-1.28615	-0.3023	0.96525	1.2751	-0.72	1.39715	0.7122	-0.15045	-0.5738	2.86465	0.75495	1.00995	0.1312	-0.60015	-0.2052	0.75515	0.9906	0.36075	-0.4969	-0.6181	0.78755	0.3895	0.5058	-1.8631	-0.20065	-2.5864	-0.3648	-0.8757	-0.1233	0.24815	0.3586	0.0185500000000001	-0.96475	4.0909	0.2818	2.84875	0.59575	0.25065	0.7512	0.2315	-0.3791	0.86135	0.46095	1.58115	0.53715	-0.83655	1.46985	-0.6895	0.0518	1.1053	-0.5692	0.53875	1.18385	0.33425	0.69565	0.0009499999999999	0.70835	-4.42585	0.36145	0.5048	0.46915	0.896	0.68075	0.73725	3.50025	-0.3787	1.7083	0.3676	0.32855	-0.1818	1.2491	0.711	0.53245	0.4147	-1.99925	0.7497	0.7751	0.88545	0.63185	0.37095	-0.2058	0.6222	-0.12255	1.20085	0.78085	1.63035	2.19785	-0.5331	0.38835	0.2969	-2.553	0.2817	0.80295	0.21155	0.5254	1.461	1.5186	0.42625	0.15235	0.09685	2.28205	0.432	0.0774999999999999	1.3905	0.54365	1.0797	1.11785	0.1123	-1.08775	-1.10305	-0.05125	3.26905	-0.36395	0.3377	1.64795	1.53885	0.24855	0.61565	0.41045	0.3958	0.6693	0.33475	-0.71255	0.0976	-2.8542	0.1483	2.0639	0.816549999999999	3.875	0.79165	0.5627	0.27965	0.5364	2.31275	0.8222	-0.15605	0.46635	-0.1904	3.59075	0.3018	0.3136	0.45935	0.64955	0.2139	0.52015	0.2472	0.80605	0.29495	-0.53365	-0.0273	0.70255	0.27365	-0.11345	1.40115	1.50815	0.9561	0.0292499999999999	-0.0540999999999999	-0.1705	1.7337	1.57735	0.9589	1.0391	0.32675	0.2695	0.4912	1.38215	1.1326	0.67135	-0.6177	0.3563	-1.17995	0.72335	1.16075	0.73625	0.73235	1.09375	0.8808	0.3977	0.25835	0.63935	0.4867	1.7647	0.4603	2.1059	0.0583	0.20955	0.8077	1.5134	2.175	0.4732	0.2812	0.68505	-0.04895	1.8123	0.2417	0.2969	0.1157	-0.07555	0.4682	0.62845	0.7855	0.9345	0.45625	-0.43995	0.6127	2.32895	0.451	0.59915	0.73445	0.89985	0.3385	0.10995	2.7615	0.63545	0.6764	1.5714	1.637	0.7176	0.40155	0.1051	0.22655	0.5037	0.2399	0.43075	0.56485	0.39545	0.24345	1.4168	0.37705	1.9315	0.5804	0.08275	1.7252	0.3754	0.5589	0.0027	1.2054	0.21275	1.32185	0.72065	1.27715	-0.24675	0.74755	-0.24695	0.08905	0.7379	0.2926	1.52025	0.6208	-0.60765	0.4222	0.31065	0.3375	-0.48115	0.0182500000000001	0.3115	0.3253	-0.13005	-0.1717	1.1659	-0.0413	0.1652	0.6733	0.09165	0.36845	-0.37965	0.57095	0.0461000000000001	0.3697	0.30485	0.13035	0.9793	0.3724	0.39145	0.52925	0.34465	-0.1931	0.055	0.8574	0.0982499999999999	0.17565	0.6504	0.0609	0.22295	0.40875	0.59065	-0.03535	0.22275	0.3655	1.0349	0.2975	0.58195	0.16645	0.40715	0.3223	0.2363	0.2287	0.3055	0.0652	0.1625	-0.3147	-0.39745	0.08295	0.50655	0.42965	-0.12735	1.0918	0.07655	1.40245	0.5504	0.131	-0.0821	0.4289	-0.0261	1.14985	0.10455	0.63595	0.53635	0.3085	0.6071	0.33215	0.46305	0.38505	0.30945	0.0489	0.0915000000000001	0.7192	0.37915	-0.43315	-0.3512	0.87875	0.0488499999999999	0.295	0.00375	0.86625	0.78875	-0.0521	0.36255	-6.17385	-1.1715	0.4515	0.74835	0.40515	0.4416	-0.16745	-0.73555	0.01225	0.34205	-0.52295	0.12815	-0.45945	0.21785	-0.35265	0.0041499999999999	0.6761	0.62435	0.7219	0.5174	-0.54355	-0.78715	-0.963	0.03335	0.62145	-0.02965	0.5954	-0.7823	-0.58175	-0.2945	-1.36115	-0.23235	0.6638	0.5027	-0.16825	0.82755	0.2091	0.78695	-0.3926	-0.42865	0.1533	-5.9378	0.375	1.8326	1.21145	1.1376	0.0250500000000001	-0.1292	1.4197	-0.19335	0.42125	-0.16135	0.97025	0.99475	1.01615	0.08605	0.06865	-0.263	-2.30995	0.54975	0.25945	-0.06795	-0.353	0.0857	0.20805	0.4228	0.96435	0.3811	0.68215	0.28805	-0.0530999999999999	-0.13785	1.04985	1.42615	-0.466	1.5463	-0.9753	1.92325	0.52235	-0.7511	-0.16215	0.05095	-0.7254	1.1881	0.128	0.1571	0.6393	0.75385	0.26905	-0.4499	1.0966	1.3519	0.42535	0.38735	0.0343000000000001	0.139450000000001	-0.09715	1.27645	-0.78935	-0.05045	1.2502	2.44895	0.1192	0.714	0.24655	-0.122	0.23305	-0.0588	0.3206	0.5416	-0.1533	2.57165	1.66995	1.828	0.21665	0.16065	0.2967	0.9434	1.941	0.89465	1.80135	2.2663	-0.7068	0.3626	0.74145	1.4516	2.26685	0.15975	-0.0568000000000001	0.32315	1.40455	-0.0417500000000001	0.21995	0.17775	1.1098	-1.2911	1.60395	1.05505	-0.8534	0.36585	-0.0468	-0.4893	0.35415	0.4905	0.8396	-0.6051	0.92855	-0.37815	-1.20715	2.09375	1.67585	-0.7618	0.5435	-0.8442	1.81505	1.31965	1.1629	0.5431	0.1032	-1.6345	-3.98085	2.8348	0.1842	-0.83045	1.0723	0.18895	0.45365	0.1927	0.32175	-0.42235	0.2796	-0.0413500000000001	-0.1528	0.0166	-0.3257	-0.18825	0.0037499999999999	0.32895	0.2237	0.7164	0.82715	0.2687	0.77365	-0.3286	0.4079	-0.0287	0.0104	0.99325	0.3689	1.0036	0.87625	0.246	1.6731	-0.14385	1.9518	0.31475	0.55965	0.0133500000000001	0.75595	0.40225	0.7563	-0.0387500000000001	0.12945	0.19025	-0.52345	-0.1951	-0.6678	0.8777	1.3981	0.27155	2.8911	0.8797	-0.3387	-0.0145	0.7825	1.05545	-0.36025	0.438	0.51045	-0.2665	-0.2568	0.55885	0.21175	0.0544	0.76765	-0.7479	0.6064	0.34795	0.51905	-0.2995	-0.4121	0.27555	-0.1063	0.30855	-0.1353	-0.53025	-0.06635	-1.7438	0.29005	0.5326	-0.92465	0.32005	-2.15445	-0.07925	0.0268	-0.5298	-0.0389	1.80695	0.6946	1.0227	1.2061	0.69055	-0.76375	0.2256	0.32455	0.2063	0.05185	0.12665	-0.19375	-0.13465	-1.0746	0.3723	-0.038	-0.3546	1.0629	-0.2952	-0.11765	0.3921	-0.1934	0.72545	-0.4344	0.2523	-0.6478	1.02005	0.2675	0.28935	0.5014	1.8367	-0.5953	0.24635	-1.0701	-0.70335	-0.5152	0.9903	-0.0951000000000001	0.229	0.00315	0.1515	0.188	0.61595	0.4369	0.4697	0.37445	-0.55415	-0.3907	1.82255	-0.4188	0.92	-0.5327	0.1613	-0.29805	1.1984	-1.0225	-0.0876	0.49435	0.34145	-0.34735	-0.50715	1.76845	-1.14565	0.7389	-0.45575	-0.2011	0.02835	-0.0675	-0.22715	0.4567	0.84605	1.3184	0.04875	-0.5576	0.2372	-0.49615	-0.1024	1.4597	0.50745	0.61865	2.5622	0.4804	-0.4757	0.06115	0.9601	0.0797	0.2044	0.0749	-0.00245	0.2141	0.91275	-0.9407	-0.13735	-0.5536	2.1568	0.4426	0.16745	-1.55155	1.0315	-0.2365	0.1903	0.028	0.0557499999999999	0.25235	-0.09095	-0.206	-0.1744	0.5861	-0.13375	-0.2344	0.07635	-0.60665	-0.21205	0.31305	-0.082	-0.0177000000000005	0.4206	0.5495	-0.92885	0.06115	0.0468	0.07785	-1.2968	-0.993	0.9653	0.10005	-0.7464	0.97785	0.2656	0.00165	-0.02935	-0.08195	0.90795	-0.0179	-0.31425	-1.0055	0.4261	-0.66035	0.13925	-0.0796	0.59045	0.19125	-0.77075	-0.00615	-0.2512	-0.32355	1.09095	-0.2682	-0.7054	0.3313	1.7116	-2.35095	-0.3274	-0.36725	0.17305	0.3716	-0.8124	-1.49895	-1.56255	-0.0868	-0.0639	0.43005	0.32115	0.59285	-0.19935	-0.54665	0.62755	-0.17845	2.49635	0.038	-0.30505	-0.80945	-1.6553	0.93875	1.8596	-0.16615	-0.2428	0.33095	0.3285	-1.1931	0.4291	-1.71595	-0.0608	-2.5281	-0.0831999999999999	1.5686	0.0426	0.0366499999999998	0.4799	0.57405	-0.59315	-0.1056	0.90605	0.7577	0.0460999999999999	1.12135	-0.28465	-1.84975	0.42545	-0.59565	0.67415	0.9351	0.9742	0.63745	-0.88365	-0.1442	-0.0710500000000001	-0.0878	0.0039499999999999	0.09965	0.47345	-1.5378	0.06655	1.51685	0.2548	0.3864	0.2091	-1.6717	0.4165	0.39025	0.89015	0.3693	-0.52475	-0.16565	0.06885	0.8369	-0.02205	1.07425	1.84235	-0.28585	2.5295	-0.1909	0.5499	-1.6665	0.449	1.19085	0.7642	0.0526500000000001	0.38635	-0.5761	1.4081	0.05405	0.1272	0.18425	1.6338	-0.1294	0.1522	-0.5739	0.81265	0.2222	1.3715	0.1308	0.8488	1.25435	0.21735	0.2253	0.01115	0.2558	0.78345	0.1035	-0.47895	0.0816500000000001	0.34405	0.64225	0.76255	0.1291	1.53555	0.2502	1.9186	-0.1801	-0.2877	0.7307	0.8544	0.719	0.37685	0.8265	-0.12705	2.2715	-0.05315	0.3364	0.60125	-1.02275	0.0243499999999999	-0.118	0.18565	0.20075	0.51985	1.1764	-0.1841	0.49345	0.887	-0.6923	0.49475	1.47405	2.0984	0.7395	-1.65555	0.39385	0.05935	-1.2604	1.45955	-0.1787	-0.64635	1.07745	0.40015	0.3145	-0.22725	-0.5013	1.96285	-0.59855	1.53575	-0.2786	0.8541	-0.3589	-0.01805	0.96265	0.16455	0.37935	0.053	0.51455	-0.33335	-0.0329	-0.0154	0.4922	0.38705	0.1245	0.8921	1.13525	0.5603	-0.41375	1.0304	0.3649	0.3447	0.26715	0.3781	0.13595	0.537	1.3121	0.4206	0.5086	0.4173	0.87185	0.43115	0.1096	-0.1673	-0.8115	1.77255	0.35885	1.66955	1.5721	0.21765	0.812850000000001	0.9766	0.4492	-0.1129	0.48075	0.33205	0.44915	0.0636500000000002	-0.06225	-0.16035	0.27135	-1.91095	0.74115	-0.21305	0.41085	0.34795	0.65785	0.12425	-0.3419	-0.47205	0.12465	0.42175	0.4319	-0.2059	0.45275	0.6711	0.2825	-0.10155	0.1846	-0.52635	0.1799	0.7106	0.6122	2.31005	0.1295	-0.1738	0.3853	1.0449	-0.0062999999999999	-0.55605	0.15265	0.8631	1.0041	0.65135	-0.22175	0.2115	0.55685	-0.1573	-0.15105	-0.0795	0.5272	0.21575	1.025	-0.48465	0.44055	0.1483	-0.2189	0.4269	0.20605	-0.08425	-1.80105	0.07395	-0.0109500000000001	0.63545	0.41455	-0.29905	-0.23075	0.0867499999999999	0.3857	-0.29985	-0.12765	-0.2203	-0.33455	-0.0509	-0.032	-1.1964	-0.03535	0.75755	-0.557	0.1231	0.4964	-0.016	1.09285	-1.1619	0.14045	0.30175	-0.1604	0.63175	-0.12685	0.0931999999999999	0.78555	-0.0143	-0.58655	0.4586	0.6138	-0.42075	-0.6461	-0.02305	-0.6551	0.1685	-1.3616	0.2159	-0.07085	-0.2646	2.57385	0.3637	-0.0552499999999999	0.20375	0.17785	0.0518000000000001	0.14365	0.739	0.12405	0.393	0.9432	0.29875	-0.20615	0.0013999999999999	0.22895	0.1742	0.43555	-0.0127	0.54935	0.26875	0.30435	-0.2112	0.34335	0.4152	-0.28505	0.6907	0.7877	0.3426	-0.5142	0.07015	0.2272	0.05585	-0.23955	-4.1572	0.08985	0.4571	-0.2167	0.02735	-1.1762	0.8931	-0.4912	0.22905	0.7811	-0.8567	0.3575	-0.44325	-0.30255	-0.5221	-0.15035	-0.17145	0.7026	0.6116	0.05365	0.7162	0.252	2.00345	0.6484	0.69755	0.4164	-0.25395	-1.99925	0.18185	0.20635	1.3345	0.0302	-0.0302499999999998	-0.50165	-0.1848	-0.68115	-0.0344	-0.90705	0.33545	0.499	0.43455	-0.315	-0.22675	-0.2068	-0.0826	0.7914	0.67835	-0.00945	1.51885	-0.4545	0.4343	-0.304	-0.15975	0.16675	-0.30065	0.45605	0.3079	0.4599	0.15475	-1.22845	0.44295	0.57265	0.1504	-0.6247	0.2477	-0.1987	-0.5791	-1.32275	-0.6477	0.4778	-1.19435	0.5686	0.24705	-3.50465	0.94725	-1.45505	-0.11575	0.47015	2.25615	-0.0945	0.25405	-0.52125	-1.2159	-0.42355	-0.34655	-0.53865	-0.1548	0.5024	-1.921	-0.5284	-0.28395	-0.3245	0.72975	-0.225	-2.566	0.3364	0.07	-0.2113	-0.12615	0.2882	0.2149	1.906	1.9148	-0.15525	-0.547	0.3129	0.0113999999999999	-0.6588	0.2702	-0.0712	0.0990000000000002	-0.7118	-0.03915	-0.0346499999999998	1.0588	0.2684	0.58515	0.86005	0.30955	-1.20775	0.93725	-2.08885	-0.20175	-0.33015	-0.6211	0.15055	-1.41575	-0.81725	0.6603	0.11785	-0.04985	-1.3408	0.31705	0.2906	0.3976	1.6245	0.56875	-0.59675	1.3223	0.1664	-0.7939	0.45825	-0.6419	1.2028	0.6583	-0.35225	-0.8779	1.1151	0.5852	0.53315	0.2946	-0.51135	0.2697	0.26125	-0.17775	0.01435	1.473	0.3543	1.08435	1.08475	0.0195	0.06925	0.0115	-0.06085	-1.69665	0.14835	0.55205	-0.49935	-0.0898000000000001	-0.9303	-1.18875	0.79175	1.4576	0.19305	0.0605	-0.37265	-1.44155	-0.25525	-0.3774	0.0587000000000001	2.38735	-0.3575	-0.0732	0.2426	0.27735	2.8288	0.11235	0.43185	-0.7397	-1.11015	-1.1734	1.9634	0.8703	-0.9148	-0.10435	0.0714500000000001	0.11155	-5.3582	3.312	0.8631	-1.1137	-0.1306	-3.25825	-0.7242	-0.55885	0.4985	-0.05095	0.7496	-0.29045	0.53835	-0.6183	3.0382	-1.0693	0.4657	-0.26595	1.3535	-0.2355	-0.13465	0.07295	-1.5643	0.2628	-0.1727	-0.72305	1.7548	-0.13465	-0.71185	2.41285	0.0275500000000001	-0.2351	-1.06335	-0.0069	1.17	-0.32225	0.1861	-0.207	0.58065	0.42065	-0.41745	0.09975	0.18335	-0.0585999999999999	0.1053	0.3028	0.52375	1.38425	0.1916	0.82135	-0.0882000000000001	0.2607	-1.6447	-0.0610499999999999	0.5541	-0.0484500000000001	0.51315	0.81985	-0.65965	-1.0206	0.259	1.50595	0.8747	1.68075	0.22075	0.3166	0.5492	0.20575	-0.1879	0.3435	0.18225	0.2588	1.06055	0.6343	0.49305	0.3369	0.44	0.36805	0.8321	-1.1553	-1.3801	-0.1058	2.96545	-0.7266	0.78085	0.5352	-0.894200000000001	0.33105	-0.13285	-0.0021999999999999	-0.00705	-0.1683	-1.2213	-3.5283	1.09765	-0.8539	0.64855	0.10405	0.21595	-0.2039	0.01785	0.35335	1.5417	1.35905	0.67975	-0.0409	-0.2238	-1.5178	0.35475	-0.47675	0.101	0.0292	-3.48225	-0.0381000000000001	-0.1616	0.0512	0.1615	0.3658	0.0215	0.07645	0.31545	-1.07335	0.0119	-0.14765	-0.1464	0.1972	3.24715	0.06395	1.42145	-0.4252	-0.12955	0.16335	0.5722	1.8455	0.2441	1.00165	-0.2506	-0.098	-0.31075	0.6521	0.8185	-0.17875	0.17765	-1.35795	-0.4026	0.1527	0.58365	-0.34685	1.56855	0.6948	0.5891	0.3257	0.5003	-0.51695	-0.19935	0.02355	0.3398	0.546	0.90435	-0.1459	0.0018	-1.1494	-0.0427	0.0782	-0.556	-0.055	-0.315	-0.7116	-0.5502	-0.761	1.0772	-0.3188	-0.7438	-1.2144	0.3654	-0.418	-0.2168	-0.2605	0.4538	-0.8604	-0.2952	-0.0138	0.5066	-0.1307	0.0776	0.2846	-0.1014	-1.0539	-0.5663	-0.2349	-0.3658	-0.0598	-0.129	-0.8409	0.0803	-1.1326	-0.5891	-0.434	-0.1254	-0.2777	-1.1078	0.5015	-0.3462	-0.4311	-0.4714	-1.1581	-0.3487	-0.6597	0.1024	0.3618	-0.3703	-0.4281	-0.9063	-0.0315	2.0135	0.4379	-0.94	-0.1231	-1.2153	-0.1916	0.2009	-0.1818	-0.3866	-0.8434	-0.1588	-0.2303	1.3031	2.261	-1.1877	-0.6405	-0.3747	0.0546	-0.2156	0.0967	1.273	-0.9462	0.0905	-0.6665	-0.4005	-0.7131	-0.0653	-0.9117	-0.0257	0.5909	-0.1731	-0.1608	0.7213	-0.3668	0.1374	0.2031	0.2202	-0.044	0.2058	0.7305	-0.7294	-0.4978	0.6361	-0.5221	0.1284	-0.2348	0.0723	0.2362	0.3925	0.1798	0.9013	-0.1967	-0.4446	1.3059	-0.1895	1.5684	-0.9633	0.2585	0.9316	0.1583	-0.2023	-0.8186	-1.9365	2.0053	0.2129	-0.8474	-0.417	-1.6884	-0.704	-0.1841	3.2658	0.6536	-1.3687	-0.062	0.346	-0.6694	0.934	-0.7705	-0.4976	0.5838	0.2662	0.0291	-0.0035	0.4559	0.0092	-0.2072	1.025	-1.3767	-0.1912	0.4283	-2.5138	-0.195	0.1005	-0.1917	-1.0339	-2.8051	0.431	0.0408	-0.9444	1.2992	-1.8566	-0.2391	-1.0935	0.096	-2.0057	-0.2158	-0.3085	0.599	0.5364	-0.0938	0.0229	0.4693	-0.6677	-0.0809	0.6358	0.4615	0.524	0.0173	0.1925	0.4975	-0.0762	-0.3227	1.0532	0.169	-0.5388	-0.6522	-0.2263	0.102	1.6812	-0.348	0.1331	0.1525	0.4044	1.2636	0.1952	0.966	1.1259	-0.2706	-0.4516	0.3313	-0.4178	0.0674	0.4449	0.4269	0.4716	1.2803	-0.2241	0.9437	-0.4063	-0.2967	-2.3314	0.0714	2.4247	0.5219	1.4201	0.074	-0.321	0.1122	-0.6089	0.2727	-0.6339	-0.3034	0.8028	0.8447	0.4195	0.3263	-0.3086	1.1369	-0.3367	-0.1721	0.4242	0.1963	-0.7768	-0.331	1.0778	-0.1956	-0.0348	-0.019	-0.7787	-1.5966	0.3482	-0.296	-3.202	0.1638	-0.0361	0.1586	-0.6617	-0.3401	-1.5235	1.4105	-0.2977	-1.2569	-0.0347	0.3745	0.1744	0.2207	0.233	0.069	-0.1844	-0.2835	0.2212	-0.6874	-0.963	-0.1369	-1.1802	0.5001	-2.2498	-0.2612	-0.1192	-0.5352	1.4062	0.3114	0.1771	-0.2672	0.156	-3.6132	-0.2213	-0.2931	-0.7146	-0.5685	1.9356	-0.5587	-0.3936	0.0687	1.4638	-0.0966	-0.4646	-0.5639	-0.047	-0.1393	1.2724	-0.1659	-0.7376	-0.0343	-0.1284	0.3505	-0.4754	0.4038	0.3081	-0.7821	0.624	0.3586	0.1794	0.0924	-0.0802	0.272	-0.0196	-1.1619	0.4289	1.3483	0.3227	-1.043	0.1854	0.2003	-0.3745	0.3091	0.3344	0.0812	0.3124	-1.5459	0.1672	-0.1595	-0.1844	-0.1057	-0.1501	-0.4793	-1.7541	-1.2497	0.66	-0.3731	-0.2514	0.2376	-0.3808	-0.2817	1.1258	3.0692	-0.2119	-0.3819	0.7526	0.3011	0.0837	-2.8114	0.0514	0.2348	-0.5297	0.9994	0.1892	0.0754	-0.2433	0.2864	0.215	0.2135	1.1855	-0.283	-0.7295	0.8474	0.1028	0.313	0.2003	-0.2931	-0.0435	-0.508	0.6751	0.0079	0.2096	0.4521	-0.1993	0.1173	-0.1332	-0.1614	0.2898	0.1171	-5.7603	-1.2608	0.7063	-2.8294	0.1733	-1.9961	0.0051	0.4896	0.4952	0.3987	-0.014	-0.517	-0.3758	-0.1724	0.1596	-0.4888	0.0685	-0.0679	0.7475	0.0905	0.8403	-0.7346	-0.1675	0.4876	-0.4883	0.3451	0.4724	-0.1518	-0.2273	0.0168	0.3555	0.0911	0.1514	-0.6482	0.4014	0.7164	-0.2519	0.281	-0.0653	0.2548	-0.2249	0.0461	0.0507	-1.0632	0.1179	0.4392	-0.3849	1.8165	0.2483	-0.7762	-0.9306	0.2854	0.1023	-1.0249	0.5226	-0.1295	-0.0568	-0.3053	-0.1422	0.7745	-0.3352	0.21	-0.5143	-0.1718	0.5977	-0.227	-0.2912	-0.8065	-1.1185	-0.3752	0.3428	0.5709	0.6389	-0.3565	0.2664	0.2877	2.0609	-1.1788	-1.3366	-0.3322	0.2815	1.1576	-0.6891	-0.819	0.1651	-1.3279	-0.9289	-0.048	0.7399	-0.0682	-0.5292	-2.2981	0.1016	-0.4226	0.0307	-0.3759	-0.4523	-0.0045	0.5398	-0.0678	-0.2965	0.1067	1.4063	0.9591	-0.0608	0.6777	-0.4549	-0.1089	-0.5205	1.5085	0.6285	-0.1378	-0.3762	1.4585	-0.2554	-2.023	0.3721	-1.3672	0.5888	-0.7605	-0.3697	-0.6121	0.1263	-0.4413	-0.004	-0.0363	1.0216	0.4518	0.1032	-0.2305	-0.9022	-0.8952	-0.0897	-2.8685	0.3358	0.9341	-0.5489	0.7421	-0.0468	1.9389	-0.1358	0.405	-0.8046	0.2921	-0.3192	0.0832	0.8954	-0.667	-0.1388	-0.386	-0.0675	0.6419	-0.0759	-0.4199	-0.3601	0.1659	0.2489	0.5266	-0.5441	0.2321	0.6237	0.0597	0.2275	0.5947	-0.3224	0.5089	-0.0858	0.087	-0.642	0.9689	0.3341	-2.0762	0.3398	-0.0719	0.2688	0.633	-0.3098	0.5305	-0.0954	0.2984	-4.1636	1.4788	-0.6132	-0.9087	0.7994	-0.0753	-1.588	-1.4449	-0.2928	-0.5767	-1.0977	0.0102	0.4659	0.9975	-0.2905	0.2856	-1.9029	-0.3269	-0.5738	2.1654	0.704	-0.7847	0.0171	0.4077	1.5067	-1.2232	0.1226	0.701	-0.4812	-0.172	-0.0888	-0.0222	-0.9928	-0.0984	-0.8483	0.3603	-0.6371	0.7572	0.208	0.4124	-0.1623	0.5677	-0.209	-0.2435	-0.4473	0.4527	0.4226	0.0202	-0.0029	0.5603	-0.9837	-0.9301	0.8065	0.1328	0.528	0.3911	1.2433	0.5577	1.1022	0.494	0.76	-0.1764	0.6891	1.1415	-0.2578	1.2296	-0.4302	0.1357	-0.3241	0.1654	0.5287	0.2819	-0.3944	0.3755	0.1772	0.1171	-0.5407	0.7904	0.2206	-0.3487	-0.8109	-0.2204	0.4733	-0.5467	1.6058	-2.0838	0.5264	-0.2721	-0.1372	-0.4038	-0.0614	0.8604	-0.2084	0.0742	-0.6839	-0.7563	1.3083	-0.2838	0.1573	0.4881	0.5692	0.5555	0.1114	0.0797	-0.1969	-0.1189	-3.1947	-0.0408	-0.4224	-1.8496	-0.057	-0.1939	-0.1931	-0.5568	-0.2818	-0.3909	0.0894	0.5794	0.9442	-0.3339	-0.0624	-0.0033	0.1073	-0.058	-0.0705	-0.9352	-0.0089	-0.3804	-0.0081	0.0939	-0.4647	-0.3481	-0.0368	-0.1505	-0.3445	0.4502	0.1551	0.1925	-0.0512	-0.1557	0.1455	-0.0186	0.0058	0.3759	0.0301	-1.3462	2.0531	-0.1998	-0.0597	0.821	-0.2784	0.8122	-0.6049	-0.2291	-0.1894	-0.0782	0.9657	-1.7332	0.3023	-2.1477	-0.4214	-0.6325	-1.5202	-0.7918	0.1225	-0.1114	0.0024	-0.0022	-0.0087	0.0552	-0.0781	0.0157	0.0471	-0.2871	-2.9955	0.2252	-0.6733	-0.2071	-0.1618	0.102	-0.185	-0.2735	-0.469	-0.2274	0.1875	0.6597	0.2859	0.09	-0.2057	-0.791	0.2602	0.6986	-0.9841	0.6645	-0.4581	-0.9884	-0.3914	-0.1832	0.0201	-1.2988	0.4682	-0.2035	-0.4061	-0.092	-0.0091	-0.6768	0.4852	-0.1255	-0.2057	-0.2178	-0.6112	0.312	0.177	-0.569	-0.4835	1.5356	0.0581	-0.7307	-0.3871	3.4496	-3.1488	0.0646	1.0724	-0.6736	-1.2372	-0.7109	0.2508	-0.0696	-0.7998	-3.6937	-0.4377	0.3796	-0.1451	-0.0283	0.3806	0.2275	-1.2932	-0.5898	0.0615	-0.1859	-0.0471	1.5712	-2.6549	-0.4322	-0.5224	-0.4876	-0.132	0.2693	-2.2543	0.1257	0.0095	-0.2577	-0.4589	0.4689	0.9799	-0.2162	0.1051	-0.6183	-0.1846	0.112	-1.5666	0.1248	1.4843	0.4234	0.4307	1.169	0.2133	0.2234	-0.0207	-0.4365	1.0763	-0.9795	-0.0391	-0.0626	0.2092	-0.2219	-1.0321	0.727	-0.8246	-0.2132	-0.5931	0.7272	0.3899	0.6828	-0.2502	0.3391	-0.6001	-0.8272	-0.5498	0.7986	-0.1582	-0.2843	-0.8405	-1.2015	-1.6613	0.1571	0.179	-1.55	0.6598	-0.2757	0.0372	0.3449	0.2808	0.7999	0.3441	-2.5672	-0.0643	-0.1053	-0.9888	-0.231	0.6619	-0.1784	1.0066	-1.1446	-0.5584	-0.502	-0.8313	0.2344	-0.1172	0.2261	-0.1986	0.5641	0.2622	1.4211	0.3586	-0.182	-0.7645	-0.6996	-1.1662	-0.2626	-0.3134	0.4462	-0.2592	-0.6892	-2.17	0.7119	-1.8594	-0.6525	-0.1647	-0.492	-0.357	-1.4626	-0.124	-0.3846	0.9892	-0.638	0.5432	-0.4125	1.4076	0.2367	0.0948	-0.1917	0.2129	0.4486	0.7711	-0.5111	-0.3065	-0.1647	0.1314	0.6441	0.3528	-0.6725	-0.7265	0.0929	1.5757	0.2187	-0.2597	0.8249	0.5228	-1.8125	0.2195	0.1991	-0.0196	-0.3249	-0.4688	0.4122	-0.5031	-1.1169	-0.3219	-0.4781	0.053	0.1902	0.4284	-0.4331	-0.577	-0.0846	-0.3268	0.4264	-0.3762	0.192	0.3612	-0.2198	1.9582	-1.8385	1.7746	-0.7074	-0.0288	-0.4069	-0.014	0.2296	-0.4852	-1.1332	0.3585	4.2163	-0.1785	0.5318	-0.133	0.4153	-1.6627	-1.2036	-0.2893	-0.2334	0.5194	-1.3742	0.6053	-0.0755	0.0465	0.0475	-0.4953	-0.3414	-0.7621	0.967	-0.3541	0.7562	1.6197	-0.6368	-0.2285	1.6872	-0.4503	-1.259	0.058	0.2032	-0.1993	0.0011	0.0142	1.1118	0.6868	-0.333	-0.7815	-0.7467	-0.2211	0.8755	0.9753	-0.5404	-0.053	-0.6122	-0.2573	-0.1491	-1.0609	-0.1066	-0.2654	-0.5256	-0.1425	0.4244	0.8272	-1.2928	-1.5188	-0.5634	0.0125	0.7663	1.5943	0.7832	0.4916	-0.2924	-0.3645	0.2798	0.4635	-0.0021	0.3373	0.3423	0.1316	0.0954	1.9213	0.7429	0.2157	-0.0279	-0.2903	0.4605	0.5928	0.1635	-0.45	0.8932	0.036	0.2099	0.1783	1.347	0.432	1.9704	-0.1059	1.2058	-0.2024	-0.3804	-0.7559	0.2487	0.2422	-0.2156	0.9708	-1.1371	-0.0509	-0.1397	0.4316	-0.2387	-0.3064	0.2859	0.1647	-0.9861	0.8699	-0.1937	-0.1576	0.6705	0.559	0.1897	-0.2416	0.0087	0.0257	-0.1088	-2.2687	0.3907	1.156	0.177	-0.0729	-0.0656	-0.5316	-0.4655	-0.0823	-0.8381	-0.6693	-5.3306	0.9011	0.5601	0.7528	1.1119	1.1058	0.7321	1.1023	-1.0427	0.0323	2.4615	-0.0269	0.4106	-1.0147	-0.1938	0.0194	-0.3525	-0.0763	0.271	0.6648	0.2266	1.0383	0.0652	-1.4628	0.1951	1.8279	-0.3799	-0.0335	0.6895	0.4829	-0.279	0.2036	0.2756	2.5905	-0.1732	-0.6343	0.5539	-0.3019	-0.8082	0.2956	-0.7188	1.7909	0.071	-2.0306	0.0214	0.0063	-0.0915	-0.1347	-0.3529	0.2702	-0.3277	-0.2676	-0.6096	-0.0689	-1.1502	-0.3923	0.1148	1.2272	-2.2794	0.0332	0.5582	0.7331	-0.456	0.0972	0.1623	1.1224	-0.2485	0.4645	0.386	-0.7126	0.1927	0.2305	0.2128	-0.315	-0.1544	0.6492	-0.0446	0.4026	0.0102	-0.0026	0.8639	-0.5544	-0.445	-0.0875	0.2705	-0.7503	0.4205	0.2941	-0.2844	0.5102	0.0884	-0.525	0.7973	-1.595	-0.1458	0.7188	-0.0231	-0.6925	-0.0051	0.6792	-0.276	1.424	0.3329	-1.715	0.1354	0.5669	-0.3122	-0.5067	-0.0089	0.4597	0.2034	-0.9601	-0.3838	-0.4799	0.2083	-0.6988	-1.0417	0.4636	0.8582	0.3898	0.0134	1.1193	-0.9172	0.6743	0.1715	0.2684	-0.7155	-0.8004	-0.0768	-0.8017	0.3207	-0.2938	-0.0511	0.5683	-0.25	-0.1315	-0.4252	2.9131	-1.616	0.0306	-0.5906	0.1741	0.3711	-0.7615	-0.7297	-0.2711	-0.3239	-3.3693	0.5558	0.9432	0.3907	-0.3589	-0.0493	-0.0535	-0.6397	-1.9678	-0.4643	0.1946	0.0908	0.6732	-0.7638	-0.3064	-0.8371	-1.0493	-0.1693	-0.1439	0.5812	-0.249	-0.4515	-1.3646	-0.4824	0.4917	-3.433	0.1331	-0.3178	-1.2319	0.4919	0.3041	-1.1445	-0.1025	0.7004	0.2691	0.2714	-2.1854	0.3343	-0.3021	1.0359	-0.2462	0.7757	-1.4093	0.8373	0.1186	0.9371	0.2238	-0.3163	2.7047	0.3589	-0.079	0.0873	-1.0515	0.0983	-0.1841	0.8497	0.1956	0.3563	0.1339	0.0848	-0.2259	-0.2782	-0.3013	-0.255	-0.5353	-0.0515	0.1356	0.1282	0.9421	-0.1902	-0.7201	-0.5061	0.2996	0.4549	-0.5157	-0.1873	-0.1759	-0.279	-0.0008	-0.7672	0.0315	-0.1612	-2.2435	0.772	0.3988	0.5427	0.4978	-1.1745	0.4456	-1.3428	-0.2875	-0.3608	0.1963	-0.3484	1.2658	-0.407	-0.2181	-0.0884	-0.4311	0.6568	0.1518	0.5292	-0.2355	3.9332	-0.5245	0.2218	0.6487	-0.3191	-0.6902	0.3812	-0.1679	1.1755	-0.539	-0.496	0.522	-0.4292	-0.0406	0.2401	-1.6895	-0.0665	-0.3667	-0.4421	0.5931	-0.0549	-0.351	0.1902	0.2616	-0.5984	-0.8791	0.9512	-0.0313	0.0863	1.1674	-0.3117	-0.4249	0.3713	-0.5453	0.4974	-0.1081	0.6167	-0.1637	-0.5938	0.1864	-0.4497	-0.7475	0.0006	1.5903	0.4598	-1.6165	0.2912	0.9913	1.4003	1.1087	-0.4853	1.8153	-2.5912	-1.8366	-0.23	-0.4097	-0.6041	0.1168	0.2322	-0.0643	0.028	1.9264	-0.42	0.0537	-0.0211	0.0329	0.038	-0.0642	-1.8271	-4.0934	0.6506	0.2732	-0.3722	-0.0207	0.9354	-0.1047	-0.1858	3.258	-2.2434	-1.11	0.3824	-1.3467	0.5857	0.0789	-0.2061	0.6463	0.3907	-1.0745	-0.6199	0.0288	-1.6874	-0.8184	1.2924	-0.1825	-0.8322	0.8183	-0.1402	-1.2185	0.0578	0.243	0.2341	1.1192	1.8445	-0.8034	-0.2839	1.6724	0.2945	0.3252	-0.0683	1.0841	0.3215	0.1559	2.1583	0.4705	0.4337	0.3794	0.0403	0.0193	0.0359	-0.3334	-0.4348	-1.7255	0.8869	-0.5329	-0.1621	-0.6259	0.8396	0.4381	0.1423	-5.7006	0.5551	-1.793	0.8706	-0.331	-0.2592	-0.1717	0.6829	0.2609	-0.3635	-0.9388	0.0139	0.4795	1.6343	0.8822	-0.068	0.6195	-1.4577
1586_Baseline	2.3264	-0.23425	-0.85815	0.8587	0.81755	0.4298	0.28795	2.2085	0.33645	-1.17545	-0.89945	-0.5285	0.8984	-2.0152	1.23995	1.1596	0.6803	-1.75225	0.0428500000000001	1.4048	-2.011	0.71025	1.1994	-0.07035	0.22145	0.01835	-0.4386	0.90335	-0.1757	1.6843	-0.57515	0.441	1.3132	0.7989	0.22855	1.97415	0.9597	0.8039	-1.56	0.441	4.35325	1.04955	0.97125	0.2209	0.62855	1.6739	0.1704	2.88955	1.1844	0.11185	-0.2285	3.75145	1.61065	1.71975	0.3965	-0.18265	0.2933	1.27995	1.7498	0.58285	0.3304	-0.5453	2.12985	1.6614	0.9117	-0.2981	0.07115	-1.3295	1.0209	-0.6236	0.1111	0.44165	0.5448	0.82825	-0.21575	2.7023	1.9441	2.83745	0.58075	1.13465	1.5517	0.985	0.1593	1.09825	0.25975	2.05265	0.40775	-0.06715	2.18805	-0.2914	0.3734	0.0397	-0.0432	1.23005	1.96735	0.36565	1.44845	0.44645	1.26775	-3.94345	1.08545	1.7812	0.48235	1.0624	1.45325	1.20645	5.10715	0.2732	2.605	0.432	0.97165	-0.0805	2.4336	1.2063	0.88605	0.7123	-0.14765	1.1365	0.2503	1.19265	1.42715	0.65505	-0.2547	0.9269	0.47125	2.33555	1.38605	1.20535	3.00695	-0.1567	0.39645	0.5919	-2.1665	1.7207	1.59835	0.80325	0.9663	2.0662	1.5842	0.34985	0.60825	0.53515	2.00705	0.6272	0.5513	1.7408	0.92855	1.6728	1.24235	0.5691	0.81035	-0.40675	-0.0848499999999999	6.80085	-0.11085	1.2246	3.00925	2.71365	0.51055	1.05275	0.81785	0.4913	0.8404	0.80485	-0.59615	-0.2616	-1.3873	1.1311	3.1658	1.27245	5.9446	1.48895	1.2615	0.57555	0.8317	3.30105	1.3506	1.82915	0.86225	0.3182	4.51005	0.3406	1.0836	0.95295	1.68405	0.4079	0.74715	0.3381	1.05565	0.48315	-0.99435	0.0905	1.01215	0.69345	0.32845	1.73775	2.56675	0.9689	0.15955	0.0145000000000001	-0.0013	2.3445	1.47345	1.1597	0.993	0.50105	-0.5485	0.5941	3.00605	1.3479	0.53645	-0.3952	0.5716	-0.33065	1.00835	1.37465	1.55805	1.68665	1.17765	0.9521	0.8146	0.55675	1.43045	0.7015	1.9297	0.2757	1.617	0.0483	0.40285	0.589	2.3407	2.4738	0.8479	0.4368	0.84905	-0.01905	3.4389	0.2522	0.4116	0.801	0.14905	0.6741	1.84405	1.0558	1.5574	0.60475	0.14315	1.2247	2.20605	1.2717	0.87855	0.85625	1.34425	-1.5427	0.42225	3.5365	0.67205	0.7937	1.5479	2.6662	0.8957	0.42325	0.5633	0.99405	0.8005	0.1669	0.54905	0.68695	0.33345	0.15135	0.8427	0.73015	2.0819	0.7349	0.11725	1.555	1.0637	0.411	0.708	1.7811	0.30475	2.17865	1.07245	1.35175	0.0969500000000001	0.90835	0.18395	0.45975	0.7462	0.6054	1.43825	0.9714	0.76975	0.1226	0.64435	0.5689	-0.74775	-0.0582500000000001	0.793	0.6143	0.32015	0.3152	1.8459	0.0605	0.1733	1.3032	0.31545	0.41465	0.09705	0.68075	0.2357	0.5452	0.73575	0.11955	2.026	0.6032	0.61845	-0.11025	0.71925	0.1399	0.0813	1.3363	0.32985	1.24815	0.608	0.6391	-0.08245	0.33415	1.61075	0.64385	0.39155	0.6344	1.2589	0.8314	0.48685	0.09985	0.53515	0.2836	0.486	0.2202	0.6025	0.3449	0.2715	-0.6874	-0.13125	1.16525	0.69855	0.98095	0.33725	1.7475	0.82715	1.88035	1.0678	0.4038	0.3983	0.4982	0.0629	1.24705	0.88835	0.61715	0.87615	0.5616	2.0163	0.65175	0.69475	0.94775	0.96075	0.1711	0.7159	0.2763	0.38505	-1.38285	-0.3289	-0.07755	0.08755	0.2534	-0.25515	0.33045	0.56315	0.8091	-0.38645	-5.92385	-1.8693	0.2574	0.26965	-0.59215	0.7376	-0.09515	-0.21205	0.12955	0.27085	-0.18535	0.94385	-0.39205	-0.33075	-0.73775	-0.57135	0.545	0.21735	0.1071	0.2101	0.11175	-1.52115	-1.4928	0.04905	0.06435	-0.54245	0.7054	-0.5499	-0.61465	-0.1052	-0.19635	-0.37805	0.7017	0.1286	-0.96885	0.64605	-0.2467	0.11985	-0.0331	-1.20875	-0.0211	-6.3497	0.8836	1.2617	0.46755	-0.4394	0.33255	-6.8807	0.8251	0.19225	0.34985	0.21565	0.90765	1.50965	1.73335	-0.36385	0.47135	-0.4017	-0.39595	1.11555	0.65805	-0.81905	-0.5065	0.5421	1.23285	0.0096	1.30815	0.499	0.79145	0.69285	0.2577	-0.0433500000000001	0.80145	2.12715	-0.4302	1.6687	-0.1323	2.74025	1.22505	-1.2202	0.01025	-0.87045	-0.6229	1.3396	0.3864	-0.0171000000000001	0.8864	0.49735	1.83835	-0.3539	1.7369	1.2547	0.57725	1.62575	0.1972	-0.0434499999999995	0.00055	2.03635	0.41365	0.79965	1.2376	2.97285	0.3082	1.9626	0.72785	0.1824	0.01795	0.1921	1.6561	0.1294	0.0871	3.10915	1.82725	3.2686	0.54495	0.88815	1.0552	0.7887	1.7889	2.15135	2.51345	2.4867	-0.406	0.7933	0.75315	1.5229	3.07045	-0.12145	0.7579	0.47345	2.91835	0.44125	0.63465	0.58065	2.7994	0.0629000000000001	1.29125	-0.49065	-0.3335	1.32315	0.1998	0.9276	0.32915	0.6743	2.2058	-0.4995	1.39025	-0.40065	-1.05905	1.88445	2.24725	-0.2797	0.8115	-0.5167	3.37115	2.25695	1.8919	0.5316	-1.1273	-0.9453	-5.68155	2.7506	0.3954	0.16325	1.4711	0.05265	1.41045	0.6919	1.09625	-0.09945	0.3071	-0.52255	0.0011999999999999	0.0865	-0.0535	1.04805	0.46995	1.17925	0.1638	0.6093	0.98125	0.1353	1.41415	0.3057	0.9078	-0.0316	-0.0859	1.18505	0.6734	1.391	1.23535	0.1823	3.4237	-0.0708500000000001	2.6544	0.30765	0.74105	1.16015	0.84035	0.40725	0.9082	-0.10805	0.62615	0.48795	-0.86055	0.149	-0.544	1.4824	1.3322	0.33525	3.1497	2.0736	0.1466	0.8097	1.1718	1.73145	-0.41505	0.9457	0.52445	0.1245	0.5679	0.47725	0.17225	0.4098	0.87745	-0.565	0.3017	0.76645	0.32985	-0.1197	-0.2777	0.12575	0.6133	0.27845	-0.4186	-0.22845	-0.05165	-1.1295	0.78665	0.8595	-0.68155	1.00175	-2.49335	0.19815	0.0236	-0.4263	0.3564	2.94295	0.7808	1.0601	1.4685	1.12765	-0.24765	0.3988	0.88705	0.8373	0.50355	0.78905	-0.23155	0.20515	-0.6598	0.6517	0.4278	0.3054	1.8249	0.0812	0.64665	0.4374	0.2004	0.62755	0.1109	0.3789	-0.3616	2.24875	0.5094	0.93835	0.9654	2.5714	-0.6479	0.55945	-0.1994	-0.72565	-0.5254	1.5854	0.4153	0.6038	0.33175	-0.6247	0.797	0.87945	1.0703	0.4278	0.34015	-0.73705	-0.1339	3.07285	0.3597	1.8203	0.1096	0.5129	-0.06095	1.0586	-0.8183	0.5451	1.07235	0.73605	0.27275	0.74875	2.53235	-0.89675	1.1548	-0.0663499999999999	-0.0352	0.44375	0.6873	0.01885	0.7043	1.11145	1.1662	0.20605	-0.4355	0.1002	0.07455	-0.0763	1.3915	0.80515	2.10225	3.85	0.6828	-0.1947	0.62985	1.2047	0.1036	0.2914	0.5279	0.23215	0.3801	0.92575	-1.1413	0.51855	-0.2443	2.8188	0.8064	0.28705	1.15745	2.3044	0.1359	0.789	0.4194	0.70495	0.18545	-0.10485	0.3867	-0.1307	1.6297	-0.08685	-0.1519	0.42675	-0.54755	-0.24625	0.0524499999999999	-0.3192	-1.0932	0.5566	0.6468	-0.54025	0.34005	0.4776	0.17015	0.1563	-0.7353	0.4062	0.12985	-0.2598	0.75295	0.2065	-0.11485	-0.23135	0.08365	1.20635	0.2378	-0.49515	0.4579	-0.1127	0.13705	-0.0972499999999999	0.108	1.46055	0.99235	-0.20805	-0.0023499999999999	0.3199	0.15355	2.08135	-0.3782	1.0191	0.3554	2.7092	-1.98425	-0.0981999999999998	0.63655	0.93045	1.0307	0.39	-0.26895	-1.58995	0.1928	0.5231	1.24725	0.87525	-0.16095	0.65475	0.13445	0.75925	0.98635	4.75215	0.6503	0.96345	-0.62505	-0.4601	1.72715	1.8504	0.67465	-0.3887	1.46245	1.0321	-0.6216	0.0793	-1.98815	1.006	-1.5036	-0.3332	1.8889	1.1787	0.79685	2.3645	3.83465	-0.21555	1.1836	-0.29025	1.0562	-0.6279	0.51685	0.37635	-0.66565	0.86235	-0.26195	0.24935	1.2038	1.6187	0.85555	-0.69835	0.8209	-0.50555	0.0496	0.41245	0.16755	1.02245	1.0654	0.99055	2.07405	-0.4203	0.2167	0.5027	-2.0103	0.209	0.77145	1.88325	1.2496	-0.57785	-0.76055	0.23285	1.8484	0.08755	1.83995	3.04825	0.52345	3.5531	0.1533	0.5671	-2.3745	0.8446	1.61855	1.5123	0.0104500000000001	0.32595	-0.0743	2.2266	0.16895	0.749099999999999	0.22125	2.1062	0.0207	1.2182	-0.3112	1.41795	0.2438	1.0659	0.7276	1.2028	2.53255	0.23035	0.4316	0.68185	0.4589	1.36305	0.79	-0.29045	0.10765	0.59745	0.39815	0.83355	0.0706	2.49895	0.4308	2.3546	0.8051	-0.3361	1.1126	1.8429	0.7042	1.22605	1.7899	0.60685	2.8301	0.14385	-0.2298	1.38645	-0.80245	0.36625	0.5311	0.18215	0.55005	1.07325	1.5514	0.0571	0.82425	1.0105	0.2738	0.70645	-0.0484499999999999	2.1496	1.008	-1.61895	1.12585	0.32675	-0.5901	1.40355	0.5516	-0.0807499999999999	0.19565	0.96155	0.985	0.35005	-0.2985	2.76545	-0.65415	1.12855	-0.0608	0.8372	-0.1447	0.66305	0.80315	0.57215	0.08585	-0.1591	0.95965	-0.33005	0.1135	-0.0687	0.7211	0.51525	0.4542	1.0839	1.05775	1.0992	-0.46085	1.8171	0.961	0.3815	0.19445	1.9922	0.17385	0.9581	1.6827	0.9414	1.0996	-0.3985	0.88565	0.88645	0.602	0.9861	0.249	3.06545	0.42615	0.30145	2.3374	0.22275	1.96245	1.6059	1.0927	0.3738	0.83695	0.74095	0.59705	1.45695	0.32675	0.34495	0.72335	-1.89115	1.04735	0.71265	1.19185	0.31305	0.76695	0.88975	-0.0598	0.04585	0.37515	0.47275	0.6432	0.2132	0.93485	1.4303	0.9197	0.27465	0.7368	-0.43045	0.5946	1.706	0.4543	0.39605	0.4195	-0.4425	0.5425	2.2406	-0.0978999999999999	0.38615	0.31225	1.0638	1.1523	1.03565	0.17205	0.3711	1.52295	-0.5714	1.11065	-0.2437	0.7283	0.96635	2.114	0.06795	0.44125	1.0817	-0.1243	0.7641	0.50135	-0.06255	-2.23055	0.76735	-0.0503500000000001	0.78525	1.29135	-0.11415	0.17325	1.02285	0.7536	0.06535	0.08725	-0.3135	-0.19775	0.1175	0.2144	-1.0294	0.05155	0.76905	-0.1178	0.8262	0.6174	0.1958	2.42675	-0.9554	0.43525	-0.86675	0.2805	1.83265	0.14715	0.9194	0.74165	0.3326	-0.36245	0.8693	0.8	-0.05655	-0.6855	-0.14885	-1.2343	0.6549	-1.4097	0.7007	0.0043499999999999	-0.3612	2.28455	0.2921	0.77165	1.34045	1.06355	0.7795	0.44845	1.0203	-0.14665	0.7685	1.4749	0.73985	0.14015	0.3683	0.70325	0.791	1.28405	0.3087	1.62365	0.65165	0.63105	-0.5208	0.19355	0.9221	0.59915	0.3046	1.0417	0.503	0.1592	0.43785	0.423	0.23445	0.27725	-3.8044	1.74785	0.3749	0.3336	0.06725	-0.3829	1.2443	0.561	0.83395	1.1692	-0.4338	0.3898	-0.29845	1.04925	-0.0104000000000001	0.23045	-0.33205	1.4218	1.3685	0.62965	1.7421	0.1433	2.23125	1.1696	-0.29015	0.607	0.23545	-2.07215	0.22825	0.59035	2.0746	0.2224	0.36335	0.42275	-0.0773	0.17415	0.0477	-0.32315	1.21185	-0.1116	0.59265	0.4413	-0.13915	0.2	0.2055	0.8709	1.29095	-0.23275	1.73005	-0.5721	0.8148	1.0964	0.65585	0.90935	1.10635	0.30655	0.6666	-0.3487	-0.16315	0.34265	0.93785	1.47955	0.8604	-0.6352	0.3174	0.2084	1.0243	-0.28165	-0.4223	1.3318	0.09565	0.7766	1.37485	-4.56325	2.11765	-1.24035	0.10845	0.42035	3.52775	0.8463	1.02415	0.15185	-0.3458	-0.09105	0.65915	0.29835	0.9317	1.4225	-3.2331	0.3869	0.26935	-0.6064	0.70605	0.6697	-0.785	1.0262	0.2957	-0.3103	0.33595	0.6395	0.9028	3.0277	2.6648	0.81765	-0.0624	0.7803	0.7932	1.2415	1.1568	-0.2648	1.8053	1.0514	0.37695	0.83315	0.9428	1.1696	0.43345	1.32015	0.70435	-1.28315	1.26575	-0.52375	-0.0426500000000001	0.12895	0.2381	0.03085	-0.11885	0.56085	1.3308	0.58935	0.77575	1.1237	0.67735	1.0144	0.8862	2.0678	0.32225	-0.76605	1.3773	0.3632	-0.2378	0.85325	0.1488	1.2735	1.8906	0.64785	-0.7121	1.9588	1.9587	0.78035	1.5012	1.00455	0.9829	0.11235	0.22365	1.12375	2.5792	0.4777	1.42215	0.70295	0.26	1.49875	0.1445	0.64255	-1.95015	-0.50635	1.05175	-0.17205	0.2314	-0.8911	-0.61275	0.97595	1.8452	0.59835	1.2042	0.12015	0.40555	0.16995	0.1733	-0.0573999999999999	3.28415	0.2482	0.1475	0.76	0.50355	3.0332	0.52195	0.53175	-1.6485	0.99295	-1.0343	2.0156	0.7921	-0.1011	0.03045	0.59095	0.26895	-4.4359	3.7969	1.1769	-0.6076	0.2701	-2.79735	0.2359	-0.33415	0.9999	0.62345	0.4583	0.79185	0.70775	-0.5445	3.9787	-1.3627	0.7819	-0.35185	1.5551	-2.0089	-0.28335	0.35915	-0.67	3.415	0.0714	-0.03195	2.0747	0.00095	-1.05655	3.06235	0.98645	-0.3121	-1.29205	0.5135	1.2353	0.12495	0.4775	0.9942	1.03905	0.12965	-0.11825	0.95725	0.36995	-0.2744	-0.072	0.9927	0.63555	2.29165	0.3423	1.03235	-0.1815	0.6256	-0.7961	0.20605	0.7961	0.37105	0.93975	0.84655	-0.0970499999999999	-0.6943	0.212	2.91815	0.6442	1.90865	1.01275	0.3713	1.3145	0.24305	0.2585	1.2088	-0.06695	0.8196	1.68645	1.0507	0.41435	0.7147	0.2716	-0.90625	1.9095	0.0819000000000001	-0.6674	-0.1088	3.92275	-0.5883	1.16975	0.9606	-0.297000000000001	0.08715	0.15895	-0.2428	-0.10815	0.0109	-1.0532	-2.8429	1.39745	-0.3796	1.19015	0.70985	0.58975	-0.443	0.31245	0.61775	2.1097	2.39315	1.40885	0.2327	0.1015	-0.6894	1.00275	0.43675	0.161	0.233	-3.20315	0.3319	0.0445	0.2448	0.4461	0.6535	0.4163	0.37495	0.73695	-1.09335	0.3458	0.16515	0.0208	2.0378	3.35385	0.34825	2.23955	-0.282	0.48555	0.46045	1.1166	2.7246	0.11	1.10845	0.1007	-0.1008	-2.04865	1.5173	1.0015	-0.20045	0.28085	-3.25105	-0.3283	0.2518	0.91345	-0.26285	2.63655	0.6188	0.58	0.3959	0.5994	0.53005	0.46015	0.50605	0.5896	0.6083	0.89965	-0.0527	-0.3619	-0.4568	0.0495	0.2482	0.1958	-0.1745	-0.2985	-0.6537	-0.1788	-0.2747	0.9237	-0.2256	-0.3715	-0.6253	-1.4715	-0.3142	-0.6449	-0.0576	-0.1594	-0.5259	-0.541	0.3277	-0.0474	-0.2182	-0.234	-0.3894	0.6254	0.2087	-0.1785	0.0666	0.0967	0.1065	-0.078	-0.9876	0.2031	-0.5393	-0.4866	-1.232	-0.2125	-1.3503	-0.9158	0.2879	0.1706	0.0896	-0.2194	-1.3926	-0.7365	-0.1612	-0.1221	0.1083	0.0278	-1.0122	-0.9839	-0.2924	1.38	-1.0015	-0.8511	0.1222	-0.9937	0.4587	-0.5103	-0.6342	0.6499	-0.4294	0.1509	-0.1291	1.4574	1.8124	-0.8408	-0.0819	-0.1603	0.6984	0.8292	-0.8528	2.2336	-0.452	-0.4659	-0.6764	-0.4417	0.0531	-0.2159	-0.6502	-1.7773	0.513	0.7907	-0.0858	0.6974	-0.7771	0.028	0.9255	0.9422	0.8889	1.1993	0.4746	0.001	0.2449	-0.1563	-1.2613	-0.2887	-1.2874	1.2457	0.2581	0.3227	-0.8008	1.1613	-0.6251	-0.4348	0.7308	-0.0232	1.8927	-0.5358	0.6928	1.5484	-0.5298	-0.0278	-0.0254	-2.4462	1.9582	-0.3303	-1.0918	-0.223	-0.9931	0.9788	-0.5196	3.3848	0.7192	-0.654	0.4459	-0.1133	0.4962	1.2248	0.4567	0.1412	1.7786	-0.3688	0.6732	-0.3674	0.0964	-0.3953	0.0959	1.7944	-0.3722	-0.2791	0.395	-1.0386	0.2755	0.4828	0.4792	-0.3861	-1.7422	0.8123	0.2353	-0.1405	1.8052	-1.8633	-0.3288	-0.7934	0.288	-2.0098	-0.1244	-0.0471	1.301	0.4968	0.3428	0.2288	0.1722	-0.2413	0.2356	0.7809	0.6186	0.7842	0.2393	0.6577	0.825	0.5511	0.0477	1.5325	0.2805	-0.9048	0.5517	0.8103	1.2858	2.9689	-0.0328	0.6749	0.4416	0.2722	1.7094	0.9592	2.2428	2.288	-0.262	0.3466	0.9491	-0.3901	-0.0442	0.6481	0.623	1.2073	1.7148	0.1595	1.5732	-0.5252	0.1175	-2.4879	0.4341	4.0185	0.7392	2.1517	0.6618	0.3214	0.509	-0.3486	0.0344	0.2118	-0.0897	1.2706	2.0905	0.5969	0.1055	0.5361	2.1808	-0.678	0.8511	0.7059	0.987	0.0569	0.4422	0.6377	0.1563	0.5023	-1.3398	0.2088	-0.7845	0.9462	-0.1806	-3.2086	-1.1623	0.7559	0.9251	-0.2065	0.2458	-0.108	1.9522	-0.1659	-0.4245	0.9084	0.533	0.3581	0.1831	0.4505	0.6996	-0.3579	0.6245	0.6336	-0.4773	-0.6597	0.6604	-1.4682	1.2145	-0.278	-0.0276	0.5629	0.6239	1.5307	0.7775	0.1404	-0.0956	0.8551	-3.655	1.1765	0.4995	-0.7129	-0.522	2.6738	-0.248	0.206	0.2215	2.1547	-0.1817	-0.0672	0.1271	0.9654	0.2795	2.74	0.6926	-0.5899	0.1929	0.6745	1.378	-0.1118	1.2688	0.5686	0.0231	1.1081	0.7566	0.0027	0.6622	0.4368	0.4613	1.3404	-0.4899	1.3682	3.1103	0.0082	-0.7523	0.8324	0.1304	0.1536	0.8159	0.897	-0.0481	0.6935	-1.4693	-0.0036	0.2529	0.3913	0.1249	0.4926	0.9565	-1.2968	-1.2354	0.5952	0.063	0.1628	0.8393	0.1995	-0.0627	2.1351	3.8487	0.5705	-0.0343	0.6343	0.7315	1.086	-3.8753	0.6512	0.4795	0.2203	1.0776	0.6343	-0.1903	0.2014	0.5256	0.3392	-0.229	1.0201	0.2158	-0.1582	1.5271	-0.0488	0.6017	0.3386	-0.1624	0.4112	0.8803	0.8399	-0.6468	0.4809	1.3441	0.6862	0.3088	0.0916	0.1182	1.1074	0.7675	-5.7695	-0.4673	-0.6487	-0.0186	0.4734	-0.1692	-0.7762	0.1614	0.3638	-0.32	-0.36	-0.6342	-1.1033	0.3727	-1.009	-0.9893	0.777	0.0914	-1.3568	0.0315	0.1364	-0.3318	-0.1867	-0.6701	-1.168	0.6557	-0.5472	-0.2687	-0.6496	-0.3407	-0.297	-0.1944	-0.5621	-0.3448	0.0228	0.8503	0.02	-0.3132	0.0321	-1.0597	-0.238	-0.0379	-0.8274	-0.4777	-0.4024	0.8924	-0.202	0.1169	0.3389	0.1048	-0.6601	0.4655	-0.5902	-1.0848	0.0724	-0.2859	-0.7816	0.3226	0.2488	0.841	-0.0452	0.3514	-0.5722	0.0409	0.0971	0.3974	-0.8552	-0.1701	0.2448	0.2582	0.2949	0.7312	0.2934	-0.2525	-0.4891	0.0744	2.0078	-3.4092	-0.3689	-0.5686	-0.0206	1.8502	0.3598	-1.5507	0.9172	-1.0401	0.0911	-0.0537	0.5024	0.5308	-0.0632	0.7646	-0.7134	-1.3876	0.0389	-0.9157	0.1986	-0.5696	-0.2451	1.3108	-0.1348	0.0359	2.3529	1.018	-0.1531	0.9266	-0.2	-0.0317	-0.1554	0.7239	-0.3	-0.4544	-0.5258	1.3206	-1.3608	-1.4694	0.9072	-1.8712	1.1345	-0.0404	-0.7138	0.3852	0.1669	0.2472	-0.0644	-0.1426	1.3562	0.7532	0.3467	0.0143	-1.336	-1.7319	0.0316	-1.3873	0.1795	1.4771	-0.8189	0.6181	0.3732	2.3486	0.0628	0.5822	0.1598	-0.0135	-0.3296	0.0472	0.5214	-0.5552	0.5093	-0.2097	0.2475	0.3717	-0.075	-0.3466	-0.4458	0.5075	0.2864	1.5477	-0.1469	1.0831	0.5098	0.2392	0.0046	0.9416	-0.3122	0.8584	-0.0657	0.4562	-0.3553	1.8164	0.7682	-2.07	0.5572	0.0185	0.361	1.0024	-0.0253	-0.8046	0.4282	0.9761	-4.1155	1.0332	-0.0905	-0.7828	1.1309	-0.1001	-0.9717	-2.0921	0.1008	-0.0225	-0.5124	0.3191	1.2023	1.214	0.0017	0.9935	-1.0322	-0.2344	0.0613	2.153	2.2709	-0.8314	0.9834	0.6241	2.6196	0.2195	0.1945	0.5998	-0.0474	-0.3633	0.6824	0.5255	-0.9054	-0.0402	0.2207	0.4344	0.1523	1.1555	0.7097	0.8406	0.095	1.1556	-0.2068	0.2388	0.2116	1.0683	1.0342	0.5584	1.2466	0.7789	-0.978	-0.9719	1.4868	0.8916	0.5266	1.2545	1.9105	1.5086	1.6413	0.2586	1.1787	-0.8413	0.5202	2.1002	0.5255	1.4647	0.2059	0.0236	-0.0559	0.1983	0.827	1.0679	-0.6016	0.7945	-0.0577	0.276	-0.1436	0.7845	0.933	0.2176	-0.3182	-0.2064	0.5841	-0.3368	1.7585	-1.9198	0.4381	-0.4823	0.5338	-0.6838	0.4989	0.6135	0.1578	0.5803	-0.6371	-0.1227	1.4596	-0.0633	0.4697	0.5324	0.8412	0.7671	0.1834	0.4672	-0.0646	0.0674	-3.0641	-0.1565	-0.0814	-1.444	0.7417	0.4012	-0.0356	-0.5571	0.3669	-0.1441	0.578	0.4698	1.3209	0.1426	0.0737	0.2956	0.4681	0.6468	0.025	-0.6429	0.2043	0.0275	0.4764	0.4189	-0.2383	-0.2791	0.1922	-0.0204	-0.2067	0.9593	0.6041	0.4438	0.1097	-0.1058	0.405	0.2947	0.1992	0.1517	0.1942	-0.7944	2.1242	0.1179	-0.017	1.4667	-0.0012	1.2134	-0.3985	0.4911	0.0445	0.1616	1.3883	-1.1302	0.4265	-0.8836	0.3779	-0.2216	-0.8097	-0.349	0.5265	0.5602	0.4669	-0.008	0.2576	0.476	0.4159	0.0637	0.2193	0.2318	-2.0668	0.6827	0.2065	0.0502	0.1079	-0.1105	-0.1809	-0.1012	-0.2491	0.1067	0.6845	-0.0062	0.1274	0.379	0.4182	-0.0095	-0.5082	-2.1579	0.0693	1.6255	-0.9331	0.1166	-1.0254	-0.0406	0.1726	-0.6107	-0.0774	-0.4097	-0.4643	0.0929	-0.3866	-0.3359	0.3677	-0.1104	-0.8156	-0.0091	-0.0981	-0.4637	0.0001	-0.1478	-0.1917	1.7462	-0.0975	0.0392	-0.1828	3.1862	-3.8875	-0.2185	0.8863	-0.1989	-1.0079	-0.086	0.2229	-0.0185	-0.7747	-2.6253	-0.1647	-1.337	0.0236	0.1794	0.8048	-1.6609	-0.8335	0.2661	-0.2078	-0.1726	0.1761	1.4052	-0.2697	-0.5585	-0.262	0.0717	-0.9184	0.2006	-0.4672	1.0487	-0.7526	0.0963	-0.2559	0.0505	-0.8272	0.0115	0.8752	-0.8619	-0.1725	0.8412	-0.7781	0.4164	0.9576	0.5764	-0.275	0.8759	1.1385	0.4871	-0.4783	0.5982	0.2353	-0.678	-1.4284	-1.0481	0.3232	-0.2827	-1.6138	0.0708	-2.0256	0.4199	-0.9125	0.3944	0.3699	0.054	-0.399	0.3819	-0.8686	-0.5861	0.3231	1.2141	0.5733	-0.1509	-0.7019	-0.9195	-1.043	-0.5647	-0.1536	-0.7609	0.0055	0.1557	-0.1117	0.3858	-0.6758	0.4185	0.4136	-2.4308	-0.8605	0.3005	-0.4188	0.2212	0.2598	0.4839	0.2131	-0.6028	-1.2766	-0.1075	-0.678	-0.0023	0.1282	-0.224	-0.7055	0.4398	0.5141	2.3579	-0.194	-0.6474	-0.9648	0.4229	-2.0604	0.1153	-1.1426	-0.0559	0.2914	0.5691	-3.5373	0.1165	-0.8978	-0.1314	-0.0577	-0.4251	0.066	-1.0461	0.3178	0.8894	1.4474	-0.0434	-0.7849	-0.1132	1.7814	0.3074	0.5182	-0.4957	0.1943	-0.8539	0.1567	-0.7502	0.2094	-0.627	-1.4703	0.3457	0.381	-0.5692	-1.1361	-0.4383	0.0856	-1.095	-0.0626	0.7454	1.2776	-1.2037	0.1811	0.3325	-0.2845	0.2745	0.6224	0.1993	0.2422	-1.3259	0.0498	0.08	0.3092	-0.0346	1.4825	-0.0564	-0.6554	0.0424	0.0298	-0.3408	0.165	0.44	0.166	0.2107	2.2932	-2.1659	1.9867	0.2638	0.089	-0.2432	0.3236	0.3484	-0.188	-0.2021	0.0006	4.3827	-0.3836	0.1268	-0.0676	1.3218	-0.6625	0.4205	0.1071	0.1332	1.3838	-1.3956	0.3112	-0.1539	0.4375	0.2987	-0.3571	0.3158	0.4994	1.1252	0.0307	0.9568	1.7638	-0.3513	0.1714	2.1336	0.6635	-0.5077	0.2826	0.3932	0.0506	0.7375	-0.285	1.9301	0.5363	1.386	0.3418	-0.1468	0.2885	1.3262	1.4389	-0.1105	0.2354	0.2773	0.0159	-0.7803	0.6585	0.996	-0.1309	-0.4369	0.866	1.4598	0.9092	-0.3574	-0.8244	0.2207	0.0503	0.4096	2.5467	1.4047	0.9849	0.7302	-0.0521	-0.0911	1.0146	0.8315	1.2404	0.9338	0.1548	0.5081	1.9346	1.3581	-0.2716	0.7913	0.3431	1.124	0.8943	0.115	-0.0761	1.3048	0.5476	0.078	0.5763	0.7987	0.6407	2.4893	0.2281	1.4164	0.111	-0.6644	-0.1629	0.3073	0.8327	0.6761	1.5369	-0.043	0.8459	-0.1784	0.8813	0.2544	-0.0376	0.6232	0.2388	-0.3277	1.0433	0.777	-0.3704	1.4303	0.9655	0.9133	-0.5884	-0.0706	0.9965	-0.2859	-1.769	1.3498	2.3895	0.3754	1.9752	0.7213	0.4005	0.1457	-0.0916	-0.3771	0.2312	-4.8131	1.4826	1.2623	1.7301	1.9804	1.5433	0.7717	1.7491	-0.6021	0.3162	2.7994	0.5969	1.302	-0.3604	0.5233	0.8667	-0.0774	0.9035	1.4647	1.2462	0.9034	2.2323	0.293	0.6373	0.9116	3.694	-0.7803	0.7841	1.9588	-0.9721	-0.6345	-0.2322	-0.137	2.474	-0.3855	0.1917	-0.8911	0.2925	-0.8805	0.4351	-1.0137	1.7671	0.3854	-1.1634	-0.3387	0.4697	0.4191	0.0525	-0.8362	-0.2569	-0.6184	-0.0182	0.2207	-0.5936	-0.9829	0.0643	-0.1542	0.532	-1.16	-0.3671	0.6568	0.8742	0.1927	0.3663	-0.5417	1.2597	0.4576	0.1597	0.4442	-0.5611	0.383	-0.0255	0.0226	0.2528	-0.2019	0.1894	-0.2543	0.1354	0.1078	-0.1648	0.1473	-0.5643	-0.5257	-0.2448	-0.8192	0.1388	-0.7971	0.058	0.2928	-1.4356	-0.6628	0.4262	0.8343	0.5073	0.2549	-0.0301	-0.258	-0.094	-0.0111	0.1646	0.446	-0.4203	-1.2017	-1.8375	0.1685	-0.2277	-0.3825	-0.1394	0.6256	0.7255	-0.341	-0.7956	0.1325	0.1836	0.2366	-0.2337	-0.6363	-0.1929	-0.0038	0.0646	-0.164	1.1847	-0.3669	0.3189	0.0728	0.0702	-0.1157	-1.0443	-0.242	-0.5269	0.2767	0.25	-0.1847	0.2772	-0.0401	-0.7293	-1.0485	3.0911	-2.2342	0.6745	-1.0109	-0.0859	0.2538	-0.5288	0.5368	-0.4345	0.8905	-3.4742	0.1348	1.3761	0.454	-0.5545	0.7226	-0.1044	-0.1666	-1.6813	0.0832	0.2298	0.1991	0.7044	-1.5118	-0.3611	-0.2659	-0.5077	-0.0355	-0.1043	0.3008	0.3645	-0.0048	-1.2951	0.0149	-0.7436	-1.8763	-0.1225	-0.451	-1.3096	0.4207	0.1677	-1.6743	-0.4266	-0.1754	-0.1334	-0.6533	0.2933	-0.7674	-0.4803	0.2399	0.3059	0.2199	-1.4928	0.7571	0.2379	-0.0521	1.2442	-0.435	2.8856	-0.4488	-0.2887	0.2298	0.3406	0.2055	0.2869	0.7432	0.1995	-0.5892	0.3018	-0.4294	-0.1724	0.3992	0.2371	0.0842	0.9262	-0.2369	0.2046	1.0351	1.229	0.4498	-0.3766	0.1168	0.8859	-0.05	-0.0176	0.2021	-0.2589	-0.0617	0.2298	-0.2124	0.5402	0.328	-2.4578	2.8995	0.367	0.1842	1.2068	-0.6839	1.4557	-0.9167	-0.0268	-0.1725	0.135	-0.196	1.3503	0.284	1.1212	-0.1764	-0.4117	1.5058	0.1764	1.0272	0.5257	3.9648	-0.212	0.3239	1.1157	0.3029	-0.2762	0.3384	0.8603	0.3235	-0.2278	-0.2522	1.0735	-0.1177	-0.4722	0.9601	-1.1462	0.4881	-0.5971	1.0232	1.184	1.4234	-0.1241	0.4221	1.0476	0.2788	0.0185	0.0562	1.1098	0.7901	0.7913	0.1622	0.5711	0.4142	0.3965	0.2604	-0.1307	1.5109	-0.5561	0.8235	0.0998	-1.1646	-0.0888	0.0597	2.7233	0.3801	0.3149	0.3815	1.5397	2.0993	0.6449	0.1193	2.0394	-2.2681	-1.3832	0.455	-0.7338	-0.4124	0.3631	0.2789	0.2402	0.1338	2.8433	0.4166	0.077	-0.074	-0.7302	0.9541	-0.1687	-1.3729	-4.062	1.8964	0.7235	0.4725	0.8087	1.3148	0.8442	-0.0434	4.6527	-1.4833	-1.4289	0.9317	-0.5786	0.6725	1.1645	0.7088	1.1102	1.1218	0.691	0.5882	0.0418	-1.7141	0.3437	1.4083	0.0854	0.7651	1.3678	0.2189	-0.8044	0.8151	1.2513	0.0211	1.6761	3.0133	0.0104	0.9229	2.641	0.439	0.4444	0.4421	0.686	0.6597	0.1015	2.9764	0.3789	1.6895	0.4276	-0.1044	0.9009	-0.1307	0.1046	-0.0913	-0.4114	0.9526	0.1691	0.6158	0.654	1.5192	1.4167	0.6235	-6.2114	1.5357	-1.2922	1.871	0.6521	0.3948	0.7908	0.9538	0.3686	-0.9444	0.0131	0.9162	0.8055	2.5898	1.646	0.495	2.8748	-0.1829
1602_6-week	-3.9027	-1.70395	-0.93595	-0.485	0.82785	-0.3044	-1.72445	-1.9792	-0.29635	0.32335	0.97185	-0.1597	-1.6193	-2.92	-3.39055	0.612	0.0936	-1.02245	-2.30885	-1.2642	-1.0975	0.13465	1.808	-0.29005	0.71655	-1.06245	0.9728	-0.63785	-0.1188	-0.6379	-0.65845	0.9744	0.7489	-0.6771	-1.26525	1.95965	0.3845	0.2258	-0.026	0.6584	1.31085	-0.62435	0.16485	0.1564	0.59805	0.5647	1.4805	3.60755	-0.1139	0.63965	0.1708	0.89765	0.20765	-0.98665	0.3283	0.04185	0.1908	0.83385	0.451	1.05835	0.4695	0.3812	0.91485	0.2567	0.6621	-0.2788	0.29325	0.4015	-0.2935	-0.5987	-0.0368000000000001	-0.05115	-0.0462	0.22605	-1.40075	-0.43	0.1949	0.84125	0.62685	1.83585	0.4464	0.5502	0.5468	0.58785	1.90855	1.06625	0.39795	0.71755	1.43905	0.8779	-0.3325	1.873	0.638	0.28175	1.28145	1.36115	0.98165	0.36995	0.58635	2.05545	0.73095	0.6917	0.20925	0.2622	0.33805	0.70275	3.93545	0.3334	-1.6699	-0.4306	0.65705	0.2158	-0.3588	0.493	0.47145	-0.075	-0.24645	0.1416	1.117	0.50475	-0.15555	0.36095	0.6271	0.2623	0.32135	-0.68795	-0.11175	1.04965	0.90275	-0.3613	0.93685	0.0516	-1.3115	0.3283	2.32495	0.10835	-0.1953	0.7615	1.7467	0.69945	0.55325	0.20615	0.51715	-0.5886	0.0630999999999999	0.2064	0.50255	0.3195	0.82805	0.2204	1.45705	-0.51225	-0.67345	5.26855	0.26605	-0.2825	2.63165	1.11485	1.36125	-0.02755	0.60015	0.0998	0.5272	0.93055	0.90275	1.908	-1.3735	-0.3594	1.3072	0.91785	6.0254	0.51225	0.391	-0.21455	0.0308	2.48835	0.4463	0.32315	0.17125	0.4831	3.01505	-0.1477	0.9798	0.16545	0.57055	1.0079	0.25945	-0.1761	1.05915	0.27865	-1.20795	0.3906	0.22365	0.67285	0.66825	0.0481500000000001	2.69135	0.1279	0.89035	0.5967	-1.0276	0.6152	1.77005	1.1814	0.9337	0.04725	1.1868	0.0805	1.38085	0.7838	0.65275	1.0499	-0.2201	-0.61565	0.44345	0.99245	0.60545	0.61075	1.06215	0.7281	0.3534	-0.29345	0.60635	0.2202	0.9811	0.195	0.1167	0.0617	0.54275	0.0855	1.6131	0.4311	0.1782	0.0847000000000001	0.41545	-0.05495	1.8923	0.2166	0.451	0.6446	0.90625	0.3509	0.20275	0.1296	-0.052	0.10315	0.33595	0.6923	2.22215	0.5293	0.16925	0.32005	0.38765	0.1538	-0.89915	2.2053	0.04675	0.721	1.2331	0.7243	0.1722	0.32505	0.2824	0.43065	-0.4296	0.559	-0.05075	0.43455	0.37785	0.36135	-0.148	-0.31675	0.6885	0.3146	0.87605	0.1266	-0.8291	-0.0758	0.1609	-0.2847	0.47495	1.40775	-0.20715	1.13505	0.15085	0.73765	-0.10525	-0.04345	-0.5387	0.0246	1.22275	0.6103	-0.27265	0.346	-1.54795	-0.3381	-0.41105	1.01595	0.0363000000000001	-0.1284	0.28595	-0.2321	0.2505	0.6027	0.179	0.9293	0.22755	0.48315	-0.24995	0.46715	0.469	0.073	0.22975	-0.0892500000000001	0.5525	-0.3803	0.83185	1.01725	0.47315	0.4248	0.0587	0.3066	0.0985499999999999	-0.10395	0.2329	0.1861	0.38515	0.27535	0.53865	0.51025	0.18285	0.2761	-0.8425	0.2734	0.68615	0.51415	-0.0689499999999999	0.7512	0.7784	0.78	0.2127	-0.9475	-0.6855	0.0172999999999999	0.05665	0.58795	0.32535	0.52835	0.15645	-0.7494	-0.19235	0.31025	0.2088	-0.397	1.0113	0.4413	0.4999	0.86195	-0.32515	-0.38225	0.29905	0.2001	1.5735	-0.06455	0.79785	0.63115	0.02865	0.1573	-0.2624	0.2149	0.31365	-0.54375	-0.3193	0.29095	-0.55715	0.4478	1.66545	-0.10075	0.78895	-0.5992	-0.23765	-6.30545	-1.5496	0.2213	0.02225	0.09455	-0.2433	0.03975	0.71985	-0.15935	-0.05515	-0.27445	0.80625	0.92725	0.49215	-0.22615	-0.35955	0.4232	0.29095	0.2012	0.7248	0.73705	-1.13715	-1.4848	-0.16345	-0.01815	0.21775	0.984	-1.2494	-0.06185	-0.2966	0.02405	-0.35265	0.0363	0.2675	-0.33655	-0.06755	0.0575999999999999	1.01915	0.1553	-1.06085	-0.3301	-9.0976	0.3337	1.6618	0.67705	0.2885	0.28865	0.899	0.7336	0.14295	0.28145	-0.0388500000000002	1.63375	1.39955	0.59605	0.58765	0.30435	-0.2937	-0.29385	0.67395	0.32435	0.37035	0.2367	1.0729	0.92745	-0.5617	0.56665	0.8491	1.00475	0.29375	-0.0291999999999999	0.13535	1.59535	0.56035	-0.0436	1.0367	-0.4534	0.13515	0.61695	-1.401	1.34845	0.22255	-0.0749	0.6655	0.4175	-0.5164	0.824	0.15375	1.72075	0.2898	0.2232	0.9261	-0.64175	0.47365	0.0017	0.15785	-0.23505	0.41365	-0.07315	-0.37875	0.5271	0.72485	0.0518	1.188	0.21255	-0.1584	-0.85375	-0.1871	-1.0929	0.6981	-1.0457	1.76405	0.90975	1.485	0.70495	-1.88975	-0.4158	-0.299	1.2249	1.23045	1.60555	1.1301	-0.5738	0.9413	-0.0415500000000001	0.6605	3.58265	-0.81025	0.887	0.27875	0.85835	-1.04925	0.68465	-0.31605	0.7898	-2.2092	0.68095	1.14405	-1.1462	0.11095	0.0799	-1.0035	-0.47435	0.1033	0.4597	0.3834	1.70445	0.25355	-0.40465	0.56095	1.84805	-1.2675	-0.6525	0.2501	2.66805	0.41905	1.0363	-0.5044	1.2075	-1.1354	0.32455	1.1768	0.0579	-0.61145	1.7028	0.34765	0.13745	-0.351	-0.01195	0.43585	-0.0402	1.48065	0.4427	0.4565	-0.7022	0.70915	-1.01165	-0.10895	-0.0429	-0.6652	0.29635	0.1244	0.47105	-0.1757	-0.0044999999999999	-0.355	0.0184	0.68735	-0.14	0.4716	0.70075	0.2825	2.8324	-0.0440500000000001	1.7315	0.37215	-0.03975	0.51075	0.04855	-0.0917499999999999	-0.2686	0.39355	0.09585	-0.44705	0.39165	-0.6528	0.9074	1.1474	1.0362	-0.81025	2.2724	0.682	0.3713	-0.1757	0.2287	0.74105	0.02285	-0.2961	0.39195	-0.7323	0.5003	0.81985	0.33555	-0.0916	-0.23965	-0.7113	-0.0856	0.48705	0.49975	0.237	-0.0161	0.56305	0.8585	0.39325	-0.4174	-0.0501499999999999	0.12365	-0.6999	0.0831499999999998	-0.3178	0.13555	0.0043499999999999	-0.57765	-1.07895	-0.0175	0.7944	0.1936	1.99685	0.8021	0.4524	1.248	0.39815	-0.63985	-0.0531	0.16825	0.8747	-0.0453500000000001	-0.58665	-0.09635	-1.30765	-0.3577	-0.1989	-0.4758	-0.6329	1.2679	0.1466	-1.48815	0.0525	-0.443	-0.32805	-0.8603	-0.165	0.4635	1.74265	-0.5041	0.11355	0.2145	2.3968	0.3615	-0.08805	0.1722	-2.01965	0.143	0.6926	-0.3983	-0.2798	0.03195	1.6284	0.2271	0.55105	0.3435	0.5439	1.12005	-1.09655	-0.2109	2.06915	-0.0081	-0.2266	-0.8979	0.3244	-0.00455	0.4649	0.2256	-0.0361	-0.15465	-0.21125	0.14485	0.62035	1.28345	1.67995	0.3919	0.91095	0.1294	-0.28485	1.22	-0.37815	-0.3014	0.61285	1.9226	0.12845	-0.4496	0.4925	0.26915	0.2219	0.8452	0.15505	1.91625	3.1662	0.6794	-0.9849	-0.00725	1.1391	-0.1528	0.1596	-0.2311	0.66915	-0.4507	0.89165	-0.5323	-0.37815	0.0664999999999999	0.664	0.1207	0.36675	0.17095	2.2285	-0.4858	-0.0715	-0.4193	-0.18965	0.47465	0.01375	0.1718	-0.3056	0.7332	0.75275	0.3231	-0.36645	-0.68455	0.14325	0.66335	-0.0877	-0.0003000000000001	0.3484	0.1874	-0.32285	-0.03145	-0.0854	0.29535	-0.5635	-1.116	5.3875	-0.01115	-0.9101	0.35685	-0.5778	0.11645	-0.45975	0.04905	0.86775	-0.3132	-0.31215	0.4379	0.0623	0.21505	0.23975	0.1425	0.08735	0.10865	-0.51305	0.17795	0.0208	0.02285	0.62275	-0.855	0.5582	-0.246	0.1422	-1.95585	-0.0974999999999999	-0.19795	1.74205	0.2113	0.3554	0.65265	-1.49615	0.3828	0.0226	0.47995	0.07815	0.58815	0.14865	-0.11065	0.24815	0.05105	3.59735	0.1575	-0.02995	-0.15415	-0.3087	0.66105	1.3643	-0.0335500000000001	0.0435	-0.57585	-0.1411	-0.6365	0.0334	-1.53905	0.4802	-1.3521	0.1764	1.6724	0.3443	-0.36975	1.2358	0.46085	0.47955	0.9054	0.56975	1.127	-0.8401	0.52235	0.91545	-0.68545	0.73675	0.38305	-7.18345	0.5484	0.7238	0.61295	-0.75835	0.1502	-0.72815	-0.1882	0.11035	0.47835	0.01815	-0.9979	-0.87105	1.05715	1.0782	-0.4379	0.1629	-0.7667	-0.0256000000000001	0.44835	1.44685	0.4293	-0.60165	0.47535	0.17445	1.0264	-0.14115	1.45575	0.27155	-0.35105	3.1013	-0.3643	-0.5528	-1.8692	0.4447	0.94355	0.2521	0.0493500000000001	-0.36395	-0.3344	0.7754	-0.11485	-0.642600000000001	0.53815	1.7003	0.1553	0.5725	0.0042999999999999	1.14365	0.4975	1.7225	-0.0466	-0.0057999999999999	2.01115	0.0986500000000001	-0.423	-0.34825	-0.2934	0.34775	-0.3977	1.11405	0.32615	0.18235	0.34295	-0.34235	-0.2157	1.39595	-0.925	1.4292	0.727	-0.3428	0.3304	1.2782	1.2143	0.58405	2.0879	-0.58315	2.9685	-0.01335	0.0484000000000002	-0.56925	-4.17625	0.12415	0.5748	-0.03995	0.44335	0.0362500000000001	-0.5193	-0.3081	-0.0361500000000001	0.4576	-0.7824	0.26245	0.87295	0.5651	0.4674	-0.11345	-0.17515	-0.45415	-1.8913	0.61275	-0.0537	0.41595	3.13375	0.40505	0.2929	-0.91815	0.4789	1.66085	-0.0412500000000002	0.15355	-0.1574	0.2019	-0.544	0.30775	0.01945	0.19145	0.0021499999999999	0.1786	0.0110499999999999	-0.84135	0.0935	0.0499	-0.3153	-0.17565	0.225	0.1941	0.50605	0.6228	-0.53085	1.2934	0.132	0.2436	-0.33935	-0.7055	-0.34795	0.1098	0.9174	0.0914	-0.3467	0.5862	0.36765	0.26575	-0.1496	0.0101999999999999	-0.568	2.77605	0.25875	0.07925	1.6661	0.26485	-0.161649999999999	0.2214	0.547	-0.0286000000000001	0.34085	0.52325	0.43705	-0.16135	-0.07485	-0.19785	0.0317500000000001	-2.84665	0.38725	0.03175	0.13995	-0.30145	0.15515	0.09505	-0.1499	0.03765	-0.03875	0.38765	0.2698	1.9165	0.52445	1.0913	0.4437	-0.0109500000000001	0.1536	0.03365	0.0842999999999999	1.9967	0.3753	2.48715	0.1981	0.535	-0.1317	0.9301	0.3675	-0.49255	0.28645	0.8748	-0.1179	0.55925	0.10255	-0.203	-1.18925	-1.3984	0.50615	0.125	0.4637	-0.10715	0.2793	-0.0385500000000001	0.15525	0.0967	-0.7483	-1.3081	-0.01645	0.69345	-1.07595	0.21145	-0.0443500000000001	0.78155	0.13445	0.34475	0.01785	-0.52585	0.4648	0.31625	-0.56235	0.2592	0.56315	0.1075	-0.2032	-0.8139	0.06285	0.40505	0.2493	0.1831	0.1233	0.0776	0.58915	-1.8975	0.20245	0.44185	-0.2225	0.22675	0.59565	-0.0523	0.69075	-0.2279	0.30305	0.0957	0.54	0.55025	-0.2229	-0.13295	0.095	0.4327	1.1905	0.0760999999999999	0.01925	0.4057	1.36385	-0.189	-0.36885	0.0634499999999999	-0.50295	-0.1145	0.01585	0.6052	0.14195	-0.3356	1.1944	0.26245	0.41955	0.4118	-0.26355	-0.0506	0.54855	0.2598	-0.68515	0.31315	0.27375	-0.2509	-0.76945	-0.0508999999999999	0.22885	0.4018	-0.0781999999999998	0.4821	0.6191	0.26585	-0.4237	0.66265	0.43265	-4.5609	1.28385	-0.1505	0.3994	-0.27375	-0.1963	0.9788	0.5529	0.29895	0.4775	-0.468	-0.057	0.49465	0.86195	-0.4861	0.44635	0.00385	3.2485	0.8299	-0.27855	0.2381	0.528	-0.34325	0.4818	1.00715	0.6492	-0.0192500000000001	2.10245	-0.59615	0.23975	0.805	0.3995	0.68595	0.32645	0.3008	-0.40555	1.0162	-0.47375	1.18385	0.7097	0.57255	1.3073	-2.79115	-0.9122	0.1719	1.2465	1.32745	0.26025	0.73255	-1.2103	1.1014	0.4428	-0.44075	0.31935	-0.76785	0.13325	0.2718	0.0279	-0.58585	-0.41575	0.40445	0.93475	0.1335	-0.0441	-0.0124000000000001	0.3463	0.436	-1.13395	-0.4215	3.4375	-0.77365	0.8701	0.30965	-2.62595	2.35635	-0.38985	0.68425	0.42665	2.47675	0.3959	0.78755	0.64125	0.3518	-0.14735	0.90395	-0.04535	1.0106	0.2083	-0.9753	0.2876	0.62775	0.8015	0.71925	0.9151	0.9822	0.0633	-0.1005	0.1959	0.02955	0.2332	0.7976	0.3083	0.8929	0.92205	-0.153	-0.6323	0.2463	-2.771	0.4851	0.0443	1.0463	-0.813	0.89285	-0.39785	0.7258	-0.0283	0.74165	0.55745	0.92415	-1.44335	-0.24085	-0.89165	-0.36885	-0.45185	-0.4584	0.42845	0.45855	0.13325	0.3675	0.48605	0.28995	0.1635	0.12325	0.4287	-0.6536	1.2991	0.16655	-2.02465	0.4809	0.2252	-0.8019	0.76345	0.0402	0.8889	0.4083	-0.58785	-1.2815	0.2503	1.7337	0.70235	1.2571	1.12745	-0.0664000000000001	-0.35995	0.11075	0.22205	1.5816	0.0891	1.00695	0.17095	0.2251	1.78185	0.0736	-1.18875	-1.75275	0.12065	0.03525	0.13495	-0.3346	-0.8523	-0.30105	0.06705	1.1865	-0.11745	0.2179	-0.03735	-0.71305	0.04135	0.1128	0.1523	0.62845	0.3824	0.1678	0.2307	-0.30065	1.7359	0.0503500000000001	-0.55625	0.2908	0.36725	-0.4875	1.2393	0.6198	-1.7038	0.18635	0.01585	0.48785	-5.755	-1.0351	0.111	1.9911	0.3399	2.27675	0.2663	-0.97125	0.2966	-0.30935	1.0868	-0.52295	-0.0668500000000001	-0.1043	3.9657	-1.8551	-0.0343999999999999	0.17745	0.4724	0.7008	0.34325	0.16945	0.6989	2.9585	0.3217	0.12025	0.9698	0.04895	-0.12735	-2.04345	0.51555	-0.6883	0.34355	-0.9484	1.916	-1.01995	-0.4915	-0.2143	2.92635	-0.48885	-0.13685	-0.43575	-0.37625	0.2027	0.7076	-0.1889	0.03845	1.33875	-0.4782	0.37965	-0.4101	-0.5645	0.2409	-0.02555	0.3879	-0.14815	0.03045	0.30275	-0.41985	0.1614	-0.6288	1.48765	0.1095	1.01485	0.33625	-0.1824	0.7058	-0.08315	0.4259	0.9047	-0.02655	0.2657	0.0683499999999999	-0.5586	0.23705	-0.5879	-0.3338	-0.49845	0.1598	-0.9671	-0.4361	0.8998	1.59975	-1.3466	-0.40915	-0.1857	0.424599999999999	-0.39345	-0.51695	-1.2688	0.17985	0.3659	-1.2507	-3.3968	-0.0755499999999999	-0.849	0.36975	-0.13075	0.57795	0.3622	-0.24445	-0.21515	1.0536	0.49215	1.39135	-0.291	-0.1462	0.2769	-0.03145	-0.63425	0.2302	0.3412	-3.66905	-0.5353	-0.3936	0.333	-0.1587	-0.1261	-0.5255	-0.14355	-0.23645	0.22065	-0.0394	-0.13455	-0.2141	0.0595999999999999	-0.51945	-0.56435	1.43765	0.2014	0.09285	0.34715	-0.512	1.7844	0.9776	-0.28125	0.092	0.1362	-0.22805	1.0722	0.6061	-1.41395	-0.72845	-1.15765	-0.3535	-0.1901	0.83315	-0.36285	1.83105	0.7705	0.3198	0.1823	-0.057	-0.54645	-0.68445	0.17275	0.1594	-0.0961	-0.31805	0.0211	-0.1316	-0.0425	-0.2835	0.8239	-0.3346	0.5488	0.1317	-0.7115	0.2326	-0.3685	1.4139	0.5192	-0.5173	0.1536	-0.7478	0.1126	-0.1858	-0.0638	0.0003	-0.2661	-0.275	0.213	-0.2172	0.6758	0.0794	0.4875	0.4993	-0.254	0.0853	-0.2522	-0.0646	1.0346	-0.1189	-1.6117	-0.4596	0.6316	0.0281	-0.2668	-0.6617	-0.7604	-1.4219	-0.1656	0.329	0.6451	-0.4771	-1.0227	0.1483	1.0723	-0.4288	0.0661	0.266	-1.0955	-0.6196	0.2167	1.727	0.4357	0.4739	0.6641	-1.2817	-0.8404	-0.8982	0.5807	0.3481	-0.3079	-0.1364	0.3999	0.5887	-0.253	-0.5205	-0.4178	-0.6125	0.5206	0.6269	0.064	1.4207	-0.259	0.666	-0.9852	-0.5113	-0.3325	-0.0909	-0.3938	-0.3263	-0.7567	-0.6314	-0.9636	0.6738	-0.4371	-0.1142	0.427	0.9209	1.3335	0.7208	0.11	-1.5053	0.4352	-0.1694	-1.7544	-0.4044	0.1355	0.4261	-0.1633	-0.1138	1.1194	-0.1237	3.0405	0.0032	-0.8167	-0.5693	0.3715	-0.4366	-1.1549	0.6772	-1.2142	-0.0275	-0.0142	-0.4413	-0.1597	-0.7209	0.364	0.3865	-1.3772	-0.6751	0.2618	0.7552	1.1662	-1.1155	-0.3017	0.1567	-1.3409	0.6808	-0.759	-1.2733	1.1524	0.5512	-0.0571	-0.3024	1.4764	-0.9059	-0.3168	0.1245	-0.4053	0.2043	0.5739	-0.304	0.1101	0.0601	-0.0127	-0.8104	-0.8036	0.3441	-0.3842	-0.2872	-0.6038	-2.5489	-0.2811	-1.4864	0.0474	-0.3711	-0.0033	-0.1392	-0.0249	0.704	-0.2502	0.0285	-0.2069	-0.5247	-0.0573	1.2381	-0.0121	-0.9925	-0.753	-0.1978	0.1393	0.1031	-0.0426	0.9859	-0.002	-0.6118	-0.4827	0.2494	-0.7394	1.3452	0.0193	0.1857	-0.1992	0.0048	-0.404	1.0429	1.2635	2.6139	-0.0095	-1.1274	0.0739	-0.993	0.5237	-0.0323	0.635	0.4909	0.3431	0.4512	1.2353	-0.5376	-0.0761	-1.0965	-0.3579	2.2895	0.0722	0.5136	0.1253	-0.5005	0.0541	0.9074	-1.1759	2.4107	0.3739	0.3469	0.8475	0.5514	0.0354	-0.1203	1.0633	0.3701	0.6949	0.3064	0.2099	-0.8628	0.3352	-1.1885	-0.2713	0.327	-0.7115	-1.0496	-0.4255	0.5161	-0.103	-2.2643	-0.2131	0.7423	0.6082	0.0062	0.3877	-0.7739	1.6731	0.2606	-0.5612	1.0619	0.0481	0.1775	0.1986	0.6746	0.3645	-0.0127	-0.6454	-0.8073	-1.6745	-0.9411	-0.2073	-1.3148	0.8706	-2.6462	-0.7744	0.0044	0.7988	1.5023	-0.2666	-0.1963	-0.2726	0.1978	-3.6372	0.0023	-0.5476	-1.5716	-0.0299	2.0906	-0.1529	-0.0964	0.163	1.0867	-2.5407	-0.4355	-0.2257	-0.8578	-0.7078	2.2333	0.3402	-0.4686	-0.1519	1.1801	-0.0477	1.3627	0.7785	0.7903	-0.9089	-0.2834	-2.3399	-0.0467	-0.739	-0.0542	0.1309	-0.0079	0.5902	0.7575	2.6363	1.3702	-0.4456	0.4876	-0.0562	0.1227	0.6022	0.3902	-0.0091	-0.3556	-1.0347	0.2475	0.5374	0.0321	-0.1688	0.0154	-0.0663	-0.5082	-0.6562	0.5816	-1.0084	-0.6256	0.5778	0.5247	-0.1997	0.9577	3.4106	0.1786	0.4278	0.2973	0.2763	-0.2571	0.3311	-1.7078	-0.1514	-0.1881	0.6636	0.0433	-0.0022	0.1097	0.5498	0.362	0.567	0.4781	0.2327	0.1409	2.8923	-0.5228	0.3005	0.2369	-0.2001	0.3602	0.4608	0.823	0.3075	0.4285	0.1113	-0.415	0.2467	0.0507	0.8039	-0.2079	-0.1767	1.3275	-1.2393	-0.0931	-1.0667	-0.4136	-0.4254	-0.2304	-0.5555	-0.6702	0.4322	0.1307	0.5954	-0.7533	-0.8717	-0.1784	0.0529	0.6634	-0.4495	-1.7822	-0.5722	0.1954	-0.2365	0.2797	0.308	-0.9569	0.0926	-1.0201	-0.7046	0.2787	0.1312	-0.1935	-0.0114	-0.2237	0.7288	-0.5369	0.9559	-0.4978	0.3125	-0.2394	0.7351	-0.62	-0.0599	-1.6877	-0.3808	0.3694	0.083	-0.3298	-0.0167	0.0797	-0.5935	-1.1892	-0.9557	-1.0223	-0.8969	-0.2698	-0.079	-0.0607	-0.5262	0.2986	0.7208	-0.1182	-0.4213	0.1589	0.0041	-0.7772	0.294	-0.254	0.3548	0.7923	0.3598	0.0576	0.1455	-0.1597	0.4461	0.1796	-0.0257	0.7479	2.4816	-1.9482	-0.3144	0.4824	0.8437	-0.6624	-0.7263	0.6525	-2.0003	0.51	0.3945	-0.4658	0.274	-0.4293	0.6403	-0.3427	-0.434	0.6266	-0.2894	0.0051	-0.6302	-0.6279	1.4734	-0.9502	-0.3289	2.2113	0.519	-0.2748	0.5514	-1.2348	0.1808	-0.2115	0.9543	-1.1381	-0.0821	-0.5948	1.4046	-0.1616	-2.2405	-0.8583	-7.0409	-0.6441	-0.7236	-0.5509	0.6705	-0.2727	1.0128	-0.5368	0.0799	0.2966	0.1806	0.0531	-0.053	-0.348	-1.6822	-0.0281	-1.1007	0.4098	0.8681	0.2265	-0.139	-0.3369	1.6199	0.2935	-0.1055	-0.4467	-0.1315	0.5959	0.071	0.8518	-1.1341	0.3263	0.3335	-0.2907	0.0958	-0.497	-1.1017	-0.5854	-0.2805	0.0931	1.1086	-0.3186	0.5559	0.3244	0.3176	-0.0091	0.5362	0.0647	0.0466	0.0192	-0.2953	-0.6744	2.14	-0.3283	-0.8481	0.0448	-0.0071	0.1856	0.8262	-0.4029	1.1595	0.0434	0.2821	-4.1999	0.7198	-0.2047	-1.1237	0.4629	-0.5918	-2.0813	-2.3246	-0.6369	-0.218	-0.2358	-0.2517	0.7163	1.0653	-0.6817	-0.7665	-2.5517	-0.1706	-0.3067	1.8599	2.0526	-0.6715	0.6217	-0.0372	-1.5852	-0.1583	-0.648	0.6747	-0.6199	-0.8445	-0.351	0.0688	0.51	-0.1488	-0.5504	0.2505	-0.4856	0.3541	0.1462	0.2208	0.1575	0.113	-0.3419	-0.5087	-0.9504	-0.8951	0.7717	-0.148	-0.1243	-0.1068	-1.5959	-0.7807	1.0697	0.0713	-1.0086	0.5241	1.3704	0.5401	0.6795	0.099	0.4123	-1.149	1.0666	2.0211	-0.3056	-0.5724	0.4732	-0.6596	-0.5272	-0.5215	-0.0155	-0.648	0.0465	0.0096	-0.2636	-0.0688	-0.5489	0.1174	-0.7077	-1.0676	0.2279	-0.0883	0.387	-0.4958	1.6085	-1.8552	-0.8606	-0.1518	-0.3948	-2.1184	-0.2635	-0.3192	0.4244	0.0787	0.2433	0.1082	0.6193	-1.1369	0.0115	0.5338	0.2364	0.4818	-0.2162	-0.3958	-1.3413	-0.3598	-3.4529	-0.4886	-0.3895	-2.3255	-0.298	-0.3423	-0.3144	-0.2717	-0.4721	-0.1677	-0.2108	-0.4092	-0.0077	-0.284	-0.2528	-0.2154	-0.0891	-0.5651	-0.295	0.579	0.0806	-0.202	0.2324	-0.3245	-0.3273	0.2588	-0.6673	-0.116	0.2822	0.3411	-0.4424	-0.878	-0.0437	-0.208	-0.1225	0.1628	-0.1211	0.1305	0.0736	-4.8019	1.6579	0.1835	-0.1166	0.2474	-0.3725	0.5047	-0.2068	-0.4051	-0.2546	-0.3785	0.1489	-1.9268	0.0086	-1.3945	-0.5729	-0.9003	-1.1766	-0.4912	0.1633	-0.5611	-0.2232	0.0864	0.1731	-0.3705	-0.2445	-0.1162	-0.5463	0.0975	-3.3052	-0.1008	-1.2084	-0.1354	0.0245	0.2184	-0.2876	-0.1363	-0.642	-0.1143	-0.2875	1.3076	0.7842	-0.0977	-0.4859	-0.1025	0.0459	-1.833	0.6017	1.5945	1.7825	0.0876	-0.2125	0.0615	0.01	-0.4186	-0.1948	-0.4831	-0.2861	-0.0553	0.0079	-0.4408	0.2152	-0.4819	-0.4349	-1.1988	0.0894	-1.1179	0.1376	1.191	0.9061	-0.248	-1.2496	0.021	0.0197	-0.0836	-3.7077	-0.1992	0.262	0.1256	-1.2395	-0.3342	0.2865	0.256	-0.5864	-1.8896	0.264	0.0671	-0.2432	-0.0294	-0.3384	0.0276	-0.8071	0.5232	-0.0289	0.3208	-0.3425	0.3331	0.2455	0.445	-0.3547	2.6154	0.2572	-0.1012	-0.3655	1.1701	0.7337	0.1843	-1.0774	-0.5717	-0.3391	-1.7883	-0.044	-0.2901	-0.1616	0.3912	-0.6379	0.2017	-0.8526	-0.2465	0.5315	0.2382	0.6633	1.4948	-0.1081	0.5612	0.5089	-1.944	-1.0451	-0.3729	0.1861	-0.4006	-0.1247	-0.5038	-2.302	-0.7131	-0.7527	0.3828	-0.2715	-0.7778	-0.16	0.0192	-0.8882	-0.5299	-0.142	0.8788	0.6497	-0.1317	0.0254	-1.034	-0.9776	-0.1806	-0.9573	-2.1859	-1.4848	-0.1641	0.0889	0.4293	-0.4386	0.3881	-0.5186	-1.922	0.3304	0.4802	-0.296	-0.0781	-0.1719	-0.6545	1.838	-0.3951	-0.1895	0.1025	-0.081	-1.1464	-0.3822	0.3066	-0.1924	0.3248	2.0088	1.0863	0.2545	-0.5003	-0.6809	-0.3919	-0.4086	-0.1895	-0.6144	1.1368	-0.6228	-0.1119	-1.9264	-0.0212	-1.2488	-0.7326	-0.0969	0.9586	1.2332	-0.8179	0.5799	-0.2776	1.4626	-0.656	0.5697	-0.1204	0.2258	-0.3727	0.283	0.0651	0.4101	-0.0125	-2.1122	-0.8122	0.5111	-0.0894	-0.4255	-1.877	-0.162	-1.3733	0.6271	0.7287	0.8694	-1.0887	-0.4815	0.1817	-0.1613	-1.8558	0.3035	0.6594	0.8434	0.1896	-0.1736	-0.4165	0.2406	-1.808	-0.0506	0.402	-0.442	-0.2355	-0.2123	-0.2674	0.0516	-0.1565	0.2885	0.2013	-0.2005	0.6931	0.3819	-0.7071	0.9084	-1.8136	0.5149	0.9111	0.1383	-0.1556	-0.5287	0.4678	0.0017	-0.4383	0.1086	-1.9528	-0.2241	0.3799	0.0355	0.7399	-1.519	0.0161	-0.0228	-0.0567	-0.1067	-1.684	0.659	0.334	0.4718	-1.3014	-0.2687	0.5569	0.9886	-0.3734	0.065	0.2729	-0.1945	-0.6046	0.0012	1.1672	0.5234	0.6613	-0.4124	-0.0292	-0.0467	0.5666	0.6858	0.473	0.5814	1.4351	-0.0093	-0.2368	0.1651	0.8303	0.4969	0.2617	0.0276	0.3744	-0.7716	0.7274	-0.1857	1.1774	-0.8518	0.1724	0.5173	0.0135	0.4214	-1.2401	-0.8206	-0.3169	-0.2356	0.6979	1.9151	0.2518	0.0036	0.579	-0.4457	-0.4312	0.52	0.1254	0.8507	0.5721	-0.1632	0.1651	1.6072	0.9075	-0.3526	1.407	0.2993	0.3313	0.3102	-0.1024	-0.4592	2.9384	0.3469	-0.1281	0.0185	0.3827	0.1039	-0.4859	0.2287	0.654	0.2859	-0.4105	-0.2407	-0.0183	0.0472	0.8981	1.9524	-1.1114	-0.0273	0.5511	-0.3904	-0.8179	-0.5362	0.0843	0.4754	-1.4472	-0.1416	-0.5514	0.1092	-0.7647	0.2294	0.1832	-0.5149	-0.0222	0.1544	-0.2384	-2.5766	1.0846	1.9728	0.0739	-0.0208	0.1296	0.8815	-0.037	-0.1641	0.1234	-0.7796	-5.7986	0.1713	0.1133	0.9457	1.5111	0.8155	0.2027	1.1442	0.4542	-0.2597	1.7884	0.2597	0.5962	-0.5565	-0.4749	-0.1635	-0.2482	0.1616	1.2298	0.5112	0.102	1.7979	0.6263	-0.2072	0.3803	3.2563	-1.0625	-1.027	0.6568	0.7832	-0.5713	0.06	-0.1404	-0.2287	-0.0439	0.3198	0.4122	-0.6792	-0.7348	0.1942	-0.5337	0.372	0.0156	-2.6121	-1.1314	0.1944	0.3509	0.8708	0.0208	-0.0228	0.119	-0.1826	0.5147	-0.6726	-2.1096	-0.2487	-0.0519	0.2835	-2.7678	0.6196	0.2498	-0.0709	-0.3985	0.8703	0.0996	0.2042	0.8654	0.2729	-1.196	-0.5672	0.7437	0.5821	0.4291	0.7663	0.2867	-0.4916	-0.2751	-0.5015	-1.0091	0.1244	0.8988	0.025	1.4175	-0.8781	0.7012	-1.2692	-1.0051	0.3226	-0.6609	0.2049	-0.4416	0.08	0.7059	-0.3164	0.6018	0.7549	0.7926	0.0092	0.3606	0.4501	1.0141	0.7146	-0.5452	-2.0461	-0.0304	-0.085	-1.3714	0.2516	-0.3751	0.5624	0.1944	0.0166	0.284	-1.9326	-0.2414	0.4963	-0.9207	0.8336	0.3644	-0.3603	-1.4672	0.1897	0.3048	-0.4124	-0.252	0.6804	-0.73	4.5029	0.9996	-1.1919	0.811	-0.1775	0.032	-0.1365	0.0482	0.3558	0.6567	2.5942	-1.2218	0.1373	-0.3149	0.4814	1.0824	-0.935	0.4373	-0.902	0.7415	-2.0513	0.0749	0.3265	-1.1232	-0.499	-0.252	-0.4343	-0.1583	-1.1256	-0.6275	-1.5031	0.3673	0.1732	-0.5807	-0.26	-1.0023	-1.1962	-0.1556	-0.6687	0.3547	0.1398	-0.6214	0.1668	0.3491	0.3939	-2.5957	-0.4692	0.3139	-2.3759	0.5209	0.5638	-0.1265	-0.2214	-0.239	-0.4561	0.1401	0.5601	0.5724	-0.2544	0.16	0.4513	-0.1724	-0.7457	0.521	-0.0848	-0.6615	0.8419	-0.0197	0.3305	0.1358	-1.4141	0.7467	-0.1766	0.0636	-0.753	-0.3664	0.7079	-1.1803	0.6633	-0.1576	-0.0816	1.4669	-0.0277	0.3606	0.0881	0.0724	-0.6586	0.7032	0.5018	-0.2545	-1.3173	0.2798	0.2038	-0.1508	0.0042	-0.5329	0.1762	-0.277	-0.4188	0.3062	0.0353	0.0076	-2.7946	3.4118	0.7429	-0.3234	0.3315	-0.8646	0.9277	-0.8757	-0.0193	-0.7519	-0.2155	-0.3223	-0.0052	-1.1055	-0.254	-0.0876	-0.2933	0.3348	-0.2692	0.2314	-0.762	-0.6703	-0.0882	-0.1443	0.5326	0.1438	0.2041	-0.0257	0.2901	0.2179	0.3342	-0.0056	-0.2326	0.2203	0.0885	0.1734	0.0511	-0.7665	-0.2541	0.5132	0.2344	1.3253	0.2033	0.2533	0.1816	0.2782	-0.2569	-0.0502	-0.9722	0.0776	-0.5904	-0.9396	-0.0991	0.1452	0.5144	0.7942	0.2849	0.2978	-0.299	0.948	0.8396	-0.1047	0.4256	-0.4025	1.6787	0.6673	0.569	-0.4445	0.8203	0.6666	1.5015	-0.8408	-0.1089	-0.0251	-0.5226	-0.3084	-0.7907	0.3155	0.6042	-0.0217	0.3451	-0.3344	2.7004	-1.4657	-0.6689	-0.0022	0.0303	0.3038	-0.1208	-1.6278	-0.4482	1.9177	-0.2282	-0.0065	-0.0507	0.61	0.1691	-0.1375	3.6464	-1.1824	-0.3383	0.1485	-0.8857	0.1737	1.545	0.0546	0.4439	0.726	0.1758	-0.8722	0.1579	0.9186	-0.407	-0.3901	0.0779	-0.8495	1.5628	-0.0626	-1.4843	-0.5583	0.507	-0.3558	1.4005	2.7562	0.2413	-0.23	2.2832	-0.3214	0.3513	0.0764	0.372	0.1515	0.1305	2.4631	-4.7058	1.0523	0.1711	0.3739	-0.6388	-0.3679	-0.1358	-0.1663	2.329	0.7341	0.0068	-0.189	0.4059	0.1198	0.7487	-0.4616	-7.063	1.1219	-1.6492	-0.6233	0.8635	-0.353	-0.4997	0.3314	0.0843	-0.8341	-0.1644	-0.0721	1.0404	2.6719	-0.0552	0.1871	0.7945	-1.9126
1602_Baseline	-3.9064	0.0292499999999993	-0.38325	-0.8716	-0.35165	-0.4136	0.24155	-0.8954	-0.14305	0.46585	0.59765	-1.7113	-2.4461	-0.2914	-3.39425	0.7339	-0.1825	-0.60005	-0.93405	-1.745	-0.4129	0.11605	1.3282	-1.05865	-1.97565	-2.20675	0.1357	0.80255	0.0196	-0.5618	-0.68945	0.6264	0.3608	0.9616	-0.18545	1.51245	0.5055	0.106	-0.2128	0.2331	1.33415	-0.03125	-0.21365	-0.0315	0.51295	0.1915	0.2504	2.48225	0.0555	0.23125	0.0861	0.95625	-0.21935	-1.09875	0.3642	-0.39795	-0.107	1.91185	0.1838	0.65745	-0.2905	-0.0457	0.49045	0.0609999999999999	0.697	-0.2956	-0.02915	-1.9567	-0.3378	-0.7279	0.1425	0.07455	2.2201	0.40285	-2.00195	-0.4917	-0.8998	0.84845	0.30425	-0.70465	-0.291	0.2075	-0.0329	-0.03435	-0.0824500000000001	1.62935	-0.06855	-0.12065	1.14665	-0.7761	0.0357	2.99	0.0907	0.01505	1.98455	1.20375	0.94535	-0.04835	0.09695	1.31065	0.51995	1.054	-0.32525	-0.0522999999999998	-0.10395	0.22825	1.45125	-0.5098	-2.3202	-0.6997	0.40245	-0.1425	2.4221	0.346	0.03055	-0.4714	-2.63795	-0.1402	0.7873	0.38575	-0.70345	0.22755	0.1109	0.038	0.33675	0.79045	-0.0685500000000002	1.94975	0.41235	-1.3851	0.24235	-0.326	-1.8892	0.1712	1.46085	-0.57795	-0.7261	0.1037	1.7676	0.22475	0.16955	-0.13325	1.38405	-0.7883	-0.0694000000000001	2.4168	-0.12905	-0.0347	0.50005	-0.1739	0.28545	-0.66835	-0.62855	2.38215	0.69745	-0.4238	1.96555	1.61765	0.31065	-0.23895	0.33015	0.0206	0.1074	0.35115	0.37435	1.1329	-1.0946	-0.6945	1.0337	0.79885	2.2477	-0.12065	-0.1267	-1.25855	-0.2177	1.97795	-0.0769	0.0520499999999999	-0.0345500000000001	0.1175	2.79455	-0.5366	1.2487	-0.07805	-0.21565	0.963	0.07955	-0.0097999999999999	0.98285	-0.24455	-0.64315	0.139	0.0194499999999999	0.42645	0.27105	0.70145	0.63825	-0.3497	0.72835	0.3752	-0.9999	1.044	1.60335	0.6696	0.358	-0.30045	0.2281	0.0268	1.05005	0.71	0.34075	0.7677	-0.3187	-1.38025	0.48255	0.81635	0.28045	0.36735	0.88945	0.6207	0.0851	0.44835	0.29365	-0.021	0.7396	-0.1129	0.2462	-0.0632	0.05975	0.1513	1.4082	0.1862	0.0377999999999999	0.0529000000000001	0.19445	-0.20935	1.6236	0.1672	0.2367	0.445	0.47105	0.0430999999999999	-0.19825	0.0929	0.144	-0.40765	-0.01475	0.7358	1.93075	0.1759	0.18295	0.22635	0.14595	-0.0281999999999999	-1.10925	2.3608	-0.23275	0.4233	1.0482	0.0233000000000001	-0.2405	0.14405	-0.1701	0.73565	-0.4199	0.1798	-0.30745	0.27045	0.13485	0.23465	-0.4535	-0.64275	1.1335	0.0157999999999999	0.59075	0.4675	-1.2184	-0.2724	-0.4805	-0.552	0.06255	1.04715	-0.16785	0.91015	-0.05575	0.72175	-0.10335	-0.34055	-0.6097	-0.0834	0.89545	0.3573	-0.85745	-0.0231	-1.47605	-0.4727	-0.30735	0.92235	-0.3275	-0.1618	-0.18045	-0.5384	0.1705	0.2312	-0.1024	0.5593	0.17015	0.21435	-0.39565	0.34355	-0.0024999999999999	-0.1704	-0.0538500000000001	-0.42005	0.1772	-0.5003	0.52015	0.06145	-0.23935	0.4344	0.0849	0.0474	-0.17595	-0.63635	0.0786	-0.1469	0.15865	0.16355	0.34595	0.16665	-0.11995	0.135	-0.7631	-0.1004	0.19505	0.28455	0.88545	0.569	0.6937	0.5509	0.1359	-1.242	-0.8903	-0.1941	-0.31265	0.29185	0.02355	-0.01995	-0.04385	-0.72	-0.38485	0.24855	0.0892	-0.5097	0.634	-0.087	0.2885	0.70865	-0.47835	2.13415	0.13205	-0.0411	0.9266	-0.39325	-0.01135	0.23855	-0.06895	-0.1488	-0.6364	-0.4145	0.29515	-0.76535	-0.7443	0.54985	-0.06285	0.3066	1.62895	-0.77735	0.25875	-0.0478000000000001	0.34495	-7.97435	-1.8079	0.5578	-0.38765	0.09625	-0.212	-0.20605	0.25605	-0.01625	0.49895	-0.39595	-0.78305	0.98225	-0.07315	-0.18075	-0.21665	1.5108	0.35195	-0.2679	-0.7433	0.14095	-1.24925	-1.1826	-0.31975	0.33945	0.40955	0.3312	-0.7695	-0.68735	-0.055	0.19615	-0.26475	-0.1756	0.3384	0.26065	0.66405	-0.789	0.62405	-0.4244	-0.57055	-0.6463	-8.8617	0.2626	0.6694	0.59205	-0.3022	-0.65265	-0.1638	0.1738	-0.35625	0.18425	-0.13625	0.38905	1.06155	1.17345	0.32845	0.19235	0.5697	-1.89725	0.04965	0.76275	-1.96875	-0.4001	0.2432	2.80105	-0.6611	0.80865	-0.5375	0.56185	-0.12115	-0.5422	0.18435	1.65155	0.73555	-0.084	1.8326	-0.7589	-0.12465	0.37105	-1.9421	1.34215	-0.01175	-1.0472	0.795	0.2056	-0.6966	0.5091	0.28675	1.54965	0.2836	-0.1863	0.8452	-0.53085	0.12925	-0.2129	0.79975	-0.20615	-0.0457499999999999	-0.84785	-0.33775	0.5525	-0.84255	0.0164	0.6331	-0.18455	-0.7437	-1.40335	-0.1341	-1.18	0.0478	-0.0740999999999999	2.10195	1.05035	0.6892	0.58775	-1.84925	1.7924	-0.8892	1.2648	0.69325	2.31485	1.9221	-0.3965	0.4885	-0.20205	0.9892	3.27915	-0.94905	0.5046	0.10725	0.11915	-1.11295	0.37955	-0.44585	-0.3244	-1.5716	0.66745	1.18855	-1.1553	-0.16485	-0.1393	-0.181	-0.42815	-0.2802	1.1825	0.5813	1.44915	-0.08225	-0.29995	0.89945	2.51365	-1.2122	-0.613	-0.131	3.01345	0.51145	0.7182	-0.4064	0.2267	-2.2881	0.26945	2.361	-0.2281	-1.94895	0.9892	-0.03435	-0.11675	-0.831	-0.32185	0.45665	-0.1637	0.0301499999999999	-0.3615	0.5546	-0.6015	0.46355	-0.88595	-0.45055	-0.4216	-1.0619	-0.30605	0.0155	0.0475499999999999	-0.2955	-0.5613	-0.4875	-0.0616	0.80975	-0.404	0.0657	0.45185	-0.1683	2.4218	0.0055499999999999	1.7399	0.03425	-0.45625	-0.66485	-0.30565	-0.46605	-0.96	-0.0771500000000001	-0.28685	-1.06655	0.01125	-1.0635	0.4637	0.966	2.061	-1.03165	2.3782	0.7603	0.2709	-0.8317	-0.1431	0.14465	-0.57725	-0.5995	0.02175	-1.0249	-0.2785	0.79585	-0.11885	-0.2962	-0.41245	-0.6243	0.3523	-0.24285	-0.20935	-0.1582	-0.5884	0.23595	0.5436	0.63305	-1.0291	-1.04025	-0.23495	-1.9895	-1.41605	-0.5175	-0.37465	-0.92545	-0.61525	-1.55925	-0.446	0.1557	-0.2264	1.73945	2.9307	0.8985	1.0965	0.0986499999999999	-1.12335	-0.683	-0.46375	0.5402	-0.57285	-0.71325	-0.54135	-1.14485	-1.0943	-0.722	-0.8877	-0.888	0.8866	-0.1084	-1.53635	-0.0212	-0.8912	-0.14215	-0.7575	-0.2917	0.3074	0.81735	-0.1975	0.05585	0.707	1.9639	0.0050999999999999	-0.59095	0.1328	-2.82095	-0.1034	0.6923	-0.9357	-0.9412	-0.29505	0.5766	-0.3673	0.04295	-0.2468	-0.2394	0.12565	-1.57705	-0.5755	1.55565	-0.5945	-0.5731	-1.3496	0.018	-0.35655	0.1373	0.0189	-0.455	-0.34625	-0.83695	0.14175	0.30195	1.30185	1.77795	1.8578	0.27735	-0.2328	-1.03955	0.1203	0.50395	-0.3487	-0.09095	1.4587	0.05985	-0.8317	-0.0578999999999999	-0.57645	-0.0003	0.5172	-0.40715	1.00065	2.7235	0.2819	-1.1883	-0.22985	0.3574	-0.3808	-0.4736	-0.6167	-0.15255	-1.2198	0.08905	-0.9025	-0.30835	-0.0437000000000001	-0.3504	-0.2758	0.18415	-1.46155	1.2653	-0.8475	-0.5112	-0.8421	-0.60155	-0.50435	-0.34235	-0.3338	-0.8127	0.4403	0.42815	-0.0726000000000001	-0.09045	-0.48245	0.50265	0.80315	0.158	0.384099999999999	0.2328	-0.2299	-0.20845	-0.17625	-0.118	-0.05535	-1.1692	-0.5108	5.4271	0.19125	-0.9153	0.40855	0.23	0.22525	-0.27955	0.29425	0.20065	0.0508	-1.52795	0.069	-0.0484	0.57435	0.18115	-0.2227	0.06275	0.03415	-0.48805	-0.04745	-0.2211	0.54535	-0.11795	-1.3977	-1.7657	-0.2442	0.1466	-2.64435	-0.5459	-0.11195	1.10055	0.1922	0.1791	-0.40585	-1.12445	0.8229	-0.6026	0.0638500000000001	1.18855	0.23865	0.08475	0.0461500000000001	-0.21995	0.04655	3.39505	-0.1735	0.38605	-1.17535	0.0750999999999999	0.76115	2.1771	0.80865	-0.0246	1.72845	0.107	-0.0297	-0.697	-1.39125	-0.3843	-2.1227	-0.0972999999999999	1.7785	-0.0333	0.51295	1.7896	0.73865	1.32205	0.6068	-0.81935	0.6905	-0.1445	-0.51045	0.69865	-0.41385	0.82845	0.21375	0.55515	0.4295	-1.0026	0.23985	-1.83665	-0.335	-0.87105	0.515	0.0074499999999999	0.79465	2.02655	-0.4193	-1.40605	2.68585	0.164	-0.6982	0.3683	-0.9163	-0.1029	0.01635	1.50495	-0.9636	0.52455	-0.48575	-0.02395	0.5995	-0.16205	1.22475	0.52285	-0.11545	1.3356	-0.9678	-0.6957	-1.8833	0.0164	1.01565	-0.2138	0.22575	-0.10145	-0.8171	1.9556	0.46945	-0.422400000000001	0.35595	2.1949	-0.2123	1.2932	-0.7572	1.00225	0.1282	0.2777	-0.3831	-0.4632	1.55805	-0.21035	-0.9191	-0.81105	-0.6246	0.43265	-0.8411	0.66765	-0.15015	-0.22425	0.04635	-0.79425	-0.3434	1.07005	-1.3651	1.1092	0.4786	-0.321	0.9635	0.8479	0.4248	0.96075	1.4264	0.39235	1.0955	0.58625	-0.2307	-1.07025	-4.39125	-0.23565	0.2635	-0.26385	0.80245	-0.68795	-0.4014	-0.6467	1.42225	0.1532	-1.742	0.09815	0.48815	0.534	0.3249	-0.15015	-0.35565	-0.70455	-1.8836	-0.04195	-0.2305	0.23835	2.50525	0.07545	1.3464	-0.79875	0.2338	2.04865	-1.07055	-0.70015	-0.6919	-0.2369	-0.7729	-0.12915	2.42375	-0.32665	-0.67065	0.6653	-0.35375	-1.54165	-0.3478	-0.3646	-0.5523	-0.47215	-0.0773	0.2514	-0.26535	0.3684	-0.54035	1.771	0.8616	0.1154	-0.60525	-0.3576	-0.38125	0.7774	1.7589	-0.3625	-0.7216	0.2582	0.36315	0.80425	-0.1922	-0.2727	-0.624	2.22005	-0.42065	-1.28955	0.0636	0.25975	-0.383449999999999	0.1619	0.3465	-0.1309	-0.34885	0.33475	0.18655	-0.29435	-0.40905	-0.80565	0.56525	-2.83055	-0.09875	-0.44225	-0.17015	-0.58165	-0.40605	0.16765	-0.4675	0.06865	-0.28255	0.07735	-0.2454	1.5763	-0.0022499999999999	0.4266	0.0748000000000001	-0.44135	-0.4455	0.04545	0.2614	0.9638	-0.3915	2.65135	0.0623999999999999	0.074	0.1615	1.7343	0.2289	-0.53975	0.05245	1.3216	2.7617	-0.09665	-0.04635	-0.4035	-1.99205	-1.3697	0.61375	-0.3372	0.2481	0.63155	-0.3956	-0.19775	-0.28675	0.0555	-0.7642	-0.9501	-0.44125	0.47685	-1.44725	-0.28425	-0.21275	0.54925	-0.64645	-0.16665	-0.28045	0.26145	0.0949	-0.00745	-0.83445	-0.1291	0.21635	-0.28	-0.3606	-1.2415	-0.48945	0.07495	-0.2986	0.2246	0.0285	-0.0225	-0.07565	-1.7466	0.12605	-0.23155	-0.188	-0.05035	0.30795	-0.0243	0.51545	-0.2284	0.24285	-0.0971	0.1153	0.29855	-0.512	-0.62055	-0.7246	0.2651	0.6387	-0.3542	-0.49865	-0.2962	2.00265	1.3029	-0.52175	-0.0356500000000001	-0.71505	-0.5543	-0.11925	0.7346	-0.38185	2.6994	0.9491	-0.24505	0.26285	0.1281	-0.47345	-0.4664	0.57035	-0.0343000000000001	-1.16925	0.13345	1.00995	-0.7078	0.91815	-0.263	0.37985	-0.388	0.403	-0.0427	0.1563	0.38715	-0.1629	-0.36305	0.12595	-4.0684	0.69475	0.7105	0.2491	-0.28975	-0.6783	0.6875	0.5563	-0.87975	0.5239	-0.7141	0.2773	0.98735	0.41505	-0.7894	0.25335	0.07735	2.7016	0.1338	-0.11815	-0.0342	0.429	-0.50235	0.7502	0.52165	0.1647	0.11235	1.33655	1.07615	0.21455	1.008	0.3721	0.0976500000000001	0.57765	0.3396	-0.53165	-0.078	-0.56935	-0.37225	0.0752	0.56675	-2.5519	-3.35085	0.1794	-0.4158	1.0284	0.22565	0.10685	1.70955	-0.6235	0.533	0.3599	0.20075	-0.07375	-0.28705	0.68475	0.27	-0.5704	0.54555	-0.53915	0.89415	0.21995	-0.1289	-0.123	0.1493	0.3454	0.0798999999999998	-0.41065	-0.7927	3.183	0.94605	2.1813	0.68475	-2.98235	1.71545	-0.18595	0.05365	0.53935	2.08535	-0.0775	-0.37075	-0.76675	0.0214999999999999	0.11855	-0.35615	0.29315	0.7289	0.1349	-4.7446	0.1707	-0.04895	0.4428	0.54515	-0.6371	-0.4489	0.3274	-0.9348	-0.1804	-0.39495	0.1665	0.2557	0.7755	1.6903	0.53915	-0.5218	-0.7562	0.2037	-2.745	-0.2505	0.0392	0.9993	-0.3212	0.51025	-0.49255	0.4332	-0.6542	0.29235	0.12915	0.65285	-1.03005	0.13585	-2.69135	-0.32355	-0.30165	-0.4252	0.24375	-0.58125	-0.45725	2.1671	0.16605	0.25915	-0.75	0.22445	-0.3902	-0.094	2.7405	-0.0012499999999999	-2.60965	0.9333	-0.3659	-1.1882	0.0789500000000001	-0.9221	0.6384	0.8641	-0.25485	-1.4529	0.4252	0.2784	0.53295	0.6927	0.57905	-0.4041	-0.00365	0.03555	0.17925	1.73	-0.2324	0.40655	0.04625	1.2355	-0.71745	-0.2645	-1.74505	-2.38595	-0.21055	-0.17825	0.02575	-0.4888	-1.4926	-0.45375	2.87385	1.0552	0.15425	-0.2729	-0.34145	0.0055499999999999	0.08305	0.7616	0.1202	0.31475	-0.9891	0.0964	-0.5497	-0.78885	0.6566	-0.02605	0.98895	-1.0242	-0.51385	-0.7896	1.4464	-0.0792	-1.7615	-0.01315	-0.03655	0.19685	-4.07	-0.6253	1.2945	2.4722	0.0463	-4.01475	0.2091	-1.04855	0.235	-0.18755	0.0348999999999999	-0.09945	2.80825	-0.3539	3.4678	-1.7379	-0.116	0.09395	0.6196	0.401	-0.47135	0.01565	-1.7484	-0.8753	-0.282	-0.13955	1.6791	-0.45305	-0.49795	-1.28075	-0.35365	0.679	0.18345	-0.8061	1.1606	-1.18815	-0.6864	-0.9944	2.78515	-0.45615	-0.32555	-0.14615	-0.58525	-0.0183999999999999	-0.4607	-0.6911	-0.32875	1.22095	-0.8265	0.11105	-0.7043	-0.7151	-0.6089	-0.37265	0.1386	0.0993499999999999	-0.15505	-0.16415	-1.31935	-0.1133	0.4019	-0.18275	-0.3607	2.99865	1.25545	-0.4549	-0.2357	-0.02835	0.211	0.7809	-0.32835	-0.4165	2.07015	-0.6867	-0.06945	-0.9469	-0.7027	1.36695	0.0169000000000001	-0.8247	-1.3967	0.6763	2.13585	-1.3326	-0.58115	-0.4642	1.3556	-0.79755	-0.41965	-0.5697	-0.0554500000000001	0.3025	-0.9545	-3.755	-0.22505	-0.9389	-0.22735	0.17945	0.51885	-0.643	-0.59885	-0.33885	1.0905	0.81695	0.74695	-0.3922	-0.1283	-0.9875	0.00515	-1.17325	-0.0912	-0.1676	-4.17165	-0.6557	-0.6006	0.1459	-0.1849	-0.4755	-0.7412	-0.31705	-0.60045	-0.10875	-0.2464	-0.29995	-0.3102	-0.564	-0.38955	-0.85645	1.54395	-0.4736	0.00295	-0.0033499999999999	-0.878	1.6827	0.7033	-0.60505	-0.6477	-0.0137	-0.26665	0.1145	0.1337	-1.21415	-1.04155	-2.26125	-0.2764	-0.0672	1.20255	-0.74605	1.63665	0.3935	0.185	-0.2757	-0.5902	-0.30475	-0.97875	0.0039499999999999	-0.1069	-0.3715	-0.01775	-0.9007	-0.1665	0.0963	-0.1152	0.2657	0.1257	-1.3242	0.5221	-0.4123	1.0312	-0.242	1.2973	0.2899	-1.6097	0.2943	0.653	-0.1035	0.3944	-1.0168	-0.1936	-0.7704	0.6267	0.2967	-0.1793	-1.0423	0.2374	0.3196	0.2638	0.0305	-0.1212	0.5517	0.0482	1.7492	-0.2141	-0.9573	-0.2586	-0.186	-1.1515	-0.1677	-0.7717	-1.6856	-1.2367	-0.1936	0.5551	-0.8106	-0.0305	-1.2817	-1.6053	2.0241	-0.4882	0.2043	0.0412	-0.1753	-0.6683	-0.253	1.7916	-0.4862	0.7671	0.5488	-0.7425	1.3805	-0.631	-0.1459	-1.0188	-0.6069	-0.0305	0.388	-0.2935	0.4801	-0.513	-0.2183	-0.2037	0.3927	-0.0469	0.136	1.5298	-1.8501	-0.2229	0.5522	-0.5234	-0.0503	-0.1775	-0.0247	-0.0826	-0.6139	-0.2222	0.3102	1.0784	-0.2537	-0.3044	0.3828	-1.2359	1.3108	-0.3207	-1.1657	0.091	0.0952	-0.19	-0.0974	0.2252	0.1289	0.2084	-0.2813	-0.7117	0.4978	1.2214	3.0409	-0.0451	0.6627	-0.8037	-0.4543	-0.7581	-1.1956	0.7711	-1.4882	-0.1735	-0.4463	-1.1167	0.0293	0.569	-1.882	0.2275	-1.5877	0.4299	0.1246	0.9842	1.3113	-1.8374	-0.4439	-0.0771	0.4524	3.1004	0.017	-0.458	0.3663	0.5832	0.5885	-0.767	-0.3881	0.3353	-0.877	-0.5934	-0.9038	0.2088	-0.1727	-0.9602	0.1449	0.548	0.3225	-0.4867	-1.1023	0.6438	0.0563	0.5676	-0.5531	-2.0951	0.0625	-1.1971	0.2114	-0.9141	0.0198	-0.0702	0.5679	1.3536	0.0491	0.4215	-0.6437	-0.4417	-0.2508	1.2119	0.9103	-0.7677	-0.475	0.2063	0.2221	0.1841	0.1445	1.0752	-0.1084	-0.3571	-1.3691	-0.303	-1.272	1.5423	0.1921	0.1329	0.287	0.2189	-0.0319	0.1194	1.621	0.9479	-1.6392	-0.4754	0.4494	1.1302	0.5717	1.5344	0.6338	0.8223	-0.1193	0.1456	2.1683	-0.7739	-0.1012	-1.024	0.2677	2.1316	1.9214	1.1036	-0.1944	-0.7086	0.2468	-0.3497	-1.694	2.1736	0.3413	2.3222	0.8877	-0.3454	0.6209	-0.6521	1.8193	-0.0118	0.6419	1.0746	0.5804	-0.5694	0.1806	-2.3685	-0.4389	0.1231	-2.0837	-0.4647	-0.5412	1.3265	0.2404	-3.1186	-0.8268	0.4598	0.5365	0.603	0.2947	-1.7258	1.7554	0.2002	-0.8582	0.4272	-0.2501	-0.6122	-0.1233	0.8947	0.1412	-0.0893	0.7052	-1.1049	-1.4937	0.3109	1.2188	-1.598	0.7233	-3.0205	-0.4087	-0.2218	-0.0569	1.3437	-0.2368	0.2428	0.0863	-0.0015	-3.6147	-0.5316	-0.4069	-0.7882	-0.0652	1.8669	-0.0145	-0.2741	0.002	0.706	-2.3465	-0.0522	-0.4899	0.171	-1.0411	1.3906	-0.1474	-1.0517	-0.3483	1.1136	0.0923	1.3007	0.3036	0.2463	-0.7777	-0.311	-2.4976	0.0847	-0.4984	-0.1803	0.2837	-0.3667	-2.0528	0.1053	2.1979	0.8378	-0.5677	0.5151	-0.0763	0.0449	0.1126	0.1825	-0.1108	0.4187	-1.1763	-0.5146	-0.19	0.2362	1.878	0.0692	0.1126	-0.5413	-0.5157	-0.0298	-1.3032	-0.9591	0.096	-0.1145	-0.1569	1.1551	2.6167	0.1553	0.0598	0.0158	0.0183	-0.4057	0.2818	-2.0514	0.0286	-0.8677	0.3348	-0.5752	-0.377	-0.3953	0.1676	-0.2	-0.5845	0.2318	0.0048	-0.5595	2.0169	0.5702	0.0464	0.0658	-0.2871	0.0396	-0.1614	0.0779	0.3009	0.5181	-0.1858	-0.5033	-0.1316	0.4287	0.3071	-0.3078	-0.2956	-0.6247	-1.5131	0.0287	-0.239	-0.0051	-1.0572	0.021	-0.0941	0.2968	0.1264	-0.7316	0.5713	-0.2267	0.2212	-0.5268	0.3449	-0.7045	-0.1544	-0.4637	-0.4722	0.3147	-0.628	0.3132	0.0984	0.1445	0.112	0.3332	0.4282	1.146	-0.4329	-0.0237	-0.2338	-0.3422	-1.4295	-0.4511	0.3427	-0.6586	-0.6202	-0.5741	0.1375	-0.2995	-0.0387	0.531	-1.3759	0.1554	-0.3908	0.326	-0.0079	-0.6523	-0.5806	-2.0312	0.2647	0.3749	-0.8527	-0.3353	-0.6489	0.3302	0.3353	-0.1368	0.6803	-0.2098	-0.9823	-0.0467	-0.1548	0.1711	-0.5496	-0.9915	-0.0828	-0.5661	0.3311	-0.9062	-0.7995	-0.5334	0.3964	-0.4553	-0.101	-0.1106	0.5228	-3.0607	-0.0572	-0.3847	0.5321	-0.0507	-0.6045	0.2507	-2.9464	-0.0535	-1.0424	-1.235	-0.9734	-0.2006	0.2882	0.1543	-1.3645	1.6038	0.0932	0.4184	0.2926	-0.0812	0.6992	-0.6511	0.4322	1.675	-0.2285	1.2805	0.6792	-0.8148	-0.4947	-2.4863	1.183	-0.6429	-0.6641	-0.3962	0.6116	-0.3097	-3.068	-0.5407	-3.5971	-0.8662	-0.9523	0.0046	-0.7552	-0.8999	1.0656	-0.2767	0.1942	0.1261	0.296	-0.7637	-0.1859	-0.5236	-2.2517	-0.4505	-1.2879	-0.4992	0.9551	0.24	0.3628	-1.0327	0.7086	-0.0988	0.1061	-1.607	-0.0441	-0.0573	-0.0696	0.3188	-1.3869	0.672	0.1566	-0.439	0.1583	-0.0066	-1.0832	-0.6571	-0.2317	0.0314	0.3822	-0.2591	0.6007	-0.3422	0.0797	0.1015	0.6349	0.3293	-0.1076	-0.3378	-0.4284	-0.6877	1.7156	-0.2346	-1.4316	-0.0324	-0.0609	0.2612	0.6644	-0.2728	0.4562	-0.1632	0.529	-3.9465	2.4865	1.1899	-1.327	0.4741	-0.9595	-1.7021	-2.1357	-0.6178	-0.6819	-0.0101	-1.1714	0.517	1.0506	-0.6899	1.0218	-2.8593	-0.4892	-0.2164	1.7111	1.5507	-0.6964	1.3159	1.577	-2.0226	-0.7222	-0.6017	0.0544	-0.709	-0.9797	-0.3471	0.5885	-0.0031	-0.0957	-0.5043	0.5934	-0.6713	0.3044	-0.3192	-0.2123	-0.2442	1.4234	-0.347	0.432	1.7861	-0.6262	0.797	-0.7298	-0.3047	-0.1507	-2.8222	-0.5049	0.6501	0.7776	0.9404	0.9225	1.1942	0.153	2.0582	-0.3695	1.5408	-0.856	1.0383	1.8032	-0.6445	-0.3351	0.1146	0.9475	0.0987	0.8578	-0.3983	-0.2373	0.1047	0.2655	-1.4309	-0.0435	-0.5449	0.2824	-0.185	-0.5639	0.1456	0.161	0.4546	-0.5622	1.6427	-1.6243	-0.7995	-0.2054	-0.3322	-0.9228	-0.2366	-0.2662	0.1841	0.3666	0.7464	-0.1226	1.366	-0.8792	0.104	0.5885	0.8779	0.5916	0.1398	-0.3525	-1.137	-0.5623	-3.0505	-0.2309	-0.3722	-2.1434	1.2639	-0.1985	-0.1634	-0.17	-0.0773	-0.0266	-0.1226	-0.2549	-0.1667	-0.2389	-0.1383	-0.1932	-0.051	-0.4	-0.1462	0.2756	0.1867	-0.0389	0.0111	-0.34	-0.5843	0.183	-0.4194	-0.0617	-0.1987	0.7187	-0.4395	-0.619	-0.0886	-0.3629	-0.0346	0.0958	-0.0244	0.4234	0.1751	-5.2089	1.3465	0.0329	-0.1025	0.03	-0.348	0.3508	-0.2011	-0.2302	-0.5601	-0.3461	0.0646	-2.2406	0.1608	-0.9781	-0.3351	-0.9301	-1.0861	-0.6314	0.2336	-0.1652	-0.0531	-0.1675	0.2228	-0.3862	-0.0901	0.0332	-0.4511	0.037	-2.9897	0.0289	-0.9998	-0.1989	-0.0339	0.2165	-0.3622	-0.1493	-0.5638	-0.0321	-0.1464	0.706	0.4621	-0.0405	-0.4725	-0.0134	-0.738	-1.106	-0.4406	0.7559	1.8659	-0.4229	-0.3035	-0.3518	-0.0106	-1.5468	-0.5024	0.023	0.0208	-0.1357	-0.1925	0.0113	-1.3159	-1.1772	-0.0359	-0.1354	-0.7299	-0.2484	-0.1085	0.3921	1.1929	0.2754	-0.0389	0.075	0.3449	0.4337	-3.9303	-0.2754	-0.1173	-0.4343	-1.7922	-0.4795	-0.0625	-0.0348	-0.6146	-1.5088	0.0059	0.893	-0.7815	0.0295	0.0753	0.0623	-0.9281	0.7173	0.2112	0.4935	0.1914	0.8221	-0.5239	-0.7838	0.2635	2.4916	1.3964	0.1297	-1.6556	1.3057	-0.3011	-0.4519	-1.7898	-0.409	0.2154	-0.4336	-0.5397	-0.9481	-0.7976	-0.8483	-1.1351	-0.5337	-0.2045	0.4868	-0.0638	-1.2277	-0.1994	1.6622	-0.5443	-1.0806	-0.073	-0.4091	0.0701	-0.0049	-1.3005	-0.0497	0.0955	-0.1026	-0.4622	0.2661	-1.4575	-0.1077	0.343	-0.3436	0.2605	0.1951	-0.9603	-0.7567	-0.2639	1.8937	-0.321	-1.1063	-1.3468	-0.4027	-0.7157	0.2206	0.3568	-1.1276	-0.7729	-0.0615	0.4849	-0.2583	0.0997	1.1778	-0.6065	-1.8152	-0.481	-0.6936	-0.3194	-0.8529	0.3434	-0.1237	1.7604	-0.1752	-0.4805	-0.7533	0.2563	0.7225	0.3567	0.6937	-0.4106	-0.1232	1.5473	0.8382	0.0564	-0.275	-0.5288	0.8759	-0.4028	-0.5321	-0.3444	0.6469	-0.3262	-0.3505	-2.6943	-0.0515	-0.5264	-0.5051	-0.3884	0.9015	0.1337	-0.2937	0.3555	-1.3949	1.1404	-1.0529	0.6794	-0.3597	-0.2201	0.0734	0.9908	-0.4437	-0.8624	-0.3784	0.2558	-1.4276	0.5333	-0.1642	-0.8971	0.967	-0.3961	-2.4327	0.8686	0.5752	-0.4067	-0.0101	0.025	-0.4058	0.5474	-0.8822	0.0043	1.0657	-2.9641	-0.0847	-0.3543	-0.1252	0.3194	-2.3314	0.2209	0.235	-0.0912	-0.0531	-0.5318	-0.4041	-0.1936	-0.0143	-0.5766	-0.1067	-0.3621	0.2921	-0.0326	-0.5367	0.5409	-2.0655	1.0028	-0.5683	-0.0884	0.0622	-0.0198	-0.4489	0.0152	-0.5889	0.2499	-2.0285	0.1633	0.172	-0.2421	0.2522	-1.1018	0.4415	-0.4262	0.528	-0.0338	-0.4652	-0.1996	0.9363	0.1612	0.4361	-0.1688	-0.0565	1.043	0.1975	-0.4907	0.2305	0.9431	-0.6715	0.0205	1.9917	0.2383	-0.3663	-0.5623	0.1171	0.1359	0.2602	0.7798	0.0449	-0.0007	-0.53	-1.1027	-0.4789	-0.3576	0.4251	0.5953	-0.146	-0.489	-0.3284	-0.7297	0.141	-1.9349	0.8326	0.2451	-0.1105	-1.3748	1.6554	-0.573	-1.4514	0.8153	0.6235	-0.3052	-0.1322	1.0613	0.5292	-0.3974	-0.8079	-0.6534	0.4503	-0.0192	0.2621	0.8035	0.3388	-0.5232	-0.2028	1.97	0.8463	-0.2289	0.2601	0.0041	0.9596	0.3594	-0.3254	-0.8067	0.0709	0.095	-0.4665	-0.1067	0.1446	0.5539	-0.2535	0.3251	0.2616	-0.3069	-0.5624	-0.3188	-0.1459	-0.1752	0.0311	1.1918	-0.6345	0.3345	0.0808	-0.4225	-1.2841	-0.3958	-0.3595	-0.0085	-1.9769	-0.0823	-0.7865	-0.2007	0.3994	1.3874	-0.1497	0.1551	-0.4248	-0.4917	-0.3809	-2.3258	0.4699	1.1618	-0.0477	-0.0577	-0.3256	-0.3826	-0.0181	-0.0711	-0.2959	-2.9516	-5.1506	2.1528	-0.6618	-1.0137	0.2265	0.9215	0.2501	-0.2514	-1.0907	-0.2828	3.7791	-0.3783	-1.2071	-1.8231	-0.4295	0.5046	0.7625	0.4055	0.4167	-0.6521	1.7037	-0.703	0.5119	-0.827	0.2739	2.7982	-1.3033	0.6644	0.4598	-0.6146	-0.5757	-0.1756	-0.3572	-0.4569	-0.32	0.4844	-0.7836	0.688	0.0881	-0.1317	-1.5597	-0.3787	-0.2587	-1.9919	0.1102	-0.0072	-0.2291	-0.2111	-0.8931	-1.2325	-0.04	-0.4561	-0.4873	0.0415	-0.7633	-0.4155	-0.4188	0.0977	-3.1876	0.4984	0.2568	0.0845	-0.8594	-0.8844	-0.982	0.6275	0.3042	-0.3582	-0.5049	-0.278	0.1155	-1.0492	0.3866	-0.5587	0.1523	0.5313	-0.3321	0.1742	-0.149	-0.8807	0.4773	0.5119	1.9142	0.4753	0.4953	-0.1037	-0.9217	-0.3609	-0.3507	-2.0745	-1.6786	0.4699	-1.0446	-5.598	-0.1337	0.331	-0.5786	0.3795	-0.145	-0.4988	-0.1707	-0.2649	-0.7398	-2.9167	1.1425	-0.3224	-0.7025	-1.3249	-8.3655	0.7851	0.0155	0.4765	-0.2372	-1.4593	0.0363	-0.3551	-1.0951	0.3489	-1.148	0.2778	-0.4468	-0.0685	-0.1319	-0.4414	-0.12	1.0856	0.0162	4.5997	-0.2641	-1.1412	0.3729	-0.9008	-0.108	-0.6565	0.2853	0.2128	-0.2917	2.4809	-1.0088	0.1589	-1.1335	0.3512	-0.0572	-1.2124	-0.4847	-0.67	0.8797	-2.1348	0.0285	-0.0992	0.0808	-0.6157	-0.7824	0.1306	0.2766	-2.2975	-0.1593	-0.584	0.1324	0.3411	-0.3969	0.1877	-0.833	-1.1653	-0.4286	-0.1423	1.2894	0.0133	-0.1511	-0.0096	0.4693	0.4497	-2.6707	-0.0971	-0.3861	-0.6716	0.468	-0.2092	-0.3361	0.0504	-0.4957	-1.0993	0.2169	-1.4634	0.0267	0.1455	-0.3135	0.7112	-0.5296	-0.6403	0.9714	-0.0281	-2.0155	-0.6636	0.2525	1.0607	-0.3748	-0.0743	-0.2248	-0.4177	1.255	0.5374	0.2288	0.2745	-7.1232	-1.5144	-0.4687	0.1284	1.0	-0.2787	-0.105	-0.6536	-0.1187	0.4453	0.7972	0.1212	-0.2841	-1.4273	0.4978	0.2033	0.1345	-0.349	-0.1727	-0.2853	-0.56	0.0246	0.5561	-0.5541	0.3056	-3.1803	0.4897	0.3139	-1.0936	0.5114	-0.7408	-0.2247	-1.1005	0.0116	-0.5497	0.744	-0.1472	0.6942	-1.2325	-0.3612	-0.0139	-0.3806	1.2365	-0.0986	0.0445	0.2001	-0.5104	-0.1119	-0.2603	-0.2039	-0.2614	0.0188	-0.2567	-0.5837	-0.805	-0.3389	-0.1368	-0.5199	0.0591	-0.0002	-0.1444	-0.6509	-0.3234	0.0226	0.1368	0.5523	0.6886	1.0143	0.4545	-1.1253	-0.7349	-0.395	0.6125	-0.4486	-0.3065	-0.1695	-0.5376	0.2904	-0.011	0.8682	-2.1424	-0.966	0.0032	0.2213	0.3131	0.2451	0.1821	-0.6406	-0.4118	1.7507	0.1882	0.496	-0.3156	0.9634	1.9437	1.6131	-0.4108	0.083	0.0166	-0.9636	-0.4188	-0.4438	-0.2092	0.5711	0.0034	-0.3824	-0.2783	2.3194	-1.743	0.3795	0.1766	-0.8202	-0.217	0.3975	-2.647	-0.5749	1.6863	-0.1468	1.2545	-0.4614	0.4795	-0.0723	-0.2726	2.9331	-1.6426	-0.7659	-0.0681	-1.1991	0.5034	1.0905	-1.0416	0.7506	0.6927	0.4335	-0.2797	0.5384	0.9882	-1.986	1.7691	0.0251	-1.5351	2.6083	0.186	-1.3308	-0.2294	-0.7116	-0.4504	1.1115	2.5395	-0.3074	-0.5869	1.5883	0.1485	1.0448	0.3417	3.8146	0.6363	-0.2872	2.8391	-4.885	0.9715	0.1481	0.1758	0.2226	-0.4587	0.5131	-0.7134	-1.2048	-0.5118	0.0911	-0.114	-0.7842	0.1543	0.9542	0.6748	-6.6852	0.9885	-0.4039	-0.649	-0.0673	-0.8251	-0.613	0.071	0.0686	-0.6822	-0.4537	0.3475	-0.2382	2.0041	-0.064	-0.1328	0.5803	-2.3365
1615_6-week	5.2931	-3.18865	-1.15755	-1.1362	0.53685	-0.748	-4.20905	0.2641	0.55085	0.17215	0.37975	-0.5274	-0.2096	0.1438	-3.29025	0.0603	0.3951	-0.90445	-0.66695	0.467	-1.8489	0.26785	0.3691	-0.80535	0.73465	-0.93625	1.2102	0.70155	1.8284	1.1051	-0.94205	0.9553	1.2479	0.8071	-0.67455	0.62645	0.406	0.6223	-0.5673	0.9899	5.78365	-0.28295	-0.96985	-0.3201	0.44805	2.0282	1.4568	2.11945	-0.0632	1.07925	0.1269	2.84865	0.84905	0.77765	-0.1257	0.31575	0.1155	0.52255	1.4772	0.58995	0.1927	1.9599	-0.07235	0.682	0.7092	0.5255	-0.83145	-0.9417	0.5096	-0.7821	-0.3745	0.65665	-0.8956	0.0503500000000001	-0.37905	5.8969	1.7427	1.45025	-0.31055	1.34475	0.6669	0.0168	0.5215	0.17965	2.43875	0.89505	-0.49255	0.26165	1.00895	-0.3533	0.2244	0.8758	0.2179	0.42485	1.18335	1.16335	-0.0341500000000003	-0.03355	1.08455	0.53755	0.14025	0.1823	0.56115	0.688	0.68805	1.01995	2.83085	0.1464	0.0498000000000001	-0.5465	0.12375	-0.8465	1.1661	0.2933	-0.41035	0.216	-0.42645	0.6478	-1.9283	0.82675	0.18025	0.22745	-1.0093	0.6816	0.25965	-0.19145	0.42835	0.55015	0.93165	0.7201	0.55775	0.1426	-0.0966999999999998	0.1405	0.58625	-0.23025	0.453	2.2205	0.5434	-0.28715	-0.69045	0.24795	0.49535	-0.4227	-0.0938000000000001	0.8825	0.21645	1.9526	0.13475	-0.2488	1.42615	1.75245	-0.76225	3.81565	1.07425	0.9264	1.53765	1.56615	0.55155	-0.44825	0.0913499999999999	0.0847	-0.0223999999999998	0.42775	0.53095	0.6959	-2.8463	-0.0282	0.9305	0.20505	4.6198	1.17345	0.9938	0.18005	-0.0839	1.65885	0.7246	0.84615	0.60285	0.512	2.16405	0.008	0.8792	0.47905	0.0954500000000001	0.3599	0.74625	-0.2096	0.22895	1.60745	-0.63125	-0.0045999999999999	0.90935	0.41385	-0.80355	1.38365	2.15695	1.0668	0.75305	-0.8429	-0.2388	2.0026	1.08125	0.6877	0.9035	0.27055	1.1558	-0.2047	2.02015	0.6749	0.38235	0.6239	-0.603	-0.22615	0.54765	0.73065	1.33145	1.11305	0.75355	0.0234	0.6816	0.29795	-0.52295	0.2219	0.7701	0.2899	-0.158	0.1332	0.72585	0.3228	0.9105	1.2478	0.5727	0.1741	0.84025	-0.72115	1.3139	-0.0252000000000001	0.1732	1.1871	1.01025	-0.1201	0.62165	0.4029	1.4077	0.85975	-0.99895	0.6994	2.72435	0.6943	0.44825	0.67905	3.16945	0.2326	0.42355	2.2284	0.15035	0.0394	1.2453	1.271	0.0158	0.05915	0.7738	-0.00885	0.215	0.2288	0.53135	0.53855	-0.49365	-0.61855	0.8125	0.53225	0.8092	0.1916	-0.10235	1.8269	0.7761	1.0264	0.4714	0.3892	-0.29095	0.58535	0.66025	1.15065	0.90405	-0.47335	0.26275	0.08235	0.8778	0.5106	1.18475	0.4567	-0.54875	0.0002999999999999	0.47205	-0.5672	-0.23465	-1.89245	0.752	-0.2684	-0.94555	0.7669	0.6681	0.3622	-0.6245	2.1041	0.21995	-0.02185	0.04185	0.57605	-0.9036	0.2606	0.0340499999999999	-0.0730500000000001	0.5739	0.2494	-0.67095	0.09645	-0.0585499999999999	0.2074	0.0178	0.7836	-1.31525	0.60385	-1.1285	-0.3807	-0.00325	0.55365	0.0055499999999999	-0.09985	0.18095	-0.3038	-0.9016	0.4577	0.13775	-0.87105	-0.0054499999999999	-1.1226	-0.546	0.0783	0.351	-0.1088	0.8353	-1.2295	0.69905	0.80945	0.28475	0.50525	-2.46915	1.3204	0.55595	1.03295	-0.5181	0.0124000000000001	-0.3348	0.2306	-0.8616	0.20615	0.31525	-0.33865	0.33065	0.4874	0.0972999999999997	0.63325	1.35355	1.06525	0.18035	0.5999	0.8027	-0.8715	0.62435	0.06255	-0.0239	0.02865	-0.17045	0.2712	0.63635	0.80595	0.12075	1.5722	-0.51955	-5.53865	-1.0306	0.272	-0.41145	0.47315	-0.2665	0.23485	0.0996499999999999	0.02675	0.44165	-0.47185	-0.13555	-0.20725	0.45535	0.20725	-0.14505	0.098	0.04235	0.5545	0.3215	-0.43435	-1.83245	-1.2869	0.67345	-0.14525	-0.38335	1.711	-0.3967	-0.16475	1.0273	0.22975	0.26935	0.9982	1.1605	0.13195	0.50605	-0.2449	0.25715	-0.0030999999999999	-0.59755	0.0162	-5.8766	0.9066	0.5482	0.05815	0.3577	0.87365	0.8001	0.9287	-1.02845	1.16375	2.17105	0.44245	0.95715	0.42985	0.89455	0.36235	-0.337	-1.92145	0.48005	0.59405	-0.0957500000000001	-0.1522	2.8778	0.33855	1.5792	0.97585	0.92	1.38625	0.36045	0.2292	-0.0806500000000001	1.78625	0.66555	0.4565	1.2396	0.5697	1.30665	0.30145	0.4275	2.25575	0.68515	-0.074	0.4372	0.4548	0.2692	1.6427	0.0552499999999999	0.88765	-0.1588	0.8745	1.3124	0.26695	0.71335	0.256	0.0551500000000007	0.53515	0.75305	-0.60725	0.97575	0.9997	2.22695	-0.0556	0.5341	-0.42675	0.3315	0.39525	0.7073	1.8266	0.6513	-0.2434	2.01415	1.09635	1.7943	-0.33865	1.55505	0.6943	-0.3253	0.9713	0.67635	0.85015	1.6729	-0.4176	0.5989	0.25395	0.7355	2.32955	0.21145	1.0035	0.90945	1.26335	0.68475	0.90005	0.07885	0.9515	-0.2793	1.65105	1.07325	-1.3416	0.57805	-0.4287	-0.9158	-0.67435	0.7698	0.5373	0.5208	1.41155	-0.16895	-0.87325	0.86045	1.50045	-0.3126	-0.621	0.0079999999999999	0.41985	0.37905	1.1348	0.0352	-0.5521	-1.6189	-0.11025	1.4072	0.1067	1.01285	0.3728	0.54185	0.60145	0.3218	3.81645	3.45865	0.8421	-0.63435	0.335	0.2194	-0.2646	-0.17465	0.34105	0.73665	-0.3606	0.4969	0.90335	0.2697	0.45795	0.4683	0.8318	0.1485	0.0972	0.39515	0.9466	2.4825	0.82085	-0.0785	2.2822	0.28605	1.6083	0.05595	0.87185	0.19375	0.61145	0.40055	0.1869	0.75135	2.25125	-0.87285	-1.15015	0.4729	0.333	0.6336	0.4764	-0.49815	2.6164	1.0785	0.0619	0.7915	0.4223	0.59305	-0.10645	0.6642	-0.76645	0.4833	0.7929	1.23855	-0.23895	1.1799	0.02685	0.5208	0.1741	0.14365	1.17055	0.2609	0.0045	-0.77415	1.5527	1.20485	0.6951	-0.18455	1.17365	0.0044	1.46165	0.5751	1.23165	1.43525	-1.22325	0.01475	0.2359	-1.3131	0.2475	1.31135	0.8818	0.3554	1.7666	-0.35805	0.16535	1.117	0.34765	-1.2776	-0.36675	0.61725	0.16985	0.01625	-0.8001	0.0033	0.4501	0.2466	0.3599	-0.1301	0.05345	0.3342	1.1451	0.61315	-0.196	-0.6873	-0.068	0.30485	0.2554	0.34275	0.4588	0.8815	-0.9421	0.13675	-0.3117	0.63775	-0.4929	0.4828	-0.415	0.0864	0.44335	1.3545	-1.4291	0.06025	0.6361	-0.3711	1.04345	-1.54115	-0.5137	1.46615	-0.1881	1.2933	1.3311	-0.4616	-0.23535	0.9387	-0.6916	0.7495	0.74265	0.19665	-0.89585	-0.79885	1.09055	0.34975	0.1027	-0.13555	-1.1441	-0.01705	1.5951	-0.10365	-0.2102	-0.66485	1.9678	0.0862499999999999	-1.7147	0.3537	0.83455	-0.598	1.1933	0.74785	0.64915	1.8779	1.1195	0.5666	0.22795	0.9438	0.0039	0.3247	0.2505	-0.51235	-0.0128	0.71555	-1.1244	-0.0079499999999999	-0.0465000000000001	-0.8113	0.0003	-1.02365	1.79635	0.8855	0.0721000000000001	0.7976	0.7164	0.60485	0.16205	0.0088499999999999	0.4511	1.0441	-0.0499000000000001	-0.29515	0.1267	-0.71565	-0.42135	0.51595	-1.27185	0.5196	0.557899999999999	-0.1421	-0.0353	-0.60635	0.06605	0.5998	0.0397500000000001	0.4996	-1.1434	0.5466	-0.14895	-0.5715	-0.06755	0.0077	0.03005	-0.70035	-0.00065	0.59405	0.1305	-4.26085	0.3202	-0.0673	0.0172500000000001	-0.30715	-0.1288	0.97485	0.44795	0.06515	0.17845	0.4762	-0.38245	0.67135	-0.4613	-1.4163	0.1826	1.9037	-2.12715	1.5704	0.30305	1.03535	0.663	-0.1106	-0.39995	-0.93775	-0.2699	0.2512	0.27235	0.64075	1.03935	0.07825	-0.0037499999999999	0.44925	-0.0720500000000001	2.86595	0.2585	0.19135	-0.56045	0.7915	0.10785	2.6084	0.27145	0.0057	0.50345	-0.1905	0.0992	0.6303	-1.13115	0.0498	-1.656	-0.5492	1.2569	0.6516	0.30285	0.6933	1.49195	-0.50245	0.8039	1.09075	0.2918	0.3113	0.16115	-0.36525	-1.17315	0.55275	0.49625	0.51975	0.6272	1.0592	1.02885	0.25885	0.5491	-0.81665	0.3074	0.57845	-0.25855	0.20965	0.2249	1.26905	1.42805	2.0605	-0.6974	0.3905	-2.1398	1.1103	0.89745	1.15095	1.2716	-0.10215	-0.46915	0.11715	0.7289	0.10175	1.24445	2.38885	0.29395	1.536	0.663	-0.1488	-0.3024	0.4424	0.88455	0.6961	0.0130500000000001	0.27245	0.253	1.2328	0.18925	0.5609	0.23935	1.1817	-0.4118	-0.2199	-0.3303	1.00575	0.0345	1.0072	0.5563	0.7847	1.53875	1.85875	-0.1665	0.74985	-0.231	0.66355	1.0679	-0.80705	1.32515	0.29805	-0.44275	0.19325	0.08	1.30885	-0.6669	1.5267	0.5624	-0.3094	0.48	1.0961	-0.7876	0.56655	1.1474	0.46425	1.274	-0.03035	0.0895000000000001	1.16285	-0.64185	1.13595	0.9269	1.24495	0.35855	0.96635	0.4982	0.2116	0.50845	0.9484	-0.1465	0.91385	1.17485	-0.8897	0.4615	-0.72215	0.85055	0.37085	0.9307	1.41575	0.3441	-0.0834499999999999	-0.42305	1.17225	0.9543	0.34865	-0.3087	1.36155	0.0329499999999998	1.88025	-0.4128	0.6279	-0.2101	0.46015	0.55075	0.35825	0.01785	0.259	0.12825	-1.52825	0.9825	-0.0542	1.3575	-0.40615	-0.1315	0.1376	2.90975	0.1191	0.41115	1.073	-0.5264	0.1847	0.84225	0.5036	-0.30785	0.6197	0.4942	0.1782	1.9577	-0.1885	0.01185	0.56015	-0.2152	-0.6638	0.6515	1.55245	0.12685	-0.37585	0.9572	-0.17525	0.463950000000001	0.1216	1.1823	-0.3543	1.34575	0.24695	0.80235	1.30175	-0.09655	-0.0039499999999999	0.68775	0.69635	0.49775	0.70345	-0.01305	-0.06625	-0.25175	0.03955	0.0681	-0.72075	-0.21825	-0.23825	-0.112	-0.4602	0.01445	0.3787	-0.0886	0.0824499999999999	0.4596	-0.50925	3.4648	1.2649	1.5461	1.70575	0.4286	-0.5208	-0.0101	0.5421	0.5068	-0.12065	0.68465	0.7516	0.2477	0.64865	0.17465	-0.334	-0.34145	-0.5543	0.21845	0.2654	0.1021	0.11475	0.829	-0.56435	0.76885	-0.1823	-0.5825	0.3816	0.68335	-0.65885	-1.38345	0.71225	-0.80505	0.43585	0.27825	0.16905	1.50785	-0.46215	0.5543	-0.54455	-0.20215	-0.9423	0.37185	-0.4342	-0.2036	-0.3071	-0.61655	0.10905	-0.4816	0.386	0.1065	-0.6736	1.61555	0.9212	-0.80785	-0.35285	0.051	1.03215	-0.10115	0.6711	-0.0609500000000001	-0.2047	-0.99125	1.5557	0.0877	0.25215	-0.6092	-0.69985	-0.0554	0.7185	-0.9174	0.4829	-0.03565	-0.1112	1.36535	0.1097	0.49185	1.35695	1.11255	0.5897	0.19435	0.7271	-0.02055	-0.492	0.801	0.45465	-0.55065	-0.3237	0.96805	0.675	0.33825	-0.0285000000000001	0.98975	-0.11705	-0.0648500000000001	-0.0304	-0.52175	0.176	0.65175	-0.3231	0.5485	0.693	-0.1779	0.14605	0.6868	-0.33975	0.48185	-5.1173	1.46125	0.0605	0.6371	1.38155	-0.1928	0.9032	0.3741	-0.09885	0.2504	-0.0228	-0.0392	1.02765	0.41905	1.5737	0.30265	-0.04685	1.3236	0.52	0.82665	1.1462	0.2158	0.0736499999999999	1.4273	-0.17005	0.3641	0.02525	-1.95845	0.09165	0.66025	1.6118	0.3537	-0.0895499999999999	0.34945	1.1744	0.16245	0.6884	-0.57745	0.53075	-0.2311	0.71215	-0.6794	-3.42125	0.6572	0.238	1.1805	0.64755	1.28355	1.37355	0.2996	0.6381	0.6348	0.44765	2.19955	-1.11785	0.65495	0.5771	-0.2521	0.57055	0.06255	-0.55665	0.64005	0.806	-0.2189	-0.1531	0.309	0.3266	-0.59775	-0.0367	0.4276	-0.10225	0.7284	0.37765	-3.51455	1.09635	0.45865	-0.73995	1.13815	1.55425	0.084	0.49155	0.14505	-1.1683	0.18345	1.39335	0.69275	0.8533	1.289	-1.6028	0.4737	1.20865	0.4082	1.17045	-0.0635	-1.2035	0.3577	0.9446	-0.0943	0.44785	0.6783	0.6157	2.0405	1.6314	0.28315	-0.4755	0.8091	0.1709	-0.152	0.7255	0.0483	0.2723	0.8442	0.45635	-0.25565	0.3517	0.3793	0.17385	0.56595	0.23835	3.59325	-0.41865	0.30645	-0.32705	-2.05095	0.1108	0.58305	-0.23165	-0.38895	0.9657	-0.22805	0.38605	-0.8915	0.41435	1.1899	0.537	1.5396	0.31605	-0.36435	0.1853	1.2814	0.4585	0.24825	0.2412	1.278	0.3879	0.89365	-1.0282	0.6824	1.1137	-0.13085	0.8178	2.39135	0.8811	0.17625	0.12415	-0.01415	1.2809	-0.4304	0.82685	0.74165	0.5239	1.04285	0.1731	0.65485	-1.59645	0.02325	0.67155	0.17135	0.0891999999999999	-0.1078	-0.34275	0.54045	1.1161	1.17895	0.89	-0.22105	0.63885	0.47205	0.3031	0.6281	1.99755	0.1262	0.1036	0.2584	0.41265	0.7354	0.31595	0.32825	-0.0720000000000002	1.82675	-0.4257	1.5455	0.1312	0.6935	-0.30205	0.44135	0.68835	-1.7756	0.4951	0.161	1.506	-0.1663	0.83925	0.5817	-0.34465	1.081	0.59425	1.017	0.82115	0.18985	-0.4356	3.0754	0.4031	0.76	-0.32965	2.2804	-0.0862	-0.80735	0.76285	-1.6614	2.8868	0.3554	1.29665	1.5563	0.11345	-0.62255	1.20445	0.82065	-0.4642	-1.01745	1.626	1.2439	0.41555	0.4037	1.4327	0.35415	0.21985	0.55455	-0.24465	0.58635	0.1121	0.8394	0.1499	0.63065	1.16565	0.3423	0.51585	0.2282	0.7401	-0.1152	0.94615	0.2795	0.34495	0.18085	0.80275	-0.16635	-1.0451	-0.4971	0.86315	0.3364	0.83945	0.82495	-0.3461	0.2154	0.49035	0.483	0.7749	0.12295	0.2268	0.40725	1.2384	-0.06395	0.2845	0.3883	0.77035	1.7567	-0.3061	-1.7127	2.1708	1.43295	0.1035	-0.03445	0.6162	0.5751	-0.04015	0.87815	0.8758	0.47055	0.0368000000000001	-1.2197	-3.5348	1.37425	1.0231	0.05005	-0.12755	0.48485	-2.6106	-0.21375	0.14005	0.4138	1.60415	0.48125	-0.2418	-0.3178	-0.3065	-0.47355	-0.17085	-0.7047	-0.2687	-4.33265	0.3726	-0.3821	-0.2431	2.6409	0.2143	-0.0873	-0.15355	0.73625	-1.30325	-0.2856	0.01575	-0.6984	-0.9246	-0.12925	-0.64245	1.23535	-0.1925	0.37965	-0.05865	0.7495	1.009	-0.6666	-2.99925	-1.0143	-0.4614	-0.78665	1.0271	0.5564	-0.36585	-0.48465	-0.25895	-0.5342	0.4357	0.67135	-0.80935	0.57635	0.3066	-0.1248	-0.3972	0.4984	0.13375	-0.21135	-0.55725	0.6397	-0.7411	0.36835	-0.2458	-1.026	-0.1228	0.1753	-0.4504	-0.296	0.9068	0.3334	0.2196	0.0722	-0.5809	1.4838	0.601	-0.8015	0.2469	-0.066	-0.2953	-0.6435	-0.1538	-0.2557	-1.2797	0.8083	-0.1309	-0.5872	0.278	0.2417	0.2164	0.8814	-0.6251	-0.8022	-0.209	-0.3705	1.1976	-0.1831	-0.4095	0.4042	0.0109	0.4789	0.205	-0.5229	-0.1967	-0.4619	1.0737	-1.5929	0.8829	0.9053	-0.2475	-0.5974	-0.8089	0.3287	0.4213	1.8573	-0.3029	-1.1806	0.6748	1.3308	0.2793	0.6148	-0.755	-0.6608	0.3038	0.0378	-0.0962	0.4251	-0.9585	0.0734	0.5415	0.1855	-0.4715	0.3732	-0.2013	-0.216	-0.1372	0.4959	-0.0859	-0.2266	-0.662	-0.0713	0.11	-0.3854	0.3382	-0.5342	-0.4429	0.0071	-0.5551	0.7515	0.3232	0.8288	-1.9585	0.2109	0.9104	-0.9095	0.9723	-0.4308	-1.0546	-0.2041	-0.172	-0.0606	-0.0028	-0.0175	-0.0393	0.8261	0.3505	-0.2006	0.0901	0.5682	-0.1026	0.0638	-2.3328	0.4533	0.4797	-0.7226	-0.9878	1.3153	0.0735	0.0764	-0.1912	-0.9725	0.2931	0.1578	-1.5919	0.4378	-1.6703	0.5752	0.4764	3.1161	0.4165	-0.7827	-0.3451	0.6785	0.7085	1.0947	0.4075	0.8166	1.6198	0.5443	0.0518	0.1637	-0.1323	0.4418	0.7385	0.6028	-0.5238	-0.1982	0.3955	-2.1712	0.8425	0.0281	-0.0711	-0.2086	-1.3289	0.1686	0.7195	0.2003	1.0197	-1.3185	-1.3122	-0.6779	-0.0231	-0.8775	-0.0699	0.1753	1.2668	0.034	-0.1935	0.2117	0.0533	-0.58	-0.3389	1.6989	1.0275	0.424	-0.1423	0.2348	1.0239	0.737	0.5414	3.5675	0.4231	-0.6952	-0.3516	1.0804	-0.3364	-0.0172	-0.4508	0.3308	0.2062	0.8205	0.1692	0.7256	1.1912	2.2016	0.2816	-0.0044	0.2949	-0.0818	-0.2006	0.3413	0.3495	0.5948	1.1388	-0.1645	0.4387	-0.6216	-0.1769	-1.4484	0.3806	1.8677	3.8345	0.5202	0.1896	-0.0542	0.7931	0.7712	-0.6647	-0.4501	0.1773	1.3479	0.9293	0.026	0.0404	0.2807	0.8301	-0.2689	1.3518	0.7057	0.3843	-0.339	-0.0498	-0.7993	-0.5716	0.5262	-0.8779	-0.9404	-1.7629	0.6639	-0.7773	-2.8782	0.9014	-0.6493	0.2756	0.3675	0.3522	-1.869	1.238	0.8017	-0.9643	-0.6397	1.7456	0.184	-0.1212	0.3884	0.5137	-0.2804	-0.7071	-0.1065	-0.2637	-0.1396	0.0985	-0.9274	-0.0743	-2.7419	-0.0559	0.3258	0.5172	1.1934	1.1912	0.174	0.1505	0.5678	-1.699	0.3833	-0.3377	-1.4752	-0.2854	1.246	-0.4574	-0.8048	0.0412	2.2969	-1.919	-0.381	1.8122	0.6566	-0.6338	1.8163	-0.1885	-1.0113	0.0091	-0.3864	-0.451	-0.4432	-0.1496	-0.2782	-0.6644	-0.4494	0.9633	-0.528	0.0123	-0.2563	0.3271	0.7307	-0.9934	1.0386	0.9432	0.3345	-0.6358	0.5884	0.2042	-0.707	0.4422	-0.0032	-0.2553	0.6423	2.0934	0.1906	-0.4032	-0.3762	0.5299	-0.2116	-0.373	-1.9446	-0.1466	0.3204	-0.7617	1.4107	0.552	-0.7882	-0.5512	1.5837	2.3831	0.2846	-0.7741	-0.276	0.0563	0.1626	-0.2553	-0.1706	-0.234	0.5242	0.6529	0.1034	-1.0296	-0.2454	-0.0202	-0.1436	0.0525	1.2987	0.2057	-1.3151	0.7536	-0.1782	-0.2888	-0.8341	-0.5428	0.2945	-0.5296	-0.2642	-0.225	-0.3201	0.2437	0.0727	0.6604	-0.5213	-0.3739	0.1893	0.0239	1.123	-0.3718	-0.2977	-0.2706	-0.9944	-0.4704	0.6175	-0.3637	0.9406	0.4553	-0.2744	0.6969	0.0404	-0.2469	0.0932	-0.3527	0.8166	0.5684	-0.5266	0.0434	0.2256	0.4708	0.3639	-0.4014	1.1322	0.3029	-0.3009	-0.0878	-0.3547	0.8503	0.19	0.7246	0.1207	0.4964	0.4842	0.0169	0.0057	0.5317	-0.1769	-0.1025	-0.059	0.1657	1.9974	-0.5465	1.5024	0.3157	-0.0832	-0.5027	0.4083	-1.0435	-1.3815	0.4654	-1.5003	-0.9106	0.4902	-0.6032	-0.1646	-0.046	0.0824	0.8964	0.2169	0.0226	0.1394	0.7811	0.3902	0.8441	1.3034	-0.3455	0.6014	0.3144	0.675	0.589	0.2717	0.13	-0.1593	0.0656	-0.8405	0.2177	-1.6704	-0.7317	-0.2062	1.5658	0.1379	-0.4958	0.8772	-2.6802	0.9097	-0.7585	0.5192	-0.3037	-0.5832	0.0832	-0.2878	3.5959	-0.0434	-0.3748	-0.092	2.3473	-0.1279	0.9981	0.1716	0.0326	1.3582	-1.3835	0.1367	0.6627	-0.7301	-0.6429	-0.6147	1.3147	-0.6795	-0.2328	-0.4238	1.0781	-0.859	-2.6808	-0.0499	-1.5269	-7.9575	0.5492	-0.8513	0.5234	0.5349	-0.2461	0.3007	-0.1038	0.5586	0.7449	-0.0626	-0.2496	0.54	-0.3437	0.2526	-1.9061	0.7379	1.1961	-0.2162	-0.2748	0.2897	0.4675	0.2244	1.3873	-0.4221	-0.1987	-0.2413	0.4261	0.6452	-0.4564	0.9466	-0.1113	-0.2289	-0.4827	-0.1828	-1.1822	-1.0191	-0.376	-0.1882	-0.0289	-0.9097	-0.3363	0.9817	-0.2561	-0.3126	0.0239	-0.2809	0.012	-0.7008	-0.1308	1.1266	0.6626	0.2603	-2.4973	-0.0539	-0.9987	-0.7062	0.1869	-1.0421	1.7978	1.2882	-0.4752	-3.7311	1.0789	-0.9165	-1.1487	0.2544	-0.5439	-2.3254	-1.3977	-1.2138	-0.5984	-1.5303	0.1552	0.092	1.7511	0.0901	-0.4529	-2.7658	-0.8244	-0.7021	0.3006	0.437	-0.4357	-0.583	-0.2331	1.3635	-0.3446	-0.4692	-0.0552	-1.445	-1.4193	0.2735	-0.0369	-1.7711	-0.5635	-0.5039	-0.2206	-0.6655	0.337	-0.5559	-0.0807	0.0294	-0.6755	-0.727	-0.0906	-1.076	-0.878	0.1164	-0.7962	-0.7718	0.1803	-0.6098	-1.1552	-0.0283	0.3563	0.6478	0.4126	0.5167	0.1971	0.2709	-1.2695	0.0342	-1.4945	0.9668	1.3689	1.353	-0.0394	0.5119	0.0008	-0.0882	-0.0438	-0.2166	0.3642	0.4372	0.1721	-0.3247	-0.1998	-1.0419	0.0723	0.3042	-1.5245	-1.0868	-0.0171	-0.0279	-2.0534	0.2772	-2.4297	-0.8026	-0.3227	0.2058	-1.5137	0.2427	-0.5942	0.4265	0.0693	-0.1172	-0.7922	1.0184	0.0362	-0.0641	0.1754	1.0426	-0.2358	-1.3716	0.2671	-0.5494	-0.3532	-4.7759	-0.1124	-1.0244	-1.4553	-0.3936	-1.2066	-0.4519	-0.5657	-0.2898	-1.0872	-0.4603	-0.3876	0.1316	-0.396	-0.5352	-0.5532	-0.425	-0.0112	-0.4291	-2.0867	-0.2402	-0.5664	-1.1742	-0.4986	-0.8981	-0.4429	-0.8062	-0.5345	-0.6224	-0.6677	-0.4394	-0.8457	-0.4628	-0.4902	-0.8707	-0.7982	-0.2921	0.3602	-1.1184	-1.4659	-2.5392	-2.1	-0.1466	0.1277	-0.7348	0.2624	-0.7292	-0.9071	-0.9021	-0.3763	-0.6158	-0.1375	-0.698	-2.8544	-1.0402	-1.2765	-2.2713	-0.1402	-0.3196	-1.2503	-0.6036	-1.1067	-0.7805	-0.552	-0.4314	-0.9165	-0.783	1.8119	-3.4696	-0.3778	-1.1999	-0.5632	-0.7777	-0.1177	-1.0421	-1.0617	-0.8793	-0.9253	-0.2474	0.3419	0.2998	-0.5269	-0.5298	-0.1407	-0.6497	0.1771	0.2386	0.886	0.4579	-0.3884	-0.806	-0.0316	0.2638	-0.681	-0.3677	-0.0406	-0.3483	-0.0774	1.2536	0.641	0.2285	-1.4796	0.0698	-0.1388	-0.1853	-0.8539	-0.501	-0.1367	-2.0984	-0.5569	0.3458	0.0649	-0.4985	0.3035	-2.5023	-0.1965	-0.752	0.0724	-1.635	0.0483	0.5179	0.5422	-0.2133	-2.6855	-0.3393	0.2559	-0.2008	-0.2372	-0.4473	0.8687	-0.3631	0.2312	0.1137	0.503	-0.1932	0.8342	1.2831	0.7446	-1.2338	0.0565	-0.6065	-0.4699	-1.2423	-0.8314	-0.0871	-0.0216	0.081	0.1696	4.6385	0.4754	0.249	-0.5885	-0.3129	-0.0376	-1.1863	-0.789	1.1949	-0.6727	0.0381	-6.0243	-0.0154	1.6865	0.3065	0.6425	1.1178	-2.0236	-1.8705	-2.0902	0.9037	-0.5771	0.0048	-0.1693	-0.8948	0.1003	-0.7464	0.2782	0.4313	0.9537	-0.1539	-0.4091	-0.0805	-0.2102	0.3588	1.0208	-0.4194	-1.1692	-0.4786	-0.1905	-1.0076	0.2323	0.1181	-0.6315	0.1455	0.4899	0.155	0.1975	0.1979	0.1208	-0.6092	-1.6941	-0.853	-0.8176	-0.0243	0.0522	-0.0053	-0.3369	0.931	0.2401	-0.1101	-0.4809	0.0174	-1.0583	-0.4548	-0.3425	1.5244	0.387	-0.3894	0.9228	0.2385	0.3057	-0.4562	0.1506	-1.0128	-0.5631	-0.0949	0.2478	-0.3577	1.6591	-2.2438	-0.6959	-0.8988	0.0513	0.1284	0.3441	-6.9633	0.2097	0.247	-1.0275	1.2063	-0.8598	0.2592	0.1999	-3.0844	0.1982	2.1142	-0.3147	-0.6893	-0.3	0.8498	-0.0275	0.0169	-0.138	-0.1153	0.5923	0.8961	-0.5632	0.4539	0.8889	-1.9767	-0.164	0.2631	1.0146	1.3089	1.2725	0.2029	-0.0777	-1.1262	0.678	-0.2468	-0.3373	0.1781	-0.7532	0.4951	-0.1069	-0.1801	-0.1423	1.4112	0.1791	0.3001	-0.3699	-0.3854	0.115	0.6262	1.5701	0.3282	0.0287	0.4902	-1.6812	0.8268	1.1469	-0.3855	-0.0106	0.7323	0.1087	0.3957	-1.1853	0.3918	-0.7492	-0.2579	0.0025	0.0794	-0.2713	-1.0828	0.4796	0.0345	0.4981	1.0421	-1.6386	-0.0033	-0.6289	0.4524	-0.3052	-0.1106	-0.5003	0.4682	-0.1824	-0.5174	0.4107	0.7301	-0.6707	0.3815	0.9998	-0.5122	-0.1555	0.2692	0.0959	-1.5483	0.6785	0.8235	0.1431	-0.0379	0.5873	0.7522	0.2504	0.3699	0.7751	1.1137	-0.0193	0.3736	0.1808	0.0097	0.6365	0.1784	0.4596	0.024	-0.1989	1.3918	0.7667	0.2101	-0.7024	-3.6233	-0.2304	-0.5486	0.3215	-0.1722	0.3834	-0.0578	-0.304	-0.5854	0.2165	-0.0092	0.6224	0.6353	0.2338	0.2239	0.1436	1.1535	0.6691	0.1768	2.0202	0.5155	1.0069	0.4404	-0.1942	-0.5458	0.8989	0.6026	0.1923	0.5262	-0.291	0.2571	0.4198	0.2069	0.3961	-0.0847	-1.5187	-0.1485	0.063	1.1271	-3.0242	0.9166	-0.432	0.2718	-0.3545	0.7366	-0.1581	0.1172	0.1444	-0.0461	-0.7242	0.8899	1.1448	-1.0851	-0.0386	0.2349	0.8417	-0.2902	0.7793	0.0203	0.0767	-3.2752	0.4779	0.9573	0.0465	0.0559	0.3751	0.3034	0.7034	0.0535	-0.4784	-0.4219	-2.7838	0.2313	-1.4934	0.4085	0.7758	0.9027	0.4745	0.4277	-1.0015	0.3292	1.7855	0.3739	1.3969	-0.5546	-0.2118	-1.3483	-0.8773	1.2737	0.2499	0.5588	-0.1935	0.1175	0.0744	-0.5145	1.3691	2.2493	-0.31	-1.3717	1.4504	0.5112	-0.1448	-0.0326	0.1133	-0.4155	-0.0729	0.8225	-0.5745	-0.1418	-0.1332	2.2408	-1.0432	0.1549	-0.7546	-1.0621	-0.4407	0.2816	-0.0028	0.458	-0.293	0.0675	1.0688	-0.1321	-0.2071	0.1463	-1.0099	-0.6177	-0.1939	0.5426	-2.8835	0.3013	-0.4793	-0.7311	-0.4436	0.7134	-0.246	2.1666	-0.2387	0.4523	-0.049	-0.6784	0.0268	0.4296	-0.1681	0.6336	0.7437	0.378	0.2027	-0.0975	0.4036	0.1765	-0.4761	-0.4081	-0.9852	0.591	-0.5431	0.5003	-0.6096	0.038	-0.5026	0.4347	0.0309	0.0053	0.4397	-0.1422	0.144	0.5483	-0.6935	-0.4878	-0.5671	-0.1427	0.4366	-1.3352	0.9431	-2.354	-0.2393	0.8146	-0.6695	-0.3673	-0.998	0.6791	-0.0128	-0.4475	-0.1746	-1.4316	0.4528	-1.1713	-0.3432	-1.3301	-0.0806	-0.3482	0.832	-0.0125	0.3459	-0.1224	-0.3487	0.0621	-0.0186	-0.1526	-0.649	-0.4842	0.2373	0.0581	0.218	0.0616	-0.0599	-0.2742	0.0711	0.6949	-2.0266	0.0851	-0.6369	-0.1771	0.1527	-0.8969	1.3054	-0.2287	-0.5487	-2.3201	-0.3867	-0.7352	0.5991	-0.2864	-0.5045	-0.663	-0.2232	-2.2438	-0.3653	0.0073	0.3659	-0.9216	-0.8002	0.0292	-1.2375	-1.0092	-0.4063	-0.3094	-1.453	-0.1383	-0.8699	0.2397	0.7415	0.0437	-2.8432	-0.0838	-0.1631	-1.4995	-0.0922	0.4104	-1.0189	0.6403	-0.1863	-0.8614	0.0636	-0.3814	-0.316	0.1508	-0.0563	0.3453	-0.3954	-2.5534	0.747	0.2686	-0.9552	1.2829	-0.1627	-0.3886	0.9908	-1.0797	0.9259	-0.5378	0.5284	0.285	0.7002	0.1118	-1.5567	-0.5853	-0.5553	0.085	-0.2807	-0.3433	0.1672	0.4415	-0.2414	-0.7068	-0.084	0.7262	-1.0993	-1.3399	-0.16	0.2269	0.3861	0.0745	-0.0509	-0.1112	-0.1903	-0.6551	-0.5	0.4175	0.5304	-2.7171	1.3715	0.2895	0.3183	0.707	-1.126	0.151	-0.4304	0.21	-0.1754	-0.3465	-1.0898	0.3818	0.608	0.3905	-0.3167	0.0241	1.0026	0.2261	1.2909	0.1058	-0.4413	-0.5925	0.3707	0.9782	-0.426	0.2534	0.1568	-0.0607	0.2395	-0.1503	0.2325	0.2918	-0.3278	-0.2175	0.1957	-0.7302	0.2038	-0.2351	0.6091	0.9936	0.5904	-0.4279	0.2628	0.5024	0.3777	0.0472	0.6477	-0.5888	0.07	0.679	-0.4525	0.2506	0.0055	0.8787	-1.2611	0.0884	1.2605	0.0167	0.77	0.2605	-1.7321	-0.2684	-0.3954	1.329	-0.3248	-0.3613	0.4317	-0.6859	0.727	0.8459	-0.9397	1.3719	0.5471	0.0537	0.0618	-0.0284	-0.3496	0.646	0.1182	0.1542	0.2959	2.4222	-0.9918	0.1812	0.464	0.9621	0.6	0.3733	-2.5735	-0.954	4.1591	0.493	0.0449	-0.055	1.2938	1.1871	0.3385	3.0006	-1.8989	-0.425	0.6075	-0.4957	-0.2199	0.1356	-0.1472	0.657	1.1109	0.2443	-0.44	-0.2013	0.8769	-0.8184	0.3023	-0.0216	-0.2407	0.9679	0.3145	-0.7569	1.0168	0.5111	-0.0683	0.8374	2.0431	-0.2343	-0.0388	1.7088	-0.7692	-0.0194	0.5569	0.8626	1.1748	-0.1283	2.8427	0.6536	0.128	-1.3342	0.1329	-0.2309	0.5842	0.0569	-0.391	-0.0028	0.2941	-0.1772	0.2447	0.4453	-0.2298	0.7679	0.3747	-2.6721	1.1599	-0.1086	0.0367	0.7183	-0.128	-0.1232	-0.0576	-0.717	0.1614	0.0605	0.7441	0.5073	2.0207	0.0244	0.3389	0.0421	-1.3494
1615_Baseline	4.8898	-3.39125	-2.58975	-0.6654	0.35055	-0.0700999999999999	-0.20225	-2.7596	-0.50175	-1.42285	-0.52175	-0.4273	0.1978	0.4759	1.55155	-3.9497	-0.0788	-1.55465	-0.60845	-0.5773	-1.6118	-0.68625	0.3249	-1.17915	-2.35815	-0.79525	-0.2828	0.94205	1.1874	1.0098	-0.18035	-0.2105	-0.0117999999999998	-0.1828	-0.85295	1.57875	0.3856	-0.0524	-0.4761	-0.0345	8.68065	-0.53185	-0.65575	-0.6757	-0.39905	0.7783	-0.3309	2.46735	-1.0024	0.25495	-0.5474	-1.02535	0.86775	1.21575	-0.6888	0.14985	-0.579	0.0063499999999998	1.0245	-0.13505	0.3045	-0.2542	0.63665	-0.0376000000000001	0.423	-0.6183	-0.61195	-1.7612	0.1022	-1.1392	-0.1645	-1.37555	-0.6206	-0.08725	-0.34655	6.1425	-0.4291	1.21745	-0.81005	1.00165	-0.1655	0.0261	-0.2549	0.11885	1.02555	0.62425	-1.18295	0.67095	1.21895	-0.126	0.2452	1.8868	-0.3658	0.07925	0.82875	0.63695	0.87525	-0.34105	0.53045	0.0597499999999997	0.14925	0.4769	-0.23575	-0.5244	-0.31625	0.07905	1.48755	-0.0407	-0.5527	-0.7528	-0.20475	-1.2126	0.0055999999999998	-0.6148	0.08915	-0.4302	0.63335	-0.0889999999999999	-2.1905	-0.19135	-0.31955	-0.02695	-1.797	-1.6655	-0.29215	-0.0934499999999999	0.21545	0.30105	0.0786499999999999	-1.1051	0.62145	-0.9055	-1.8328	-0.6308	1.18795	-0.97235	-1.0852	2.7699	0.0051999999999998	-1.13045	-1.25165	0.22215	0.47725	-1.3777	-0.925	0.0259	-0.14255	1.2102	-0.69195	0.7883	-0.31315	0.46845	-1.50845	-0.0878499999999995	-0.86015	0.0802999999999998	2.21485	0.78535	-0.20955	-0.81395	-0.87375	0.17	-1.0144	-0.56885	0.87245	1.0076	-3.0635	-1.1703	1.4453	1.11105	2.4523	-0.05255	0.4115	-1.90415	-1.0189	1.80235	-1.7131	0.89245	-0.53675	-0.0221	2.68935	-0.2082	0.4958	-0.20995	-0.0955499999999999	-0.2398	-0.25355	-0.3693	-0.29045	-0.13595	-1.79265	-0.3359	0.40285	-0.34075	-1.16445	0.78085	-0.15305	0.118	0.23765	-1.0787	0.7645	0.9394	0.60235	-0.4358	0.3716	-0.20005	2.0392	-0.422	1.18745	-0.6943	-0.78745	0.0814	-1.7061	-1.00295	0.48895	0.30695	0.58165	-0.10675	0.31295	-0.6836	0.0825	-0.46315	-1.46755	-0.3819	-0.262	-0.4315	-0.8064	-0.2064	-0.50275	-0.5522	0.3046	0.1764	-0.1077	-0.5423	-0.01755	-1.15955	1.3899	-0.6171	-0.6814	0.374	-0.21625	-1.3265	-0.83375	-0.689	0.7065	-0.93185	-1.39345	-0.0210999999999999	2.58875	-0.5788	-0.08605	-0.0176499999999999	1.53195	-0.6877	-0.29845	2.4971	-0.43215	-0.9128	0.3992	0.7052	-0.4018	-0.79895	-0.243	-0.34925	-0.3868	-0.5218	-0.06595	-0.27705	-0.58775	-1.19675	-0.853	0.0031499999999999	-0.1413	-0.7656	-1.11505	1.1506	-0.8349	0.767	-0.1922	-0.2934	-1.14165	0.61225	-0.27875	0.68955	-0.16275	-3.01455	-0.38665	-1.18755	0.9682	0.0095	0.98175	-0.111	-1.68765	-0.6052	0.37285	-0.9615	0.21235	-2.32955	-0.4266	-0.7943	-1.18195	-0.6792	-0.8827	-0.4692	-1.1339	-0.4614	-0.27085	-0.34665	-1.04395	0.66065	-1.3002	0.2301	-0.56595	-0.38815	0.1672	-0.7022	-1.09635	-0.24275	-1.50655	0.0647	-1.343	0.2526	-2.41035	-2.17395	-1.6452	-1.3282	-0.49245	-0.03545	-2.34045	-0.72825	-0.44355	-0.5714	-1.5617	-0.4499	-0.94195	-0.95815	-0.16585	-1.8813	-1.062	-0.2064	-0.5449	-0.8674	0.4526	-1.7364	-0.46975	-1.11485	-0.46355	-0.51185	-3.62315	-0.1103	0.15565	0.22025	-1.5796	-0.5119	-2.4672	-1.2041	-1.4388	-0.87355	-0.56375	-1.11795	-0.49335	-0.2447	-0.253	0.25895	0.32175	0.34515	-1.74905	-0.3871	-0.2619	-0.4206	-0.04905	0.35415	-0.1167	-0.42495	-0.49375	-0.3702	-1.64335	-0.40585	-0.54025	0.0337999999999998	-0.42955	-5.16135	-0.8459	0.4587	-0.13305	0.10925	-0.8723	0.01755	-1.51085	0.38005	0.29065	-0.54835	-0.83415	-0.68045	-0.0252500000000001	-0.51305	-0.63945	0.877	-0.37745	0.1257	0.0478	0.13735	-0.89185	-1.6215	0.12885	0.02545	-0.66575	1.5434	-0.7745	0.84835	0.6349	-0.10705	0.06825	1.1233	0.1734	0.51865	-0.54005	-0.0428000000000001	0.45465	-1.0609	-0.48475	0.0477	-7.5579	-0.5827	0.3931	0.67355	0.3518	0.56575	0.3201	0.8839	-0.56075	0.13365	1.48495	0.81045	0.50855	1.18775	-0.13115	-0.36795	-0.338	-0.46075	0.33695	-0.06635	-0.60145	-0.1573	2.8559	-2.00935	-0.2333	-0.04655	0.6444	0.19935	-0.99545	0.3385	0.01995	1.71395	-0.17585	-0.4669	1.9593	0.4103	0.66225	0.48665	-0.4991	2.17675	0.03665	-0.791	0.209	0.4589	-0.3623	1.4066	0.19895	1.29155	-0.5325	-1.0554	0.6497	0.23235	0.91595	-0.2	-0.28805	-0.22205	0.46735	-0.74065	-0.12425	0.6915	-0.93295	0.4099	0.3809	-0.52895	-1.0645	-0.26955	0.2745	0.5347	0.3856	0.0685	2.06765	0.95575	1.1917	-2.90275	0.72615	0.1917	-0.6793	1.4843	0.34425	1.10635	1.6868	-0.74	-0.3727	-0.45195	0.5458	3.15895	-0.11485	-0.0841000000000001	0.70985	0.30655	0.25485	-0.44615	-1.09505	-0.1029	-1.5641	0.90285	1.64325	-1.2949	-0.17755	-0.585	-0.6349	-0.02675	0.3377	0.8302	-0.1823	1.60445	-1.02855	-1.28875	1.34185	1.03565	-1.2287	0.3506	-1.3443	1.20035	0.35605	0.9271	-0.5962	-1.9077	-2.6592	-0.91115	1.4733	-1.6959	0.95015	0.6181	-0.20045	-0.68245	-0.3287	2.86585	1.95575	-0.0501	-1.75265	-0.9745	0.4944	-0.3897	-0.65805	-0.47875	-0.98075	-1.452	-0.3639	-1.20505	0.3505	0.30715	-0.22	-0.11	0.7261	-0.0241	0.32885	-0.1235	0.9	0.90955	-1.3673	2.6754	-0.16775	1.7384	-0.64905	-0.63645	-1.29845	-0.79565	-0.38275	-1.0688	-0.36685	1.00685	-1.63585	-2.04225	0.5651	-0.4027	0.7174	0.5506	-0.84225	2.9096	0.8676	-0.6032	0.2743	-1.434	0.75025	-1.11865	-0.5409	-2.35125	-0.1298	-1.0888	1.15895	-2.05735	-0.1707	-0.04635	-0.3764	-0.6216	-1.31935	1.08655	-1.5854	0.4992	-2.21675	-2.5917	0.50015	-0.3713	-0.59535	0.62755	-1.9665	-0.31865	-0.3076	0.50095	-1.29235	-1.25035	-0.49415	-0.1421	-0.5565	-0.6145	1.38615	0.3796	0.7034	0.3008	0.0809499999999999	-1.58545	-0.6416	-0.38755	-2.6937	-1.43485	-0.09825	-0.80565	-0.86875	-1.8449	-1.3563	-0.7611	-2.6177	0.1192	-0.819	-1.02795	0.0585	-0.6858	-0.34215	-0.9681	-1.3001	-0.7572	1.36135	-0.9137	0.03965	-0.228	1.2677	-1.7797	-0.74425	0.4689	-0.47945	-1.2673	0.4794	-0.861	-0.8233	-0.20225	1.8605	-1.8843	-1.01275	0.1323	-1.4187	-0.32155	-2.05155	-1.131	1.95155	-2.3898	0.527	-0.645	-0.443	-1.13405	-0.3873	-1.0012	-0.2177	-0.65215	-0.68785	-0.83655	-0.98755	0.92855	-0.45905	-0.6026	-1.58465	-2.1707	-1.30725	0.8485	-0.35955	-1.3416	-1.12595	1.4518	-0.69075	-3.3298	-1.263	-0.36965	-0.2702	-0.5682	0.20865	1.15215	2.392	0.5301	0.0816	-0.39715	-2.3607	-0.6403	-0.3111	-0.7818	-2.14505	-0.5859	-0.87385	-1.9036	-0.90425	-0.9929	-1.6062	-0.8721	-1.54075	0.83585	0.8387	-0.768	-0.1276	0.1323	-0.37325	-0.95845	-0.51155	-1.1694	0.4272	0.6461	-1.20665	-0.0214000000000001	0.03825	-1.06835	-0.62665	0.22295	0.1396	0.550599999999999	-0.3485	0.1284	0.52365	-0.13545	0.2711	0.11145	-1.6041	-1.3992	-0.0682	-0.13895	-1.7977	-0.13425	0.0556	-0.89975	-0.25895	0.30825	0.83725	-0.5403	-0.77665	-0.4057	-0.0048	-0.04245	0.19415	0.2267	-0.26235	-0.98385	-1.01045	-0.23435	0.3813	0.45695	-0.11475	-0.9802	0.5837	-0.3833	1.31	-2.41205	2.9275	0.31705	-0.43825	0.4846	0.0334	-0.28015	-0.69605	0.1613	0.2352	-0.11695	0.15675	0.99255	0.09345	0.18185	-0.77405	0.20975	3.36235	0.0829	-0.18375	-0.12205	0.5589	0.91375	2.0581	0.66315	-0.2405	-0.23265	-0.0114	0.5765	-0.7547	-1.47775	-0.3129	-2.2124	0.2341	1.3786	0.9383	-0.12235	0.5501	1.52665	0.03045	0.5393	0.41055	0.4561	0.4112	0.52085	-0.34055	-1.18835	-0.11235	0.36495	0.36665	-0.5926	-0.8917	1.00865	-0.49205	0.0513	-1.09035	0.8165	-0.20915	-0.56945	1.04915	-0.9277	0.16365	1.17965	1.9562	-0.7364	0.709	-2.1649	0.5925	0.86555	2.19305	0.1001	-1.11885	-0.74785	0.72385	1.6124	0.01115	1.84585	-1.00755	0.00745	0.7199	0.1571	-0.825	-0.149	-0.7366	1.10725	-0.4492	0.26565	0.14675	0.249	1.3879	0.14185	0.269299999999999	0.50045	1.6939	-1.6011	0.5727	-0.4181	1.00855	-1.0345	0.0271999999999999	-0.536	-0.6043	3.52795	0.88355	-0.9198	-0.27375	-0.6556	0.34695	0.2598	-1.13735	1.34785	-0.44355	-1.18215	-0.53705	-0.1263	1.71775	-1.5701	1.2065	-0.1906	-0.0905	0.6204	0.7931	-1.4826	0.46815	1.8467	-0.36485	1.1784	0.12815	-1.3584	-0.96905	-1.50355	0.64845	0.0055	0.92665	0.36425	0.20895	0.4632	-0.6987	0.72875	0.3599	-0.5957	1.13625	0.69715	-1.0605	1.8237	-1.65835	0.30385	0.35325	0.1041	-0.15805	-1.4845	-0.47145	-2.37845	0.96445	0.2754	-0.25405	-1.1143	2.36985	-1.61545	0.45255	-1.1567	-0.5915	-0.7708	0.14995	0.83465	-0.61015	0.02595	-0.0155	-1.59055	-2.18225	0.1669	-0.9289	-0.5629	-1.14955	-0.9211	-0.215	1.36825	-1.119	-0.86005	1.0224	-0.6685	-0.0836	-0.43175	0.3043	-1.08025	-0.6211	-0.239	-0.4312	3.3768	-0.7366	-0.31645	-0.0002499999999999	-0.8503	-1.447	-2.817	2.04645	-0.31165	-1.25395	0.7688	-0.80845	-0.0400499999999995	0.0941	0.9229	-1.2611	0.13655	0.0097499999999999	-0.79165	0.10935	-0.99125	-1.41775	-0.61805	-1.28955	-0.49905	-1.28555	-0.91875	-1.07255	-1.02255	-0.52845	-0.8258	-1.09885	-1.66315	-0.57695	-1.101	-0.8832	-1.62445	0.2199	-1.7919	-0.91355	-0.7057	-0.39715	2.3759	1.6404	0.7721	1.12985	0.4033	-0.6211	0.4349	-0.197	0.1881	-0.75605	-0.05105	1.1265	-0.0651999999999999	-0.16575	-0.16255	-1.1481	-1.84345	1.6145	-0.96475	0.0435	0.5419	-0.54195	0.0735	-0.86865	0.04725	-0.3557	-1.361	-0.4885	0.32815	-1.33135	-3.03645	0.34615	-1.04205	0.45175	-0.67485	-0.28265	1.40675	-0.50345	-0.7226	-1.53205	-1.17405	-1.468	-0.39375	-0.8637	-0.7763	-1.1002	-1.85175	-0.20915	-0.9954	-0.1733	-0.2488	-1.149	0.25545	0.5933	-1.19935	-1.77725	-0.6232	-1.25415	-1.41325	-0.0857000000000001	-0.50135	-1.2483	-1.09355	0.7881	-0.3499	-0.47625	-2.3374	-2.06645	-0.4459	0.1138	-1.4733	-0.2004	-0.88595	-0.2524	0.66375	0.0958	-0.55825	0.58695	1.79305	-0.2763	-0.52045	0.7744	-0.57935	-1.312	0.345	-0.11755	-1.18205	-1.8746	0.33075	0.0188	0.06265	-0.3369	-0.71885	-1.25835	-0.42135	-0.0120999999999999	-0.32735	-0.1192	0.25145	0.1187	0.5176	0.1979	-0.738	0.29515	0.566	-0.83725	-0.0176499999999999	-5.1828	0.94675	-0.552	-0.1579	1.00155	-0.2037	0.8048	0.574	0.15715	0.076	-0.3613	0.5318	-0.38705	0.84585	-0.2204	-0.21705	0.12715	0.7781	-0.0199999999999996	-0.26585	0.2297	-0.1321	-0.49145	0.4743	-0.59485	0.5077	-0.0535500000000001	-0.97505	-0.02195	0.20895	1.2565	2.1888	-0.46345	0.28205	0.5351	-0.15775	-0.3138	-0.33365	-0.40755	0.2931	0.26705	-0.7465	-3.09265	-0.335	0.4804	0.8486	1.33805	0.50655	1.00825	-0.094	-0.5692	0.698	0.72825	0.99435	0.40885	0.30925	0.3814	-1.1207	0.23615	-0.11035	0.10265	0.58495	-0.6784	-0.4318	-0.2602	0.4279	0.0792999999999998	-0.30975	-0.8054	0.4868	-2.32715	0.1782	0.49525	-2.55035	1.77015	0.52715	-0.52405	-0.18695	1.87375	-0.3345	-0.10745	-0.49735	-1.6405	-0.68045	0.75715	-0.91515	1.0593	0.3999	-5.4276	-0.6335	-0.79145	-0.3134	0.81045	0.1536	-0.4614	0.1698	-1.842	-0.2604	0.16675	0.0098999999999999	-1.1114	-0.5181	0.3492	0.34475	0.026	0.2293	0.6986	-0.7496	0.1267	-1.7808	1.1699	1.4838	0.70095	-0.10205	0.0123	-0.3093	-1.36655	0.81705	-0.06595	1.99555	0.52525	0.0521499999999998	0.0675499999999999	-2.59325	-0.5886	0.18665	0.51555	-1.34235	0.687	-0.43305	0.35285	-1.4481	0.68295	0.6253	-0.478	1.6817	-0.62585	-1.75075	0.6126	-0.1903	-0.8293	-0.13785	-0.7504	1.3308	1.366	-0.32605	-1.1873	0.9512	-0.3228	-0.88705	0.8445	-3.60045	0.8511	-0.13835	-0.10975	-0.29045	1.2968	-1.1498	2.19125	0.26885	0.0776	-0.45465	0.0816	-0.46385	-1.41345	-0.16445	0.24305	-0.54375	-0.4311	-0.571	-1.23615	0.89345	1.0246	-0.06715	0.8183	-0.54205	-1.44365	-1.64325	-0.1439	1.0095	2.44425	0.4511	0.1417	-0.0549999999999999	-0.0188500000000001	1.5022	0.44965	0.08935	0.0663999999999998	0.54685	-0.4926	1.3561	-0.4241	-0.3949	-1.16925	-0.02145	0.12485	-4.3372	-0.9259	0.0963000000000001	0.347	-1.2216	2.87425	-0.9584	0.59065	-0.1654	-0.39465	0.7216	0.31565	-0.37075	-1.5475	3.7503	-2.3318	0.633	-0.57385	1.5182	-0.9637	-1.09225	-1.07295	-0.3491	2.9311	0.0286	-0.69305	1.6101	-0.22825	-1.61555	-1.60295	0.38205	-0.8886	-1.75575	0.4408	-1.3477	-0.04745	-0.3068	0.0632000000000001	-1.08685	0.45095	0.31445	-0.38645	-0.21285	-0.2795	-0.0936	-1.6163	0.18525	0.25655	-0.8622	1.07965	-0.646	0.3082	0.1988	-0.70965	-0.7532	-0.43585	-0.79955	-0.58305	-0.98125	-1.6755	-0.5115	0.0051499999999999	-0.3866	1.12295	0.53365	-0.6914	-2.3512	0.37465	-0.459	0.9754	-0.40595	-0.3931	0.59865	-0.1472	-0.67265	-0.8088	-0.7237	0.0367500000000001	0.751	-0.1008	-0.2662	0.7175	0.93665	-0.1131	-0.62555	-0.5216	0.545999999999999	-0.93165	0.10845	0.3714	-0.55255	-1.2064	-1.0691	-5.0866	1.02805	0.2366	-0.65095	-0.41385	0.44235	-2.0794	-1.10635	-0.17445	0.3856	0.98235	0.94755	-0.5339	-0.7305	0.0911	-0.86475	-0.76715	-2.6786	-1.0826	-6.02375	-0.2513	-0.6362	-0.9994	0.6725	-0.4566	-0.9986	-0.30045	-0.32725	-1.98335	-1.1638	-0.59625	-1.3881	-1.7243	-0.40455	-1.15015	0.94755	-1.6625	-0.75355	-1.01055	0.8148	1.3989	-1.267	-3.50915	-1.5938	-1.1985	-1.70835	-0.514	-0.0098999999999998	-1.31635	-1.25335	-1.10825	-2.0616	-0.4606	0.12935	-1.72215	1.39135	-0.3481	-1.5531	-0.5092	-0.3401	-0.56315	-1.26945	-1.20315	0.5693	-1.3734	-2.19985	-0.8533	-0.6612	0.0074	0.3564	-0.5491	-0.3336	0.3616	-0.1661	-0.3985	-0.4067	-0.5597	1.5067	0.0611	0.3221	-0.5911	0.2938	-0.311	0.3427	-0.428	-0.7111	-0.5477	-0.5314	0.062	-0.2726	-0.1484	-0.0926	-1.3499	0.1082	0.253	-0.048	-0.3572	-0.0739	0.6869	-0.1586	-1.3793	0.0634	0.1444	-0.9238	0.1275	0.1944	-1.292	-0.8781	0.0264	0.4798	-0.6157	0.1622	-1.5573	0.2713	-0.5354	0.2466	-0.0298	1.7244	-0.4634	-0.9537	-0.0851	1.4176	0.1181	-0.3082	0.0158	-0.8999	-1.5491	-0.216	-0.3531	-0.6469	-1.1441	-0.8067	-0.2809	-0.1865	0.7745	-0.2248	-0.7816	-0.4115	-0.102	0.9643	-0.1132	0.7927	-2.3572	-0.4754	-0.3627	-0.5234	-0.6688	0.572	-1.1495	-0.8591	-0.5055	-0.466	0.3659	0.7197	-1.4096	-0.7403	-0.4821	-1.576	0.0321	-0.2666	0.3	-0.1552	-0.7711	-1.1443	-0.9238	0.2073	-1.1702	1.2493	0.1011	0.0863	-1.0189	0.7524	0.038	-0.7121	-0.8486	0.1486	0.0455	-1.7991	-1.4255	0.8851	-0.0904	0.2035	-0.9716	-0.5609	-0.2674	0.6811	0.1956	-0.0876	-2.407	1.0698	0.4761	3.6451	0.6581	-0.7701	0.0415	0.7747	0.0525	-0.0315	-0.2972	0.4212	1.0202	-0.7711	0.3831	-0.7728	1.8944	0.6375	0.2849	-0.2706	0.3255	0.1453	0.8335	-3.2325	-0.1209	-0.2169	0.1474	-0.3408	-0.2657	0.4077	-0.0927	-0.6906	-0.1037	-2.1635	-0.376	-1.5929	0.0295	-1.5802	-0.958	-0.0201	1.5182	-1.1455	0.4685	0.2018	-0.1571	-0.921	0.1137	2.5061	0.6047	-0.3184	-0.4272	0.5499	0.3548	0.1601	0.1811	0.3564	0.5081	-0.3972	-2.9578	-0.3202	-1.3068	-0.5003	-0.7963	-0.2297	-0.4379	0.1911	-0.7389	1.6147	1.2709	2.3195	0.5195	-0.783	-0.8168	0.3853	-0.306	0.45	0.2414	1.1408	0.7979	1.0313	0.5528	-0.4835	-0.3953	-2.4071	-0.3524	2.1822	3.762	0.0415	-1.0204	0.3395	-0.8664	-0.7087	-1.5433	-2.0406	-1.3645	0.3742	1.0544	-0.4196	0.7376	-0.91	1.3923	-1.478	1.4819	-0.5549	-0.6083	-1.7859	-0.4122	-4.4821	-0.6752	-0.519	-1.7839	-1.2218	-1.4205	0.8478	-0.858	-2.5853	0.1444	0.3279	0.456	-0.0665	-0.297	-2.5526	-0.0557	-0.5448	-0.9632	-1.8372	1.5135	0.1179	0.129	-0.3247	-0.379	0.0197	-0.4352	-1.104	-0.7545	-0.858	-0.4256	-1.5512	-0.6543	-3.3051	-0.3163	-0.4841	-0.2781	0.4991	-0.7296	-0.3053	-0.2614	-0.5146	-5.1866	-1.5189	-1.1689	-0.9816	-1.306	1.8285	-1.4804	-1.4212	-1.0716	1.7727	-2.6166	-0.6196	0.2894	-1.5696	-1.3649	1.3498	-0.5104	-1.8132	-0.8931	-0.797	-0.4642	-1.2669	0.4991	-1.9758	-0.8037	-1.0181	-0.2066	-1.5819	-1.0148	-1.2883	-0.4444	-0.4089	-0.5201	0.1758	1.8491	0.4746	-1.6239	0.5167	-0.3434	-1.3665	0.2089	0.0606	-0.3932	-0.7629	1.8359	0.0619	0.074	-1.6909	0.5142	-0.7654	-0.9315	-3.0939	-1.5	-0.5617	-1.6163	0.9918	-0.3089	-1.7513	-1.838	0.2127	2.1394	-1.2669	-1.124	-0.5623	-0.058	-0.3896	-1.039	-4.9554	-0.3579	-0.566	0.0183	-1.4869	-1.5841	-1.6226	-0.4333	-0.5479	0.7469	0.4766	-1.1887	-2.3951	0.7457	-0.9768	-1.8721	-1.8959	-1.4749	-0.4281	0.0126	-0.9915	-0.4206	-1.1957	-1.1239	-1.0234	0.1011	-1.2236	-0.9347	-0.7273	-0.8175	-0.3085	-1.2647	-0.4349	-0.0812	-1.1849	-0.5787	0.5044	0.2783	0.1892	-0.1843	-0.1371	0.7161	-0.023	0.1412	-0.2756	0.0481	0.7821	0.3358	0.2101	0.0726	0.325	-0.189	-0.42	0.1917	-0.317	-0.6975	0.9745	-0.1296	-0.3646	0.0017	0.1467	-0.0554	0.8303	1.2953	0.407	-0.682	-0.5071	-1.1913	-0.3004	-0.1883	0.4458	0.3578	1.1427	-1.2699	0.4949	0.7666	-0.8592	-1.6246	-0.4741	0.4356	-1.428	0.1191	-0.3497	0.0463	0.2472	-1.407	-0.0259	0.3349	-0.1783	1.0255	-0.6799	-0.1777	-0.0156	0.4009	0.4654	0.2768	0.8184	0.3104	1.1369	0.623	0.4428	-0.6537	-0.2112	-0.9258	0.0303	0.3908	0.3964	-0.1564	-1.7641	-0.4138	0.2981	1.8908	0.172	-0.9138	0.1361	-2.3334	0.2034	0.3922	-0.303	-1.0712	-1.9202	0.9685	0.3722	2.7944	0.0121	-0.9304	1.0804	-1.5719	0.9207	0.8845	-0.0943	0.4933	1.8571	-0.0766	-0.5527	1.5328	-1.01	-0.1646	0.4061	-0.0318	0.3607	-1.3742	-1.5483	1.7396	-0.3795	-2.6568	-0.0411	-1.3974	0.29	1.1245	-0.849	-0.2444	-0.1876	-1.0987	0.545	-0.854	0.0372	1.7987	-0.702	0.1212	0.378	-1.4298	-0.5813	-2.0509	-0.8205	0.8107	-1.3838	0.9296	0.3165	-0.612	0.2374	0.3153	-1.6105	-0.1177	-0.6463	0.3813	0.3949	-0.6601	-0.1536	-0.8525	-0.6743	-1.2898	-1.4902	-1.7875	-1.9522	-1.279	-0.5635	0.1384	-1.9362	-0.1997	-1.6322	-1.5661	-1.3726	0.6823	-1.2369	-0.9029	-2.3138	-0.6771	-0.843	1.1969	-0.7583	-4.2327	-1.3729	-1.7875	-1.1513	0.5308	-1.8146	0.5202	0.7234	-0.4455	-4.9182	-0.4826	-1.4565	-2.5876	0.2516	-2.2424	-2.9419	-2.5338	-1.5116	-0.6128	-2.2007	0.2656	-0.0773	0.4769	-0.8172	-1.3793	-2.83	-1.4355	-1.8251	-0.6314	0.8163	-1.2298	-0.57	-0.5603	-0.3888	-0.4722	-1.5162	-0.2934	-1.2221	-1.8412	-0.3711	-0.7224	-1.5321	-0.5477	-0.2248	-0.0955	-0.9576	-0.0525	-1.4577	-0.2359	-2.0058	-1.4968	-1.7054	-0.8129	-1.6512	-1.396	0.3113	-3.3992	-0.6479	-0.2376	-2.0642	-3.3528	0.5542	0.0441	-0.6038	0.1317	0.8799	-0.1699	0.3903	-3.7769	-0.3202	-0.9235	-0.2695	1.6415	1.5675	-1.3051	0.4884	-0.4198	-0.7654	-0.7897	-0.1671	-0.0932	-0.7844	-0.5929	-1.4762	-1.5952	-1.9611	0.6514	-0.5142	-1.2028	-1.9683	-0.0338	-0.5517	-2.38	-0.6454	-2.1391	-1.4709	-1.1705	-0.0898	-1.8001	-0.422	-0.6492	-0.0784	0.1443	-1.4948	-1.7781	0.7124	-0.399	-0.7072	-0.4235	-0.7138	-0.8249	-1.9228	-0.6482	-2.0255	-0.8194	-5.3974	-0.2529	-1.8766	-2.6096	-1.0625	-2.3368	-1.0699	-0.9415	-1.978	-2.0164	-0.9824	-0.8146	-0.2149	-0.628	-0.5548	-0.8195	-0.6038	-0.5426	-0.5494	-1.6565	-0.4446	-0.503	-1.0692	-0.9465	-1.2351	-0.7923	-0.7098	-0.7019	-1.1055	-0.9342	-0.6875	-0.9682	-0.4652	-0.7756	-1.2127	-1.4008	-0.161	0.3621	-0.5073	-1.6583	-2.2077	-2.3838	-0.1235	-0.65	-0.9982	-0.1211	-0.6914	-2.6425	-1.7373	-0.4087	-0.962	-1.2151	-0.7871	-2.7431	-1.3598	-1.6973	-2.506	-0.3828	-0.4068	-1.8598	-0.6525	-1.7678	-1.6686	-0.9638	-0.9961	-1.2459	-0.7295	0.7935	-3.6473	-0.6409	-1.5699	-0.5491	-1.1188	-0.7351	-0.7919	-1.2434	-1.4929	-1.3739	-0.1792	0.673	-0.4452	-0.4854	-1.3217	-0.102	-0.3284	-0.3521	0.1511	1.284	0.1688	-0.9145	-2.3146	-0.5334	-0.2756	-1.155	-0.2637	-0.2323	-0.1346	0.1403	0.1619	0.3603	-1.3101	-0.4687	-1.4471	-1.1157	-0.6002	-0.6494	-0.0231	-1.5358	-0.2896	-0.5606	0.3241	-0.0825	-1.0421	-0.2596	-5.9815	-0.8189	-0.117	-0.3608	-1.0601	0.2539	0.4453	-0.5035	-1.1401	-2.1611	-1.1607	-1.0539	0.0177	-1.6574	0.2599	0.6692	-0.7466	-1.0102	-0.0616	0.405	-0.1843	0.3743	0.2922	0.0278	-1.0476	-0.2419	0.167	-0.4338	-1.5685	-1.8233	-1.8454	0.142	-1.5558	0.1003	2.9179	1.305	-0.1172	-0.2697	0.2736	-0.6928	-1.2671	-0.4869	-0.6356	-0.4404	0.3137	-1.0331	0.3558	-7.2415	-0.1726	-0.567	0.7024	0.2546	-7.3286	0.8153	0.5024	-1.1366	-0.6905	0.0663	-1.4647	-0.2344	-0.5753	0.085	0.3343	-3.9586	0.8001	0.4762	-0.865	-0.7663	0.2596	0.9033	0.6868	-0.3573	0.1431	-0.1253	-1.4401	-0.2425	-0.1305	-2.515	-1.2664	-0.3433	0.0514	-0.1375	-0.003	0.1879	-0.4507	-1.6947	-0.0276	-0.2051	0.0365	0.0915	0.0583	-0.5454	2.0199	-0.319	0.0419	-0.1669	-0.1932	-0.2259	0.0894	0.6514	1.6206	0.0839	0.1816	0.5527	0.5668	-0.0503	-0.9166	0.618	-1.6887	-0.8616	0.2318	0.2476	0.3732	1.8902	-1.7949	0.0736	-0.2825	-0.3331	-0.4242	0.0286	0.2383	-0.7795	0.2757	-0.5503	0.4901	-0.6981	-0.2263	-0.0204	-2.6704	1.0075	0.8248	0.3227	0.5593	0.3429	-0.399	-0.0346	-0.1748	-1.2922	-0.8911	1.4091	0.1959	-1.0126	0.367	-0.7992	-0.453	-1.468	0.6849	0.1133	0.5989	0.6529	-0.1148	0.1991	0.6867	1.1067	-0.1651	-0.4422	0.5476	-1.1118	0.2589	-0.3114	0.0492	0.244	0.196	-1.0094	0.4853	-0.0378	0.4123	0.4751	0.0105	-0.0149	-0.0764	-1.4348	1.4902	-1.9638	0.9658	0.2112	0.3647	0.4492	0.2893	-0.2682	0.3672	-0.3962	0.1754	-1.1102	-0.9581	0.8543	0.1855	-0.0215	-1.838	0.4058	-0.1572	0.3054	1.4701	-1.7175	0.1474	-0.6829	1.4503	-0.4671	-0.4986	-0.093	0.8986	0.3178	-0.2822	0.0265	0.6818	-0.6396	0.5776	1.2417	0.2103	0.407	0.2839	0.1999	-0.2006	0.7934	0.3587	-0.301	0.1375	0.4966	-0.3482	-0.3194	0.2811	0.5035	1.2875	-0.2758	0.2399	1.1829	-0.3398	-0.9047	-1.6341	0.1947	0.4581	-0.3001	0.7967	1.2267	0.7796	0.2126	-0.6409	-0.1033	-0.5641	-0.1512	-0.1603	0.8633	0.8114	0.0333	-0.4331	-0.3643	0.2305	0.5331	1.4502	0.3715	0.4992	0.0233	0.7639	0.8898	0.2762	1.0383	0.5246	0.5401	-0.0584	-0.4409	-1.7281	-0.7005	0.2649	0.2762	0.503	0.3696	0.0809	-0.2062	0.1898	-0.3896	-1.1002	-1.8889	-0.8808	0.1613	0.4979	-4.1355	0.799	-0.5633	-0.1748	-1.0114	0.707	-0.8928	-0.0114	-0.7055	0.1938	-1.7788	0.5484	-0.108	-1.4194	0.4562	0.0892	0.0785	-0.2284	0.1084	0.4868	-0.0161	-3.7752	-0.107	1.2202	0.2403	-0.2906	-0.11	-1.0424	1.0887	-0.5019	-3.3932	-1.8546	-3.4264	0.3494	-1.8422	-0.5458	0.4867	1.3126	-0.0975	-0.0267	0.1284	0.4976	1.1281	-0.1378	0.092	0.0359	0.349	-1.3871	-1.134	1.3683	0.7799	0.0386	-0.6492	-0.7129	-0.0819	-1.2104	1.0448	3.4144	-1.135	-0.0836	0.8874	-1.2715	-0.6311	-0.4186	0.3091	0.7947	-0.2305	-0.5017	0.4662	-0.1978	-0.7445	1.459	-0.5139	0.08	-1.1684	-1.8649	-0.5863	-0.1845	-0.6474	-0.0119	-1.0996	0.4371	0.9701	-0.316	0.0132	-0.6281	-1.4293	-0.5472	0.2408	0.857	-9.1567	-0.2617	0.1462	0.1392	-0.0385	0.3014	0.1981	0.6997	0.1937	-0.1759	-0.3495	-0.4016	0.2622	-1.058	0.8086	0.1594	0.7538	0.0998	-1.1029	-0.0646	0.4349	0.2531	0.058	-0.7346	0.016	0.5494	-1.4968	-0.587	0.0088	0.1028	-0.2385	-0.4975	-0.074	-0.5266	0.2928	-0.4874	-0.372	0.9661	0.1358	-0.6032	0.088	0.3369	-6.4346	-0.9674	0.5965	-1.1914	0.2209	-0.5013	-0.8135	-0.5162	-1.8036	0.6591	0.3782	0.2318	-1.0469	-0.2574	-0.5304	-0.3746	-0.8615	0.5353	1.3523	0.6483	-0.3756	0.0131	0.0371	-0.3717	-0.1809	0.0369	0.2787	0.005	0.0669	-0.7019	-0.5035	0.4426	-0.5834	0.1279	0.1439	-0.2575	0.1186	-0.6755	-1.992	-0.0026	-0.0771	-0.6011	-0.4546	-0.6017	1.1535	-0.2184	0.2422	-3.9046	0.3735	-0.6712	-0.3674	-1.3046	0.5872	-0.3783	-0.4834	-1.7528	-0.2999	-0.0334	1.0534	-0.1535	0.1414	-1.276	-0.4774	-0.3409	0.0178	-0.4278	0.6714	-0.0838	-0.8809	-1.6406	-0.6083	0.1351	-2.393	0.3057	-0.4636	-2.7263	0.4407	-0.1319	-3.0692	0.5444	-0.1107	0.6747	-0.6336	-0.5377	0.6508	0.6949	-0.2642	-0.5705	-0.1847	-2.2054	0.5288	-1.0061	0.0281	0.51	-0.2196	0.3242	0.5203	-0.4885	0.8852	-0.3187	-0.1637	0.0426	0.8721	-0.4596	-1.031	-0.0138	-0.1485	0.0849	-1.1486	-0.4013	-0.5696	0.7663	0.1262	-0.237	0.4876	0.4019	0.0491	-1.8642	0.5062	0.1818	0.4731	-0.0028	0.0241	-0.506	-0.3222	0.1536	0.0684	0.0017	-0.6205	-2.7745	0.7581	0.4362	-0.0307	0.9107	-0.815	-0.348	-0.925	-0.6391	-0.1275	0.307	-0.8129	-0.0624	-0.5052	-0.3954	0.1151	0.045	0.1997	0.1072	0.0465	-0.8852	-0.8873	-0.1275	0.0146	0.2447	-0.8904	-0.2807	-0.3472	0.1067	-0.0183	0.488	-0.2516	-0.0752	-0.6787	0.302	-0.4853	-1.8417	0.1265	-0.34	0.1986	-0.1617	-0.5872	0.0195	-0.5485	0.0093	-0.5235	-0.3718	0.5581	-1.3089	-0.277	-0.259	-0.633	-0.2859	-0.1021	0.8092	-3.2703	0.0967	1.5665	-0.9201	-0.0315	0.5707	-1.0979	-0.2422	0.285	1.9249	-0.2895	0.4567	-0.5592	-0.9385	0.3311	2.5417	0.1891	0.3655	-0.3308	0.0807	-0.2052	-1.2429	-0.5395	0.2269	-0.3439	0.0742	-0.18	2.9483	-1.024	-0.3716	0.3706	1.3472	-0.4653	0.0262	-2.7533	-1.2174	2.4786	-0.2074	0.0166	-0.4763	0.6874	0.5309	-0.6468	3.1372	-2.4129	0.3808	-0.085	-1.5707	0.5283	0.8412	-0.2854	0.5451	1.9771	0.5571	-0.8598	-0.8228	0.2571	-1.8915	-0.2797	-1.5509	-2.2373	1.2212	0.2835	-2.0467	0.2781	-0.0996	-0.7832	1.7519	2.8517	-1.7598	-0.0057	2.4013	-0.8476	0.447	-0.2299	0.5453	-0.3991	-0.5444	3.091	0.531	0.8649	-2.1203	0.2704	0.2768	0.0027	0.1249	-1.5417	0.3982	0.8211	-0.0693	0.1833	-0.7954	0.0492	0.9396	0.1776	-2.3921	1.4502	-1.2426	-0.9154	0.8382	-0.8893	-1.2057	-0.443	-0.3622	0.6038	0.0555	-0.6085	-0.062	2.3241	-0.7915	0.0616	0.1342	-1.9686
1618_6-week	1.9908	0.689349999999999	0.56445	0.8358	0.36195	0.0093999999999999	-4.83295	0.0579	0.19485	0.28105	-1.46095	-1.4646	-0.9088	-0.0772	1.53415	0.1319	-0.4229	-1.63965	0.10485	-0.9676	-1.1922	-0.97425	0.972	-0.69295	-0.11055	-0.82785	0.5023	0.18875	0.1627	1.9879	-1.16875	0.5761	1.534	0.8861	-0.28345	0.23165	0.337	0.6447	-1.5545	0.9355	1.57875	-0.23095	0.60105	-0.6369	1.39675	0.8948	-1.2277	2.05265	1.9403	1.03325	0.1531	1.91685	2.78125	-0.00505	0.0486	0.04685	0.8147	-0.0473500000000002	1.2061	0.56185	0.5768	-0.5096	-1.16945	0.7248	0.4768	-1.4221	-0.12915	-1.9886	0.1472	-2.4567	-0.2792	1.34965	-0.1171	0.86765	0.05925	4.8774	2.9801	1.56195	0.46465	0.40295	2.03	1.4753	1.3288	0.65065	1.18535	2.18695	0.40575	-0.04845	1.31515	-0.5297	0.3537	0.2777	0.4844	1.95645	2.17865	1.48325	1.37545	0.58305	0.85955	0.94665	0.76895	1.6597	1.96615	1.53	1.73225	1.58145	6.22385	1.175	4.5134	0.6387	0.59665	0.5735	2.1427	1.1132	0.30035	1.9043	-1.48595	1.9921	-0.6625	1.46625	1.02115	1.77235	-0.2958	1.2203	0.27915	1.75195	1.63435	1.33695	3.18035	1.4009	0.50655	1.1093	0.6174	3.1185	0.28675	1.86245	1.0692	0.9847	1.5766	-0.28325	0.66105	0.53295	1.38105	0.828	0.2244	2.1474	1.37115	3.0354	0.47805	-0.4346	2.08965	2.14785	0.17685	7.85165	1.19805	2.3834	2.18995	1.18915	0.90745	1.73945	0.63195	0.0928	1.3333	0.69905	2.24775	0.9223	-1.869	-2.2493	1.9691	0.459849999999999	2.9277	2.08055	2.1418	1.09485	1.4711	3.12735	1.8332	1.07395	1.23885	0.5551	3.26155	1.8524	0.6013	1.78955	1.36865	1.1076	0.89085	-1.6517	1.01375	1.81435	-0.46155	0.6614	2.08075	0.88425	0.71665	2.44015	1.88365	0.9932	0.15785	0.2632	0.5769	3.0008	2.05305	1.4404	2.042	1.20615	0.3204	0.8614	3.55455	2.4378	1.42575	0.0787	0.2365	0.80425	0.59995	3.21145	2.33505	3.08525	1.51565	0.7939	2.3597	-0.07855	1.76775	1.1093	2.3469	2.3591	2.1777	1.1657	1.39955	1.0689	1.5459	1.9019	1.6768	1.0915	1.28955	0.45765	3.0765	0.4533	0.9617	1.5017	1.48605	1.3613	3.36975	2.263	3.2182	1.40555	0.0972499999999999	1.6803	2.13405	2.7171	1.72625	1.87075	1.96985	1.3456	1.92595	3.1514	1.10105	0.9082	3.1824	3.3558	1.4757	0.16125	4.2705	0.83545	1.2013	0.975	1.66295	0.96225	1.03905	0.34085	1.5135	1.64435	1.8226	0.8439	1.18525	3.0614	2.6254	2.1994	1.6817	1.9033	0.80465	2.29915	1.62835	0.44735	1.28235	0.28415	0.02755	0.73485	3.0679	1.8277	1.06345	0.9925	-0.28145	0.8522	2.74085	1.1752	1.25655	0.55665	1.6862	0.5316	0.25755	0.2131	1.3627	1.2534	0.2226	1.9376	0.75765	0.85925	0.32575	1.03365	0.7055	1.0673	0.92975	0.52825	1.3658	1.3567	0.60325	-3.11115	0.44535	0.7296	0.294	2.405	0.89075	1.97435	-0.2093	1.388	0.03445	1.55765	1.83055	0.72095	1.29015	1.0117	0.6558	1.8886	1.87875	0.20425	0.73435	0.9853	0.9008	1.0675	1.2018	0.916	2.7269	0.2511	1.14275	2.28645	1.25965	1.35985	-0.13385	2.5051	1.77125	2.93655	0.7112	1.3865	0.9327	1.2629	0.0708	1.16895	2.24515	-0.36505	0.84055	0.9438	1.0199	2.53685	1.79445	1.94685	0.89835	0.5895	1.5337	-0.1522	-0.44725	-1.16395	-0.7369	-1.19605	-0.0226500000000001	-0.654	-1.55955	1.10925	-0.31405	1.8063	-0.87365	-6.88155	-2.1121	0.0873	-0.78335	-0.03665	0.0712000000000001	0.03975	-1.14035	-0.07095	-0.31655	0.01075	0.46635	-1.24785	-0.29035	-1.50995	-1.18655	0.3225	-0.57835	0.039	-0.1246	-0.52225	-1.35595	-2.5784	-0.43885	-1.28835	-0.06555	1.8543	-0.125	-0.31945	0.4812	-0.07805	-0.95355	-0.1859	0.0407	-0.68445	-1.11785	-0.5581	-1.01515	-0.4647	-1.07745	0.7679	-12.3234	0.7223	0.9454	-0.62445	0.3609	1.35705	1.2413	-0.7106	-0.15235	0.59785	1.02265	0.47845	0.97905	0.89625	0.67835	-0.67065	-0.1893	-2.18685	0.85385	1.98325	-1.42205	-0.2393	0.2924	0.0340499999999999	1.4123	0.69375	1.3154	1.54005	0.25855	0.4663	0.03655	1.78655	2.54985	0.2905	1.278	0.1407	3.65625	1.02995	2.1619	1.08175	1.43395	0.5359	1.1698	0.224	0.6328	0.2915	1.17645	1.31005	2.6235	2.1973	0.2869	1.61295	0.30735	-0.3771	0.919350000000001	0.92745	1.75005	0.34325	1.87145	1.1586	1.53465	0.1258	1.7915	1.31945	0.4176	1.64995	1.43	2.9515	0.1523	1.9569	2.97615	1.84145	4.0786	0.10915	0.08195	0.8489	0.0467	1.2537	1.65955	1.51205	1.9642	-0.9611	1.5562	0.38735	1.2867	2.27295	-0.34705	2.1141	0.77045	1.37155	1.31675	1.62745	2.02195	3.7363	1.2699	1.09995	1.68925	0.2133	2.21255	1.0637	2.2848	0.64995	2.149	1.3149	-0.5574	1.00215	0.66115	-1.10475	1.89045	2.51925	0.4792	0.3673	-0.064	2.89365	0.75015	0.8401	1.2075	0.2359	0.2344	-6.62435	1.566	-0.1119	3.34155	1.1693	0.35865	-0.42325	1.3961	1.27435	1.30785	0.8024	-5.00000000001055e-05	1.399	0.812	0.1614	0.57745	3.03955	3.76525	0.7567	-1.6247	1.10645	0.5167	1.10455	-0.1824	1.919	0.2013	-0.2598	1.33745	0.8123	2.6171	0.97455	0.1067	2.9322	0.76735	2.4264	0.72705	1.75145	2.30055	0.47665	0.72215	-2.5726	0.46215	2.50565	2.55375	-0.47305	1.6717	0.536	1.6904	-2.2839	0.30505	3.4287	2.6499	0.0776	2.9544	2.3249	2.20825	-0.38915	2.1254	0.86455	0.4171	1.6184	1.04805	1.51035	1.4066	0.84955	0.933	0.891	0.84035	0.56875	0.4975	-0.0138	0.40565	1.7953	1.59485	0.0202000000000001	0.26195	0.60135	0.7521	2.10525	2.0737	1.43385	2.23505	0.35975	1.25685	0.8464	-0.3814	1.6049	2.49785	1.2287	0.4294	1.1879	0.19855	1.14385	1.2957	2.72135	-0.0903999999999999	1.54655	2.34215	0.67655	2.22065	1.1239	0.2117	1.0867	0.3837	0.7032	0.6787	1.53635	1.3444	1.9057	1.27745	2.5287	0.1088	-0.2507	1.62805	2.3137	0.56005	0.9451	1.6043	-0.3056	1.61845	0.6581	0.69415	-0.1013	1.5338	0.3852	0.5914	1.66795	0.8358	1.1288	2.29925	1.7465	0.2217	1.29505	0.05605	-0.018	2.01985	1.1079	3.5661	1.7857	1.3024	0.10305	1.3971	-0.3706	2.415	1.46175	1.10845	-0.20515	0.11375	2.53605	-0.58825	0.5209	1.99905	0.0102	1.27875	2.173	-0.01435	0.5632	2.54815	0.7331	0.01205	-0.4576	0.87	0.22545	-0.2672	0.8195	1.46105	2.02635	1.1815	1.2544	1.4151	2.34985	-0.7564	1.0467	0.5551	1.7156	0.97275	0.4571	1.78215	-1.5192	0.00995	0.1745	0.3094	0.9696	0.54055	3.12395	1.5175	0.3739	1.0258	1.9684	2.34155	1.48225	0.57595	2.4167	2.0634	-0.1941	0.66795	-0.2242	-0.17955	-1.01535	0.44155	-0.0766500000000001	-0.4473	0.404699999999999	0.4269	-0.3776	-1.22415	0.04845	0.381	0.58625	-1.1668	-0.884	0.6499	-0.17535	-1.4951	0.09565	0.2558	0.08085	-0.13715	-0.95415	0.64105	0.1727	0.61715	0.9197	-0.2794	0.46695	0.08505	-0.7382	1.72855	0.01115	-1.12905	-0.32785	-0.6237	0.04325	1.24305	-1.8937	0.4031	0.2095	1.8676	-2.60155	-0.0763999999999999	-0.77085	-0.29855	-0.0698	-0.3507	-0.67425	-1.45405	-0.0291	-0.0669	0.14105	-0.37075	0.61575	0.13325	-0.68635	1.48595	0.28075	2.64905	0.0921	0.86205	0.12465	0.8115	-0.36315	2.0213	0.30375	-0.1689	0.77145	0.2752	1.0713	-0.0365	0.56495	0.0336	-2.018	-0.3631	0.352	-0.1086	-0.24655	-0.0798000000000001	2.01265	-0.11305	1.4708	0.22135	1.2905	0.6123	0.79885	0.01695	-1.29435	1.38145	0.14265	0.81785	0.8799	1.5606	0.87425	0.33895	0.5473	0.16815	-1.1532	-0.30205	-0.51015	0.78235	0.6564	-0.24215	1.47135	1.2961	-1.1098	0.4305	-1.1602	0.2503	0.95935	1.52155	2.1341	-0.43885	-0.94485	-0.37435	1.6992	0.59135	0.87715	1.60805	1.77635	3.7735	0.8591	-0.5368	0.5015	2.1167	0.80675	2.4887	0.23425	0.62255	0.3363	1.6873	0.27665	1.494	0.06335	1.3338	0.7704	0.9051	-0.5143	1.26505	0.6621	2.7127	2.1862	1.6756	2.13915	1.64605	0.5092	1.68165	-0.3808	1.45855	2.0294	-1.01935	0.76815	0.64665	0.50745	-0.25105	0.3122	1.88165	-0.0602	2.8398	1.3597	-0.2633	0.5754	1.9777	0.428	1.56075	1.3438	0.22175	2.8781	0.07755	0.3154	2.30405	0.59505	1.21675	1.1645	0.07375	0.24705	2.65545	2.3615	0.0372	0.71225	1.3385	1.0833	1.34335	2.55355	-0.4722	0.695	-1.72885	2.34195	1.91265	1.1171	2.20725	2.1842	-0.18615	-1.42675	1.06025	0.7092	1.35065	-0.1136	2.23185	-1.78805	1.26625	-1.7153	0.8243	-0.6594	1.55445	1.04455	0.97365	1.10745	-0.0792	0.32565	1.64385	-1.1023	0.7561	2.8855	1.00645	2.0366	1.6791	3.08405	1.378	1.56045	1.5866	0.9187	0.627	1.10125	4.1769	-2.93955	1.8974	1.4985	1.8245	1.9237	0.6449	-1.32875	0.43925	1.187	0.2151	1.2036	2.49345	2.43245	0.49095	3.5658	0.14805	2.90345	1.0912	2.5823	1.1711	1.91545	0.75245	1.24035	2.87755	0.66835	1.55695	0.87525	3.09095	1.91595	1.41735	1.75005	0.82165	1.45935	1.58485	0.6555	-0.93945	0.84815	0.06535	-0.8323	3.7801	0.28425	1.6271	1.3574	2.09055	1.8887	0.26625	1.9547	1.3073	2.7845	2.34365	0.4878	0.391	0.5275	1.4184	0.1582	-0.11755	0.84635	1.0169	0.3799	2.35255	0.72345	0.7363	3.23525	0.1304	0.47455	0.3253	0.7889	1.28735	2.9578	0.0798499999999999	1.46705	2.1222	-0.2727	1.2633	2.40435	0.09325	-1.50205	2.29755	1.15565	0.82895	1.51945	1.83295	1.20505	2.50615	0.5752	-0.09135	0.59105	-0.4104	-0.12985	0.7278	1.2158	1.3835	0.17805	1.18335	0.2079	1.2266	0.9869	0.7402	3.57515	-0.3387	0.91235	-2.18625	1.2742	3.06385	0.81295	1.8316	0.01945	0.513	-0.82205	2.091	1.3124	0.28215	-0.4124	1.12175	0.1123	0.6226	-0.7026	2.1677	0.49935	0.4903	2.32035	0.3797	1.60385	2.73465	2.51145	2.0011	0.76335	0.2188	0.40195	-0.616	1.2329	1.54115	0.57495	0.7339	3.07625	2.3941	2.44125	1.2562	4.04185	0.36605	0.78795	-0.6482	-0.44485	-0.3677	0.26555	1.064	-0.3537	0.1996	-0.5283	-0.37575	-0.18	0.08125	0.26395	-4.86	0.37425	-0.0502	0.2162	-0.50895	0.3715	0.4101	-0.4167	-0.49155	0.1228	1.9445	-0.3317	0.75415	0.20715	-0.1226	-1.06415	-4.17055	0.9621	1.2223	0.09905	1.8226	-0.3392	-0.63465	0.3382	-0.22615	0.4147	-0.54925	2.06295	0.09755	-0.73905	0.8839	-0.5841	0.10925	-0.98725	-0.7793	-0.38595	0.7865	4.18695	0.51615	-0.2525	-0.35605	-0.3016	-3.10975	-0.7388	0.5778	0.261	0.86005	0.51385	0.81705	0.2373	0.749	0.0418	0.61125	1.32955	0.0927500000000001	-0.69625	-0.1024	-1.304	-0.65995	-0.91975	-0.31595	0.29595	0.6093	-1.11	0.0919999999999999	-0.3642	0.6375	-1.72805	-0.3855	-1.4963	-0.80755	0.3424	0.81745	-3.69315	1.34415	-0.65825	0.63115	0.86795	1.62915	0.3253	1.09265	0.28065	-1.6235	-0.18415	0.01635	-0.77055	0.845	1.9633	1.0848	-0.2287	0.58435	-0.7743	0.37635	-0.0448	-1.1509	-0.835	-1.1113	-0.8266	1.48105	1.3481	0.9032	1.2768	2.2784	0.62865	-0.3168	1.774	0.7052	-0.0510000000000001	1.3751	0.6442	1.3437	0.0281	-0.07685	0.43955	-0.0365000000000001	1.9372	1.22175	-0.04435	1.53285	3.54625	0.53165	0.80135	-0.19615	-0.07925	0.8288	0.51085	-0.56525	1.22115	1.7432	0.0504499999999997	1.70135	-1.7745	0.39855	1.3686	1.526	1.6439	0.0967500000000001	0.87325	1.1942	0.4922	1.4428	1.14675	1.5301	1.4846	1.1491	2.06015	-1.1133	1.4885	3.0065	-0.56295	1.7111	2.89655	2.1764	0.84555	0.10305	1.53065	2.4456	1.3223	1.74245	-0.79765	0.3179	1.74425	0.2803	0.64295	-1.38725	-0.43805	2.27255	0.88225	1.6287	-0.0468000000000002	-0.33085	0.02475	0.9773	1.12735	0.2595	0.76615	-2.40075	0.55015	0.3641	0.0276000000000001	3.38985	1.4385	0.0046	1.7304	1.03015	1.5361	0.83295	0.51855	-0.0505000000000002	1.97985	-0.9927	1.7966	0.999	0.7566	0.74745	1.14435	1.00355	-2.056	3.9316	0.4614	-0.8213	0.3053	0.27595	0.6466	2.25845	2.2195	0.16965	0.0758000000000001	1.31335	0.18505	0.1641	3.6833	1.9152	1.1693	0.24305	4.1685	0.3101	-0.13135	0.82865	-1.8557	3.8189	1.0719	0.77435	1.8327	1.18935	1.05385	3.19445	1.98975	0.0163999999999999	-1.35235	1.1918	2.0121	1.49265	0.3297	1.8652	3.07905	0.28715	1.51175	1.31945	2.03335	-0.2498	0.9863	1.7784	1.53595	2.95955	-1.328	1.58725	-0.14	1.1802	-0.514	1.00075	0.0468	1.08765	1.59735	0.76025	2.11765	0.2801	-0.2836	2.58195	-0.111	1.54535	0.70695	-0.4316	0.6743	1.56575	0.1553	1.0769	0.01145	2.4848	2.20825	2.6854	1.00815	1.4401	-2.0648	0.61375	3.6034	0.7433	-0.7654	1.8165	1.86045	0.184	1.73275	1.3749	0.099899999999999	1.23465	0.77695	3.176	1.04325	0.1323	-1.3722	-2.9353	1.42715	0.0992	2.19375	-0.0459500000000001	0.44275	-1.3381	0.48125	1.34295	1.7722	2.29705	1.25245	0.8495	1.6975	-0.8725	1.48935	1.72905	-1.0311	0.6081	-2.78205	1.4246	0.3117	0.5338	2.6604	2.044	0.4726	1.05275	2.53765	-1.87955	0.336	-0.17155	-0.0921	-0.1061	2.56635	-0.24955	2.47075	0.5032	0.72925	0.75785	3.0831	2.3007	-0.1057	-0.64095	0.622	-0.031	0.51085	2.4283	1.247	-0.19675	0.24545	-0.0964500000000001	0.6274	1.1	0.66025	-0.46945	0.47635	1.5491	0.446	0.3458	1.3915	0.47925	2.88165	0.04915	2.0904	0.3983	0.81115	1.1193	-0.3396	0.1176	-0.1237	0.0334	0.2912	-0.3324	-0.1545	-0.3765	0.7476	-1.3202	1.2822	0.5381	-0.1488	-0.2899	-0.055	-0.4715	2.4827	-0.6486	0.8953	-0.6094	0.3001	0.0365	0.3887	-0.7114	-0.7081	-0.5397	0.2562	0.7353	0.0855	2.5637	-0.5748	1.7379	-0.0227	-1.1888	-0.2202	0.2948	0.6755	0.2115	-0.1774	0.3546	-0.5535	0.8065	-0.2602	0.1269	0.455	-0.2387	-0.4624	0.1507	0.9802	0.3143	0.3272	-0.2134	-0.4406	0.0449	1.6769	-0.3154	-0.1754	0.9516	-0.4668	-0.7671	0.1354	0.0008	0.8567	-0.0678	0.2285	-0.5308	0.2897	-0.7152	-2.4974	0.2372	-0.4567	-0.1164	1.4958	0.4838	1.1047	0.8989	0.5226	0.3115	-1.1547	0.8302	-0.7222	0.0831	-0.5632	0.3289	-0.3787	-0.1035	0.5296	-2.6165	0.2897	0.5302	1.46	1.3136	1.0797	1.2952	0.0518	0.8242	-0.8203	0.1824	-0.3743	2.5911	0.9865	0.5168	-0.0744	-0.8027	-4.9038	0.3993	0.1499	-0.3912	-1.2654	1.9242	-1.1748	-1.7719	2.245	0.2301	0.3211	-1.1114	-1.0972	0.7678	0.2384	-0.6238	0.1249	-1.0249	0.3494	0.4255	2.7684	1.9523	-0.8991	0.1058	0.5313	0.4653	0.7907	0.6167	0.4039	1.4944	-1.2773	-0.0791	-0.5699	-0.4474	0.3004	-0.0366	2.0022	0.4472	1.2564	-0.133	0.7309	1.665	0.0968	0.3986	0.8341	-2.5119	0.3581	1.2949	0.3518	1.1218	-0.818	0.1049	-0.7681	0.0369	-1.6142	0.549	0.8061	2.5582	-0.9295	-0.6276	0.3201	0.7409	-1.156	0.9229	0.3815	0.8313	1.3413	0.2386	1.1947	2.0833	0.4549	0.4878	0.7948	0.4057	-1.6702	0.2421	0.448	0.8946	1.6865	-0.0411	1.912	0.4812	0.5827	2.7814	-0.0123	1.6579	1.8649	0.2108	1.1238	1.0424	0.4055	-0.0385	0.6754	0.6433	1.1826	1.9342	1.1812	0.0657	0.436	0.1778	-1.8401	0.1847	1.4276	0.5461	2.152	1.0707	0.8682	0.843	2.7739	0.8229	-5.812	0.7507	1.0526	1.241	0.3602	-0.0229	0.211	0.5688	0.3669	-0.2536	1.1584	2.1798	1.1693	0.4685	-1.6931	0.323	0.4142	0.9958	0.3222	-0.4066	0.1584	-0.5635	-2.9674	1.7778	0.0072	0.7505	0.3509	0.1255	-1.2658	1.7996	1.3451	0.8831	0.6385	1.6199	-0.2432	1.0846	1.7011	0.5464	1.9336	-0.5492	1.2941	0.0441	-1.0844	0.0862	-1.2039	0.5395	-1.407	0.4501	2.2269	0.3906	1.7751	1.3605	0.6099	0.1416	1.1514	-0.9681	1.6533	1.5243	-0.5126	-0.4543	1.2321	0.066	-0.2461	0.8523	2.6748	-1.5501	0.7588	0.319	1.2742	0.9158	2.0242	0.0497	-0.4233	0.5248	0.7387	0.6441	1.4091	-0.049	0.122	-0.2809	0.8795	0.914	-0.0438	0.1746	0.3406	0.0271	3.0226	-0.537	1.2612	1.0293	0.6675	-0.8544	0.6858	-0.0572	-0.829	0.029	0.2265	1.3189	0.5644	1.8877	0.1874	0.6651	0.178	0.5888	0.7405	-0.2549	-1.7599	0.2182	0.811	0.0971	1.4483	0.8293	0.4407	0.5091	4.1091	3.1465	1.8629	0.5336	0.5718	0.6466	2.2594	0.0054	-1.8539	0.4736	1.5695	1.2816	0.8194	-0.3202	1.351	0.5986	1.055	-0.0699	3.3228	0.9423	0.205	3.855	1.7607	0.276	0.4595	1.088	1.3251	-0.5193	1.3411	0.1821	0.2556	3.0343	0.8718	0.6273	0.0805	-0.4681	2.1417	1.4862	-0.0589	-0.5272	-1.0031	-0.0779	0.1778	-0.6148	-1.3566	-0.3014	0.87	0.1944	-0.946	1.9625	-0.5822	-0.0175	-0.6101	0.4165	-1.1754	-0.3602	0.3726	-0.1878	-0.8214	0.3022	0.2712	-0.0905	0.1757	0.3949	0.2447	0.7547	-0.5636	-0.3513	0.184	0.3858	0.6188	-0.472	0.6251	0.8694	-0.0173	0.372	-0.2336	-0.8936	-0.2283	-0.2973	-0.1298	-0.3131	1.231	0.7351	0.0062	0.2285	-0.0327	0.3488	-0.5263	1.1659	-0.5171	-1.5178	0.0303	-0.6227	-0.1446	-0.4726	-0.4286	0.5286	-0.9369	1.1011	0.2939	0.6381	-0.7327	0.0524	-0.2146	-0.5267	-0.2656	0.3273	0.577	1.7094	-0.524	-0.0506	0.3386	0.276	-0.0567	-0.5081	0.6323	-0.0026	-1.8551	2.6126	0.5222	-0.4792	1.5191	-1.0536	0.0398	-0.6697	0.095	0.4051	0.1265	0.0219	-0.0639	1.2502	-0.2892	0.4454	-1.1749	0.9253	-0.0355	1.5601	0.0468	0.0502	0.4236	0.4258	0.3838	1.5675	0.2003	1.1283	-1.2655	1.2405	-1.5748	-0.5232	-0.334	-0.5028	0.8923	0.2724	0.6998	-7.7205	0.8767	2.0033	0.0035	0.058	-1.0916	0.7506	-0.2761	0.3127	0.9026	2.607	-0.0321	0.4788	-0.5304	0.4063	1.2613	0.1839	1.2837	1.1036	0.4584	-1.1371	0.0742	1.9597	-0.0074	0.7358	-0.0156	0.7911	0.5269	0.2574	0.1214	0.2219	0.8396	-0.1797	0.0645	1.703	0.0331	-0.2366	-0.3356	1.1374	0.9191	1.0272	-0.3845	-0.3368	1.6046	0.6106	0.33	-0.3091	0.0607	1.3614	0.2253	0.3718	1.1921	0.7243	1.0164	-1.633	0.7838	0.4128	-0.1419	-0.0351	-1.2421	0.4914	1.2492	0.1919	-2.6719	0.6403	-0.7834	-0.8479	0.3127	0.247	-0.052	-0.53	-0.1478	0.0719	-1.1712	0.0306	0.9805	1.7203	0.7762	0.6408	-0.5751	0.0731	0.9097	0.9708	0.7334	0.3587	0.5496	-0.5318	3.3404	-0.2131	1.1738	0.3834	0.0478	0.6749	1.7351	0.245	-0.2487	0.0181	0.6331	-0.0702	-0.8493	0.8033	0.4574	0.5355	1.0631	0.3842	0.1349	0.8222	-1.7138	-0.0921	0.7134	0.6291	0.0874	1.5791	-1.2468	-0.9242	0.9514	0.53	0.738	1.1882	0.7595	0.8174	0.5299	-0.3247	0.8544	-0.219	0.2726	0.6974	3.0024	0.7623	0.0291	-0.0386	-0.1931	0.1983	0.3567	2.4068	-0.1924	-0.1694	0.7081	-0.0515	0.0783	0.1622	2.3819	0.0246	0.8233	0.2445	0.6596	-0.0137	1.5409	-0.2576	0.4807	-0.0788	1.4974	-0.0975	1.3052	0.0115	0.5646	0.8213	-0.3036	1.1534	1.7721	1.6117	0.5555	0.5994	0.6318	-1.0795	-0.0142	1.4508	0.2015	-0.2824	-3.4937	0.1398	0.8707	-0.5309	-0.2365	-0.298	0.1528	0.5291	0.6606	-0.2065	0.3043	0.9579	1.9851	1.2748	0.4643	0.6563	0.5604	2.602	0.0697	0.0137	0.9391	1.0736	0.9442	0.9886	0.6831	1.7357	0.9629	0.6031	0.6313	1.6453	1.7213	0.9242	1.4414	0.3725	1.4248	0.8045	0.4849	1.9699	1.059	-2.9312	1.5444	0.5053	0.1462	2.0897	0.8975	1.8088	0.3812	1.216	0.1437	0.8921	0.5275	2.6071	0.9873	-1.0447	0.9979	0.2783	-1.4436	0.5256	1.7161	1.5899	0.8854	0.5391	1.7303	0.8126	1.026	1.3813	0.8556	1.599	-1.5211	0.5919	0.5565	0.6776	0.4571	1.0983	0.9229	1.064	0.5539	0.8704	1.0712	1.3967	1.7951	0.899	1.1542	-0.5529	-0.3629	-0.6603	0.4933	0.5528	-0.7914	-0.8085	0.0794	-0.2025	-0.3535	-0.422	-0.3061	0.2546	-0.7297	-0.6355	-0.0888	-0.0399	0.4617	-1.2051	-0.4966	-0.8224	-0.4793	0.1385	-0.195	0.4948	-0.0469	0.0969	0.5421	0.0082	-0.3824	0.5906	-2.967	-0.6605	-0.8347	0.8367	-0.9126	0.3782	-0.4521	0.0334	-1.3561	-2.0427	-0.6932	0.2903	-0.3542	-0.9474	0.1956	0.4501	-0.3048	0.39	-0.2057	-0.4065	-0.1613	0.6874	-0.5324	-0.9347	-1.1255	-0.4998	-0.9597	-0.6689	-1.7127	1.3919	0.0299	-0.1143	0.0399	-0.3235	-0.6142	-1.6168	0.3155	-0.0329	0.1554	-0.1103	-1.2592	0.0954	0.9448	-0.5781	0.3436	1.1737	1.5203	0.1167	0.7183	0.7301	-0.5759	-8.2336	-0.0096	-0.613	0.4579	-1.1269	-1.1321	0.3376	-1.4831	0.2565	-0.9313	0.3789	-0.252	-1.1171	0.7892	0.3258	-0.1712	-1.0294	-0.1386	0.3023	0.0425	-1.2212	0.3407	-0.0348	-1.363	0.2774	-0.9058	-0.8745	-0.3935	0.1431	0.4982	-0.7173	-0.688	-1.956	-0.0021	-1.9012	0.209	0.0142	-0.5419	-0.4199	-0.2229	1.0237	0.8793	-0.3621	0.1496	0.8496	-0.4405	-0.5548	0.573	-0.3237	1.1285	-0.7338	-0.316	2.4123	-0.1467	0.2322	-1.6206	0.7437	-2.0182	-1.4154	-2.0258	0.2754	1.0634	1.0114	-2.3997	-0.6083	-0.1954	-0.0082	-0.8049	-0.0587	1.0036	0.7413	-0.0297	-0.4546	0.7805	-0.8898	-0.0618	-0.3071	-2.4966	1.7865	0.4879	-0.8406	1.3755	-0.3776	-0.0337	1.1969	0.1798	0.3246	-0.154	0.8479	-0.2464	-2.0512	-1.1348	0.3032	2.5522	-0.1695	0.5136	0.3597	0.4182	0.3139	-0.2505	-0.0179	-1.3428	-0.52	0.472	0.4972	0.2381	-0.8818	-0.2758	-0.2009	0.5477	0.2062	0.9619	-0.1566	0.1684	0.1915	0.2034	-0.0958	1.4076	0.5422	0.7418	0.4669	0.4545	-1.8217	1.2358	1.9819	-0.4578	-0.0501	1.182	1.1473	0.0518	0.2845	-0.1217	-1.0093	0.5892	0.2209	0.3948	-1.0529	-0.3572	1.7134	0.3086	1.3662	2.506	-0.6914	-0.127	1.0161	0.9784	0.5235	-0.0349	-0.3863	-0.4431	0.2566	0.4701	1.6521	1.3967	0.0279	0.3046	1.2369	-0.3505	-0.3024	1.8788	0.2425	-0.5171	-0.0057	0.0177	1.7735	0.5147	0.0912	0.5979	0.1043	-0.304	0.2654	1.7161	0.4387	-0.0007	0.6808	0.6138	-0.192	0.1256	1.9895	-2.7293	-0.3083	-0.1929	0.7091	0.8795	-0.6934	-0.1572	-0.7948	0.1923	0.7444	1.7778	0.4803	0.7215	0.1816	-0.0845	0.2625	-0.3917	2.1648	0.6267	0.2018	0.235	0.416	1.557	1.108	0.3563	0.4721	0.3721	1.8849	0.3506	0.8207	0.8883	1.4716	1.1654	0.5344	0.5343	0.9222	0.3439	1.1969	-0.2231	1.343	0.1038	-0.7796	0.5545	0.2402	1.7659	-0.3151	1.7644	0.6555	1.0557	1.0848	1.6119	1.0319	-0.1197	0.378	0.717	-0.0579	0.4959	0.9681	-1.0899	-0.1357	-0.1385	1.6842	-0.4509	0.2384	2.149	0.7518	-2.0966	1.1357	1.9326	0.1276	1.3415	1.0115	0.1636	0.1033	1.0687	0.4718	-0.2131	2.4851	1.0514	-0.4611	2.4111	1.8145	1.2267	0.06	1.6372	-0.8772	0.4229	3.2556	0.8989	1.5116	0.3521	0.596	-0.694	-0.0168	0.691	0.7062	0.7049	0.5962	1.6417	1.8912	0.0381	1.4707	2.2955	0.3389	0.0866	0.8587	0.433	-0.2603	0.0346	-0.2845	-1.073	0.018	-2.4713	0.0068	-0.4059	-0.3248	-0.5281	-0.3346	0.199	-0.2584	-0.8362	-0.8399	-0.1729	0.0478	-1.0838	-1.4523	0.4162	-0.7173	-0.2118	-0.2075	-0.577	-0.7104	-0.5944	0.2569	-0.4314	-1.8732	0.6201	0.3795	-1.4175	1.5188	1.185	-1.0608	1.0453	-0.3545	0.0335	0.1392	0.0816	0.4912	0.5673	-0.1412	0.2682	-0.6802	0.3859	0.1765	-0.0754	-0.7731	-0.4515	-0.2293	-0.6367	-0.3277	0.0554	-0.4849	-0.218	0.0408	0.3399	-1.0846	-2.9727	-0.6281	-0.2311	0.9733	-0.6835	-0.4294	0.9564	-0.4871	-0.6497	-0.6711	-1.2797	0.3973	-1.1163	1.3887	-2.1764	-0.0411	0.0427	-0.352	0.1412	0.2216	0.7271	-0.2777	-1.0522	-0.6624	-2.0203	0.2973	-0.4577	-1.7876	1.0746	0.5891	1.0878	-0.5186	3.3556	0.9479	-1.3848	0.2286	-0.2722	-0.0161	-0.394	0.123	-0.8296	-0.8862	-0.1377	1.257	2.0542	-0.2194	-0.2418	-0.598	0.5571	-2.4948	0.2861	-0.7149	0.4601	0.509	-0.7785	0.2201	0.0868	-0.0086	-2.3885	-0.4015	0.3903	0.3817	-0.7509	0.0924	0.1511	-0.1624	-1.655	0.1284	0.9741	0.2558	-0.6603	-0.3613	0.765	-0.5068	-0.8637	-0.2501	-0.5031	0.1232	-0.435	-0.8744	0.9988	0.3498	0.5838	-2.129	-0.1553	-0.3259	0.1333	-0.3044	-0.1751	-0.4214	1.291	-0.1156	0.0347	-0.6615	0.4439	-0.1545	-0.2163	-0.2899	0.1716	0.7534	-0.4477	0.834	0.4757	-0.812	-1.3966	0.2029	-0.8219	-2.0931	-0.0031	0.2547	0.1425	0.4906	-0.0635	-1.1789	0.2259	0.4585	-9.1571	0.0813	-0.2803	1.5062	0.2366	-0.1782	-0.2213	0.4317	-0.2069	0.0375	1.3805	0.3149	-0.0297	-0.1203	0.2554	1.0374	0.2068	0.5128	0.8207	-0.5016	0.5919	0.3871	0.1235	0.4355	-3.1533	2.2391	0.4257	-0.1742	0.6579	-0.5438	1.0304	1.5994	0.0759	-0.01	1.1629	-0.0746	0.9971	2.2116	-0.1703	0.544	0.089	1.3061	0.0092	1.7127	0.1895	-0.1313	-0.3372	0.063	1.6009	-0.3159	0.0181	0.7023	0.4088	-0.5884	0.4488	-0.009	0.9239	0.6011	-0.4235	-0.1865	-0.0574	1.1822	-0.0751	1.3458	1.1823	0.8368	0.0583	1.0937	0.4484	-0.6188	-0.2916	0.1612	2.4431	-0.2245	-0.6595	-0.5185	0.2459	0.5439	0.2421	0.7599	0.0711	2.5142	0.7184	0.5969	-2.2429	-0.4441	0.4529	-1.091	1.1177	1.6186	0.6343	0.9597	0.472	1.9188	0.3696	-0.4187	0.0736	-2.5243	0.6827	0.8553	0.2786	-0.3641	0.7239	0.8121	0.6376	1.1486	2.1664	-0.1427	1.0484	-0.1034	-0.8682	1.1236	0.0506	-0.4505	-1.6384	3.135	2.0239	0.3444	0.4268	0.9386	0.5181	0.462	2.5159	-2.172	-0.3651	2.2176	-0.1897	-0.4538	0.4573	1.8352	1.1465	0.4213	1.8697	0.8144	0.5253	0.0852	0.6833	0.7572	1.0691	-0.2162	0.6021	0.5002	-1.1563	1.1758	1.6297	0.3608	0.5562	2.2099	1.2106	-0.3467	1.2279	0.0998	-0.1027	1.7868	0.162	2.3864	0.5867	2.2551	0.9263	-0.2416	0.023	-0.0921	0.3868	0.6252	0.4657	-0.2245	0.6804	0.4429	0.0313	-0.1546	1.1428	0.8128	0.3528	0.9154	-0.1515	1.0066	0.7364	0.4978	0.2907	1.6823	1.3153	0.5758	0.5145	-0.34	-0.333	0.7672	0.1827	1.7628	0.025	0.3499	0.2742	-0.1359
1618_Baseline	1.1611	-3.48885	-0.33295	2.576	1.26265	0.1277	-0.55165	-0.0759	0.15225	-0.78065	-3.08005	-0.5067	-1.2001	0.3804	-0.59965	1.1411	-0.313	-1.43495	-1.28375	-0.3384	-1.0065	-0.23345	1.0953	0.06005	0.37915	-1.19735	2.1775	0.68875	0.793	2.5063	-0.32225	0.3338	1.3079	0.8038	0.47645	2.32295	1.5288	0.6129	-0.7121	1.078	1.38285	0.72145	0.0609500000000001	0.1489	0.58245	2.8377	-0.8565	3.31435	1.1103	1.13835	0.0773	2.83775	3.27245	2.50215	0.3128	-0.05255	0.6095	0.0683500000000001	2.4122	0.57885	0.8814	-0.0589	0.71225	0.5831	0.9319	-1.7027	-0.29305	-2.8192	0.3202	-1.0505	0.0431	0.81585	0.0686999999999999	0.81405	-0.18955	4.0727	1.8561	2.06525	-0.58125	0.56545	2.0247	0.8747	0.3504	0.24205	-0.48525	2.02665	-0.06115	-0.52865	2.29425	-1.1532	0.5426	-0.2671	0.8107	1.81105	1.79285	0.93675	1.62375	-0.04725	-0.00895	-0.44315	1.14885	2.5298	1.47305	1.0665	1.23305	1.41255	6.57805	0.0911	3.9151	-0.5315	-0.10005	-0.1611	2.1443	0.5718	-1.47325	1.8814	-2.83485	1.2424	-1.3234	0.98755	0.58535	1.53045	-0.6251	0.5696	-0.07135	1.46435	1.77175	0.61105	3.35075	0.2037	0.49275	0.4077	-0.0945	3.4562	1.12365	1.17105	0.5984	2.2685	0.8715	-1.11775	0.18965	-0.14495	1.61665	0.0171	-0.5317	2.2521	0.36295	2.3525	-0.46515	0.7897	1.74095	1.95725	-0.65705	7.29505	0.38005	1.9807	3.01815	1.84885	0.80845	1.84355	0.47355	0.1546	0.5829	0.24875	1.52015	-0.994	-2.2637	0.2872	2.8303	-0.65475	5.2226	1.59085	1.8459	0.19915	0.4935	3.73995	1.6107	-0.44345	0.50375	-0.2772	4.42645	0.808	0.2814	1.55185	1.19475	0.2814	0.78615	-2.0223	-0.10675	0.69975	-1.67895	0.4697	1.32885	-0.01565	-0.22695	1.65065	2.60875	0.5488	-0.0377500000000001	-0.3321	0.7889	2.6468	0.72185	0.3928	1.0701	0.28445	0.5403	-0.1904	3.37505	1.5783	0.53245	-0.6502	-0.0705	-0.26395	-0.10395	3.13155	1.61015	2.42755	0.58205	-0.0637	1.5102	1.44455	1.27435	-0.0595000000000001	2.3181	1.6542	1.2403	0.1471	0.85875	0.3646	0.5591	0.5431	1.2503	0.1014	0.49855	-0.20435	3.2796	-0.3567	0.1733	0.5385	1.50025	0.3379	2.40135	1.1264	2.3353	0.45765	-0.18865	1.1508	0.70275	1.6874	1.04515	1.01195	0.95665	0.3689	1.07075	3.7313	-0.02335	-0.3464	2.039	3.4787	0.0545	0.04525	3.0114	0.65965	0.386	0.2192	0.64835	0.37915	0.29005	-0.64595	1.1267	1.10325	2.4258	0.1568	0.14965	2.0952	2.8071	3.1447	0.8064	2.5267	-0.17625	2.44495	1.29045	0.55945	0.87155	-0.62635	-0.78965	0.07835	3.3516	1.2046	0.57265	0.2809	-0.56235	-0.6518	3.88265	0.1608	0.27075	-0.40345	1.2859	0.3818	-0.78905	0.097	0.8118	0.4487	-0.8337	2.9252	0.29485	0.21435	-0.03235	1.24905	0.6784	0.2059	0.49935	0.0906499999999999	0.9039	1.0494	-0.14745	1.07185	-0.13605	0.4282	-0.5954	1.8401	0.31335	1.61235	-1.0773	1.5458	-0.44735	1.06495	1.40785	0.25075	0.68495	0.2388	0.5344	1.412	0.68915	-0.23015	0.46695	0.8821	0.2765	0.1446	0.4364	0.4034	2.9481	-0.7527	0.49895	1.85235	0.64525	0.98285	-0.93895	2.9019	1.12635	1.77765	-0.05	0.8552	0.4165	0.2316	-0.798	0.60505	1.66415	-1.35085	0.39885	0.629	1.0339	1.55505	1.48225	1.34735	0.16645	-0.0266	1.3606	1.2918	0.38695	-0.14755	-0.0244	0.07335	0.71455	0.4667	2.26725	2.90405	0.88665	1.8499	0.10695	-5.41215	-1.2606	1.0158	0.56265	0.27045	0.6338	0.60255	-1.14875	0.29115	0.21465	0.16965	1.33055	-0.02715	1.40755	0.38765	0.08715	1.1763	0.37285	0.5628	0.3826	0.46095	-0.85015	-0.3959	0.23035	0.42625	-0.37785	1.5081	0.0384	0.89785	0.687	0.17735	0.05615	1.1591	0.2016	0.29625	0.95485	0.4392	0.77315	-0.4528	-0.27775	0.5446	-6.5009	1.4453	2.3441	1.33555	0.0688	1.24495	1.6904	1.1415	0.12495	0.36155	1.09985	1.52525	2.08135	1.96255	1.36805	-0.20865	0.144	-0.10245	1.29255	3.36765	0.14725	-0.062	1.0988	-1.82565	0.932	0.97455	1.7924	1.12095	-0.15275	0.7761	0.37395	1.23655	2.64125	-0.1661	2.2167	-0.6679	3.45065	1.03895	1.7783	1.18405	1.03555	0.2323	1.4098	0.2759	1.1324	1.5872	0.15535	2.37505	0.2151	1.8039	0.9274	1.06825	1.75565	-0.0559999999999999	0.42605	0.73245	2.77815	0.87375	1.85465	1.4102	0.92015	0.2052	2.227	1.25805	-0.0670000000000001	0.32095	1.3406	1.997	0.8856	0.9486	3.67115	1.79555	2.0554	0.19375	0.15425	0.7943	-0.48	1.3681	1.46815	2.21155	2.468	0.3152	0.799	0.16285	2.2013	3.62655	-0.44665	1.5251	0.29995	2.43565	1.75125	1.24835	1.72395	4.0834	0.9838	1.07205	1.47795	-0.294	2.74565	0.775	4.0044	-0.04435	1.6675	2.6026	-0.2399	1.68435	0.00585	-1.50805	2.35245	3.19155	0.1309	0.9541	-0.7683	4.07555	1.31965	1.2048	1.0962	-0.2963	-1.6987	-3.40985	2.3865	-0.4291	2.04735	1.3116	-0.02895	-0.36635	1.9506	0.92225	1.11885	0.0998	-0.30435	0.4661	0.297	-0.0934	0.28165	3.83425	3.13245	0.096	-2.1508	-0.77465	0.295	1.10725	0.0974	1.5289	-0.052	-0.0352	1.58935	0.3556	1.5932	1.41755	-1.0555	3.7317	0.54235	2.9501	0.21485	0.97195	2.11895	0.53945	-0.11395	1.4043	-0.02075	2.14875	2.11655	-0.66175	1.0212	-0.2888	1.6444	0.9304	-0.27485	3.4765	2.7519	-0.2916	2.0939	1.8855	2.79875	-1.44355	1.4908	0.27425	-0.0129	1.0477	1.21115	0.26315	1.3786	-0.13915	-0.5019	0.5503	-0.02235	0.0963499999999999	-0.239	-0.8196	-0.46455	1.5431	0.93845	-1.0778	-0.31175	-0.08695	2.1002	1.64475	1.4625	0.54845	1.24105	0.26295	0.56315	0.3254	-0.601	1.147	3.12275	-0.082	0.8367	0.3055	0.59665	0.07755	0.3994	2.13575	-0.7229	1.09465	1.73075	-0.03015	1.76975	0.2584	-0.1935	0.8569	-0.1065	1.394	0.1431	2.23415	0.3607	1.2955	1.39005	3.7361	-0.4521	-0.8121	2.34685	1.6093	1.02035	0.8726	2.4509	-0.6866	0.88085	0.4941	-0.56435	-0.8558	2.4274	0.5743	0.7837	1.08275	0.4963	-0.1157	1.33895	1.1534	-0.754	0.60485	-1.60695	-0.7443	2.75375	0.3966	2.8263	1.1067	0.7992	-0.72405	1.0223	-1.3192	1.6976	1.27535	2.50575	-0.30585	0.63085	2.77275	-1.35335	0.2283	1.00735	-1.0157	0.42735	1.6125	-0.30605	0.7958	1.65035	-0.6771	-0.19325	-1.6895	0.1835	-0.67665	-0.3776	0.6106	0.28315	2.14975	4.091	1.0725	1.381	1.56655	-1.0372	0.7686	-0.0164	1.1641	-0.13205	0.8439	1.29355	-2.0346	0.03755	0.1509	-0.5037	0.782	-0.62975	2.26865	2.0776	0.1639	0.5034	1.6031	1.86205	0.89755	-0.30065	1.3254	1.3301	1.0616	-0.42515	0.5713	0.04525	0.34135	0.19435	0.22455	-0.7283	0.3263	0.3766	0.4684	-0.19135	-0.17075	0.7303	1.15425	-1.4711	-0.6395	0.1319	0.48185	-0.4917	0.32625	1.2204	-0.02225	0.02105	0.39785	1.45255	-0.3044	0.44455	1.3742	0.1847	0.22485	-1.32755	0.2126	2.89365	0.29715	0.32825	0.08225	-0.1406	-0.18295	2.63115	-0.6998	0.7536	-0.3167	2.9381	-2.26655	1.038	-0.08255	1.11375	0.4676	0.0818	-0.39525	-1.60415	-0.0053	-0.472	0.20645	0.67675	0.23725	0.61255	-0.76485	1.18175	0.33595	4.62835	-0.3725	0.52365	0.30735	-0.0539000000000001	1.40505	1.2171	0.28835	0.1356	0.59235	0.7856	0.4103	0.2895	1.52155	1.0427	-2.0613	0.5548	2.1434	0.8959	0.55155	1.7285	1.63525	1.02235	1.3041	-0.13215	1.0315	0.402	0.57455	0.25565	-1.12985	0.61605	-0.20275	0.98485	0.7683	1.5574	0.93035	0.50805	0.5901	-0.91725	-0.5125	0.83975	-0.34685	0.22905	2.4559	0.62645	1.69195	1.7662	-1.3717	0.558	-1.89	0.4595	1.29405	2.47595	1.7821	-0.17585	-0.95105	0.23695	2.5019	0.16195	2.13635	2.13295	1.21815	3.804	0.2956	-0.2166	0.1415	1.6822	1.20865	2.07	0.15655	0.82245	0.3694	2.3833	-0.15125	4.9947	0.94785	2.297	0.2169	1.2587	-0.9232	1.64195	0.1841	2.1599	1.6614	1.2182	3.27165	1.03255	-0.3215	1.47185	-0.8003	1.64635	1.7164	-1.79435	0.88875	0.16285	0.06935	-0.32015	0.5897	2.52005	-0.7008	2.7547	1.696	-0.113	0.8299	2.0924	0.184	2.02585	2.2054	0.63075	3.0403	0.61375	-0.1921	2.61605	0.06175	0.73495	1.1998	-0.57005	0.75865	1.96225	2.2004	-0.3396	0.27615	1.1021	0.5531	0.70635	2.83235	-1.1521	0.7925	-2.24475	2.27365	1.46495	2.5473	1.60365	1.4103	-0.61235	-1.90435	1.76965	0.7004	1.19835	-0.5028	3.22885	-0.71865	0.84465	-2.4039	0.5898	-1.1034	1.31785	1.31205	0.90185	0.05065	0.3884	-0.12315	0.75105	-1.767	-0.3263	1.8136	0.0034499999999999	1.5282	0.9243	2.18955	0.6855	1.51955	1.7195	0.7537	0.4011	0.14025	6.0349	0.50335	1.0367	1.3135	0.8247	0.9569	-0.5388	0.01855	0.24955	1.471	-0.1161	0.5422	3.58605	1.25795	-0.40335	3.1714	-0.53805	3.22515	1.6227	1.5136	1.0859	1.22365	0.29945	0.05215	1.58505	0.14755	0.63395	0.45995	2.40225	0.80585	0.75965	1.03155	0.27585	0.33055	1.31135	-0.7628	-2.03155	-0.12095	-0.63785	1.1228	2.6529	-1.23275	1.5408	0.7241	1.12895	1.1119	-0.86275	0.8823	1.8823	2.2162	2.03735	0.3834	0.062	0.1949	1.6231	-0.5264	-0.68065	-0.02405	1.4967	-0.3732	1.79915	0.14435	-0.3652	2.75395	-0.5953	-0.21065	0.4501	0.975	0.87525	2.8575	-0.23745	0.69615	1.8087	-0.6368	0.5047	1.62055	-0.51125	-1.82245	1.83965	0.25795	1.48095	2.02835	1.57175	0.62615	3.13165	0.475	-0.67935	-0.00045	-1.027	-0.45325	0.2345	0.6166	0.1103	0.29155	0.09515	-0.6252	1.0349	0.4638	-0.2881	3.11915	1.4695	1.01475	-1.12245	0.593	2.19885	0.04295	1.6522	-0.84705	-1.0124	-1.29045	1.5673	0.9382	0.02395	-0.9534	0.52405	-1.2373	0.6435	-1.2887	1.8381	0.49595	-0.0731	2.89985	0.3853	1.57525	2.08955	2.43465	1.8933	0.29025	1.5361	-0.00405	-1.346	0.5198	1.25075	0.47625	0.0472	2.65705	2.3073	1.41285	0.4918	3.47635	0.01355	0.98455	-0.4286	0.0267500000000001	0.1834	0.84405	0.7518	0.4529	0.918	0.2445	0.26245	0.6904	-0.79285	0.57085	-4.2738	1.10875	0.91	0.4352	0.30855	0.2337	1.6961	0.284	-1.03685	1.053	1.6299	0.166	0.26415	0.57545	0.3928	0.19655	0.73605	1.62	1.5718	0.27765	3.3846	0.0843	-0.53685	1.0026	-0.31005	1.5723	0.63895	2.37765	0.59855	0.30865	1.7584	0.9452	0.0197500000000002	0.80045	0.2581	0.51005	0.9483	4.87255	1.46475	-0.4847	0.54145	-0.1891	-3.44955	0.4919	0.6499	1.3427	1.38995	0.07155	1.50155	-0.0252999999999999	1.4111	1.1523	2.13285	2.28185	-0.78515	0.72365	1.108	0.0099999999999999	0.67595	0.44765	0.11325	1.50405	1.024	-0.3208	0.8016	0.0613	0.7729	-2.20295	-0.1014	0.7633	0.19905	0.0386	0.64705	-3.59075	2.34315	-1.12875	0.10335	0.85545	3.11045	0.8713	1.77025	1.04175	-1.1825	0.46695	0.69825	-0.50685	0.6393	2.0646	-2.0195	0.8866	0.53255	-0.2775	1.12075	-0.1911	-0.5474	-0.0071999999999999	1.3998	-0.7309	0.89915	0.5331	-0.0523000000000002	2.1401	3.4945	1.14255	0.0141	1.5579	1.2622	0.4736	1.3123	-0.9059	2.0024	1.9697	0.39485	0.0744500000000001	0.0702	1.6502	0.81105	1.52545	1.01175	2.77855	1.08645	-0.44615	0.40715	-0.04455	0.2978	0.33745	0.36335	0.72005	1.453	-0.26865	1.43855	-1.5432	0.40215	1.2538	1.8499	1.7665	-0.11335	0.03285	1.1558	-0.1128	0.5453	0.89445	0.9577	1.2364	1.2371	1.49095	-1.0472	1.7216	2.5842	-1.12495	1.9498	2.34255	1.518	0.05545	0.45855	1.37235	2.9359	0.756	1.28665	0.87965	-0.0214	1.71715	0.0795	-0.13445	-1.52695	0.06435	1.50785	-0.11695	0.6476	-0.2142	-0.64495	1.29355	2.0899	0.91995	0.407	-0.07285	-2.29665	0.06535	-0.5264	1.2257	3.96955	1.2549	-0.2386	1.8832	0.86395	1.1744	0.61385	-0.21675	-1.6786	1.73525	-0.2112	2.2568	-0.3442	0.6559	0.41425	0.29175	0.76295	-7.712	3.6253	0.5882	-0.7613	-0.494	-2.82545	-0.0194	1.65265	1.9593	0.26225	-0.8529	0.74875	-0.57875	-0.5007	4.7384	-1.442	0.9534	0.28935	3.5282	-0.3496	-0.93165	0.20415	-2.4761	0.644	0.0603	-0.03175	2.0942	0.65335	0.0870500000000001	5.11585	1.79865	-0.1744	-2.16805	1.1337	0.9036	1.11635	0.4185	1.9215	2.56905	0.07465	1.28585	0.82515	1.28115	-0.5437	0.3998	2.0441	1.13065	3.03535	1.3383	0.60965	-0.499	0.9447	-1.1398	-0.10995	-0.4027	0.70265	0.98415	0.57835	1.57125	-0.56	-0.7007	3.78405	-0.6854	1.49345	1.15735	0.1191	1.8746	0.53145	-0.4261	1.4594	-0.28055	1.8291	2.49715	2.2251	0.27935	1.6575	0.8419	0.0410500000000001	3.2497	-0.2081	-1.6484	0.1004	2.68325	-0.4432	1.64405	0.2815	-0.4815	0.64465	0.21615	2.6383	0.40505	-0.5446	-1.0809	-3.5856	1.35505	0.7645	2.15785	1.07185	0.69125	-1.4816	0.28575	-0.41935	2.6082	2.07675	1.95545	0.2993	0.6886	-1.598	0.69085	0.84265	-1.5646	-0.5736	-3.23835	1.1582	0.0052	-0.3314	1.568	1.238	-0.4204	1.13865	1.69185	-2.18355	0.2084	-0.11255	-0.6677	-0.6346	1.62145	-0.71855	2.18835	-0.9057	0.79415	-0.04165	2.5861	2.933	-1.3028	-1.72835	0.3894	-0.7575	-0.43845	1.7549	1.3276	0.00395	-0.00605	-1.36805	-0.1463	0.6071	1.01885	-1.10165	2.09935	0.3396	-0.1339	-0.1235	0.9769	0.03905	2.07845	-0.41005	1.2063	-0.2572	0.16415	0.8829	-0.6649	-0.3589	-0.1433	-0.1792	0.157	-0.2575	0.0581	0.0272	-0.3783	-0.5335	1.5765	-0.2026	0.3211	-1.0049	-0.9658	0.7758	1.8141	-0.1081	-0.1913	-0.1049	-0.1917	0.3005	-1.0728	-0.7277	-0.0075	-1.1271	-0.2099	-0.8654	-0.0071	2.3081	-0.1076	1.1293	0.0747	-1.1392	0.6451	-0.5431	-0.7675	0.0226	-0.7504	-0.5961	-0.9046	0.4254	0.7958	0.3864	-0.3308	-0.9387	-0.0739	-0.1633	-0.1286	0.0839	0.0665	-0.5092	-1.2485	0.0219	1.1408	0.0296	-0.0135	0.6433	-0.727	-0.1337	-0.3586	0.7575	1.4157	-0.5025	-0.3693	0.1185	0.5775	0.3334	-0.9123	0.084	-0.2647	0.9162	0.8339	-0.515	1.2669	-0.1017	-0.0599	0.4746	-0.7845	0.3083	-0.0481	-0.327	-0.2944	-0.3906	0.432	-0.6679	-0.3183	-1.0746	-0.0289	0.7121	1.1241	1.1987	1.2377	0.5903	0.2805	1.0864	0.7597	0.4154	-0.0235	1.4405	0.5771	-0.086	-0.344	-0.7844	2.3271	-0.8277	-0.5597	0.7386	-0.467	2.3995	-0.7758	-0.9483	2.0495	-1.3267	0.3422	-0.1385	-0.9283	0.9244	-0.1048	-1.6917	-0.6446	-1.4474	-0.3898	1.0578	4.2384	2.8681	-1.3203	0.2856	-0.1411	0.5268	0.5851	0.3812	0.503	1.7922	-0.5536	0.7566	-0.0817	1.1785	-0.4644	0.1277	2.5382	0.1149	0.6431	0.6506	0.9582	1.3643	0.3056	0.4685	0.7865	-3.2988	1.1349	1.4441	-0.2021	0.432	-1.927	0.5084	-0.7213	0.2746	-1.7758	-0.046	0.4615	2.3032	-1.8614	-0.479	-0.0126	0.2195	-0.7326	0.0168	1.5719	0.575	0.8945	0.5569	1.2358	1.5811	0.6321	0.1966	0.8547	0.8839	-0.9751	-0.6054	-0.0911	1.1991	0.974	-0.756	1.5225	0.2377	0.7252	2.6382	0.5109	2.2573	0.5704	0.5458	1.1197	0.4943	0.1097	-0.1465	0.678	0.4551	1.6661	1.1019	0.9851	1.0882	-0.646	0.0149	-2.3118	0.5316	2.4587	0.8172	2.6806	0.2728	0.3293	0.3717	0.6227	-0.3595	-6.318	-0.3856	0.9695	2.179	0.0116	0.8986	0.4645	1.5014	-0.6603	1.4525	0.9566	1.286	0.2791	-0.3154	-3.387	-0.445	-0.179	-0.7722	0.5261	-0.333	1.4529	-0.6628	-2.3004	-0.4899	-0.4235	0.6694	0.9045	-0.6097	-2.0806	1.071	-0.0913	0.4001	0.7312	0.6937	0.2493	0.9573	0.4283	0.9539	1.7874	0.0072	0.6802	-0.125	-0.737	0.1885	-1.5432	0.1603	-1.3381	0.0938	1.5609	0.5042	0.9839	0.7355	0.3881	0.0399	1.0786	-1.8934	0.9804	0.8916	-0.2658	-0.8889	2.0616	-0.7576	-0.4489	-0.2383	2.6299	-2.312	-0.396	0.3538	0.5502	0.1807	2.6202	-0.1951	-1.617	-0.2651	0.0838	1.1753	0.7598	0.7614	-1.3462	0.5199	0.6539	0.4368	-0.7795	-0.2407	0.0658	0.0189	2.1666	-1.8844	0.9579	2.56	0.3567	-0.9842	0.5534	0.7005	-1.0949	0.2816	0.6023	0.5603	-0.3682	1.875	0.3028	0.4878	-0.4657	0.202	0.2246	-0.2613	-1.7693	-0.3253	0.8072	0.0824	0.8686	0.2105	0.0824	-0.4748	4.314	3.128	1.6352	0.183	0.1195	0.8483	2.0618	-0.845	-3.8295	-0.1953	1.3607	0.7525	-0.3315	-1.338	1.008	-0.2611	0.6815	0.1745	2.083	0.4464	-0.3262	3.0104	1.1156	0.0765	-0.4573	0.2634	0.585	0.6407	0.5621	-0.5247	-0.2357	2.2694	0.5226	0.6557	-0.3434	-1.8718	1.5181	0.7936	1.1901	-0.3064	-0.1681	-0.344	1.0975	0.7305	-0.5189	0.9452	1.0624	-0.2091	-0.14	1.6928	-0.3892	1.2131	-0.0014	-0.1123	0.7429	-0.8097	0.4116	0.5527	-0.074	0.1145	0.0899	-0.1432	0.4226	0.4666	0.5138	0.1162	0.118	0.5737	0.2468	0.2313	0.363	-0.2508	0.2988	1.362	0.104	0.1825	0.4403	0.4691	-0.1549	0.3927	-0.3947	-1.3694	1.116	1.1703	-0.2679	0.0842	-0.4331	0.0444	-0.3497	1.1193	-4.5764	-0.1637	0.8935	-0.9165	-0.6129	-0.1925	0.4565	1.5894	0.105	1.0321	-0.261	0.1721	0.7386	0.75	-0.777	0.4612	-0.1899	0.2999	0.8413	1.48	0.7871	0.6997	-0.2808	0.1664	0.147	-2.1994	1.1472	0.18	-0.5015	4.2848	0.6552	-0.5679	1.4682	-0.4113	0.4318	0.134	0.872	0.089	-0.3355	0.8667	0.4437	0.9958	0.6413	0.2997	0.613	0.9977	-0.6751	2.3047	0.3024	0.7062	2.2463	-0.4091	0.0716	1.6525	0.8542	1.3382	0.2879	1.0418	0.7093	0.1731	0.0522	0.7565	-0.4565	0.2368	0.7138	-2.9841	0.349	1.423	-1.2559	0.2131	0.3867	0.8959	0.6426	-0.0723	1.0739	2.433	0.2729	0.2625	-0.2324	0.4554	1.7799	0.9691	0.9131	2.3066	0.3899	-0.6377	0.6557	2.7312	0.0753	1.0316	-0.7779	0.5362	0.1025	0.4518	1.2585	1.026	0.3444	-1.1733	-0.7591	0.4473	0.1758	-0.9732	-1.4526	1.0407	0.1891	1.3779	-1.1798	0.2743	-0.0845	-0.5155	-0.9069	0.6562	-1.1661	0.6363	-1.2261	-0.5757	-0.0668	1.4221	0.2589	-2.908	-0.1303	-0.4983	-1.0328	0.3666	-2.0019	0.3914	-0.1507	0.6471	-4.5356	-0.3095	-0.9801	-2.2636	0.2432	-0.8801	-1.3245	-1.4961	0.0272	-1.0016	-1.4842	-1.481	1.0166	0.6473	-0.0583	-0.1918	-0.7421	-0.7571	0.0697	0.0271	0.9234	-1.3704	0.456	-0.7737	2.5041	-1.3971	0.7	-0.3269	-0.008	-1.0484	0.7717	-0.6412	-1.3616	-1.1851	-0.3508	-0.0851	-0.3042	0.1339	-0.5509	0.4789	0.7354	-0.2888	-1.0456	-0.1526	-0.8962	-1.4487	0.4633	-0.3854	0.51	0.6246	-1.9905	-1.7511	0.9135	0.3926	0.2228	0.9237	1.2171	0.9618	0.8063	-2.3847	0.0922	-1.1886	0.3926	1.4654	3.7084	0.1152	0.1771	-0.2165	-0.4595	0.2412	0.7996	1.4395	-0.6311	0.3525	-0.2937	-0.655	-1.041	0.3571	1.6145	0.304	-0.1621	0.4376	-0.5527	-0.6541	0.6789	-1.077	0.5113	-1.0302	1.1228	0.2274	0.7953	0.3595	-0.8488	0.3446	-0.4189	0.7165	1.1608	0.733	-0.3214	0.1399	0.8852	-1.8042	-0.7666	0.8607	-0.6743	-1.1957	-4.0878	-0.2394	-0.0208	-1.1553	-0.9345	-1.0465	-0.7419	-0.1111	0.3806	-1.3282	-0.5939	0.2821	0.6395	0.0954	-0.3999	-0.3294	-0.258	1.3788	-0.5072	-1.3846	0.2807	-0.3569	-0.0916	-0.292	-0.6522	-0.0499	-0.4772	-0.1872	-0.5366	0.5169	0.4468	-1.9149	0.8578	-0.6809	-0.2115	-0.5683	-0.3083	0.0895	-0.6605	-3.041	0.2876	-1.4709	-0.0289	1.1046	-0.2299	0.6046	-0.4826	-0.1937	-1.4248	-0.0716	-0.3418	1.5661	-0.3708	-1.7679	-0.3943	-1.1736	-1.7871	-0.3524	0.1998	-0.2996	0.1904	-1.1529	-0.5767	-0.2684	-0.4376	-0.0141	-0.9301	0.3781	-3.0945	-0.4779	-0.505	-0.2592	-0.4623	0.1279	-0.9493	-0.6509	-0.5073	-0.4971	0.2623	0.9264	1.1918	-0.425	-0.1853	0.015	0.023	0.3252	0.7867	2.0912	-0.4085	0.4474	0.3774	-0.2524	-0.0888	-0.6211	-0.2836	0.8509	0.0647	0.176	0.7767	0.2074	0.3177	-0.6705	0.1928	-1.4057	0.3984	-0.1594	0.3208	-0.1731	0.2114	-0.1848	1.0739	0.4452	0.5986	0.2575	-3.608	-0.4787	-0.2716	1.1654	-1.4582	-0.4021	-0.064	-0.2598	-0.7735	-2.7232	0.0016	0.0201	-0.078	-0.526	-1.1787	1.1041	-0.0832	0.3686	-0.2162	0.1455	-0.058	1.4072	-1.0134	0.5947	0.4491	0.9047	0.6295	0.2611	-1.1233	0.8381	0.0392	-0.07	-0.4064	0.3747	0.4487	-1.0038	0.6722	-0.3242	0.4376	1.1658	-0.7724	0.3929	0.5802	0.1521	0.4503	-0.3297	0.948	-0.4557	0.1892	0.5276	0.1518	0.5411	-1.3373	-1.3731	0.7663	-0.8364	-1.2507	0.0871	-2.1601	-0.0321	-0.6381	0.0483	-0.4652	0.9459	0.9353	1.0671	-0.6489	0.3967	0.229	1.315	-0.014	-0.24	0.5424	-0.4087	-1.0194	-0.6169	0.4943	-1.0612	0.0326	-0.773	0.5139	0.6343	0.5197	0.3984	-0.6263	-3.3804	0.1348	-0.3041	-0.7727	0.3897	0.0201	0.481	0.9153	-0.7981	-2.2646	-0.0551	-0.1156	-0.5311	-0.1674	0.0085	0.8684	-0.5053	0.424	2.8544	-0.5783	0.4104	-0.9796	-0.4276	-1.2107	-0.0567	-0.0533	-0.2976	0.1119	1.3119	-2.1099	0.4	0.0818	-0.7268	-0.2798	0.2844	-0.2175	0.5126	1.0719	0.7043	1.6229	-1.1251	-0.7256	0.3387	-2.4587	1.121	0.4685	-0.1619	1.4166	-0.3903	0.2256	1.7986	0.1763	0.4431	-0.9879	-0.4841	0.2557	-0.5981	1.2011	0.7595	2.1722	0.2066	-0.0759	-0.1237	0.5913	0.1243	1.1467	0.6867	0.776	-0.0237	-0.2281	0.4022	0.5766	-1.059	0.0539	-0.2486	0.6	0.0539	1.2557	-0.3142	0.1338	-0.3451	0.3628	0.2541	1.0948	0.5991	0.9302	0.2601	1.1282	-2.2602	1.7768	1.8194	0.1514	0.5716	1.222	0.7583	0.2334	-0.0786	0.4414	-1.283	0.3541	0.0623	0.2574	0.7468	-0.273	0.7126	0.6883	1.3084	2.2871	-1.5372	-0.3174	-0.1612	1.2663	-1.2575	-0.6314	0.1595	1.08	0.7606	0.0365	1.7231	2.0794	-0.3637	-0.2717	1.8532	0.4657	-0.5019	1.5977	0.2269	-0.8977	0.6282	0.3725	2.0371	0.4643	0.8472	1.0742	0.2074	0.9776	0.6651	1.7592	0.4096	0.4509	0.2365	0.6139	0.4339	-1.3749	1.3002	-1.0614	0.013	0.9091	0.5464	1.5625	0.1384	-1.0215	0.0395	-0.2406	1.06	2.575	1.1885	0.7919	-0.2314	0.0425	0.0958	0.8898	1.5141	1.3669	0.7259	0.1436	0.4302	1.386	1.8116	0.5501	1.1422	0.4466	1.7892	0.8079	0.409	0.2248	0.9496	0.8944	0.2445	1.1807	1.0106	0.4713	0.897	0.0055	1.173	-0.408	-1.1188	0.3184	0.4302	1.8951	-0.085	1.3878	0.6191	1.2029	0.1599	1.3007	0.4217	0.1836	-0.1838	0.6971	0.4129	0.4644	1.2222	-1.1675	1.1349	0.4167	1.6091	-0.6467	0.7191	2.2167	0.6592	-2.3587	1.5389	2.9774	0.3445	0.1807	1.4292	-0.2294	0.5285	0.4686	-0.6354	-0.4361	2.0741	0.4259	-0.0353	2.3688	2.9096	1.3956	0.6152	2.1538	-1.1957	0.3203	3.9664	0.91	1.2804	0.925	0.8871	-0.2461	-0.4572	1.1326	1.4286	0.5048	1.0079	2.4576	0.9531	-0.3409	1.5651	3.2565	0.9491	-0.3117	-0.4832	0.0842	-0.3584	0.662	-0.1446	0.0103	-0.4116	0.5169	-0.8518	0.0437	-0.7203	0.6144	-0.7886	0.034	0.3116	-0.0968	-0.0205	0.8232	-0.1238	-0.7161	-0.4435	0.7674	0.4506	-0.083	0.01	-0.6672	-0.9308	0.0054	0.6539	0.3635	-1.2886	-0.3786	0.0418	0.3768	1.6025	0.3199	0.0876	0.92	0.2552	0.7254	-0.3633	0.2338	0.2184	0.3317	0.5581	0.7017	0.4212	0.704	0.3434	0.1127	0.3605	0.1362	0.1953	0.1806	0.0513	0.1218	1.3784	0.2132	-0.513	-0.0299	-0.0177	0.9234	-0.4096	0.1136	0.0291	-0.3038	-0.2161	0.6689	-0.1219	-1.1696	-0.1534	-0.7574	1.2481	0.2057	1.3136	-2.4419	0.4027	0.0084	0.8003	-1.0987	-6.7169	1.7133	0.6803	-0.9372	0.1526	-0.1027	-0.2996	-0.7162	-1.0007	1.5184	-0.6531	0.3468	1.0873	3.0613	0.289	-0.4493	-0.2505	0.3156	-0.4565	-0.2572	0.0362	-0.3292	-0.849	-0.8122	0.7794	2.0089	-0.0339	-0.3187	0.324	0.7541	-2.074	0.0697	0.1597	-0.2128	0.7626	-1.1361	0.0221	-0.3192	0.1662	-2.9142	0.0904	0.6753	0.7188	-0.6383	-0.1373	-0.0965	-0.2468	-1.6513	0.0565	0.6187	0.3338	0.2593	-0.3822	-0.4475	-0.221	-1.2142	0.3162	0.4723	-0.0887	-1.0436	-0.0669	0.1932	0.421	0.2152	-3.1209	0.3613	-0.9658	0.0231	1.3713	-0.1145	-5.5231	0.7877	0.8481	-1.1917	-0.0909	-0.1136	-0.1545	-0.2954	0.5056	0.7669	0.5464	-0.5401	1.7151	-0.2593	-0.4843	-0.1967	-0.5297	0.8151	0.8115	0.2144	1.1973	0.5391	-0.0566	0.5844	-0.0303	-1.032	-0.2879	-0.3877	0.6123	0.3179	-0.8429	-0.0219	0.1432	0.4624	0.5905	-0.3656	0.4408	2.136	0.4675	0.4258	0.3171	0.8841	0.5513	0.5516	0.2365	0.1602	-0.0216	0.0435	0.0939	0.2622	0.3415	-3.0644	1.0676	0.6849	-0.1403	1.1165	-1.4665	0.9703	1.3232	0.3058	-0.3474	1.286	-0.1253	0.5224	1.8142	0.9892	0.1178	0.3143	1.5007	0.3538	1.2866	0.6205	-0.2502	-0.195	0.0695	1.118	-0.6539	0.1986	0.0148	0.5066	-0.3574	0.0417	0.1873	0.7124	0.1101	-0.407	0.9353	-0.8115	0.8889	-0.0797	1.0414	1.1619	-0.3575	-0.1149	0.7312	1.094	-0.0075	0.0402	0.5816	1.9168	-0.257	-0.0286	-0.6041	0.3007	0.2686	0.2587	0.6596	0.0863	2.7341	0.9344	0.5355	-0.43	-0.71	-0.2109	-0.1376	1.8217	0.9526	0.4246	0.6742	0.1664	2.0661	0.6098	0.3024	0.2698	-2.3032	0.0938	1.0125	0.2474	-0.4229	0.5798	0.9064	0.3545	0.8953	3.1022	0.76	0.8357	0.3735	0.5582	1.3681	-0.0351	-1.33	-2.2957	3.8671	1.757	0.6886	0.5597	0.9776	0.7601	0.1309	3.5909	-1.5462	-0.7706	1.7901	-0.5778	0.5911	0.774	0.1644	1.8949	1.1571	0.7846	0.781	0.0591	0.1435	0.8577	0.7885	0.6382	-0.8212	1.4727	0.7094	-0.5813	1.1377	1.8949	0.059	2.0134	3.7824	1.6393	0.1754	2.6959	-0.062	0.9085	1.3959	-0.1875	1.9361	0.4434	2.7267	0.3042	1.3206	-1.1433	0.0499	0.4876	0.3344	0.4133	-0.7311	1.8652	1.0336	0.4406	-0.2323	0.7416	0.7689	1.2708	0.6605	-1.1627	2.1095	0.0235	0.2871	1.3871	1.2929	0.8179	0.2469	-0.0261	0.9066	-1.4811	0.7425	-0.0962	2.9604	0.953	0.2414	0.1796	-0.3598
1630_6-week	1.5799	-3.59615	-0.78475	-0.0799000000000001	0.72585	-0.1792	1.22365	0.5806	0.38445	-0.33895	0.14415	-1.7619	-0.2709	0.2211	-0.70695	-2.6941	0.129	0.27135	-0.70075	0.1828	-0.9817	0.20775	1.4662	-0.70985	0.49785	0.06535	2.54	0.76625	-0.045	0.7062	-0.26075	0.082	0.756	-0.2348	0.42735	0.48455	1.4661	0.4383	-0.6767	0.9847	1.74875	0.30225	0.60305	0.0274	0.96155	2.316	0.6583	0.85415	-0.0132	0.02135	0.5405	3.31345	0.68755	0.22675	-0.4048	0.71585	-0.051	1.83105	1.5689	1.21375	0.5131	0.4987	1.92065	-0.4375	0.6612	-0.2342	-0.77375	1.0533	0.9265	-0.2189	0.0073999999999999	-0.87525	1.2798	0.70535	-0.49185	1.983	-1.215	2.25495	0.49805	0.17265	0.2357	0.5754	0.5332	0.30445	3.60465	1.70525	-0.17765	1.42095	1.87245	1.1613	0.3118	1.4164	1.0391	0.20015	1.82565	0.77685	0.68555	0.46275	0.59445	0.98845	0.78535	0.9286	0.81925	1.1118	0.34195	0.37745	1.97155	-0.6104	0.2283	-0.4768	0.13405	-0.3562	2.163	0.8605	-0.35725	0.0001	0.43225	0.4491	0.6596	0.58745	0.91105	0.50285	0.783	0.7313	0.65255	-1.33785	0.77595	1.53845	0.93245	-1.1597	0.92045	0.2368	1.2538	0.2771	1.23955	0.56135	0.4861	3.2233	0.7225	-0.51045	0.81095	-0.39865	1.67505	-0.1885	0.146	1.2776	-0.37785	1.4262	0.47895	-0.0533	1.97105	-0.81915	0.29525	2.02765	-0.67395	0.4666	2.43365	1.74725	0.01375	0.47225	0.50875	0.5291	-0.603	0.30595	-0.36315	1.6951	-0.9487	0.4427	2.7401	1.41485	2.3567	0.70815	0.596	0.19025	-0.7276	3.22375	0.291	0.45005	0.68625	0.2687	3.27895	0.0293	1.3469	0.70025	1.29665	0.4096	0.67825	-0.7251	-0.35045	0.02555	-0.07095	-0.1173	0.56085	0.70175	3.46315	2.07305	-0.18665	1.0559	1.26525	0.3178	0.625	1.2364	-0.35055	0.127	0.2138	-0.03255	0.1412	0.2848	1.81265	0.6232	0.61725	1.1831	0.0712	-1.47045	-0.19375	0.56565	2.39835	1.01545	0.94985	0.53	0.1459	0.37585	0.77775	0.4838	1.0867	-1.1672	0.3711	0.224	0.18845	-0.1285	2.592	2.0948	0.1409	0.6433	0.39795	0.17275	2.2369	0.3985	1.591	2.0556	1.65205	-0.3032	0.91165	-0.3834	1.0001	-1.10455	1.92295	0.3152	2.39135	0.1436	0.84135	1.00445	0.49015	0.7069	0.87655	3.2747	-0.14335	0.2724	-1.1889	1.409	0.3876	0.41365	-0.0092999999999999	1.11155	0.5883	0.6582	0.34615	1.06575	0.20185	0.18695	0.4185	0.39305	1.1027	0.8816	-0.08625	-0.1608	0.2689	0.275	0.6924	0.5517	-0.07045	2.21825	0.51285	0.91915	0.95495	0.83315	-0.06595	0.50545	0.3669	0.1039	0.94995	1.101	1.09585	-0.0327	0.21575	-0.2215	-0.83535	0.51865	0.7671	0.6111	0.18185	0.8043	1.1374	1.0615	0.2362	2.076	0.53125	0.62945	0.64445	0.86355	0.6287	0.0068	0.50345	0.40895	0.8411	0.4968	0.23915	0.55175	0.53335	0.2587	0.5959	0.8315	0.77705	1.18765	-0.4883	0.6463	0.19195	0.24385	0.93715	0.62755	0.14315	0.0567	0.7636	0.2032	-0.52975	-0.37565	0.95225	0.3604	0.4211	0.0981	0.2088	-0.8292	-0.1351	-0.8537	1.31515	1.87475	0.92925	0.10295	-0.41675	1.7085	0.47555	1.29475	0.6955	0.2973	1.0624	0.0545	0.1682	0.69165	-0.08395	1.45195	0.77015	0.7775	1.1522	-0.15615	0.42195	1.77395	0.63245	0.4919	0.6053	0.0482	-0.01775	-1.59195	-0.5934	0.28155	0.10745	0.5755	0.40255	0.13645	0.52975	1.0474	-1.35295	-6.42045	-1.7174	0.0610000000000001	-0.15645	0.07175	0.7132	0.03385	-0.66335	-0.72065	-0.19585	-0.75075	-0.17565	-0.59965	-0.38205	-0.53705	-0.83445	1.3607	-0.37135	0.2732	0.3323	0.32275	-1.35575	-1.6918	-0.75915	-0.10875	0.25085	0.8575	3.5591	1.56965	0.0052999999999999	-0.02735	0.49845	0.0408	0.5869	-0.74475	-0.49205	-0.3147	-0.71845	0.3345	0.72385	-0.0443	-7.6494	0.8898	1.0985	-0.0341499999999999	0.3601	1.50815	1.5539	-0.2868	0.12075	-0.35375	0.53405	0.26865	0.24425	1.20035	0.71475	0.19015	-0.6056	-0.90395	0.44625	0.97625	-0.0887500000000001	-0.4288	0.6493	0.61455	1.3848	0.15125	-0.2241	0.56045	-0.50745	-0.4684	-0.07735	1.30155	1.15115	0.2404	1.707	0.2176	1.83035	0.23515	-0.9885	1.22015	0.47865	-0.4793	1.3955	-0.2302	0.9169	1.1223	-0.41495	0.75525	1.2347	1.382	0.9039	0.31385	0.0869500000000001	0.0538000000000001	-0.159549999999999	0.53495	0.91305	-0.28095	0.66265	0.7488	0.0759499999999999	0.2631	0.5389	0.96735	0.6133	0.18625	0.3239	2.1234	0.6896	-1.0839	2.32175	1.29465	2.9884	0.20825	-0.37005	1.4629	-0.0078999999999999	1.8064	1.33055	2.13625	1.7808	-0.6182	0.1792	0.15665	1.143	3.40845	0.62865	-0.1487	0.50605	2.68045	0.45835	0.67555	0.14715	0.5965	-1.8231	0.96005	0.31435	-0.8783	0.49525	-0.9608	-0.0077	-0.73295	0.4975	1.9165	0.8223	1.70025	0.26955	-1.31565	1.93215	1.51615	-0.3372	-1.0898	0.7138	2.62845	2.19335	1.6389	0.621	-0.6058	-1.4279	1.25825	2.8619	0.7117	0.70335	1.8544	0.88615	0.17385	0.4718	0.29985	0.87005	-0.3687	-0.29625	-0.0134000000000001	1.0318	-0.14	-0.67935	0.03665	0.61205	-0.3204	-0.4429	1.10135	-0.0546	0.43555	-0.2335	0.278	-0.1273	-0.3231	1.21175	0.7214	-0.2357	0.77215	-0.1309	2.7493	-0.0790500000000001	1.6806	0.44785	1.34835	0.0452500000000001	0.66035	0.59355	-0.1925	0.36215	0.84445	-0.32455	0.75065	-0.9192	-0.2307	1.4828	1.6224	-0.50315	2.819	1.5853	-0.1349	0.4686	0.72	1.00565	-0.32095	0.9164	-0.54705	0.9681	-0.0469000000000001	0.86675	-0.03515	0.7277	0.51785	0.7441	0.7615	0.16905	0.55425	0.4737	0.2308	-0.12665	0.5695	0.71535	-0.3255	0.36505	0.24865	2.0642	1.17215	0.1136	1.73345	0.71945	-0.03025	-0.22545	0.0724	-0.5238	0.3243	2.08305	2.5575	0.6431	1.3322	0.43915	-0.67165	0.0847	-0.48805	0.0415000000000001	0.91105	0.23135	0.35235	-0.29675	0.8822	0.1213	0.3769	-0.2893	1.4523	0.2096	1.33575	0.3989	-0.201	0.29885	0.885	0.2057	-0.0289	1.98955	-0.143	0.30645	0.6549	2.2759	-0.3796	0.01435	0.8296	-0.19345	-0.3696	1.2715	-0.361	0.315	0.16155	1.7295	-0.6048	-1.33555	0.9123	0.0772	0.83135	-1.38205	-0.6852	2.28505	-0.3724	1.0128	0.9587	0.0605	0.30015	0.4201	-0.505	0.7319	0.49225	0.18855	0.33335	0.53065	2.14745	-0.25255	1.6373	-0.29395	-0.5092	0.07625	1.528	1.27095	0.6443	1.08595	1.7127	-0.0911500000000001	-0.3878	0.3967	-0.34285	-0.2919	0.724	0.43875	1.76925	3.2296	0.7915	0.0768	0.37645	0.9814	-0.4723	0.399	-0.0637	-0.39915	0.63	0.43675	-0.2148	0.29525	0.6173	2.8351	0.4079	-1.23965	1.72775	2.2454	-0.0836	0.5779	0.5319	0.27155	1.51685	-0.68485	0.4271	-0.4434	1.1647	0.11645	-0.2322	-0.64835	-0.46345	-0.68905	-0.37745	0.6477	0.6522	0.1002	0.4733	-0.84555	-0.28925	0.2984	-0.14835	0.2773	-1.0802	0.3467	-0.15835	-0.9365	0.21755	0.1534	-0.98205	-0.49385	0.77425	0.31095	0.2652	-1.17025	-0.1197	0.298	0.10215	-0.25125	0.2279	0.47495	0.42525	-0.23555	0.65645	-0.104	-0.20175	0.62255	-0.729	0.2481	1.6914	1.1641	-3.13745	0.2483	0.10105	0.66235	0.4965	0.0921999999999999	0.57775	-1.61765	-0.1087	0.153	0.54635	0.68785	-0.04325	0.05375	1.22465	0.68095	-0.79475	3.87555	0.5897	1.97535	-1.45205	-0.6265	-0.16475	1.5831	0.89525	0.0841	1.44175	0.6459	0.5651	1.1259	-1.46755	0.7216	-2.507	-0.2104	1.0852	0.4941	0.39535	0.9861	-0.07755	0.50565	0.3577	1.16235	1.1466	0.3181	1.01875	0.20565	1.32615	0.53825	0.27105	0.50595	-0.636	-0.2385	0.53245	-0.67095	-0.1364	-0.32815	0.0592	0.19835	-0.11365	-0.98885	-0.0677000000000001	1.32185	1.99545	2.396	-0.8547	1.8741	-0.9758	-0.0696000000000001	0.38915	2.04655	0.0648	-1.31275	-0.12095	0.16215	1.0582	-0.14185	1.29165	2.24745	-0.56785	0.3869	0.3424	0.3389	0.3051	0.0631999999999999	1.18245	0.24	-0.03315	0.38255	-0.4448	2.068	0.12445	0.2046	-0.33235	2.4656	-0.0963	0.97	-0.7321	0.97605	-0.6259	1.2146	0.3042	0.0302	1.86035	0.55055	0.1472	0.86935	0.0407	0.78665	0.721	-0.45965	0.35895	0.08255	-0.63745	-0.31665	0.0308	2.28595	-0.0962	1.9793	0.8464	0.0519000000000001	0.6541	1.0985	-0.2142	1.07215	1.698	0.52985	1.8729	-0.01845	-0.3181	0.46485	-0.76455	0.0256499999999999	0.3587	-0.29095	0.40105	-0.32125	0.2703	0.466	1.33955	-0.2024	0.0764999999999999	0.49065	1.51345	-0.4443	-0.2599	-3.64075	0.30545	-0.29885	-0.0637	0.27855	-0.1014	0.51935	1.91435	0.74235	0.891	0.58635	0.0165	2.57265	-0.87105	-0.18825	0.2305	0.8755	-0.5736	0.21845	1.49965	-0.65685	-0.32445	-0.0349	0.37375	-0.98055	-0.7064	0.0422	-0.1182	-0.12765	1.344	0.8513	0.84515	0.775	1.00995	2.0245	1.0982	0.032	1.70755	-0.1161	0.07375	1.1664	1.6971	0.1287	-0.2815	-0.3535	0.38445	0.93655	0.7956	-0.1398	-0.1684	2.41205	1.52835	-0.80305	1.2166	0.46145	0.31405	0.9069	-0.0572999999999999	0.2468	0.94325	0.38125	0.99235	1.30995	0.22325	-0.54845	0.49535	2.13595	-0.19385	0.49345	0.40195	-0.54055	0.01775	0.32015	0.8078	-0.78255	0.66745	-0.47635	0.0959	0.2009	2.14485	1.1966	0.8034	0.22685	0.0899	-0.31385	0.2265	1.432	0.6581	0.77385	0.118	-0.1216	0.3477	1.5781	-0.0996999999999999	0.09265	0.10905	1.2986	2.2776	0.27905	0.07445	-0.1006	1.76475	-1.2495	0.37685	0.3357	0.6716	1.08825	0.7538	0.16995	-0.07255	0.3128	0.4205	1.1172	0.18775	-0.23405	-2.40775	0.82555	-0.62365	0.90735	0.29715	-0.0497499999999999	0.14795	0.29895	0.7997	0.01825	0.37145	-0.4193	0.24905	0.2407	-0.0993	-0.487	-0.18575	0.11855	0.234	0.5459	0.7615	0.2781	1.48135	-1.1916	0.40365	-1.08155	0.3166	0.81425	0.34605	0.6456	-1.05465	-0.4028	1.26655	0.8462	-0.3523	0.44005	-1.3928	0.98505	0.173	0.9771	0.446	0.3321	0.64465	0.2177	2.23935	0.9532	0.12535	1.02715	0.33085	0.4185	0.45985	0.5154	-0.61765	1.7877	0.7098	0.64935	0.38475	0.4426	-0.61695	0.4757	1.10985	0.087	-0.01275	0.41855	0.70355	-0.2229	0.60745	-0.3639	0.65595	0.4824	0.2971	0.2907	0.2342	-0.03535	0.5511	2.40625	0.73295	-4.4867	1.41975	0.3619	0.4223	0.41815	1.4365	0.8828	-0.1954	0.37265	0.5998	-0.2978	0.5263	-0.34615	0.37845	0.4122	-0.49535	0.57505	0.3934	-0.0669999999999996	-0.61165	0.608	0.2631	-0.11105	-0.037	0.0052499999999999	1.6847	0.33185	-2.16215	-0.34955	-0.05845	1.549	0.1974	0.0002500000000001	0.0334499999999999	0.3004	0.16975	0.1852	-0.51685	0.94015	0.0904	1.29645	0.4532	1.53635	1.1648	-0.3509	1.3457	0.63515	0.17425	2.20155	2.0611	0.146	0.159	0.61285	0.46485	-0.17215	1.15225	0.3337	-0.2589	0.47405	-0.46255	0.61715	1.24605	1.0654	0.1051	0.2898	-0.0461	0.1667	-0.36485	1.6997	2.7568	-0.69075	0.791	-0.31775	-3.18375	1.24645	-0.39775	0.35345	0.32785	2.19795	0.3124	0.40695	-0.18025	-1.162	-0.23855	0.63745	-0.30425	0.1661	0.4193	0.7581	0.646	0.82175	-0.3239	-0.26235	0.3132	0.8414	0.9473	0.3462	0.5077	0.02625	0.4178	0.7311	2.5145	2.3585	0.63155	-0.43	0.166	0.5752	0.2855	0.0950000000000001	0.1621	0.6302	0.6908	1.35225	0.21215	0.6384	0.3753	-0.58045	1.28905	0.42345	3.12845	1.09985	0.40225	-0.72635	-0.24035	0.0317	0.03475	0.02705	0.24415	1.0937	0.39595	-0.30035	-0.6022	0.12665	0.9488	0.1443	2.4601	0.93175	0.10975	1.8581	0.0960999999999999	-0.1021	0.73675	-0.1936	1.903	0.8818	-0.0639499999999999	-1.3548	1.315	0.7791	-0.62375	1.06	0.62055	0.4435	-0.00975	0.23375	0.34515	1.8931	0.4666	1.41905	0.38665	0.4566	0.23475	0.8565	0.09155	-0.85245	-0.54805	0.01915	-0.37575	-0.0755000000000001	-0.4456	0.08335	2.33155	1.6528	0.0048499999999999	0.5425	-0.03445	-1.61145	0.04445	0.0516	1.133	-2.25635	0.4913	-0.1882	0.0265000000000002	-0.37745	1.4251	-0.52925	1.24225	-0.267	1.49895	1.4498	1.5438	0.5429	0.0414	-0.12095	0.28395	0.81735	-4.4567	0.0667000000000002	0.9951	-0.978	0.1366	2.11065	0.8149	-1.38245	0.9036	-0.39685	0.8402	-0.51405	1.32805	-0.2778	3.7978	0.9956	0.6327	0.48185	0.8314	-0.2421	0.49495	0.31975	2.3698	3.8072	0.1737	0.82745	1.7308	0.05005	-1.37745	2.93355	0.22505	-0.1604	-0.36675	0.0354	0.7414	-0.65845	0.2884	0.327	1.18175	-0.08155	0.38885	-0.23465	-0.58145	-0.2893	-0.1247	0.1519	0.26515	1.49495	0.5941	-0.14815	-0.3155	0.3782	0.4332	-0.57525	-1.0713	0.34935	0.81575	0.66525	0.15445	0.3979	0.7601	0.67645	0.5682	2.63635	1.16465	-0.5803	1.8692	-0.13495	0.3788	1.0286	-0.10885	0.5342	1.06945	-0.3569	-0.35115	0.5394	0.6975	-1.83185	0.4416	-1.0725	-0.1919	1.3635	1.74645	-1.4803	0.14895	-0.4216	-0.0781000000000009	-0.85245	0.29615	0.1634	0.88455	0.1696	-1.1412	-5.0217	1.12315	-1.403	0.51475	-0.0866500000000001	0.30975	0.6775	0.48325	0.16045	1.4239	1.02165	1.14885	0.2937	0.1117	0.124	0.42705	-0.47545	-0.0493	0.6078	-3.25155	0.4573	-0.6426	-0.4255	-0.201	-0.3004	0.2439	-0.11905	0.16605	-0.70865	0.4131	0.55245	0.0436	0.0649	-1.14395	-0.32995	2.03355	0.1314	0.56195	0.36745	-0.6045	2.6547	-0.1891	-1.10935	1.5337	-0.3328	0.32375	0.6884	0.4515	0.53175	0.11845	-0.51245	-0.358	-0.4452	1.04935	0.19115	1.83835	0.673	-0.6057	0.6662	0.1521	-0.46305	-0.32715	0.22975	-0.3061	-0.5511	-0.46405	-0.3057	-1.0505	-0.0187	-0.3794	4.5352	0.2696	0.5442	-0.1553	0.1975	0.1746	-0.6104	1.2599	0.2715	0.9841	-0.3725	-0.229	-0.2161	0.0547	-0.1683	0.1955	0.446	0.2687	0.0561	-0.0031	0.1999	0.84	1.7165	1.7347	0.5937	0.4585	-0.0516	0.7265	1.9102	0.1011	-0.9509	0.0179	1.4194	0.2739	-1.0922	0.1138	0.1799	-1.834	0.7248	-0.1491	0.4527	-0.186	-0.873	-0.173	0.1166	-0.434	-0.4855	-0.5057	0.1235	-0.4057	-0.0714	1.0501	0.0894	0.7942	0.4841	0.4821	-0.0497	-1.0711	0.2698	-0.335	-0.1026	0.322	-0.2296	-0.0299	0.4904	0.3763	-0.962	-0.4631	0.6699	-0.1928	-0.2275	1.994	-0.871	0.1503	-0.3724	-0.5647	0.0037	0.0516	-1.0741	0.461	-0.6617	-0.4137	-0.0672	-0.5047	-0.9504	0.2433	0.5477	0.0538	0.6372	0.7857	2.2628	-0.5524	0.6789	-0.739	-0.4968	0.6657	0.7614	1.0564	0.6641	1.4924	-0.6161	-1.0889	-0.1318	-0.4845	0.1367	-0.3165	1.7643	0.1639	-2.4658	1.1387	-0.882	0.2824	-0.2515	-0.0353	-0.0483	0.0894	1.0278	0.3002	-1.1996	-1.3585	0.4842	1.0197	1.6471	-0.3018	0.2671	0.0092	0.2045	2.5991	0.9737	2.0562	0.7694	0.2247	2.4389	0.56	0.6052	-1.0948	0.6626	0.903	-0.458	0.2084	0.708	-0.4612	0.5277	0.912	-0.0267	1.4401	-0.2128	1.3687	0.9338	0.0497	0.0833	-2.2881	0.4351	-0.7361	0.2358	-0.4214	-0.5097	-0.4934	0.2933	0.6094	0.4635	0.5419	0.4906	-0.1257	0.3117	1.648	1.4316	-0.605	-0.1814	-0.1172	0.8238	0.5218	0.2272	0.8149	0.1052	-0.0461	-0.912	-0.2389	0.4215	-0.3787	-0.0153	0.4031	0.3479	0.5768	1.6139	2.5134	1.6614	3.9366	-0.1123	-0.4299	0.1028	0.7701	0.1037	1.2834	-0.0012	0.8152	0.6344	0.1266	2.0847	0.2726	-0.0049	-1.3378	0.0034	2.9784	1.7224	1.2314	0.3022	1.1368	0.3908	0.0659	-0.6929	2.388	-1.5627	1.8222	1.647	0.7041	0.7715	-0.2815	2.0957	0.1059	1.0775	0.9861	0.374	0.1485	1.0241	-2.308	0.3061	0.4359	1.5475	0.5896	-1.3295	1.1498	-0.1738	0.9418	-0.0524	1.3603	0.2763	1.0684	-0.5007	0.8681	1.5207	-0.4812	-0.3725	1.6795	0.3284	0.3998	-0.2863	0.4216	0.7224	1.5471	0.0991	-0.3473	-0.0648	-1.2139	1.5153	-1.6773	0.5816	-0.3216	-0.2957	2.255	0.7032	1.6994	0.8987	-0.6406	0.0384	0.6695	-2.0177	0.9657	0.7357	-0.8894	0.1579	2.4172	0.6268	-0.8628	0.0206	2.7798	1.1028	0.6319	1.5085	-0.271	0.1337	2.5299	1.3573	-0.1103	-0.4739	0.4232	0.6233	0.1245	1.4638	0.8371	-0.4663	-0.3189	1.1141	0.1466	0.6435	0.0735	0.2348	0.9612	1.2226	0.8404	2.7022	0.1293	-0.6738	0.417	0.0955	0.4255	0.6663	0.6199	0.7535	-0.4088	-0.7855	-0.1438	0.7048	-0.0101	-0.0658	1.2789	0.7133	-0.2281	-0.908	0.9579	0.7533	0.4048	0.3748	0.6244	0.2773	1.7936	3.9336	0.4797	0.8123	0.117	1.0177	0.4134	0.3491	1.0032	0.1089	1.2173	1.0596	-0.0837	-0.7434	-0.3355	0.3259	0.1725	-0.3773	-0.338	0.9535	-0.6255	1.1598	0.3388	0.6905	0.7259	-0.0005	0.526	0.7299	0.4564	0.9549	0.6157	1.3289	0.4461	0.8035	0.3383	0.3017	1.122	0.7063	-4.9379	-0.7851	-0.022	0.1902	0.1133	-0.056	0.0523	0.1138	1.0454	0.5272	-0.7102	-0.7002	-0.315	-0.0163	0.381	-0.9149	0.208	-0.3523	-0.0922	0.0769	-0.0762	0.0884	0.0691	-0.1004	-0.5592	0.2339	0.5101	-0.0726	-0.7485	0.1737	-0.3821	0.0747	0.3094	-0.6933	1.0841	-1.0816	-0.6478	-0.6596	0.3256	-0.0431	0.0514	0.0224	1.1406	-0.7139	0.3947	0.1226	-0.4667	1.2891	-0.1863	1.4226	-1.3751	2.4122	0.0624	-0.707	0.4567	0.463	0.5925	0.2002	0.3915	0.3181	-0.7091	-0.2939	0.1844	0.288	-0.1618	0.5901	-0.2945	-0.9755	1.4332	-0.1192	0.2609	0.1392	0.4819	0.2752	-0.0539	0.2176	0.2233	2.4653	-1.3648	0.3495	-0.6721	2.0284	-0.1882	-0.547	1.568	-2.5172	0.4958	1.1803	-1.0661	0.1255	-1.1614	0.5612	-0.1618	-1.1154	0.7892	-0.3935	1.1411	1.3067	0.0925	1.4843	-0.6213	0.6807	1.767	0.6614	0.9771	0.7623	-0.8378	0.3899	-0.4538	0.89	0.1617	-0.0815	0.0162	1.7544	-0.0594	-2.8439	0.8352	-1.4488	-6.6725	-0.4815	-0.2054	0.8048	-0.3503	0.168	-0.2919	-0.3037	0.7236	0.4104	-0.3074	0.1934	0.2671	0.0159	0.5779	-0.8666	0.5718	1.1323	-0.8438	0.5295	-0.141	1.4429	0.0796	0.1341	-0.8566	0.2679	-1.0911	0.1202	1.5174	-0.2305	0.5326	-0.3734	-0.2983	1.321	0.0765	0.1867	-0.0659	1.3068	0.2064	1.5349	0.1741	1.42	-0.0544	-0.31	-0.5115	1.0311	-0.3557	-0.0767	0.9451	0.1757	-0.0909	1.741	0.4894	-2.8191	-0.0106	2.0536	-0.0804	1.007	-0.8666	0.0555	0.2884	0.6468	-3.8788	2.7561	1.2124	-0.8172	0.912	-1.0315	-2.5263	-2.0114	0.0948	0.5315	-0.125	0.6527	1.1997	1.8628	0.4175	1.1398	-2.1867	0.0054	0.7985	0.8311	2.7242	-0.0533	1.1537	1.5273	1.0892	0.863	0.0497	1.0906	-0.2558	-0.8982	-0.0187	0.7814	-0.5381	0.1819	0.5681	0.121	-0.1113	0.4497	-0.0849	0.5096	0.8387	1.004	0.2029	0.1601	2.3019	-1.0484	1.1972	-0.051	0.5752	-0.3853	-0.2909	-1.1507	1.5109	0.9375	0.8725	1.1435	1.7189	0.909	2.0253	0.4654	1.5671	0.2728	1.0259	2.1966	0.7577	-0.2595	-0.1166	0.3616	0.1879	0.4939	0.371	0.7851	-0.4936	0.6956	1.8516	0.0067	0.0745	1.0273	-0.1298	-0.1109	1.1631	0.2562	0.2219	-0.0265	0.3951	-4.5829	-0.4033	-0.1832	0.4128	0.0678	-0.083	0.7652	1.6173	0.372	0.3067	1.0269	1.3397	-2.3853	0.4382	-0.1534	0.8789	0.8936	0.2081	0.2172	-0.6369	-0.2801	-2.9478	0.3042	0.3383	0.7479	0.8987	0.5935	-0.5195	-0.071	-1.1101	0.545	0.4347	0.1973	-1.724	0.3772	0.0038	0.0622	0.235	0.6921	-0.1109	-0.0551	0.0052	0.3822	0.217	0.4446	-0.4347	0.2179	0.0229	0.3119	-0.2471	0.7183	0.0423	0.3321	0.0686	0.3536	0.581	0.2673	-0.0558	0.9548	-1.3217	-3.8016	0.2603	-0.1549	0.0425	0.472	0.0266	1.078	0.0338	0.597	-0.22	0.1619	0.1526	1.5699	0.4162	-0.7944	0.0298	-0.2637	-0.6466	0.6988	0.2792	0.4299	0.0798	-0.5266	0.9017	0.32	0.3824	0.2279	0.1359	0.5126	-2.5701	-0.0156	0.0354	0.0635	-0.0147	-0.3556	-0.1671	0.1231	0.2598	0.2055	0.286	0.3752	-0.031	0.2179	0.4521	-0.4123	0.0408	-0.8767	0.4146	2.4306	0.807	1.2236	1.1487	0.3089	0.4805	-0.8265	2.5871	0.2858	0.0743	0.3292	-0.3437	1.232	0.2839	-1.6695	0.1907	-0.3887	0.7998	-0.125	0.1082	0.6678	0.6629	-0.8984	0.6886	0.2078	-0.4319	-0.3593	-3.3955	-0.236	-0.0263	-0.2057	-1.272	-0.353	0.1706	-0.83	0.2463	-2.239	-0.1234	-0.2738	-0.4349	-0.1819	-0.3372	0.5206	-0.4782	0.2826	0.5922	-0.9823	-0.4745	-0.2704	-0.1185	-0.1048	-0.1634	0.4427	4.5892	-0.2616	-0.9147	0.5089	0.696	0.0671	0.4266	-0.0124	-0.8015	-0.6926	-1.021	0.1974	0.664	-0.1524	-1.0174	0.5997	-0.7483	4.9322	0.2828	-1.0467	0.302	0.6298	0.7988	-0.5397	3.4654	-1.158	-1.3238	-0.1526	0.8898	-0.3088	-0.1603	-0.5409	-1.9298	1.1193	-0.4276	0.1724	0.3446	-0.1302	0.9528	0.61	-0.323	-0.2797	0.2791	0.7042	0.065	-0.8586	0.1306	0.6025	-1.2506	0.2293	0.3364	2.1678	-0.2988	-0.0653	-0.0746	-0.404	0.1023	0.2164	-0.1294	-1.4292	-0.4617	0.0347	-0.187	0.3678	3.0022	0.6047	0.5033	1.9034	0.8027	-0.5906	-0.8926	-0.3058	-1.1293	0.7732	-0.0628	-0.7305	0.1336	2.1073	0.7497	-0.0503	-1.0529	0.4493	-0.8076	-0.2331	0.1598	-0.9193	-0.6991	-1.2927	-0.9384	-0.4414	-0.617	-1.0183	-0.3932	0.2199	-0.4814	-0.9319	0.385	0.1979	1.0125	-0.3622	-0.0234	-0.2243	-2.0534	-0.1901	0.0617	-0.7185	0.0732	0.4463	1.0864	-0.4988	0.513	-0.0535	-1.8618	1.1288	0.4216	-0.1106	0.1111	0.2812	-0.2658	0.2781	0.0388	0.0117	0.7468	-0.9866	0.3704	-0.1155	-0.8229	0.3537	-0.0356	0.4624	0.8017	-1.2737	0.0029	-0.2774	0.5514	-0.0608	0.8118	0.0376	-0.0491	0.7301	0.153	0.0008	0.3098	0.1693	0.3069	0.8487	1.623	-2.0823	1.0304	1.9298	1.8819	-0.2754	0.1632	0.2251	-0.4832	0.8268	-0.0191	-0.8508	0.2619	-0.3007	0.0925	0.97	-0.8463	0.4578	-0.1866	0.1544	0.1183	-1.1975	0.6649	0.4905	0.5148	0.2145	-0.4368	0.5332	0.6367	-0.3223	0.2584	0.7019	2.056	0.1806	0.1001	2.2822	0.8796	0.986	0.161	0.2244	-0.234	0.4284	0.2152	1.0156	0.3823	0.5887	1.0595	0.0446	0.2004	1.0626	0.8567	0.1476	-0.4258	1.1817	0.3608	-0.6256	-0.407	2.0572	0.9229	-0.03	0.3218	1.1793	0.8753	0.972	2.4099	1.2534	0.2349	2.5362	1.3689	1.3591	0.9421	0.144	-0.3536	-0.5893	0.1597	0.5333	-1.6284	1.1469	0.4372	0.0424	1.3965	1.08	0.0193	0.7804	0.3282	0.9556	0.3745	0.8616	0.3568	-1.298	0.7023	0.5845	-0.0062	1.0222	0.9022	-0.6053	0.5231	1.8035	-0.0035	0.2515	-0.8857	0.0869	1.0694	0.1916	1.3834	-0.9818	0.1797	0.8425	0.7909	-0.3013	0.2444	-0.0833	0.6926	-0.2228	0.2809	0.4067	-0.3388	1.1248	1.3639	1.4752	0.3346	0.1863	1.0784	0.1722	-2.0786	1.3864	1.9872	0.2055	1.3352	0.6754	0.2744	2.1824	0.2786	0.1356	0.1265	-4.9892	1.7018	-1.0014	0.6331	1.2417	1.2059	1.247	1.2862	1.4368	0.2566	2.7612	0.4157	0.8632	0.4605	0.2534	-0.6793	0.914	0.7349	1.1053	0.8608	1.1874	1.0739	0.4294	0.4966	0.9287	3.1238	0.4383	1.0501	0.8365	0.0729	-0.2155	0.438	-0.1634	-0.8004	-0.233	-1.4267	0.0346	0.0642	0.5348	0.4056	-0.2997	0.2	-0.1704	-1.3752	-1.4777	0.3344	0.1768	-2.3067	2.1052	-0.7907	0.245	0.0528	0.6706	0.2734	-0.4467	-0.2486	-0.3378	0.4783	-3.8666	0.9448	-0.8664	0.59	-0.1161	0.4379	0.2786	1.2812	0.3259	-0.1078	1.2092	0.9006	0.6073	-0.2608	0.345	-0.2683	0.2483	0.4898	-0.3709	0.3187	-0.2968	-0.1676	-0.7337	0.2089	1.1018	-0.5364	-0.5743	0.3928	-0.332	-0.8367	-0.1694	0.134	-0.1409	0.2202	0.8098	0.4755	-0.1272	0.1003	-0.3474	0.0584	-0.2962	0.2344	-1.2377	-0.772	0.0582	1.41	0.2467	-0.0452	-0.622	-1.5176	-1.7195	1.2926	-0.2095	0.155	0.267	-1.0263	0.0234	-0.2623	-0.501	0.8263	0.8569	0.3944	1.6817	-0.6301	-0.4675	0.0674	0.4955	-0.2724	-1.4236	-1.012	-0.6436	-0.5877	0.3406	0.0496	0.0484	0.8976	0.1651	-0.0668	-1.3411	-0.5582	-1.9559	-0.2447	-0.7666	0.2796	0.4829	-0.8065	1.1589	2.6065	0.3903	-1.2506	-0.515	-1.3048	3.5645	-0.909	0.2042	1.2033	0.2305	-2.8858	0.1138	-0.2086	0.375	0.5727	-0.2819	0.0793	-0.9091	-1.2977	0.5105	-0.0352	0.6728	-0.1724	-1.3855	0.0298	0.0208	1.0304	-2.692	-0.0534	-0.8137	-1.7671	0.4833	0.0112	-1.182	0.8455	0.7849	-0.4383	1.4074	-0.8127	-0.0255	0.0816	0.6351	1.2691	0.1561	0.9652	-0.5291	0.1615	-1.3858	0.6809	-0.4981	1.6888	0.5345	-0.4389	0.088	0.233	1.3138	-0.3678	0.3089	-0.0521	1.4404	-1.2531	0.3408	0.5389	0.3224	0.0049	0.2917	0.7392	-0.1651	1.9997	0.4544	0.951	0.0895	-1.6601	0.0733	0.1885	0.2291	0.253	0.1675	0.114	0.009	2.3597	-0.5173	0.9248	0.4653	-1.4527	0.9902	0.1151	0.3766	1.0165	-0.6901	-0.3479	-1.1846	0.0706	-0.9657	1.1452	-0.6641	0.2837	-0.679	0.9089	0.3727	0.7626	1.714	0.4031	0.718	-0.1402	-0.3713	-0.1101	-0.1557	0.7878	-0.1946	0.2744	0.1605	0.1053	0.5099	0.1839	-0.7671	0.3201	0.4763	0.1871	0.361	-1.3513	0.4897	-0.1909	0.5317	-0.4136	1.2616	-0.275	0.485	0.8543	0.1275	-0.6288	0.6	1.1339	0.526	0.5208	0.1678	0.0739	0.8623	1.319	1.5143	0.0734	0.1396	0.1915	0.7575	-0.2402	-0.3924	-0.697	0.2484	2.7902	-0.2608	0.5183	0.4936	-0.275	2.0312	1.9243	0.7263	0.1046	-3.4956	0.6177	0.3737	-0.2645	0.0012	0.5189	0.6115	0.3681	-0.5595	2.1861	-0.4625	-0.3459	0.1679	0.1693	0.2674	0.2461	2.0139	-0.5986	1.5681	0.0631	1.0776	0.3121	0.7403	0.7442	0.2916	3.8056	-1.127	1.1567	0.4453	-0.1785	1.1717	1.5097	-1.0864	0.5005	1.3552	0.6797	-0.1833	0.5329	0.1963	-0.8322	1.507	0.2507	-0.9826	1.5875	1.0018	-1.0119	0.2603	1.1133	-0.1475	2.242	2.3525	1.3641	0.3839	2.0648	-0.1383	0.9921	2.3826	2.8973	0.5117	0.3777	3.0945	0.2264	2.1493	-0.4026	0.087	0.5933	-0.1225	0.6395	0.2342	-1.3059	1.5681	1.0432	0.9631	0.3003	0.9157	1.9735	0.9684	-6.7793	1.9287	-2.2929	-0.3816	1.2088	1.2981	0.0941	0.4488	0.3683	0.8061	0.6585	0.7023	0.9964	2.1159	1.1757	0.0212	0.9706	-1.1404
1630_Baseline	4.457	-2.93285	0.97585	0.9274	1.31795	-1.4691	0.46375	0.7655	0.39115	0.36345	0.16895	0.3368	0.6704	0.047	-1.62855	0.6696	0.6238	0.95195	0.91615	1.1382	-1.6861	0.0092499999999998	1.9961	-0.24625	0.31815	1.16475	2.5072	1.64985	0.3116	1.4239	0.61605	0.5699	1.7468	1.2311	1.01535	0.94425	2.0014	0.813	-0.3552	1.2683	2.48625	0.83235	-0.04925	-0.1403	1.68625	2.9175	1.9549	2.50905	1.7886	0.90345	1.4716	3.87155	1.83715	0.32945	0.1851	1.28755	0.3732	2.20405	1.7284	1.99205	-0.6191	1.0247	2.47515	-0.3235	0.9957	1.2812	0.26395	1.4027	1.6256	-0.1241	0.5442	0.09475	1.2924	0.38115	-0.59795	3.6684	-0.7571	3.11715	1.22365	0.16835	0.8354	1.2612	1.0532	0.60075	3.90155	2.01605	0.54005	1.88485	2.27935	1.647	0.0747	2.033	1.7586	0.70185	2.01335	1.36995	1.10235	0.72935	0.94305	1.59445	1.11005	1.3936	1.27605	2.4734	0.82035	0.63485	2.95355	-0.2065	0.3404	-0.1088	0.58635	0.4863	2.5877	1.4228	-0.05965	0.3481	1.01585	0.7039	1.4646	1.24615	1.33615	1.35395	1.366	1.1602	1.03165	-0.72405	1.09495	2.11785	1.61425	-0.824	1.42985	0.5779	2.3523	0.9072	2.08735	0.97245	1.1242	3.0406	1.1912	0.18405	1.06795	0.31455	2.34205	0.2548	0.6603	1.6092	0.15015	1.9049	0.74935	0.3511	1.63295	-0.57335	1.22325	3.44135	0.74335	0.9565	2.74305	2.52505	0.45505	0.83165	0.79295	0.6103	-0.0620999999999998	0.83725	0.31175	2.0841	-0.5597	-0.1883	3.327	1.31535	5.5517	1.46115	1.1254	0.53165	-0.3624	3.52595	0.6775	0.52055	0.97035	0.9751	3.55235	0.5391	1.8211	1.74165	1.52825	0.3398	1.01715	-0.5628	0.11605	0.81465	0.61035	0.2551	0.78035	0.87695	3.66985	2.34195	-0.65865	0.9397	1.40405	0.5393	1.029	1.5521	-0.26065	0.4337	0.4191	0.34335	0.716	0.5147	1.94185	0.8356	1.20635	1.4927	0.2731	-0.88775	0.0450499999999999	0.78915	1.81655	1.08855	1.24195	0.7304	0.4077	-0.27355	1.17065	0.7144	1.9913	-1.2215	1.0387	0.4534	0.61635	0.1886	0.9397	2.4246	0.6261	0.9281	0.68425	0.40245	2.3264	0.6169	1.8181	1.016	1.66185	0.1341	1.35455	-0.2273	1.2619	-0.83265	2.33105	0.7008	1.60775	0.5833	0.93395	1.32625	0.99895	0.9464	1.06675	3.5396	0.07325	0.6016	-1.0722	1.7828	0.773	0.68005	0.1738	2.23205	0.899	0.8974	0.41055	1.37345	0.56425	0.42015	0.7611	0.89375	0.9522	1.1712	0.24195	0.6437	0.6147	0.585	1.1821	0.9345	0.26755	2.44775	0.73675	0.0231500000000002	1.62215	1.52625	0.29595	0.56535	0.746	0.5169	0.13405	1.4242	1.15425	0.205	0.86485	-0.231	-0.70905	0.76765	1.1088	0.7995	0.11505	0.9649	1.0548	1.2994	0.5443	1.8099	0.64815	0.70645	1.22215	1.14845	0.8986	0.2125	0.65125	0.81465	0.3426	0.8542	0.51445	-0.09915	0.73875	0.4419	0.6875	0.969	0.78135	1.40745	-0.2117	0.7377	0.30265	0.38315	1.04385	0.97015	0.35325	0.1938	0.965	0.5699	-0.26325	-0.06855	2.99665	0.7505	0.6235	0.3113	0.5277	-0.5432	0.2189	-0.6214	1.85605	1.96305	1.24395	0.39815	-0.12885	1.8453	0.79575	1.83445	0.482	0.5674	0.9206	0.2614	0.454	0.66765	0.22385	1.49715	1.02085	0.9793	2.0522	0.18025	0.77985	1.50355	0.98265	0.6556	0.7995	0.1538	0.33195	-0.32765	-0.2673	-0.48225	-0.43535	-0.3804	-0.15205	0.13185	-0.67655	1.8573	-0.42405	-7.33335	-1.6879	0.3823	0.25005	0.13385	0.8082	0.19065	0.06055	0.49075	-0.19155	-0.57135	0.05185	0.09255	0.43555	-0.13145	-0.78865	0.8021	0.00655	1.0059	0.1265	0.03975	-2.07265	-2.4467	-0.34125	-0.15105	-0.74035	1.7141	4.0837	2.15835	0.4125	0.46755	0.33415	0.3422	1.0054	0.23515	0.21705	-1.278	-0.03655	0.4208	0.99805	0.3718	-8.12	1.0818	0.9024	0.83735	1.0171	2.66335	0.8165	0.0609999999999999	0.86955	0.46295	1.11295	0.50615	0.62825	1.52305	1.10355	0.94415	0.0264	-0.18365	0.65675	1.18745	0.16135	-0.553	0.5923	3.47695	-0.0587	1.25815	-0.3766	0.55005	-0.62845	-0.3258	-0.0907500000000001	1.38025	1.21425	0.0630000000000001	1.9675	0.6411	2.39775	0.55785	-0.7488	1.16515	0.49225	-0.466	1.2537	-0.6547	1.0688	1.3004	0.69265	0.75285	1.8543	2.2357	1.2618	0.69765	0.56325	0.5101	0.0542500000000006	0.91415	1.01015	-0.20735	0.94355	0.8948	0.0692499999999998	1.3102	1.2721	1.13185	0.8128	0.66885	0.7138	1.9431	0.2531	-0.6787	2.75925	1.76245	3.3108	0.56675	-0.58785	1.3383	-0.1544	2.0147	1.30155	2.75345	1.7361	-0.4837	0.3295	0.79415	1.1202	3.59905	0.74295	0.5572	1.20185	2.06325	0.64355	1.16775	0.46645	0.8248	-0.9978	1.32805	0.56005	-0.4609	0.85645	-0.538	1.6836	-0.05675	0.7722	2.3094	0.99	1.93415	0.71875	-1.16005	2.66635	2.52475	0.1576	-1.2617	0.9857	2.32645	2.54095	1.6522	1.048	0.1354	-0.6772	-0.0861499999999998	3.4939	1.0785	0.25405	1.7525	0.96485	0.62525	0.6879	0.62515	1.11995	0.0459	0.57405	0.2278	1.3901	0.1552	-0.0102500000000001	1.35155	1.13315	0.2174	-0.1934	2.70285	-0.0177	0.93115	0.5406	0.6971	-0.2792	-0.1356	1.50875	1.2657	0.3812	1.05865	0.348	2.8811	-0.0673500000000001	1.5245	0.62865	1.62215	0.15985	2.18995	0.98435	-1.4909	0.42535	1.20045	0.03575	0.94575	-0.6453	0.1994	2.088	0.7449	-0.39645	3.0229	1.4575	0.0588	0.7153	1.1849	0.78265	-0.18465	1.1072	-0.15805	1.2842	-0.0582000000000001	1.05925	0.91925	1.4132	0.95875	1.4711	1.2433	0.46015	0.65355	0.8127	0.4059	0.12575	0.5518	0.98115	0.4252	0.99585	0.57445	3.5312	1.31475	0.6439	2.17185	0.97765	0.28895	0.26495	0.2635	0.1513	0.6143	2.43055	2.9547	0.8737	3.0293	0.85475	-0.49645	0.2671	-0.12305	0.2865	1.23295	0.66085	0.73525	0.43185	0.9514	0.9863	0.6915	0.7022	2.0303	0.4082	1.97785	0.8888	0.0987	0.82535	1.9035	0.5285	0.2775	3.06565	0.3464	0.81615	0.9595	2.7237	0.0237999999999999	0.34575	1.2805	-0.24255	0.0265	1.467	-0.0211000000000001	0.7316	0.67555	1.9396	0.2954	-0.81705	1.2473	0.683	1.45985	-0.88635	-0.0825	2.87645	0.2969	1.5773	1.1229	0.7702	0.64345	0.8572	-0.1892	1.0201	0.79735	0.19765	1.34265	2.08455	2.54725	0.48205	1.9124	0.57465	-0.0134	0.41015	1.5524	1.72975	1.1844	1.39135	1.0475	0.30165	-0.0857	0.8563	0.10305	0.0092	1.4364	0.91715	2.36405	3.1116	2.1588	0.3027	0.94775	1.7257	-0.1044	0.7548	0.4734	0.21765	0.6083	0.98685	0.1793	0.67555	0.7921	2.2557	0.9698	-0.75665	1.90415	2.6859	0.4496	0.9764	1.0063	0.59645	1.73865	-0.39125	0.8273	-0.1629	2.0535	0.49895	0.544	0.13815	0.60015	0.07095	-0.37595	0.9151	0.270199999999999	-0.0719	1.0796	-0.52905	0.39285	1.0448	0.14505	1.0164	-0.6208	0.8179	0.58585	-1.0174	0.77735	0.6246	0.33615	0.10595	-0.18195	0.27175	0.2826	-0.48255	-0.3356	-0.2675	0.25105	0.56955	0.0122	1.32845	0.51255	-0.70395	1.03955	-0.2413	-0.19435	0.55635	-0.2123	0.538	1.9681	1.2168	-2.42525	0.2529	0.22795	1.06035	-0.3652	0.0047999999999999	1.28615	-1.60035	0.6256	0.409	1.12825	1.10645	0.21495	0.69945	1.87685	1.11835	0.20845	4.52035	1.1746	2.26375	-0.36495	-0.0347	0.12965	1.7533	0.06685	0.1045	1.43185	0.9525	0.6568	0.3641	-1.36815	-0.0236	-2.2369	1.5558	1.0851	0.6764	0.11605	1.9169	0.30165	1.47805	0.8482	1.31665	2.0164	0.3317	0.88915	0.57005	-0.54775	0.09335	0.47435	0.05645	-0.3091	0.9414	0.49885	-0.97215	0.3401	0.62245	0.002	0.30815	1.06535	0.29025	1.2445	-0.04355	2.19245	2.5558	-0.3954	2.1996	-0.838	0.3109	0.38905	1.72585	0.3769	-1.25745	-0.09445	-0.72635	1.4254	0.11165	1.34505	1.82495	-0.11915	0.8011	0.4881	0.2846	0.5291	0.6729	1.53805	0.5599	-0.03365	0.77895	-0.0536	1.509	0.24445	-0.112900000000001	0.0061499999999999	2.4842	0.1262	0.7735	-0.235	0.99285	-0.0963	1.6082	0.6028	0.4846	1.77305	0.71815	0.2974	1.26335	0.1666	1.00145	1.1912	-0.0545500000000001	0.49985	0.25305	-0.43265	-0.0580500000000001	0.1913	2.30955	0.3987	2.2427	1.0798	-0.142	0.7837	1.3208	-0.1086	1.14785	1.8395	0.56685	2.2169	-0.08995	-0.0640999999999998	0.51235	-0.63375	0.45545	0.7055	-0.04095	0.77405	-0.0597499999999999	0.5649	0.5818	1.24615	-0.0318	0.308	0.96535	1.56965	-0.2094	0.0682	-3.66385	0.62585	0.00895	0.1406	0.60385	-0.1129	0.92785	1.91695	0.79045	1.0199	0.72165	0.4632	2.58635	-1.18845	-0.35245	0.2368	2.2345	-0.0507	0.43355	1.84515	-0.31035	-0.08325	0.1609	0.92305	-0.75895	-0.311	0.3553	0.1398	0.10465	1.6347	1.1758	0.72675	1.0082	1.21545	1.7713	1.3457	0.3451	2.37185	0.4342	-1.09265	1.6667	2.0209	0.4128	-0.0102	0.0129	-0.21475	1.02265	0.7001	-0.1214	-0.0406	2.48085	1.79025	-1.09825	1.2561	0.62115	0.42895	0.7499	0.2499	0.5059	1.27285	0.59585	2.09285	1.60605	0.42465	-0.66995	0.53485	2.20775	0.07965	0.40115	0.60645	-0.29535	-0.00125	0.48005	1.0782	-0.52735	0.90345	-0.31755	-0.6142	0.5309	2.49035	1.6858	1.0446	0.69645	0.2105	-0.16975	1.0735	1.5164	0.9301	1.27335	0.6901	-0.0928	0.1295	1.8098	0.2154	0.32295	0.60755	0.9512	2.2676	0.61995	0.18235	0.5252	2.44345	-1.0955	0.22245	0.7727	1.0738	1.19915	0.7192	0.50485	0.29695	0.5221	0.631	1.5073	0.25875	-0.07605	-2.05775	1.01695	-0.33165	1.37935	0.48445	0.45325	0.38385	1.98175	1.1022	0.17785	0.60685	-0.0601	0.53335	0.2888	0.1474	-0.0770999999999998	0.25715	0.49995	0.9298	0.7928	0.8692	0.2963	1.78035	-1.0661	0.60585	-1.43845	0.4629	1.13195	0.74255	0.686	-0.96155	-0.3083	1.79605	1.2496	-0.1197	0.73955	-0.808	1.17345	0.2155	1.0514	0.7249	0.657	0.65775	0.4377	2.73365	0.9603	0.63685	1.22335	0.82045	0.5592	0.71065	0.3531	-0.50525	1.8824	0.6027	0.84925	0.63705	0.7485	0.06705	0.6826	0.01465	0.3642	0.41685	0.85245	1.02685	-0.1009	0.38925	-0.3446	-0.44215	0.3293	0.3882	0.1747	-0.0863999999999998	0.34895	0.686	2.76645	0.11795	-4.9599	0.68075	1.1221	0.0077	0.46255	1.6101	1.2065	1.0023	-0.31525	0.3776	0.2857	0.4921	0.64295	0.64105	0.6544	0.25495	-1.05895	0.6238	0.0015000000000003	-0.36985	0.6342	0.2189	0.32815	0.204	-0.73985	1.6525	0.45885	-2.04965	0.02915	0.45465	1.9649	0.6743	-0.0385499999999999	-0.11275	0.1647	-0.42555	0.3289	-0.10985	0.87035	0.4931	1.63215	0.2639	1.59165	1.9451	0.1434	0.9841	1.54195	0.66765	2.02725	1.8714	0.5858	0.4515	-0.20475	1.59185	0.32945	1.11645	0.5976	-0.8693	0.51685	-2.05395	-0.0939500000000001	0.86405	0.9027	-0.9957	-0.2093	0.6572	0.2069	0.35675	1.5449	2.8658	-0.44575	1.4336	0.22135	-3.24835	2.30035	-0.09525	0.25935	0.65135	2.63625	0.4561	-0.63465	0.18195	-1.2062	-0.02315	1.10045	0.26085	1.0488	0.551	0.3804	-0.4742	0.55105	0.0392	0.23855	0.5312	0.7498	0.9882	-1.994	0.1972	0.44005	0.5546	1.0641	2.1072	2.7173	1.23375	-0.6505	0.216	0.6067	0.2006	0.2414	0.559	1.4581	0.4348	1.14985	0.25515	0.6569	0.0078999999999999	-0.32085	1.53875	0.48455	3.18855	0.68645	0.98175	-0.0841500000000001	-0.03615	0.0787	0.52145	-0.23705	0.27695	1.3287	0.48325	0.27615	-0.5206	-0.18015	1.5858	0.7042	2.5728	1.05005	0.36105	1.4965	0.4015	0.3035	1.11545	0.3513	2.0215	0.4941	0.68715	-1.0029	1.842	1.0805	-0.63605	1.3529	0.73005	0.5749	0.79225	0.06935	0.98585	2.1289	1.0733	2.08675	-0.49415	0.8022	0.53415	1.0091	0.43855	-0.47545	-0.29215	0.63685	-0.11085	0.0283999999999999	-0.6926	0.30585	1.91415	1.5803	0.07055	1.2044	-0.01355	-0.35225	0.09225	0.278	1.3196	-1.81035	0.7109	-0.0476	0.1646	0.0225499999999999	1.2609	-0.0373499999999999	1.53105	0.2577	1.23045	1.7465	2.5319	1.3205	0.6018	0.37065	0.42265	0.98845	-3.1461	0.8682	1.2393	0.5427	0.3596	2.67705	1.4465	-1.24445	0.0957	-0.14725	0.8816	-0.07125	1.35055	-0.2552	3.9122	1.3825	0.9189	0.60895	1.0094	-0.3654	0.66405	0.57855	2.834	0.4699	0.1609	1.13805	2.1686	0.21095	-1.17755	3.37315	0.26055	0.1605	-0.33915	-0.2461	1.1845	-0.33015	0.6098	0.4955	1.29075	0.04775	0.47575	-0.06765	-0.39945	-0.3281	-0.0582	0.4778	0.25285	1.81615	-0.3203	0.05105	-0.3089	0.434	0.9512	-0.38935	-0.6944	0.81515	1.00805	2.13535	0.22125	0.5535	0.6941	0.80425	0.5873	2.50575	1.44785	-1.1376	1.0822	0.01705	1.1004	1.0043	0.23405	0.6349	0.97815	-0.2725	-0.22005	0.9074	-0.5843	-0.66015	0.7337	-0.908	0.3715	1.715	1.95655	-1.3713	0.39565	-0.0314	0.970499999999999	-0.70395	0.59145	0.6219	1.19965	0.8005	-0.6989	-4.8865	1.15955	-1.2421	0.60265	0.70235	0.59735	1.0041	0.75935	0.34665	1.8744	0.66045	1.53965	0.3516	0.7969	0.9101	0.57785	-0.0735499999999999	0.2455	0.6319	-3.00445	0.4677	-0.483	-0.2348	0.1293	-0.0535	0.6444	0.03265	0.38075	-0.64905	0.4083	0.61235	0.2596	0.4576	-1.04605	0.02255	2.01965	0.264	0.87355	0.54525	-0.4266	2.7933	0.1009	-0.78705	1.9903	-0.1889	1.52445	0.9432	0.7934	0.91025	0.39035	-0.25655	-0.3667	-0.2505	0.99855	0.53085	2.43415	0.8464	-0.2004	1.3524	0.5399	-0.11835	0.00435	0.21505	-0.1157	-0.1971	-0.08465	0.2233	-0.8315	-0.1558	-0.6655	4.9379	-0.1807	0.2833	0.0902	-0.097	0.3725	-0.1832	1.5972	-0.1114	-1.5571	0.1346	0.0102	-0.012	-0.4972	-0.2683	-0.111	0.6454	-0.3061	-1.0186	-0.2404	-0.1287	-0.0187	1.0546	1.2937	0.1007	-0.5572	0.2432	-0.6666	1.618	-0.0442	-1.3797	-0.0722	1.2681	0.7424	-0.8293	0.3413	-0.3886	-0.7629	-0.2002	0.3159	-0.1692	0.4756	-0.5946	-0.2834	-0.1909	0.1125	0.0039	0.3532	0.0213	-1.4486	0.083	1.1595	-0.7336	0.71	0.2611	0.4865	0.4848	0.0049	-0.3646	0.4719	-0.4037	0.0933	-0.1738	-0.3313	-0.2312	-0.3928	-0.8611	-0.1731	0.3472	1.1476	0.5106	2.0545	-1.1148	-0.1488	-0.5093	-0.538	0.2692	-0.3499	-1.3554	-0.0861	-0.6822	0.1276	-0.3365	0.3302	-1.7201	-0.2517	0.7477	-0.3507	0.1031	0.3562	2.4359	-0.4504	0.8269	-1.1441	-0.081	-0.1289	0.447	1.4034	-1.0059	1.5871	-0.1601	2.6958	0.1017	-0.703	1.0841	0.7585	1.2582	-0.196	-0.461	1.2395	-1.2347	0.1896	-0.223	-1.6683	0.3669	0.4312	0.9879	0.0872	-1.5268	0.44	-0.1884	1.2523	1.8227	-0.5009	0.1313	-0.3266	0.825	2.2292	-0.0965	0.3696	0.8319	-1.576	2.7455	-0.6551	1.8978	0.121	-0.0076	1.1655	0.0267	-0.2273	0.8675	-0.6149	0.4005	0.5228	0.1719	1.2293	0.0384	0.7282	0.8469	0.2679	0.3771	-1.8358	0.0673	-0.6945	0.2923	-0.6432	-0.3581	-0.4457	-0.0482	0.4883	-0.038	-0.2592	0.7179	-0.4692	0.5757	1.9314	1.7399	-0.5299	-0.0062	0.3765	1.1305	0.4208	0.1424	0.9109	-0.0302	0.4333	-0.7106	-0.0707	0.1833	-0.3324	-0.0728	0.4798	0.0484	0.3474	1.5528	2.4852	1.7382	4.0156	-0.8086	-0.0541	-0.1294	-0.3694	0.1021	1.2557	-0.131	1.0251	0.3166	0.6065	2.0546	0.2282	0.0182	-1.6243	-0.0072	2.646	1.6684	1.1816	0.2349	1.243	0.5645	-0.3849	-0.9963	2.6798	-1.7981	1.7756	1.5918	0.2186	0.6949	-0.1781	2.1643	0.1817	1.8065	0.6718	0.0988	0.0936	0.9328	-2.1295	0.2524	0.5009	1.1584	0.8889	-0.9767	1.0476	0.1096	0.9105	-0.0515	1.9243	0.7341	0.3161	0.4217	1.4019	1.8477	0.0045	0.3943	2.1035	0.4858	1.5464	0.2418	1.4349	0.9563	1.6059	0.1621	0.0177	0.1435	-1.1981	1.6804	-1.0375	1.0058	0.0187	-0.6784	2.8715	1.4575	1.9843	1.1504	0.3058	0.4524	0.9206	-1.6839	0.904	1.1997	-0.2055	0.1555	2.9525	0.7484	-0.0712	0.1559	2.8576	1.5795	1.0356	1.2314	0.488	0.619	2.5866	1.5845	-0.1983	-0.1085	0.8403	0.8562	0.1547	1.5404	1.0759	-0.1875	-0.0159	1.4472	0.2582	0.7408	0.3629	0.1531	1.3403	2.0629	1.5223	2.986	1.2589	-0.1355	0.7945	0.3999	1.6663	1.0584	1.023	0.5147	0.202	-0.5617	0.0058	0.2795	0.0295	1.4521	1.0009	0.6228	0.8199	-0.8391	0.7899	0.6304	0.3199	0.8466	0.6841	0.3307	1.6527	4.4451	0.6121	0.6078	-0.1741	1.0913	0.4221	0.4723	1.1925	0.123	1.5183	0.9516	0.135	-0.7901	-0.2112	0.3231	0.29	0.2539	0.4226	0.9011	-0.3961	0.732	0.3361	0.6435	0.6173	-0.1387	0.4372	1.5698	0.3091	-0.2838	0.5905	1.14	0.3987	0.6858	0.7128	0.8194	1.177	0.7674	0.6357	-0.4059	0.4644	0.6013	0.3848	0.4683	-0.7449	0.4776	-0.0412	-0.5264	-0.1345	0.2433	-0.1499	0.295	-0.2556	-0.358	0.1149	-0.548	0.6329	-0.1897	0.1395	-0.1298	0.3681	-0.1998	0.4275	0.1299	0.0572	-0.74	-0.4568	0.2549	-0.0467	0.1063	0.0877	0.0854	0.134	0.474	-0.2734	0.5804	0.4173	-1.2733	-0.7755	-0.5042	0.897	-1.1136	-0.048	0.3707	-0.1272	0.6608	-0.6915	0.7908	-1.7164	2.0912	-1.453	-0.669	0.0423	-0.2289	0.7304	0.1865	0.0975	0.2677	-0.18	-0.6172	-0.0675	-0.4444	-0.2406	0.5511	-0.9832	-1.0796	0.9907	-0.1182	0.1766	0.9276	0.0886	-0.5402	-0.5767	0.2161	-0.0702	2.2916	-1.5264	0.0636	-0.1515	1.4547	-0.0274	-1.1134	0.478	-1.3885	-0.8339	-1.1212	-0.3017	-0.4084	-1.1283	0.5111	0.047	-0.8088	0.0609	0.1321	-0.6577	0.6118	0.4671	1.0828	-0.2953	0.5169	1.323	-0.8438	0.3296	0.4674	-1.0129	0.3711	0.3682	1.1526	1.1762	-0.7004	-0.6056	1.0931	-0.7371	-1.8986	0.4927	-8.4858	0.0353	-0.689	-0.4269	-0.5602	-0.7298	-0.247	-0.5454	-0.5414	0.8426	-0.1079	-0.0189	0.0926	0.2467	-0.9885	0.2241	-0.986	-0.2332	1.4922	-0.1612	-0.5904	-0.0098	2.2164	-0.5956	0.7542	-0.7803	0.2866	-0.6346	-0.2424	0.2025	-0.0347	0.7925	-0.5094	-0.2368	1.4141	-0.2382	0.2245	0.1325	1.3348	0.0711	1.7685	0.1747	1.3669	-0.5312	-0.281	-0.4867	1.0894	-0.3695	0.0762	1.1026	0.2635	0.0626	1.8428	0.62	-2.5906	0.3252	2.2891	-0.1385	1.3095	-0.5911	0.8396	-0.0277	0.8498	-4.0036	3.0209	1.3348	-0.8641	0.8982	-0.927	-2.2927	-1.7579	-0.0151	0.9225	0.1391	1.0007	1.2275	1.9053	0.5083	0.7952	-2.1674	-0.1286	0.8622	1.0546	2.7372	-0.0539	1.3743	1.5156	1.4124	1.0608	0.1547	0.9428	-0.4222	-0.2121	-0.0969	0.9095	-0.1775	0.304	0.6917	0.1122	-0.098	0.6095	0.0718	0.5087	1.0624	0.8188	0.1689	0.6582	0.6304	-1.0843	1.0047	0.1939	0.729	-0.2463	0.0188	-1.1301	1.3383	1.1739	0.763	1.1384	1.7857	1.1277	1.7398	0.8581	1.5338	0.5423	1.0434	2.1813	0.8065	-0.0545	-0.2241	0.7924	0.1459	0.5005	-0.1367	0.6793	-0.4884	0.684	1.9746	0.0419	0.3029	1.2438	0.1566	-0.0913	1.1696	0.4017	0.3069	-0.0872	0.3749	-2.6766	-0.8519	0.1337	0.4405	-0.2605	0.1232	0.8318	-0.1834	0.4618	0.2508	0.7256	1.2518	-1.9015	0.3352	-0.0358	1.0484	0.8185	0.2228	0.5265	-0.5975	-0.9792	-2.9245	-0.1843	0.3497	0.7699	1.0094	0.7357	-0.4465	-0.0608	-0.7862	0.6184	0.4346	0.256	-1.0298	0.2722	0.0742	0.0757	0.0398	0.7851	0.0001	0.0404	0.0417	0.2902	0.0598	0.6085	-0.3238	0.2362	-0.2082	0.2184	0.3043	0.7776	0.085	0.279	0.0204	0.3622	0.5781	0.3174	-0.0655	1.0159	-1.2183	-2.9088	0.039	-0.4896	-0.0385	0.3208	-0.0133	1.2159	0.0888	0.5534	-0.1429	0.0307	0.0263	1.3954	0.3506	0.735	0.0672	-0.3152	0.2433	0.6024	0.2061	0.3887	-0.0598	-0.2227	0.8607	0.2366	0.2085	0.3718	0.0362	0.4658	-2.4743	-0.0918	0.1093	0.009	-0.1341	0.7416	-0.1256	0.1661	0.2749	0.1964	0.2141	1.2169	0.9494	0.1647	0.5187	-0.3639	-0.0088	0.0489	-1.3356	2.2145	-0.7795	-1.0502	1.2485	-0.0024	-0.1826	-0.6343	2.2857	-0.5588	-0.0159	-0.2425	-0.2544	-0.496	-0.4903	-0.8797	-0.6871	-0.3526	0.1155	0.8276	-0.354	-0.2679	-1.6232	-0.5778	-0.6243	0.1442	-1.2894	0.1392	-3.5813	-0.8107	-0.5935	-0.356	-1.4247	-0.2974	0.134	-0.1234	-0.3768	-2.1664	-0.0322	-0.1992	-0.0298	-0.2536	-0.2446	0.8797	-0.5462	-0.2849	0.1526	0.5039	-0.2643	-0.1142	0.1732	-0.5714	-0.8421	-0.7438	4.7028	-1.2174	-0.7246	-0.7858	-0.1345	0.0621	-0.6284	-0.0433	-0.9953	-0.1191	0.3968	-0.5356	-0.3587	0.1748	-0.9331	-0.0031	0.0721	4.9836	0.0625	-0.9171	0.5959	-0.0119	0.2118	-0.1602	-0.2078	-4.7503	-1.3627	0.221	0.0246	0.0776	-0.5297	0.5493	-0.9515	0.2466	-0.6894	0.518	0.0907	0.001	0.8583	0.4274	-0.8794	-0.3416	0.3205	1.5598	0.0565	-0.1152	-0.2164	0.1805	-1.5655	-0.0215	-1.0919	1.5372	0.0599	0.0163	-0.5334	0.1549	0.1093	0.1149	-0.2611	-1.7549	-2.209	0.7005	0.1502	-0.6232	0.0322	0.1675	0.7125	1.9349	0.2264	-0.1037	0.0298	-0.4911	-0.6013	0.0089	0.263	-0.6885	0.8447	2.2262	-0.197	-0.8474	-0.878	0.0232	-1.335	-0.0588	-0.2589	0.4084	-0.8842	0.0007	-2.1213	-0.0396	0.0287	-1.3289	-0.2096	-0.9109	0.8687	-0.5174	-0.4707	0.794	1.0271	-0.3028	-0.4489	0.1091	-1.5905	0.7523	-0.7709	-0.301	0.5424	1.3011	-0.3922	-1.0332	0.0608	0.6721	-0.6308	0.472	0.1555	1.033	0.3445	1.1532	1.1494	-0.2077	-1.555	0.5727	0.9889	-0.3986	0.1078	0.0059	1.0708	0.0209	-0.0776	0.3322	0.7359	-1.2474	-0.0364	0.2868	-0.1791	-0.3586	0.8564	-0.0309	0.6167	-0.5284	0.0832	-0.2719	-0.3403	0.1019	0.1018	0.8332	1.6697	-1.5576	1.0805	1.1398	0.097	0.293	0.3982	0.5797	-0.9898	0.0241	0.196	-0.7821	0.2185	0.2288	-0.0705	0.936	0.3609	-0.0236	-0.2716	0.2089	0.4129	-1.2412	-0.2072	0.3442	0.8135	0.3865	-0.3997	-0.42	0.2906	-0.4472	-0.147	0.3072	2.0622	-0.2359	-0.0113	2.3408	0.5931	0.8454	0.1454	0.1868	-0.4068	0.4725	0.0686	0.5176	0.6353	-0.2651	0.4056	-0.1398	0.4441	0.889	0.888	0.3119	0.0026	1.0546	0.1107	1.0936	-0.8588	0.8777	0.9448	-0.3776	0.4455	1.8526	0.4691	-0.3871	2.2678	0.7259	0.1083	2.6225	0.7565	1.8427	0.004	0.7441	-0.1622	-0.5083	1.2358	0.7827	-1.6754	0.7086	0.3066	-0.0158	1.0531	1.3571	-0.0235	0.2987	0.5818	1.0275	0.3757	0.9914	0.3365	-1.1001	0.5053	0.4925	0.1771	0.9427	1.2109	-0.2978	0.3886	1.9436	0.328	0.1723	-0.7923	0.2993	1.2969	0.5117	1.6526	-0.6373	0.1446	0.4637	1.168	-0.6366	-0.5028	-0.0006	0.1474	0.1991	0.5063	0.2021	-0.9036	1.7603	1.0997	0.8078	-0.5288	0.3678	1.0504	-0.0015	-1.5772	1.5414	2.0426	0.1256	-0.3264	0.8209	0.1933	1.1449	0.2931	0.5336	0.6056	-4.7774	1.7139	-1.1029	0.8803	1.1518	2.2864	0.9987	1.0896	1.4022	0.0846	2.6066	0.2151	0.9212	0.2759	-0.2991	-0.5499	0.5625	0.4465	1.4522	1.0554	1.1828	1.1089	0.2014	1.0755	0.7976	3.0819	0.0345	1.5915	-0.876	-0.1224	-1.4035	-0.3146	-0.094	0.1542	0.0086	-0.9658	0.2472	-0.2917	-0.3298	0.3333	0.0091	0.0828	0.2279	-1.1773	0.2445	0.112	-0.1547	-0.5476	-0.9478	-0.5825	-0.8042	-0.3606	0.6201	-0.9573	-0.6326	-1.318	-0.7173	-0.2082	-1.8433	-0.2711	-0.3439	0.2046	-0.6626	0.1105	0.1055	0.906	0.5388	-0.3868	-0.6147	0.5783	0.4899	0.1502	-0.1689	-0.039	0.0536	-0.2904	-0.5606	-0.69	-0.9695	-0.8322	0.5884	-2.0235	0.647	0.0217	0.0712	-0.2258	-0.8775	-1.2115	-0.4554	-1.6386	-0.4143	-0.3936	0.2655	0.3966	0.0362	0.5503	-0.4457	-0.5426	-0.5612	0.5215	0.4101	-0.3186	0.8297	0.9114	0.0417	-0.8655	-0.1397	0.2205	-6.5423	0.415	0.043	-0.4892	-0.7455	-0.4798	0.3953	-1.2926	-2.1442	-0.9426	0.9446	0.114	-0.5255	-0.0878	-0.6322	-0.3479	-0.1769	-0.2489	0.404	-0.2473	0.1562	-1.3219	0.1745	0.193	-0.4668	0.9325	0.2778	-0.2069	-0.6017	-0.5761	-2.736	0.1249	-0.7803	0.3543	0.4504	-1.0805	-0.2971	2.145	0.0776	-2.0542	-1.1477	0.2898	3.9711	-0.451	0.0563	0.5521	-0.4274	-2.0976	-0.1878	-0.4206	0.4802	0.1462	-0.6952	-1.7009	-0.4392	-0.9679	0.5963	-0.3529	0.1603	-0.0023	-1.1808	-0.0411	0.3147	0.547	-1.8923	0.1903	0.0363	-1.832	0.4668	0.1962	0.7102	1.1395	-0.0725	0.3163	1.1585	0.5734	-0.527	-0.8231	-0.1676	-0.0786	0.0926	1.1735	1.0922	0.0278	-1.8271	-0.4384	0.0047	1.2609	-0.5429	-0.6652	-0.529	0.1777	-0.1105	0.3697	-0.3447	-0.5334	0.6721	-0.1138	-0.414	-0.0165	-0.9805	-0.1881	0.1401	1.0742	-0.2564	1.7212	0.6444	0.7401	-0.9419	-1.8534	-0.6921	0.4117	-0.2048	0.1904	0.5352	-0.2231	-0.1207	0.6127	0.7274	0.6959	0.5046	-0.9448	0.0839	0.3035	0.3619	0.8634	-0.7818	0.1672	-0.3365	-0.3954	-0.9003	-0.3482	-1.2167	0.177	0.0274	0.5897	-0.3877	-0.7529	1.7637	0.216	0.6416	0.0431	0.071	-0.0983	0.2346	0.7671	0.5065	0.3141	0.3988	0.0449	0.0695	-0.1371	-0.4391	0.6062	0.3921	-0.2775	0.13	-1.0426	0.9671	-0.4858	0.7285	-0.3522	1.0125	0.6211	-0.518	-0.1255	-1.0604	-0.2	0.9801	0.8847	-0.0212	0.9057	0.6262	0.7117	0.3463	0.3349	0.627	0.4863	0.0411	-0.8867	0.0012	0.7159	-0.7462	0.4221	0.5503	2.9033	0.535	0.4737	0.5099	0.5209	1.9375	1.6828	0.7254	0.5865	-2.6232	0.5732	0.4227	-0.2995	0.0812	0.1204	0.1489	0.0452	-0.7655	2.4353	-0.6392	0.3606	-0.1061	-0.0428	0.5768	0.1031	2.3059	-0.8414	1.203	0.2591	1.2557	0.109	1.2335	0.1962	0.3256	3.9224	-1.1969	1.2123	0.8221	-0.515	1.0702	1.0808	-0.1479	0.5851	1.1655	0.0641	-0.2459	0.0576	0.3476	-1.0914	1.2183	0.1689	-0.6379	1.8084	0.9467	-1.766	0.1865	0.7893	-0.1176	1.7415	2.5606	1.2477	0.5179	2.0659	0.9307	0.5648	2.4236	2.7429	0.6963	0.1095	3.0704	0.1708	1.7825	0.3707	0.0699	1.053	-0.3407	0.5341	0.2171	-1.4754	-1.0407	0.7405	0.0857	0.202	1.0386	1.9249	0.7194	-6.0392	1.9361	-2.4011	-0.6123	1.1713	2.4768	0.2477	0.3725	0.0867	0.3697	0.7566	0.6019	1.2171	2.8287	1.312	0.1481	0.8275	-1.3574
1657_6-week	3.1369	1.18895	-0.36285	0.8838	0.59875	-0.2734	-6.12185	1.391	0.53215	-0.25265	-1.14775	-0.3668	-1.0113	1.3432	-2.75475	0.3024	-0.0276	-2.05855	0.10455	0.5774	-1.1518	1.53665	0.2548	0.98145	1.78235	-0.93795	0.4425	1.60035	2.0755	1.3699	0.41145	0.8623	1.1341	-0.396	0.40375	1.16985	1.4097	-0.4983	-1.0732	-0.0763	1.86035	-0.12105	0.75215	0.1495	0.14835	1.1586	2.8593	3.04975	-0.9264	0.25315	0.2035	4.06905	2.49135	1.81695	-0.2142	0.07665	0.3923	1.34455	2.7866	0.34965	1.1519	-0.4883	2.11295	1.4908	1.8096	-2.5276	0.61225	-1.9924	0.8099	-1.2394	0.1958	-0.29555	1.0936	0.21915	-0.28355	4.8755	-0.138	2.97195	0.72705	0.18535	1.2857	0.1692	-0.0664	0.46995	0.80215	2.11555	-0.92185	0.91615	1.32005	0.1769	0.2682	2.6344	0.5778	0.42575	1.87685	-0.09945	1.31355	-0.24085	1.29045	-1.94425	0.70755	1.3723	1.09265	1.0167	1.24775	0.76045	4.15285	-1.3078	1.0014	-0.4377	0.84215	1.0047	2.5651	1.2302	0.72215	1.197	-1.74695	1.6433	-1.1744	0.50455	0.56735	1.12665	-2.2188	1.9321	1.91945	-1.56555	1.51645	1.51965	2.66225	-0.6024	0.93195	0.0337	1.0106	2.3084	1.17355	0.0576499999999999	-0.5862	1.4555	0.2331	-1.90125	0.38905	-0.33645	2.19425	-0.0835	0.4938	2.5182	-0.88545	1.215	0.42945	1.2147	-0.63385	3.90495	-1.43575	4.15945	0.18435	1.3417	1.64015	-0.359150000000001	0.12505	0.77405	0.50255	-0.3282	0.0106000000000002	2.35645	-1.95685	0.2127	-1.9068	0.6261	2.6378	-0.158650000000001	4.642	1.29305	0.7829	-1.53335	-0.9982	2.38905	-1.1225	-0.77875	1.40045	0.2642	3.65465	0.1449	1.0067	0.30325	0.76365	0.7496	0.35545	-0.7802	-1.02105	0.65955	-0.50155	0.239	0.72585	-0.06075	-0.89165	2.87735	3.66455	2.0293	0.37045	0.152	0.9997	5.3749	0.20845	-0.35	0.7115	-0.23915	2.5221	-0.1008	1.00915	0.4512	0.27655	0.7838	-0.6693	1.69925	0.60455	0.46495	0.73035	-0.0146500000000001	-0.04635	2.1747	0.7413	1.64045	0.18905	-0.0301000000000001	0.917	-0.412	1.1714	-0.109	0.18305	-0.3231	0.6741	0.9388	1.2732	0.4742	0.60355	-0.28115	2.1032	-0.1429	-0.0368999999999999	0.3105	0.87895	-0.6743	1.05265	-0.5362	2.3428	-0.15515	-0.43165	0.4918	1.75205	0.1823	0.14895	0.94255	0.86085	-0.944	-0.39675	2.6097	0.55035	0.4407	-1.4167	2.9237	-0.0675999999999999	0.08515	0.4111	-0.40385	0.9965	0.6839	-0.21225	1.02145	-0.07145	-0.61055	1.8968	-0.00395	0.1377	0.4984	-0.21125	2.1663	0.7741	1.082	0.5972	1.377	-1.28595	0.85875	0.71935	-0.48305	0.49675	-1.92585	0.66005	-0.23895	1.6798	0.794	-0.30815	0.3456	-0.57895	0.0006999999999999	0.80825	-0.1622	-0.62275	-0.84985	0.2428	0.4227	0.03985	-0.5279	1.2183	0.1071	-0.7486	2.0326	0.03485	0.09525	0.34075	3.66425	-0.0050999999999999	-0.1115	0.49965	0.59125	1.105	-0.0039	0.64085	2.18925	-1.54845	0.4997	-0.3611	0.916	-0.29885	0.35365	-0.8839	0.9168	-0.25595	-0.04315	0.43835	0.61045	-0.0057499999999999	0.1798	-0.0944	0.3425	0.63265	-0.37375	0.93435	-0.2123	0.122	-0.8969	0.1151	-0.2917	0.841	-2.9244	0.99715	0.52465	0.60945	-0.23025	-1.80125	2.0579	0.70185	0.67505	0.0157	-0.2212	-1.1102	-0.8385	-1.3364	-0.10385	0.09115	1.20505	0.32145	0.1419	-0.2656	0.47825	0.26385	0.45335	-0.76865	-0.7984	0.7013	-0.4826	0.25225	-0.06545	-1.2438	0.08995	0.39255	0.2897	-1.49425	0.0771500000000001	0.12805	0.853	-0.11425	-4.83385	-1.4682	0.4555	0.53025	0.16575	-0.0091999999999999	0.13535	-2.64825	0.66285	0.27815	-0.58405	1.15625	-1.17915	0.60795	-0.0668500000000001	-0.08385	1.7386	-0.20555	0.1001	-0.3633	-0.15425	-1.38315	-1.204	-0.16495	0.35365	-0.53535	0.9787	-0.7889	0.28915	0.1291	-0.27215	1.32485	1.7597	0.2743	0.13305	0.30915	0.0710999999999999	0.40055	-0.123	-1.51925	-0.3196	-7.0811	2.2752	1.577	0.93765	-0.5157	0.0764500000000001	-1.5011	-0.0288000000000001	-0.32715	0.68545	0.19685	1.29815	0.58295	1.83755	0.93145	-0.01705	-0.5119	-2.05335	0.20625	-0.34905	-0.07295	-1.305	0.6357	-2.04595	4.6676	2.53225	0.6528	1.64895	-0.96315	0.6426	-0.0593500000000001	2.61235	2.31185	-0.8997	2.2366	-0.8303	1.62495	1.34215	-0.9437	-0.73165	-0.22045	-0.0109	1.2893	0.3111	0.3091	1.3645	0.42155	0.92525	-0.8342	1.6729	1.59	-0.46715	0.90885	0.3059	-0.17245	2.68935	1.82145	0.80765	0.62035	1.5815	2.40765	-0.1516	1.4634	0.94935	0.2952	-0.54725	1.0088	-0.0943000000000001	1.4779	1.5843	3.33505	1.54535	1.9632	0.13065	-0.90565	1.8258	-0.2531	1.4453	0.81445	2.23425	2.2988	-0.7811	0.8707	0.74725	2.0911	2.12605	0.65065	0.4515	0.15885	3.36825	1.08455	0.16565	-0.08755	2.7802	-0.0447	0.93225	0.38275	-0.9831	2.31705	-0.2698	1.7237	-0.77185	0.7078	1.8159	0.1379	2.10515	-0.70745	-1.07725	2.17265	2.57475	-0.3008	0.5947	-1.2465	3.64885	-0.29325	2.8074	0.141	-0.2858	-3.3854	0.80515	3.8706	-1.4713	0.77615	0.289	0.33985	-0.41495	0.4965	1.82375	1.27465	-0.0343	1.57475	-1.0267	0.4027	0.1037	-0.11225	1.55555	1.29775	-0.6953	0.0099	-1.44225	0.243	1.26895	-0.6555	1.0818	0.2216	-0.3738	2.14775	0.445	-0.3669	1.33195	-0.8677	2.6785	-0.13665	2.5408	0.0688500000000001	0.01295	0.86865	0.67515	1.35975	0.6922	-0.16355	0.17785	0.19265	-1.98005	-2.4272	-2.0038	1.7738	2.1122	-1.09585	3.5646	1.9133	-0.6273	1.6436	-1.9371	2.05225	-0.49665	0.3571	-0.39415	0.0965000000000001	-0.1786	0.76905	-0.23035	0.8316	0.37435	-1.1153	-0.01	-1.14955	-0.69095	0.1932	0.0527	-1.49225	-0.9634	-0.04685	-0.6535	-0.54505	-0.39815	-1.2381	-1.39925	0.2702	1.02425	0.26855	-1.69035	-0.57255	-0.2052	-0.182	1.4801	1.99415	1.9961	0.9482	1.9092	1.53345	-1.49035	-1.0438	0.40975	-1.3828	0.30085	0.78515	-0.18075	0.69145	-0.4939	0.4409	0.2382	-0.3729	0.7867	-1.3157	0.36355	0.4192	-1.0415	1.03785	1.4742	-0.2314	-0.8421	0.59235	0.0056	0.0448499999999999	0.7846	1.1875	-0.871	-0.12105	0.0971000000000001	-1.11585	-0.5046	1.6331	0.2076	-0.0126	0.48155	0.806	-0.5706	-0.51835	0.5371	-2.2079	-0.89105	-3.04315	-0.2065	1.93165	-1.5777	0.995	0.4106	0.4905	-0.35665	0.0923	-1.0646	0.7791	0.68645	1.01765	-0.73205	-1.44835	2.25605	-0.13605	1.6171	-0.61775	-1.1091	-1.07025	1.4247	0.11825	0.3511	2.26355	-0.9277	-0.54155	-1.4739	-0.317	-0.61865	-1.0673	1.1347	-0.75095	2.38625	2.3289	0.6678	-0.2649	1.05785	-0.5684	-0.0574	0.3463	0.2871	-0.79505	0.1519	0.51095	-0.3738	-0.37025	0.6393	-1.0002	-0.2745	-1.02575	-0.27725	0.4794	-0.5128	0.675	0.5722	0.67995	0.41395	-0.10005	-0.5951	-0.2231	-0.7872	-0.86685	0.0762999999999999	-0.52875	-0.45745	0.22225	0.42565	-0.2884	-0.3897	0.1481	0.4852	0.27605	-0.26515	0.0271	0.44805	-0.6554	-0.1996	0.5749	-0.22865	-1.0339	-0.20005	0.7622	-0.64675	0.57335	0.13015	1.24585	-0.0769	-2.37765	0.3246	-0.2716	0.45875	-0.40165	-0.2897	1.96875	0.69655	-0.63885	0.42715	-0.1014	0.28065	2.29035	-1.1989	0.2309	0.0021999999999999	3.4006	-1.64235	1.4944	-0.04785	1.02725	0.1662	0.4514	-0.34995	-1.50345	-0.049	0.169	0.70925	0.57065	0.71215	-0.18135	0.35665	2.39135	0.24435	2.51485	0.9845	0.03405	-0.84085	0.9993	1.63875	3.54	0.68575	0.0401	1.17485	-0.3548	0.4968	-0.2851	2.86485	0.1303	-1.6077	-0.2153	1.3372	0.8303	0.49385	1.798	1.20695	0.35775	-0.0246999999999999	-0.45275	1.6098	0.2925	0.58815	0.26695	-0.62435	0.37075	0.45155	-0.32465	0.9455	2.1274	0.70845	-1.37605	1.4482	-0.77335	0.2347	0.52545	0.26915	0.33195	0.66	1.16345	2.49825	4.1419	0.1528	0.9729	-1.0867	1.1208	1.54515	2.31105	2.565	-0.54235	0.43865	0.45835	1.8546	-0.04965	2.56925	3.30345	0.13315	2.6022	0.7979	0.5106	1.9475	1.4285	1.91115	0.0848	0.20955	-0.0568500000000001	0.0908	1.6874	0.38595	7.8817	0.84975	2.1965	0.4134	0.6848	-1.2036	2.94815	-0.7674	0.9014	0.615	-0.2296	3.67535	0.90615	-2.4733	1.09915	-0.3756	1.25495	1.3481	-0.82115	0.39455	-0.22775	0.00345	0.24015	0.1254	1.99125	-0.715	3.2433	1.2746	-0.6046	1.2204	1.6867	-0.4767	2.20255	2.1216	1.43575	3.1159	1.42785	-0.2782	1.45085	0.70595	0.97555	1.0996	0.02245	0.83185	0.0504500000000001	1.6568	-0.7574	1.55045	0.1453	0.4122	1.30065	1.76735	-0.8145	0.5645	-2.67315	1.83395	0.07485	1.4566	0.78875	0.0184	-0.13965	-2.11785	1.90115	1.2719	0.43085	-1.6648	2.86405	-1.43205	-0.0776499999999999	-2.1059	0.8147	2.5103	0.82505	1.85615	-0.07345	-0.33265	-0.137	0.17625	-0.70255	-1.3384	-0.3768	0.1099	-1.00485	0.1849	-0.1315	0.79455	0.6653	0.99275	1.9653	1.0289	0.3416	1.27775	3.0032	0.41395	1.3914	2.2889	0.4422	0.4694	-0.5738	0.47365	0.87625	0.4814	0.6146	-0.6171	2.07205	-0.25125	-0.67675	2.2254	-0.0373499999999999	1.78385	1.6679	1.0607	0.2052	1.07045	0.37635	0.37675	2.07295	-0.32305	-0.96175	2.17885	-1.76605	0.36035	-1.04215	-0.21225	-0.39395	-0.23295	1.03755	-0.4151	-0.04005	0.21635	-1.04665	1.5102	2.0319	-1.07855	1.2525	-0.1577	0.21745	0.0471	-1.50005	0.9505	0.6888	1.7897	0.72075	0.3784	-0.0592	-0.1265	2.319	-0.5764	0.38735	-0.04085	1.1607	2.2257	-0.11035	0.71155	0.7032	-0.69735	-0.1747	1.22115	0.3917	0.8083	1.25545	1.5868	-0.20545	-0.09365	0.6128	-0.5669	-0.3472	0.84805	-0.68985	-3.89535	0.43045	-1.15045	0.91025	1.30675	0.75935	-0.50235	2.48865	0.6488	-0.69535	-0.59505	-1.7765	0.94625	-0.7633	0.011	-0.5719	1.17555	-0.12735	-0.1412	1.3218	0.3944	-0.7085	2.39245	-0.2394	-0.94235	1.59925	-0.0183	0.42185	-0.55775	0.8204	-0.65455	-0.5826	0.51965	0.649	0.1675	0.52825	0.347	-1.57525	0.7426	0.3716	0.0669999999999999	1.0596	0.24565	0.6253	2.30045	1.1846	0.79905	2.09875	2.61545	0.9813	0.15465	0.9495	-0.91865	1.7637	0.4802	0.90445	-0.69075	-1.4595	0.83865	1.0836	-0.56815	-0.807	0.62265	0.06945	0.98795	-0.0448	1.05885	-0.326	0.28485	0.8028	0.5406	1.0111	-0.1592	0.32755	0.3158	-0.54135	1.03155	-4.0991	1.58445	0.9633	-0.1963	0.04875	0.4	1.7665	-0.6814	-0.06175	0.7969	-0.1796	0.142	-1.10585	0.58735	1.114	0.65515	-0.0075499999999999	1.1762	0.8676	2.69495	1.6698	-0.2643	-0.27315	0.9582	-1.25985	0.2649	0.12495	0.94845	0.62815	0.00845	1.4253	0.6173	-0.12185	0.15095	-0.1222	0.64665	-0.2617	1.20605	1.23925	-0.4296	1.83085	0.7166	-2.74125	0.1092	-0.2069	1.2097	1.23625	0.0076499999999999	2.27495	0.701	1.8623	0.5339	0.96335	0.76545	0.23055	0.76955	0.0963	-0.7135	0.61245	-0.51555	-0.55675	0.85865	2.0703	0.0245	0.5883	0.0942	0.7015	-0.78975	-0.0978999999999999	1.5113	-0.17835	0.987	0.68525	-4.38245	1.28005	2.41645	-0.32875	0.54615	2.52725	-0.2017	1.57745	0.76625	-1.3892	-0.97355	0.85635	0.28545	0.8543	0.6042	-2.2678	0.5278	0.28815	-0.7196	0.95995	0.658	0.0454	0.02	-6.3077	-0.7055	0.00855	1.5134	-0.3596	3.3711	3.7245	1.46525	0.1177	1.3422	0.9715	0.5941	1.391	-2.7104	1.2615	0.1847	1.04315	0.59175	1.856	0.7787	0.21485	2.19605	0.53785	4.92695	1.66615	-0.60685	0.80645	-0.63105	-0.3013	0.63075	0.56025	-0.38685	2.2067	-0.11715	0.58345	1.1461	0.27875	2.1155	0.9448	2.6661	3.62745	0.69325	1.7934	0.0552	0.1311	0.81765	0.0584	2.0412	1.2341	0.83285	-0.9152	2.0018	1.3609	-1.71475	2.0679	-1.51985	1.2321	0.78655	0.21715	0.68395	3.2283	0.5179	1.35385	0.45025	0.7174	1.48515	-0.2328	-1.94025	-1.81845	0.15625	1.35035	0.34545	5.0439	0.3736	0.10675	1.95625	1.6462	0.96045	1.8493	-0.50125	0.41635	-0.76905	0.7567	0.3668	3.98175	0.4159	-0.043	1.2659	0.43215	1.3087	0.58885	0.89315	-0.5237	0.32285	-0.2505	2.4395	-0.4279	-0.0432999999999999	0.19005	0.09645	0.50615	-3.1829	1.7058	1.4632	0.9667	-1.2878	3.55765	0.2843	-0.25645	1.6067	0.87765	-1.2708	0.25925	1.91205	-2.0254	3.2889	-2.8567	1.4559	0.37965	3.511	-1.7994	-1.31765	-0.49695	1.1565	-0.3369	-0.3649	0.33025	2.1779	0.54755	2.28365	2.29255	2.06785	0.3694	-1.44235	-0.9201	-0.1288	1.12325	-1.5926	2.6831	1.46135	1.95295	-0.21295	0.64615	-0.02585	-0.8141	-0.9325	0.8922	0.34175	2.92405	0.8156	0.11515	-0.332	0.5575	0.6037	-1.06485	-2.3015	0.73865	0.64165	0.78005	2.01045	0.4836	1.0088	2.36905	-1.5348	2.61035	1.68595	-1.1595	-0.236	0.10295	-0.7843	1.3656	0.69485	0.677	1.65765	0.4015	0.00395	0.4917	0.8943	-0.13815	3.152	-0.1887	-0.5046	-1.085	2.24905	0.5046	0.25285	-0.1517	0.198599999999999	-1.44775	0.0802499999999999	-0.6016	1.48695	-0.3525	-0.9581	-4.0982	1.37965	-0.3544	0.86685	0.77175	1.27935	-0.3336	-0.29825	0.32435	1.9024	2.73365	1.02245	-0.2863	-0.4686	-0.1733	0.19765	0.28445	-2.0199	2.8668	-4.11725	0.8569	0.7822	-0.4545	0.2462	-0.1719	-0.0356	0.07565	0.12465	2.86985	0.6678	-0.51135	-1.1538	0.3444	-1.82285	-1.04685	1.83205	-2.7665	0.29225	-0.47895	0.0538	1.7999	-1.3574	-1.59775	-0.2553	-1.1461	-1.57955	1.3032	0.227	-0.39535	-1.40455	0.65055	-1.4734	-0.366	0.74725	-1.16315	1.40795	0.1141	-0.6832	-0.0046999999999999	0.2332	-0.39945	-0.06105	0.38605	-0.0985999999999999	-1.468	3.55975	-0.07	-0.036	-0.2798	0.6608	0.3796	-0.0427	-0.5219	0.3179	0.9113	0.1192	-0.4378	1.3006	-0.6898	-0.8927	-0.2877	-0.139	-0.1749	-0.6051	-0.3559	-0.0576	-0.3237	0.0239	0.4958	-0.4103	0.4886	0.1109	-0.4919	0.5548	-0.2346	-0.3885	0.6276	0.1882	0.3703	-0.0341	-1.4743	0.2486	0.3001	-0.6389	-0.2501	0.2239	-0.58	-0.288	0.9406	0.2832	0.6701	0.5726	-1.1799	0.381	0.1607	0.1259	-0.0168	-0.0351	0.1571	-0.8479	-0.7144	3.1176	-0.2347	0.2211	2.8098	-1.2076	0.4573	-0.209	0.2987	0.8414	-0.8252	0.7693	-0.3362	0.0682	-0.3227	-0.6469	1.3113	0.2783	0.0615	0.5564	-0.109	0.515	0.4977	-0.4448	0.0234	-0.4414	-0.2707	1.2971	-0.4125	0.1794	-0.2462	0.8349	0.1494	-0.629	-1.9424	0.2013	0.3532	0.1875	1.2241	1.1971	1.5449	-0.1042	0.2052	-0.346	0.4708	0.5003	0.5666	0.0406	0.2144	-0.1638	-0.0898	0.2852	0.892	0.2298	-0.2234	0.8674	1.2432	4.5174	-1.1055	1.7573	-1.8855	0.3255	-0.1354	-0.6588	-0.5669	-0.6148	-0.3913	0.351	-1.8757	0.01	-0.0299	-0.247	4.3789	-0.5318	0.35	0.3436	-0.1717	1.4382	0.4658	0.6096	1.3719	0.5752	1.3211	-0.1584	0.8546	0.2371	-0.0839	2.2479	2.8972	0.2887	-0.0273	0.2714	0.7515	2.4069	0.1469	4.5234	-1.0036	1.2324	0.2759	0.0857	0.4378	-1.9153	0.1076	-0.5485	0.3344	-1.0724	-0.635	-0.5519	1.7514	-1.3442	0.2047	0.0981	0.288	0.3867	1.5879	1.6498	1.2976	1.4686	0.1228	1.878	0.588	1.1061	0.3085	1.5725	0.1338	0.0421	-2.159	-0.1525	0.7704	-0.077	-0.5547	0.3241	0.1745	0.6841	0.3802	1.867	1.0163	1.0924	-1.011	-0.2775	0.639	0.2351	0.0664	1.044	0.3857	1.1498	1.6543	2.3449	1.298	-0.1641	0.5165	-2.0969	-0.4481	1.1684	1.2302	2.2943	0.4549	1.9742	-0.0668	1.6018	-1.8597	0.6748	-0.7437	1.0085	1.267	0.279	0.2101	0.8471	1.3144	-0.4654	1.583	0.548	0.7111	-0.5331	0.1693	-3.0566	-0.1546	0.3075	-2.2514	2.4859	0.1138	1.6172	-0.878	-3.4461	-0.4161	-0.2195	0.167	0.0312	0.3564	0.765	1.5333	-0.4546	2.8302	0.2426	2.9807	-0.377	-0.2281	1.2022	0.6765	-0.08	0.3868	0.2041	-0.3085	-0.1602	0.321	-1.3553	1.8713	-0.5269	-0.2408	1.5427	0.7402	0.5672	1.2675	0.5908	0.1118	0.6306	-5.2234	0.635	-0.3777	-0.7321	0.0689	1.0473	0.8909	-0.3484	-0.2614	2.8803	-1.3864	0.6086	-0.9718	-0.3931	-0.4133	1.4095	-0.0114	-1.3046	-0.3386	-0.3022	0.4697	-0.6367	0.7756	2.0268	-0.1089	0.4327	0.7033	-0.9844	0.0979	0.2771	-0.1863	3.5969	-1.0607	1.2037	-0.3455	0.3316	-0.6822	0.3489	0.3729	0.2019	0.7154	-0.1485	0.3657	-0.5356	-0.1001	0.1195	-0.0502	-0.288	0.5208	0.5409	0.758	-2.6701	0.9695	0.301	0.075	-0.6499	1.174	-0.4489	0.1567	1.246	1.5598	-0.4865	-0.394	0.3861	0.4764	1.132	-3.5695	-5.3013	-0.0687	0.8512	1.4778	-0.8381	-1.0485	0.9998	2.9964	0.1809	0.5666	2.5801	-0.6318	-1.7858	2.592	-0.5971	-0.5317	-0.811	-0.588	0.0083	-0.5037	-0.0658	-0.1264	0.6127	2.4395	0.4396	2.2415	0.0039	0.4147	1.4834	1.2026	-0.0476	-0.5247	-0.1666	0.0869	0.3734	0.1024	-0.017	0.2772	0.5886	-0.3006	-0.3104	-0.4368	-0.0002	0.1746	-0.4595	0.4175	0.319	-0.1655	0.4521	-0.1445	0.167	-0.1854	0.3756	-0.0995	0.5048	0.0946	0.4948	0.0262	0.9952	-0.0935	0.0528	-0.1337	0.173	-0.522	0.4809	0.7419	0.316	0.4573	0.0588	-0.271	-0.2239	-0.2057	-1.3914	-0.2083	1.9673	0.9204	-0.5518	0.0686	0.1575	-0.2228	-0.4979	1.2493	-0.4361	-0.3298	0.6039	-1.3681	-0.2732	-0.7366	0.7457	0.9591	-0.0427	1.3891	0.3169	-0.0627	0.2759	0.1776	-0.3884	0.0838	0.8449	0.5405	1.2734	0.5241	0.5129	1.394	-0.051	0.3947	-0.4258	0.2952	-0.2027	-0.6774	-0.5114	3.2253	0.7177	-0.3147	1.2624	-1.4575	-0.2019	-0.1374	0.2504	-0.0628	-0.4032	1.1588	-0.0646	-0.4464	1.0972	-0.9594	-0.2137	1.3061	-1.0469	0.8381	0.5948	0.6948	0.1117	-0.3605	0.5513	1.7141	-0.2078	0.1775	-0.1168	1.7486	0.0472	0.0227	-0.4939	1.2151	0.7605	-1.7287	0.9599	-7.5859	0.4389	0.6575	-1.5292	-0.6233	0.2746	-0.5272	-0.112	-0.3085	0.3753	2.0084	0.3915	0.5818	-0.752	-0.7666	0.3921	-0.1525	1.0604	1.5941	-0.7688	-0.119	0.7875	2.7875	0.2381	1.0339	-3.4426	0.6131	-0.797	0.4935	1.1254	0.5616	0.0819	-1.9977	-0.0065	-0.861	-0.1846	-1.3128	-1.0818	0.7908	-1.0177	-0.0061	0.0808	-0.1323	-0.2826	-0.4247	-0.7271	1.8947	-1.0595	0.4116	-0.8694	0.5208	-1.2268	-0.3738	0.6091	-3.3265	0.4669	0.0012	-0.7427	0.3796	-0.6207	0.3552	-0.7483	0.2071	-2.6044	1.7885	0.7806	-1.3504	0.5752	-2.1867	-3.0288	-3.0384	0.0358	0.2817	-1.3985	-0.0684	0.8323	1.1797	-0.1937	0.566	-1.0837	-1.0076	-0.0873	-0.0574	0.2442	-0.2516	0.6159	1.0358	1.6392	0.0166	-0.2315	0.7542	-0.2361	0.2446	0.5555	0.2358	-0.7568	-0.5962	0.0695	0.1241	-0.4185	0.9365	-0.361	0.8476	-0.4903	0.4009	-0.5578	0.3808	0.671	-0.4826	0.6365	-2.0641	0.0541	0.1555	-2.8209	-2.8106	0.5878	1.2135	0.3724	0.6605	0.3784	1.2565	1.3357	-3.6995	0.7082	-1.856	1.0307	0.0706	1.4305	-0.4502	-0.6447	0.7055	-0.1205	0.0411	0.4332	1.0765	-0.0334	0.458	-0.7427	-1.5894	-0.8378	0.189	0.945	0.4291	-0.0243	0.266	-0.5271	-1.0473	0.3528	-2.3373	-0.3961	-1.3895	0.7226	0.3971	0.2092	0.8585	-0.6988	0.6216	-0.8231	-0.6383	1.3114	-0.6211	0.3477	0.1007	2.3113	-0.6543	-0.5648	0.4979	-1.0487	-1.3228	-4.4858	0.1224	-0.9497	-1.9154	0.7137	-0.5129	-1.7842	-0.2282	-0.4125	-0.804	-0.2033	-0.1806	0.8226	-0.542	-0.173	-0.5788	-0.2788	0.8377	-0.4946	0.3153	0.2664	-0.2467	-0.6519	-0.1782	-0.6865	-0.572	-0.9071	-0.4004	0.1516	0.2421	0.2004	-0.5992	0.1068	-0.4418	-0.277	-0.4815	-0.0135	0.1164	-0.555	-1.3539	-0.886	-1.6165	-0.0565	0.3624	-0.6792	0.4434	-0.6625	-0.424	-1.7447	-0.3283	-0.103	-1.3483	-0.6044	-2.5096	-0.2522	-1.2036	-1.8528	-0.3289	-0.227	-0.9501	0.0302	-1.3219	-0.9093	-0.2618	-0.3817	-0.2595	-0.8283	-0.2631	-3.5795	-0.3408	-0.5618	-0.35	-0.4204	-0.2496	-1.2531	-1.1691	-1.1705	-0.8041	0.3935	1.0799	0.8189	-0.3947	-0.6731	4.4942	0.4524	4.7142	1.8395	2.1244	0.4702	-0.3876	1.5048	1.042	0.3061	0.4798	0.0492	0.8608	1.14	0.8716	0.7867	-1.2635	1.857	2.3565	0.5975	3.425	2.0596	0.9918	0.3873	2.9318	1.9076	0.8419	0.5512	0.1499	1.858	2.6206	-1.6864	1.4404	2.8095	0.7577	-0.6155	1.1967	1.061	0.3532	-0.4222	-1.0257	0.9969	1.117	2.3584	0.8278	3.5384	3.0201	1.1579	1.8014	1.6154	0.8522	0.2724	1.8212	0.9671	0.5435	3.0202	0.6874	2.1332	1.1504	2.7317	0.7638	2.2029	3.2087	2.8977	2.1895	2.0635	4.6305	2.8221	0.4788	2.339	0.1212	1.5656	-0.6779	2.0995	0.9468	4.0991	2.2073	4.1966	4.0434	1.1681	0.8286	1.9759	2.8729	0.922	5.3557	1.15	0.7224	1.0366	0.2414	-0.1127	0.8718	0.7533	1.4292	1.9178	1.8969	1.8434	1.0638	1.1151	2.2573	0.3752	1.1657	0.8671	0.9247	1.0941	0.667	2.307	0.8832	0.3081	-0.6107	2.3789	-0.2195	0.8243	0.9037	1.7486	2.9467	0.7952	-1.6239	1.674	0.3381	2.0362	0.249	0.3757	0.893	2.1784	0.7495	2.8761	1.6536	0.2827	0.5829	1.0619	0.1095	0.6536	0.4543	0.3611	1.9184	1.2674	0.5637	-0.1437	3.4232	0.8724	1.5429	1.3921	0.7972	0.7698	3.4938	0.0202	2.4956	3.7368	0.7908	3.7359	-0.3116	1.7117	2.4024	0.6359	1.9192	1.364	1.0461	0.9948	1.4305	-0.1611	0.5365	0.7228	1.2811	3.7788	-0.3116	1.0047	2.6007	0.7502	2.8873	1.57	1.7717	2.035	2.4054	-0.5935	4.5429	1.7589	1.359	0.6415	1.0053	3.0715	2.1091	3.5688	0.0064	1.1129	1.2779	0.2135	0.9202	0.5847	1.3211	0.0543	0.0478	0.6448	0.6715	1.7271	0.8926	-0.8734	0.167	1.56	0.2713	0.8288	0.8826	2.3809	0.0072	1.888	-1.177	2.0193	0.7992	0.8719	0.8665	1.4964	0.5756	0.0308	0.2483	0.3763	-0.7801	1.4636	1.8217	-0.8031	1.5164	0.9622	0.7269	0.4954	1.1744	1.0613	-0.4679	0.9261	1.3387	1.7154	-0.2185	3.1898	1.9492	1.874	-0.6308	1.4898	0.53	1.7769	3.1581	0.5996	3.0562	1.0337	1.3956	-0.0263	0.6638	0.0089	1.065	3.1644	2.0891	1.5274	1.6403	2.3138	0.4763	-0.5474	1.6509	1.1631	0.0515	2.3376	1.8526	-0.5546	0.9334	-0.5302	-0.0539	1.1193	3.2594	1.1341	1.0654	1.0088	2.7276	0.8552	-0.1171	3.5026	1.4642	2.3678	2.7532	1.1407	0.5847	2.2207	1.3577	3.7343	1.9599	3.8569	0.7989	-0.2283	0.1676	0.8352	1.1592	0.7017	1.753	0.0463	0.8931	1.1402	0.4138	-0.4681	1.1684	1.0269	0.454	0.6324	1.0784	0.3776	1.2067	0.5393	4.3469	0.2882	0.1327	-0.4596	0.0409	1.5938	1.3924	1.4688	0.8544	0.6214	1.3407	0.8986	0.6694	0.5379	-0.2051	0.5085	1.0727	0.1837	0.5355	1.5743	2.253	0.6624	0.5177	0.7062	0.105	1.1271	0.2909	-1.4916	1.2272	1.4485	0.3511	0.7674	0.5835	-0.8271	-0.2412	-0.1201	1.5168	0.9117	-1.5774	4.0646	1.0174	1.6424	1.7221	1.113	1.0819	1.4179	0.0969	0.3683	2.5252	0.3068	2.099	-0.5587	1.2244	0.6681	1.9731	1.0972	0.8256	1.8609	1.1929	1.8577	1.2009	-1.2017	1.5316	3.1706	1.4277	4.6326	1.7648	-0.0474	-0.8077	-0.7601	-0.1437	-0.6786	-0.4641	0.1096	0.379	0.3498	-0.6389	-0.4416	-0.2838	0.1905	0.3647	-1.2529	-0.2363	-0.1937	-0.0206	0.1353	-0.5311	-0.2553	-0.7848	-0.1539	0.3993	-0.5866	-2.1874	-0.266	0.1032	0.2368	-3.1925	-0.1834	0.1749	0.3149	-0.223	0.3488	-0.175	1.3369	-0.9966	-0.1119	-0.0192	-0.2347	-0.0661	-0.7088	0.0629	0.4975	-0.1857	0.2668	0.1946	-0.0255	0.1818	-0.6587	0.6973	-0.5921	-0.1891	-0.5114	-0.6436	0.2058	-0.1991	0.1595	-0.3888	0.9492	0.146	-0.1426	-0.2695	-0.0398	-0.2647	1.0383	-1.024	0.2535	-1.2	-0.2948	0.5331	0.6777	-0.5801	-2.2347	-1.6871	-0.3885	-0.0227	0.9148	-2.9452	0.6474	-0.0606	-0.5599	0.0491	-0.9037	-0.0094	-1.1996	-2.1295	1.1546	0.4395	-0.5166	0.5976	0.3817	-0.5274	-0.583	-0.3482	0.4233	-0.731	-0.0231	-0.0283	-0.8633	0.541	0.0625	-0.118	-0.4229	-0.0379	-0.7097	-0.4172	-1.346	-1.9807	0.2327	-0.6777	0.2285	0.5885	-0.7725	0.0772	-1.916	-0.8066	-1.6527	-0.4496	0.8546	0.5958	-0.1932	0.2893	0.2634	-0.3316	-1.8294	-0.2135	0.275	0.4712	0.6164	-0.262	0.1413	-0.3043	-0.4771	0.3944	-0.0868	0.1912	-0.461	-0.6313	0.5215	0.5094	1.816	-2.1262	-0.5578	-1.0452	-0.7757	-0.0495	0.7428	-0.0525	0.0089	0.9578	-0.7987	0.0697	0.2715	-0.1328	-0.8103	1.4331	0.0652	0.83	-2.0626	0.9787	0.4519	-1.285	0.5398	-0.3655	0.0831	-0.5143	-0.6929	0.718	0.3232	0.2696	-0.7135	-0.5351	0.7	-0.6706	-0.7903	-0.3353	0.5792	0.133	-0.455	0.1669	2.2156	0.3668	0.3114	0.5973	1.7321	-0.699	-0.3862	0.1888	-0.2914	-0.2062	0.0531	-0.036	-0.187	-0.2809	-0.2929	0.2542	1.1082	0.8422	-1.959	-0.364	0.2687	-0.2784	1.0178	-0.7421	0.861	0.3774	0.0242	-1.0366	0.8437	-0.5252	-0.2419	-0.7236	0.8489	-0.4002	-0.2015	0.688	0.0292	3.1483	-0.2657	-0.8028	-0.0283	0.8057	1.1451	-0.2845	0.1028	0.361	0.0908	-0.3692	-0.0138	-0.5801	0.5252	-0.6874	-0.3942	1.0966	-1.0854	1.9391	-0.7264	3.4213	-0.0895	0.4316	-0.1145	-0.5293	0.8256	0.7477	-0.4065	-0.1957	1.0358	0.6725	1.0818	-1.1686	0.174	0.2324	-0.9887	0.9767	-0.185	1.8887	0.2962	-1.6433	0.4342	0.0358	0.6524	0.3221	1.7212	4.4128	1.0301	1.0686	-0.3239	1.805	2.0496	-0.8179	1.2297	-0.85	-1.9714	0.719	-0.8228	0.6134	0.8896	0.2013	1.1518	0.4518	1.3104	-0.739	-0.2095	0.4299	3.0544	1.2554	0.4936	0.1394	-2.663	2.6131	0.6712	1.104	0.7683	1.5857	1.5345	0.2784	3.8845	-2.4197	-0.4021	0.9886	-0.0217	0.373	0.3398	0.1326	1.6161	1.1933	1.3892	0.6515	1.8256	3.126	0.1624	0.9869	-0.3882	-2.3753	1.3804	0.6413	-0.4719	0.8969	1.5125	1.0203	1.2009	2.0528	-0.2909	0.2379	1.006	-0.2075	0.4967	0.9482	2.5875	1.2732	0.3263	1.4999	-6.8121	-0.0043	-1.6642	0.7914	0.5178	-0.3685	0.4482	-1.6091	0.7069	0.5672	-1.1919	-0.6747	1.0523	1.2078	0.0191	0.5993	-3.0519	1.806	-0.077	0.8289	-0.1751	0.153	0.2854	-0.5551	0.0424	-0.1638	0.1119	0.4655	-0.5996	2.1299	1.0121	-0.1003	1.5564	0.0405
1657_Baseline	2.8526	0.66065	4.11355	2.5705	2.28835	2.3848	-0.72415	-0.1191	-0.39975	-0.12795	-1.48705	0.2252	0.9195	1.4322	-1.35705	-0.5114	0.4183	-1.95135	1.36285	0.2538	-0.4321	2.81165	1.0202	4.21145	4.06725	2.28535	1.0024	2.66215	1.6734	1.7026	0.52505	0.5939	4.1009	0.6445	1.91695	2.34635	3.1416	-0.464	-0.6781	0.0032	1.99195	1.36975	2.95845	0.3244	-0.29925	0.651	8.1009	4.42385	-0.5583	0.79645	0.5974	5.61385	3.16405	3.46215	-0.0837	1.17395	0.5088	2.24365	4.1394	1.26685	1.5082	-0.2434	3.13995	2.0146	2.3704	-3.1971	0.96405	0.4552	1.5062	-0.768	0.174	0.05665	1.3107	1.62075	0.08785	5.1345	0.7623	3.78465	1.16905	0.47665	2.8926	1.2277	1.3644	1.26945	1.24525	2.82045	-0.50645	2.24665	3.41485	3.0688	1.5943	2.2087	1.9275	1.81585	3.36385	0.21705	2.35495	0.25025	3.72545	-1.71155	2.02725	2.2944	1.51555	2.8983	2.47815	1.03785	6.84645	0.031	1.7411	0.0859	1.13565	1.5931	3.9044	2.6433	0.29695	2.4853	0.68945	2.2237	-1.202	2.04155	1.46955	2.36585	-1.8313	2.3862	3.23975	-1.32105	2.98675	1.90255	5.25605	-0.1844	1.48975	0.9958	-0.2653	2.2289	2.91115	0.89215	0.2259	0.7452	0.301	-1.30095	1.51385	-0.02255	3.99565	0.0178	2.9347	3.4742	-1.74035	2.7239	1.07705	4.0882	0.05415	3.74885	-1.30645	5.48465	0.18095	1.6082	2.45105	1.40445	1.54025	1.90225	1.27815	0.3826	0.1924	3.08965	-2.04115	0.7435	-1.6036	1.9253	3.782	0.0117499999999993	5.7575	1.78915	1.5886	-1.17015	-0.839	3.63275	-0.3142	1.09325	3.55155	0.5144	5.10245	0.764	3.3532	0.62775	5.04155	1.0247	0.59805	-0.5977	-0.87165	0.47965	0.35895	0.3954	1.35625	0.31935	1.06005	3.03785	4.94475	2.5217	0.82815	-0.1799	2.9428	4.8191	0.23465	0.1689	1.6425	0.29335	2.4746	-0.0194	1.89925	0.2233	1.00875	1.0056	0.0436	1.14885	0.91645	0.61325	1.80815	2.45735	0.28595	2.2913	1.1252	0.53875	1.87755	0.2964	3.5385	-0.5248	2.5608	0.3615	-0.03885	-0.4123	1.29	1.6774	1.1225	1.7358	1.84625	0.08455	4.5847	0.1272	0.1578	0.6054	2.21675	-0.2097	1.24675	-0.6766	3.5453	0.06635	0.23145	1.0848	1.77925	0.46	0.24905	2.06905	1.55825	0.1687	0.29495	3.726	1.09595	0.4057	-2.0888	3.7087	0.3933	0.62875	0.9961	0.18215	1.4583	1.6024	0.01385	1.46055	0.80315	-0.50075	1.8251	0.67225	0.6461	1.5302	0.08435	1.9696	0.8304	1.2859	0.7417	3.2389	-1.38105	2.17195	0.69235	-0.30915	-0.19645	-1.19985	2.42455	0.34585	1.5963	1.1037	-0.24045	1.7676	0.76445	0.6945	1.28495	0.2668	-0.24845	-0.98275	2.1065	0.4916	0.80315	-0.6508	1.7033	0.526	-0.6146	2.8754	0.35645	-0.11035	1.32525	3.81435	1.0914	0.2157	1.22765	1.69235	1.3709	0.6128	0.96565	0.41145	-1.43395	0.9831	-0.1514	0.7808	-0.70545	0.17495	-0.8505	1.4934	-0.09835	0.33865	2.12585	0.64135	0.66315	0.7455	0.4415	0.4828	-0.27695	-0.33745	1.50405	0.432	0.2606	-0.885	0.4788	0.5707	0.8282	-3.2939	2.31505	1.04925	1.77415	0.26035	-2.02985	4.2348	0.70535	1.07035	-0.0523	-0.2973	-1.5679	-0.7297	-1.0164	0.13325	-0.03555	0.99295	0.62535	1.3323	0.3769	0.53035	0.16635	1.06095	-0.66275	-0.0942	2.0301	0.223	0.86245	0.37835	-0.1796	-0.03255	1.44035	-0.2009	1.01895	0.80975	-0.66435	3.1134	-0.67955	-2.33155	-0.8189	-0.3617	0.54005	0.58785	1.7908	0.06305	-2.16035	0.92325	0.17015	0.07925	4.13395	-0.59435	1.14095	-0.0548500000000001	-0.29945	2.1394	-0.41345	0.0649	0.2784	1.35395	-1.38065	-1.4211	-0.95845	-0.0087499999999999	0.07955	1.6061	-1.3577	3.51495	0.1397	0.57695	1.68015	2.4732	0.208	0.68365	0.22255	0.4759	0.26305	0.2366	-0.41665	-0.5314	-6.1056	5.0152	2.2778	1.21665	0.1094	1.22535	2.4299	0.1031	-0.50665	0.15435	1.44365	3.52235	1.81115	2.60525	2.22185	0.11565	-0.0955	2.10945	0.0907499999999999	0.21305	0.10965	-1.6262	-0.4897	2.33195	4.7648	4.36775	1.9412	4.26725	-1.16785	3.0304	0.76845	2.95705	3.53385	-0.3247	3.1394	1.1925	1.25845	3.92525	-1.2807	-0.32215	0.57635	3.3097	3.0701	0.1899	1.1417	3.9404	2.62825	2.37095	0.7263	2.6273	1.3184	-0.38555	1.86325	0.9298	0.48115	3.12095	3.05385	1.56735	1.57695	4.2856	5.39255	0.1057	3.6614	3.27555	0.6122	0.0084499999999999	2.4112	0.0375	2.0221	1.7737	4.66165	2.54605	2.9229	-0.31565	0.58675	2.2231	0.6167	3.194	1.60155	2.58205	2.702	0.4384	0.9655	2.07645	3.206	3.53685	0.92415	1.1052	1.06935	4.93005	3.04175	1.07705	0.94725	4.392	0.0049	1.01945	1.50425	-0.7903	4.91945	-0.3748	1.5927	-0.66035	2.1293	3.3179	-0.2886	3.95985	-0.21325	-1.36965	3.16125	3.33125	0.6016	-0.1501	-0.6771	5.43835	2.04505	4.9815	0.4705	-0.4032	-3.1698	-0.10205	4.6883	-0.3732	1.37695	1.0832	0.86455	1.26195	0.3534	2.84855	2.02495	0.1984	6.28595	0.7602	0.6003	0.611	0.87265	1.71125	3.89445	-0.6278	0.5743	-0.15375	0.2951	2.85835	-0.3127	2.6569	0.1659	-0.3447	4.58335	1.2982	-0.1037	2.99835	0.5714	5.2585	0.72305	3.6474	0.59265	0.13135	3.44825	2.62575	2.30865	0.3898	-0.03605	1.09645	1.38135	-1.22125	-1.6888	-1.8481	3.3137	1.5614	-1.21935	5.1486	3.2471	1.5963	2.0542	-1.431	3.37495	0.94665	0.8968	-0.32775	0.8743	2.1874	1.23625	-0.24855	1.7028	0.77935	-0.9476	0.338	-0.18715	-0.44485	2.764	0.4535	1.07675	-1.9644	0.01895	-0.7958	2.23845	0.67075	0.7146	-1.26275	0.885	0.97445	3.71555	-1.68485	-0.49555	0.1983	0.5288	1.962	3.25835	2.7454	1.0193	2.6158	2.62945	-1.29435	-1.0942	0.35065	0.2441	2.00935	1.54625	1.06105	1.68785	1.7137	1.5985	0.7811	2.2377	0.5212	-0.6269	2.01085	0.82	-0.7898	1.38505	2.2571	0.0978	0.1236	2.34395	-0.2064	0.0933499999999999	2.1241	2.308	-0.8361	0.20495	3.2914	1.97435	-0.1028	3.9251	1.9427	0.9035	0.78705	-0.2274	0.6856	-0.56875	1.4724	-1.3928	-0.18405	-3.44915	0.5984	2.64745	-1.6053	1.8202	1.3363	1.3195	0.36105	0.7731	-0.7601	1.9218	0.87235	2.46375	-0.45035	-0.25335	3.28255	-0.85525	2.4012	-0.79685	-0.9256	-0.64255	1.6546	1.97035	1.0093	3.09255	-1.0037	-0.56025	-1.4598	0.3589	-0.49025	-0.7455	1.7716	-0.51275	3.28875	3.6067	1.725	-0.4698	2.20475	-1.6421	0.0179	0.5255	1.0191	-0.56135	0.8667	0.27675	-0.9152	0.14085	1.5248	-0.82	0.7978	-1.11635	2.37125	0.8311	0.5614	1.5094	1.2346	1.76865	0.04885	0.38825	0.0619999999999999	-0.2735	0.5016	-0.69835	0.0983999999999999	0.78405	0.39665	0.09265	0.90205	-0.36	0.545399999999999	-0.166	1.5209	0.80025	0.03295	0.1891	2.15215	2.359	-0.5887	1.7899	0.14845	-1.0328	0.32295	1.4262	-0.54315	0.73885	-0.65805	1.36585	0.1482	-1.12835	0.2665	1.2646	0.48075	0.07415	-0.0225	3.53375	1.11725	1.86415	0.35715	0.0318	0.25965	2.70225	-1.1576	0.3256	0.3936	3.7471	-1.95455	2.3397	0.81435	3.10595	0.4	0.0054999999999999	-0.12175	-0.78115	0.3734	0.0037999999999999	1.61785	0.61335	2.28135	0.96025	2.82255	5.16665	-0.27345	5.31425	1.721	1.72405	2.97345	0.7463	3.31495	4.2697	2.32405	0.5071	0.60205	-0.24	0.0721	-0.0149	3.04285	1.7281	-0.7452	0.6918	1.0812	2.614	2.09325	3.2547	2.17825	1.81245	0.1006	-0.31035	3.2423	1.9877	2.86775	-0.14455	-0.58085	0.70435	0.01995	0.10125	0.6236	2.9269	0.57525	-1.14675	3.7281	-1.80945	-0.6818	1.98005	-0.07045	0.90735	2.5621	2.66915	3.34185	3.6871	0.6738	2.3201	-0.438	1.1886	2.95695	3.72575	5.1478	0.11515	3.03825	1.64505	3.2786	0.05865	4.45645	4.92285	0.23555	5.2699	3.6167	1.0001	2.2266	2.145	3.61855	1.4821	0.20005	0.96535	0.4709	2.6039	0.94455	7.9749	2.02415	3.9776	1.3199	2.37	0.8872	3.93245	-0.6872	1.0844	1.328	-0.1689	6.21655	2.03125	-2.1914	3.81705	0.4252	2.76685	3.6868	-1.07285	0.59775	0.36495	0.46685	2.07425	0.5408	3.56665	0.0471	5.6732	2.1591	-0.3798	2.2857	2.6357	-0.3697	3.83445	3.8361	3.04675	6.6224	3.15895	-0.1085	3.40735	2.29785	2.87375	1.7191	0.17685	2.73645	1.47085	1.7951	0.2335	1.65165	0.4081	2.8562	1.58705	3.85135	-0.9739	1.7793	-2.38845	2.86235	0.56955	2.4905	1.34785	3.2573	2.03225	-0.72895	3.12035	3.0727	1.10545	-1.3546	4.74945	-1.44905	0.13205	-2.1426	2.7466	3.3335	1.41535	3.50235	-0.00815	0.66085	-0.0285	0.81295	-0.34355	-1.316	-0.0295	0.3859	-0.23285	1.734	0.7535	1.73785	1.4086	2.34585	3.2085	1.8121	1.7863	2.44975	2.7394	0.17415	2.8585	2.8117	2.3836	2.9969	-0.3892	0.89205	2.43535	0.4412	2.74	0.847	3.60515	0.03965	-0.14705	4.666	0.40415	2.23415	3.7838	0.9441	1.0001	2.70245	1.58755	2.59855	3.43595	0.48045	-0.36875	3.19825	-1.34275	0.63695	3.07665	-0.04955	-0.05225	0.74835	2.79575	0.0556	0.23355	0.75085	-0.86765	0.0649	2.7295	-0.69765	2.3137	1.0429	0.95275	0.1155	-1.11555	1.6176	1.5825	1.5227	0.50725	0.3876	-0.0472	-0.3213	4.3858	-0.378	1.40255	0.45785	1.9661	2.4983	0.88205	1.34245	1.8882	1.90845	0.0441000000000003	4.68135	0.3013	2.7188	2.34405	3.9112	0.12775	0.27135	1.2048	-0.5873	0.2112	1.46085	-0.36115	-3.84955	1.00855	-0.83515	1.37975	2.40465	0.45495	-0.16245	1.61235	1.5754	0.30905	-0.03865	-1.7309	1.43645	-0.3542	0.1016	-0.7579	1.46145	0.02015	3.5199	3.3397	0.8376	-0.4235	4.64505	0.27	-0.23935	0.93595	0.2586	0.40505	0.45235	1.6827	-0.44595	-0.3083	2.84235	2.0288	0.5777	0.85125	1.6058	-1.35045	1.0182	1.6064	0.084	2.807	0.80215	0.3834	3.52715	1.2584	1.29455	3.82475	4.59115	3.1596	0.82995	0.2708	-0.85615	1.4427	0.3132	1.58675	0.06125	-1.577	0.25425	2.1651	-0.15245	-0.2067	0.87275	0.76835	2.31245	0.665	0.71215	1.2016	0.48925	0.4914	1.2153	2.2476	0.3307	1.09335	0.5708	0.03955	3.60075	-4.7901	2.97565	2.7673	-0.2209	0.22755	0.0110000000000001	2.9463	0.9235	0.77815	0.914	0.158	0.138	-0.56185	0.78005	5.2155	0.36825	-1.96505	1.6563	3.5353	2.23625	3.2029	-0.4259	2.31375	1.5263	0.73125	0.8822	0.51255	1.21845	1.15225	0.53815	2.4341	2.4319	0.60125	0.50135	-0.2363	1.47635	0.683	1.23945	2.71155	-0.1517	5.01595	1.4496	-3.13125	1.0209	-0.2456	2.2014	2.72855	-0.02305	2.62885	1.0382	2.942	2.7205	2.49785	2.88575	1.91085	1.61525	1.2946	1.1832	0.30755	1.78475	1.45495	2.33965	5.0833	1.6016	2.2872	0.4198	2.3435	0.03325	0.2452	2.5995	-0.25005	0.5105	0.86045	-4.45655	3.02565	2.87755	0.88815	0.31035	3.32605	1.962	2.17425	3.11235	-4.4416	-0.55625	3.21855	0.79955	0.7347	0.4959	-2.7839	4.8688	1.59035	-0.5673	1.36555	0.5959	3.0101	1.6391	0.6013	-0.1274	1.49015	2.251	-0.3233	5.0856	5.0291	2.04535	1.8498	3.1725	1.994	1.6505	3.6098	-2.3451	2.671	0.9937	3.15015	2.17055	2.1447	2.6961	0.36745	3.41105	1.12285	5.21935	3.18665	0.87465	2.46435	-1.40635	0.9397	1.25685	1.48195	0.51055	2.7745	0.65635	0.58865	1.8073	0.64125	5.3736	1.4958	4.015	4.25325	1.43645	2.9297	4.3473	1.4365	1.83425	0.0206	2.8376	3.402	0.80525	-0.2284	3.0468	4.2755	-1.43745	3.0346	-2.06255	1.6303	1.95435	0.07645	1.94415	4.3646	1.9059	3.43475	0.43445	1.011	5.19745	0.2589	-1.76155	-0.86905	0.42865	2.33935	0.21055	5.2159	2.1075	0.47985	3.05195	2.3879	1.97555	2.2825	0.09875	0.46035	-0.59325	0.7652	1.2231	4.78015	1.4753	0.3225	2.7992	2.26885	2.7313	1.19025	2.34595	-0.0267000000000002	0.26925	0.0402	3.1573	0.0567	1.036	0.78595	0.54735	0.99525	-2.0202	3.6788	3.6133	0.0257000000000001	-1.134	0.91205	1.7421	0.01485	2.3967	1.52945	-0.8559	-0.23605	2.02405	-2.3959	4.381	-2.6266	2.7424	1.01775	4.3569	-1.14	1.06715	-0.27375	4.1993	4.2399	0.2672	2.68085	3.4578	0.28805	2.30225	3.20455	3.35015	1.2015	-2.04795	-0.9501	-0.172	0.89175	-0.5266	6.0023	2.35735	1.77165	-1.00905	2.16645	0.18325	-0.8483	0.037	2.0383	0.16675	2.68575	1.3516	0.52435	0.3373	0.5392	2.4413	-1.36985	-2.7718	1.59665	1.80605	2.48585	2.22105	1.2303	0.4838	4.40235	-0.2284	3.20825	3.21795	-1.2887	-0.723	-0.08485	0.5275	2.6721	0.79135	1.0977	1.88795	0.3497	0.30505	0.9182	0.1955	0.29415	3.2586	1.3565	1.9651	-1.4916	4.00255	0.5226	0.65805	0.4637	0.791899999999999	-1.55925	0.72785	-0.5838	1.96745	-0.4743	-0.9838	-3.146	1.68975	-0.2747	2.25915	2.14825	2.77275	0.8939	0.17215	1.33505	3.2746	4.29605	2.48125	-0.2992	-0.2681	0.6174	0.90765	0.60895	-2.5236	2.9728	-2.92775	1.0672	1.8177	-0.4223	1.2866	-0.0091	0.4256	0.57735	0.49805	1.53865	0.9761	-0.27675	-0.9552	1.3274	-1.66475	-1.44545	3.01615	-2.4153	1.18935	-0.29475	0.4989	3.1103	-1.3445	-1.43745	0.7694	-0.9669	-0.33975	2.2276	1.3378	0.62005	-0.30415	0.31165	-1.5104	-0.2593	2.28065	-0.74905	2.59285	0.5142	-0.7283	-0.0437	1.5494	-0.51545	2.48135	0.89595	0.0508000000000001	-1.4189	3.82985	0.2712	-0.1338	0.1004	1.6151	1.0911	-0.0063	-0.1461	-0.5373	1.394	0.2548	-0.7299	1.4808	0.185	0.2382	-0.5459	0.1261	0.3582	-0.3936	-0.1522	-0.012	0.2831	-0.0361	0.781	-0.8889	0.248	-0.3597	0.1194	0.1599	1.0409	0.4985	0.6796	-0.2102	2.4567	1.9599	-1.2225	0.1926	0.8539	-0.1721	-0.3076	-0.4473	2.4818	-0.3325	0.0164	0.7321	-0.1842	0.226	-0.7847	-0.0076	-0.4673	-0.1106	0.7892	0.3237	0.2204	-0.327	0.0652	2.1294	0.0223	0.0814	2.6255	-0.2635	1.7456	0.1892	0.2326	4.9294	-1.1859	1.486	0.3033	2.6558	0.321	0.0564	0.8807	1.7824	0.5281	2.0525	0.1504	1.0453	2.0249	0.0446	-0.327	-0.2702	-0.3603	-0.0488	-0.5071	-0.4861	1.2444	0.0767	0.754	-0.294	-1.216	-0.509	1.1859	-0.0336	2.0906	4.5055	-0.149	0.0941	0.5728	1.1512	1.2897	-1.9384	1.1169	1.1441	1.8121	-0.9101	-0.9656	0.2573	0.3998	0.2247	0.8644	2.3789	3.2066	4.4606	-0.1726	2.3859	-1.0426	-0.4232	0.1491	-1.0705	0.197	-0.8338	1.4534	0.6118	-1.5837	0.713	-3.5513	0.5664	3.5429	-0.3938	1.0723	0.5868	-0.2382	0.9954	0.6127	2.9279	2.6534	2.8358	1.547	-0.1141	2.3934	-0.499	0.084	3.5881	2.3984	-0.4719	0.6139	2.5674	1.7341	3.2977	0.4988	3.7148	0.5856	2.6485	0.0078	0.368	0.6778	-1.6644	1.579	0.2645	1.9821	-1.1005	-0.4478	-0.1967	1.806	-1.2473	1.6187	0.3979	0.7976	1.9879	3.5052	4.2842	2.361	1.5522	2.1304	2.4442	1.0923	1.956	0.2964	5.2227	1.1525	0.1818	0.7409	1.5647	2.5763	-0.6546	-0.3643	1.2854	0.5703	2.0081	0.6353	5.3099	2.4535	4.5881	1.6223	0.6292	0.7574	0.5703	0.2549	1.9988	1.3594	3.1803	2.9462	2.7121	3.2932	3.4534	0.5926	-1.8803	1.5286	3.0842	1.4342	3.6757	2.0717	3.5196	0.8559	5.2963	-2.2595	0.2317	-1.3917	2.0219	2.6966	1.7016	2.2195	3.7558	4.5564	-0.3585	3.8964	1.1191	1.2156	-0.4628	1.6028	-4.2849	0.5303	1.2782	-1.427	5.1928	2.4397	2.8993	-0.9986	-1.615	-0.6746	2.0974	0.7049	2.1451	0.0373	3.3233	4.5212	0.0098	2.6666	0.7339	2.8197	0.2699	0.4484	0.779	1.1119	0.3611	1.2322	0.0709	-0.2285	-0.5117	0.733	-1.5927	3.4029	1.984	1.3396	3.1336	3.297	0.4801	4.0028	1.4917	0.1355	1.5656	-4.5638	3.5084	0.1253	0.4643	-0.2528	2.1283	1.4244	0.2333	0.0583	6.644	-0.2898	0.725	-0.0197	-0.9244	-0.2286	4.018	2.3454	-1.4534	2.4307	-0.1664	1.7535	1.1006	2.2236	2.6816	1.5011	1.7093	2.3823	0.1295	1.3646	0.9697	1.8169	4.3148	0.6099	2.2362	0.675	-0.0227	0.6783	0.8394	0.7463	0.1331	1.0654	2.0927	1.7489	0.4638	-0.0527	0.4134	0.9362	1.6637	2.4129	1.1375	2.3157	-2.8081	0.4944	2.4898	1.2643	-0.3916	1.989	0.9584	1.2139	2.1972	2.8137	-0.9022	0.7192	0.4701	1.6592	1.6905	-3.3185	-6.3118	0.7475	0.705	2.0659	0.094	0.1187	1.1447	4.2429	0.5751	0.3827	2.4232	-0.3228	-1.656	3.6284	-0.4271	0.3594	-0.8788	0.0041	0.4953	0.8793	0.9102	-0.0048	0.6783	3.7636	2.9161	3.2684	0.6685	3.2578	2.5034	3.0752	-0.4348	0.2176	0.1067	0.2877	0.1169	1.0724	-0.0769	0.6227	0.4898	-0.5498	0.1361	-0.0676	0.0004	0.2333	-0.9991	0.5933	0.3164	0.7327	0.3698	0.983	-0.0101	-0.0195	0.4286	0.0479	0.8239	1.8591	1.1645	-0.0665	1.3956	-0.6561	0.2182	0.2334	-0.3722	0.529	0.1175	4.2409	1.7085	-0.8974	0.985	0.0458	-0.8744	-0.175	-0.1063	-0.6692	2.4278	1.8972	-0.089	0.1129	0.5018	1.7517	1.9812	2.5555	-0.3069	-0.2393	1.934	0.7151	-0.6677	0.1254	0.6645	1.8121	1.9245	1.3542	-0.0205	-0.324	-0.1545	0.1753	-0.8109	-0.4182	1.8172	-0.0443	2.447	1.2273	0.885	0.7652	1.3461	1.1321	0.6947	0.3093	0.5071	-0.0762	-0.1875	3.6331	0.6936	0.3686	0.5375	-1.2273	0.8344	0.9457	1.955	0.4369	-1.1144	1.2566	0.5836	-0.6126	1.4697	-2.7808	-1.1534	0.8469	0.6834	2.4515	1.9374	0.7802	1.0875	0.4477	0.4387	2.7419	1.5388	0.9058	0.817	3.2472	-0.453	0.2444	1.2251	2.5116	1.4776	-2.5726	3.493	-6.9406	2.9096	1.091	-0.8093	0.2189	0.4204	2.6579	-1.0825	-0.1119	1.232	2.2887	0.2487	0.8157	0.9398	0.5047	1.1779	1.4132	1.0583	3.5193	-0.4308	0.8903	2.0064	5.0429	0.9238	1.6402	0.7027	1.1936	-1.1946	0.819	1.8378	1.6967	-0.9601	-2.2438	0.7792	-0.9948	1.0657	-1.4805	-0.5943	1.9702	-1.2734	2.1745	0.3413	0.9742	-1.1087	-0.2182	-0.3879	2.9222	-0.8597	0.9096	0.2773	1.1331	-1.5058	0.4407	2.408	-4.2809	0.4693	0.4195	-1.0076	1.3515	1.3276	0.6383	-0.7235	1.2638	-2.201	1.3007	2.627	-0.7393	2.8301	-2.2557	-2.185	-3.6342	1.23	2.5384	-1.3749	1.9502	1.791	3.1409	0.1968	2.0428	0.1171	-0.9446	0.5581	-0.1971	1.7163	-0.2851	2.3158	1.6348	2.1952	1.2396	-0.2027	0.4114	0.7359	0.7195	2.2032	2.1783	-0.4731	1.5623	2.2004	0.356	1.1632	2.7658	2.2072	1.5453	1.4134	0.6603	-0.2965	0.64	0.6762	-0.1289	1.7339	-1.9603	1.896	0.7307	-2.1666	-2.8694	1.965	2.1574	1.741	2.0491	1.7652	2.568	2.0819	-4.0795	0.991	-1.6633	2.3748	1.0151	1.6511	-0.6627	-0.8093	0.3165	1.1278	0.9219	0.8985	1.4713	-0.0605	0.2605	-1.3775	-1.403	-0.6533	1.011	1.3089	2.8099	1.1314	0.3767	0.5142	-1.0901	0.7773	-1.9893	-0.5057	0.2618	0.9495	0.6833	0.8299	1.5068	-0.6579	2.3112	0.1115	0.1022	1.8911	-0.9212	1.9827	0.2188	3.4538	-0.7583	-0.3934	0.6852	-1.052	-1.3081	-3.8688	0.3547	-1.2334	-1.7615	2.8181	-0.5316	-1.8374	-0.1398	0.0115	-0.9614	-0.1144	0.1378	0.9886	-0.0826	0.0938	-0.3257	-0.1379	1.9628	-0.0896	1.4853	0.8292	-0.1175	-0.358	-0.0325	-0.8218	-0.6315	-0.6887	-0.3376	-0.0236	0.5693	0.2821	-0.5015	0.3206	-0.7166	-0.0966	-0.2116	-0.1395	0.1951	-0.017	-0.8745	-0.4375	-1.6988	0.0204	1.4338	-0.2233	0.646	-0.7718	0.0039	-1.7769	-0.0959	0.2671	-1.3161	-0.6921	-2.2452	0.2733	-1.9136	-1.5897	0.0982	0.2937	-1.1846	0.5928	-1.083	-1.0883	0.134	-0.1651	-0.3057	-1.2407	0.2405	-2.6833	0.0455	-0.8732	-0.2596	-0.2213	-0.7295	-1.4229	-0.8926	-0.7821	-0.9073	0.9791	0.3773	0.7675	-0.2839	-0.4653	0.0742	-0.2019	-0.0671	-1.4057	1.737	-0.0797	-0.966	-0.5368	1.2195	0.4046	-0.6429	0.2544	0.0285	-0.5068	-0.0488	0.0582	0.5674	3.0374	-1.4849	0.0213	-0.8845	0.6247	0.1685	0.0002	0.3581	0.2821	-0.5502	0.0769	-0.1669	0.2076	0.2361	-3.8095	-0.1185	-0.3843	0.0586	-0.7125	0.3963	0.087	0.2568	-1.4205	-2.2486	-0.8232	0.1748	0.1062	0.0569	0.6907	1.5302	-0.8865	0.0671	0.5119	-0.7153	-0.2707	1.2646	0.4484	-0.3105	-1.1397	0.4072	-0.0632	-0.613	-0.7925	-0.6399	-0.2186	0.0254	-1.7335	-0.1439	0.551	4.7457	-0.1484	1.2838	-0.9399	1.016	-0.7706	0.2486	0.1024	-0.1079	-1.2116	0.6739	0.3809	0.7752	1.019	1.1662	0.1805	-0.3466	0.9651	0.4321	1.1348	1.08	-2.0547	-0.1879	0.6708	0.0091	-0.5088	-0.1656	0.471	-2.3287	1.6466	1.3899	-0.7277	0.4235	0.3265	2.4846	0.3213	0.311	1.8943	-0.795	0.7421	-0.0848	-0.0345	-1.6274	-0.4485	0.25	0.3157	0.6506	0.1042	1.4121	0.3216	-3.1113	0.2168	0.5807	1.8848	-0.6973	-0.3949	0.4477	0.5951	0.8007	0.8559	3.1068	0.3872	-0.4065	-0.8105	0.6643	1.0652	-0.19	0.1984	4.0147	2.8606	0.4675	-0.9117	0.2784	-2.3507	-0.6553	0.6661	-0.4076	0.1042	1.1363	-2.421	0.0469	-0.4498	-0.8481	-1.1275	-0.4567	0.7356	2.2051	-0.3692	0.98	0.9963	-0.6059	0.1453	0.4061	2.475	0.6714	0.8505	0.1078	1.1391	-0.7845	0.462	0.5656	-0.0372	0.5686	-0.5624	1.2855	1.2845	-3.012	-0.6263	0.3935	1.1968	0.1099	0.3447	-1.1188	4.9298	-1.2999	0.1512	0.0183	-0.0381	0.5366	1.1094	-0.4139	0.9484	-0.5407	0.9327	-0.3701	0.0877	0.1683	4.7086	0.1082	-0.1791	-0.6409	1.5769	0.75	0.5725	4.0216	-0.1402	0.8369	2.0307	-1.8872	3.0219	1.2398	0.2204	0.8184	2.5312	2.1121	0.2416	0.7454	0.4263	-2.5313	0.1441	1.5006	0.1683	1.3888	1.8152	0.4959	3.7922	0.8082	1.5683	-1.6338	0.3564	-0.6147	4.3297	1.1572	-0.3672	0.4243	0.7738	1.1772	1.8316	0.759	2.5861	0.1668	1.2807	3.8961	3.4734	3.39	-0.2568	0.5772	1.1213	1.5144	1.5996	4.9598	1.8113	2.2737	1.5535	-0.292	0.5494	2.7203	2.5254	0.244	1.8006	3.8263	1.1632	1.9841	0.7205	-0.6385	1.8428	0.1219	1.1049	2.4519	1.7397	-0.0628	1.814	1.3279	-0.0567	2.8748	4.2167	2.0038	2.6077	0.6566	-0.0995	1.7119	0.4909	1.9642	1.9617	1.1024	0.4213	2.4934	1.3426	3.4175	0.437	4.256	2.9017	3.4804	3.5603	-0.418	1.7181	2.8256	2.9207	-0.1065	1.8668	2.0456	2.6876	-0.0271	1.0943	0.4597	0.7313	-1.7716	0.3342	2.483	2.6519	6.1273	4.7742	-0.7088	1.29	0.0067	2.1643	0.5163	0.2865	0.3046	1.042	0.5433	1.0915	3.3339	-1.7634	1.8588	2.4038	2.8688	2.1167	2.278	3.9865	0.5288	2.0275	3.4982	3.2992	0.6023	0.7639	2.9292	-1.3998	1.4036	1.137	-1.1057	7.2971	-3.9001	1.5598	-0.4906	6.0512	4.7693	3.2958	2.7899	4.9152	2.9266	0.617	4.3156	2.6371	3.8594	1.3902	2.1574	2.4275	1.4271	2.3414	2.6676	4.5982	2.4358	5.7152	0.1088	1.062	2.0155	3.3079	1.5452	1.2064	-1.0445	-0.3421	-0.3368	0.1365	0.0393	-0.5088	0.0143	0.7437	-0.347	0.1885	-0.6526	0.7604	-0.3051	0.3879	-0.4854	-1.7746	-0.7578	0.7441	0.7421	-0.3465	-0.2847	-1.3909	0.1306	-0.1515	0.9845	-0.3773	-0.519	-0.8002	1.1237	0.8833	-2.6077	0.24	-1.3963	0.1476	0.0043	0.0307	-0.2538	3.3934	0.9319	-0.1584	0.1032	0.1756	0.0231	0.3287	0.0761	0.195	-0.3598	0.1194	1.0624	-0.1079	0.6848	1.373	-0.0364	0.6444	1.5687	0.241	-0.7536	0.1992	-0.8341	0.1524	0.5216	0.4852	-0.1586	-0.4134	1.473	-0.1902	0.2431	0.6853	-1.1113	0.5347	-0.6761	0.0424	-0.9787	1.0535	-1.2117	-2.8046	-0.3631	-0.2292	1.2042	-0.0998	1.3861	3.0667	0.1176	0.0667	-1.574	-0.75	-0.0029	-0.9442	-1.6639	2.0697	0.7937	0.7033	2.0366	0.2082	-0.3315	0.2922	0.8201	1.465	-0.1451	0.0183	0.8332	-0.2241	0.76	-0.1239	0.15	-0.6378	0.1654	-0.5042	0.1149	-0.7063	-1.9582	0.5134	-0.2651	0.9136	2.6417	-1.1158	1.2483	-1.0457	0.3902	-0.6111	1.2372	0.8321	0.5004	0.7352	0.0638	0.2434	0.5546	-1.6529	-0.3185	0.3199	0.1761	0.7559	-0.1211	-0.316	-0.0271	0.0805	0.4977	1.0456	0.6105	-0.3563	0.7634	0.9498	0.4283	1.0791	-2.6262	0.658	-0.4823	-0.8868	1.7134	1.359	-1.2142	0.5928	-0.872	0.3171	0.3478	0.0383	0.6868	1.3961	3.5896	0.7443	3.1627	-1.4164	0.956	2.555	-0.1971	2.1985	-2.5628	0.8472	1.3137	-0.1114	2.0467	0.5994	1.377	-0.6145	-0.9587	0.507	0.4398	-0.7528	0.9166	0.0813	0.1305	-0.4375	0.1886	3.5993	0.7524	1.1989	1.9747	2.6733	0.0773	0.9338	0.4932	1.3397	0.2903	2.4483	0.2572	0.585	0.1389	-0.3281	0.0439	2.8776	2.4636	-1.721	-0.2096	1.5828	0.7001	1.4635	-0.2504	4.6809	-0.3437	0.0368	-0.7876	1.9205	0.314	0.5204	-0.6659	3.0589	0.12	0.1674	2.2879	0.8212	3.9039	3.1305	0.5302	2.8414	2.5043	4.2578	-0.6769	0.3148	0.3822	0.7956	0.0764	-0.0993	3.6222	0.8207	-0.3823	-0.0214	3.5401	-1.9628	2.7424	0.2564	3.8821	-0.169	0.5652	-0.016	0.5408	2.5125	1.5725	-0.3575	1.1467	1.6519	0.3597	1.7422	0.0175	1.8241	0.2237	0.5637	2.1053	0.4138	1.4513	1.2713	1.2248	1.6887	-0.1917	0.722	0.8385	3.1681	5.7564	1.0592	2.3792	0.0434	3.4358	2.2522	-1.6135	4.0516	2.3176	-0.4532	2.2022	-0.557	2.6615	0.9233	0.9163	3.2401	0.6401	2.9934	1.8057	-0.4052	0.5016	2.6868	2.9132	1.5424	-0.8867	-2.7299	5.6975	1.2887	2.1131	2.8727	4.104	1.8632	0.5465	8.3368	-1.4129	-0.5185	1.1049	0.0447	1.1584	1.26	-0.5434	2.9466	2.5707	1.8429	2.6452	1.2841	4.1099	3.7654	3.5362	-0.5976	0.6591	2.3143	1.4097	1.5103	2.9941	4.0392	1.2143	2.0583	3.8789	1.9785	3.0273	1.9749	1.6353	1.1762	1.3137	1.9597	2.3573	0.509	2.6644	-3.8416	2.2905	-2.3642	1.9983	1.3581	-0.9273	0.7907	-0.2291	3.5527	1.9548	1.6058	-0.5386	3.6707	2.8728	0.8158	1.2009	-3.2249	4.4577	0.7457	2.4991	1.9832	0.2431	0.6833	-0.2419	0.0426	0.2219	1.9021	1.9855	0.2467	3.9449	2.7788	1.4698	3.8229	0.992
1665_Baseline	-3.2876	0.61325	-1.17525	0.2651	1.36255	1.0333	1.99225	-0.9111	0.24575	2.25735	-1.83765	-0.4431	-0.4324	0.3701	-0.40445	1.0346	-0.3416	-0.46145	-1.43945	0.7015	0.1384	3.30735	0.5497	4.70055	1.49405	1.93545	1.5726	0.69125	0.2707	1.3054	-0.26265	0.7761	2.8723	5.2283	0.0036500000000001	1.49475	1.3173	0.8438	0.4965	0.8718	1.66265	-0.22205	2.88015	-0.2766	2.84725	1.7359	1.4555	2.01265	0.9036	2.25175	1.7048	3.44255	1.34995	1.24365	0.7431	2.35495	0.3844	2.25095	2.2493	1.48285	1.0851	0.878	1.54255	0.4738	0.8485	-0.2734	1.73735	1.968	0.5318	-0.0152	0.5377	0.24635	-0.6843	0.28715	0.02995	2.1257	0.4108	1.97375	0.67905	0.83365	1.438	0.7809	2.8975	0.15125	0.53765	1.44715	0.03195	2.04345	1.46725	2.1944	0.3014	0.513	0.9759	1.04355	1.33465	0.12805	0.70275	0.53335	1.90455	-2.68355	1.38355	0.8663	1.20005	3.999	1.10015	5.14265	4.00685	2.2835	0.8633	-0.3226	1.01705	1.716	1.7452	0.6561	0.27755	0.4526	2.17155	0.8421	-2.6601	1.61605	2.00445	1.06825	-0.1738	0.7373	1.17995	-1.72795	1.07085	1.37035	2.16645	-0.5247	0.43405	0.9954	3.3587	1.2693	1.50825	1.44095	1.097	2.6046	0.3565	-0.09445	0.59065	0.54335	1.87215	0.7111	1.0603	0.9425	-0.23015	1.6069	2.23795	-1.1757	1.08295	0.52255	0.61455	4.30325	-0.50085	0.8748	2.35075	0.926949999999999	3.42235	0.66075	0.39125	0.7033	-0.4455	1.35235	1.86595	1.0671	-1.7908	-0.4387	2.3454	1.33175	4.6835	2.12965	1.3886	1.84905	2.7646	2.93565	1.305	1.41385	1.07385	3.3751	3.26855	0.8417	1.7438	0.87715	1.91095	0.1618	1.98735	-1.1464	0.74735	-0.12165	-0.46765	0.098	2.07045	1.53855	1.94885	1.45365	3.23065	0.5729	1.40945	0.0717000000000001	1.3958	2.8029	1.41065	0.5828	3.3349	0.19665	0.3236	0.374	1.27445	0.9306	0.55365	-0.023	0.0542	0.14305	0.45685	-0.04855	1.38355	2.18965	0.79775	0.6191	1.0591	1.53895	2.80325	0.9559	2.4131	0.0926	0.4778	0.3747	0.74855	-0.0113	0.8243	1.6761	1.211	0.8656	0.52195	0.29445	1.9159	0.6276	0.8318	1.0998	1.19255	1.0559	1.54095	-2.0169	1.7442	-0.02645	-0.64045	0.8789	1.77025	0.6116	0.86545	0.52235	1.26905	0.876	1.32265	2.9551	0.23535	0.1149	1.1241	2.0021	1.7641	1.07775	3.5544	0.69575	0.6701	0.3197	1.02085	1.35475	0.69895	0.12915	0.4411	0.35745	0.826	0.8117	-0.13425	1.4921	0.8042	0.4512	0.5937	0.9873	1.76085	1.84205	0.93475	0.54985	0.89725	1.84045	1.24995	1.30885	-0.5053	0.6266	0.61425	0.4584	1.36245	0.2471	0.18835	0.3748	0.32135	-0.15885	1.6635	-0.1252	1.62615	1.5466	0.3424	0.9666	-0.0024	2.4781	0.58615	0.07665	0.70165	0.58805	0.1916	0.6154	0.71045	0.0003499999999999	0.3572	0.4658	1.48035	-0.10365	0.0177500000000001	0.573	-0.478	1.1307	-0.04505	0.77695	-0.5423	0.1398	0.23095	0.53085	1.02125	0.31825	0.61355	0.1103	0.4573	0.9215	0.65165	0.10175	0.75405	0.1259	0.4351	0.6667	0.8599	0.3758	0.4762	0.1892	0.44505	0.37415	0.71035	1.28255	0.72325	0.4981	0.22785	1.21935	-0.3025	-0.1097	0.2968	-0.0864	-0.0402	0.60845	0.90135	-0.58655	0.63675	1.5875	0.5927	0.24655	0.85735	1.10345	1.22375	0.4511	2.4624	0.1878	0.91665	-0.49725	0.1982	1.00825	0.56625	0.8534	-0.20335	-0.25535	0.13135	0.8402	-0.50715	-5.31905	2.0489	0.3123	-0.56035	0.82965	1.3309	2.48645	-0.45135	0.99075	0.16155	-0.65885	1.00165	0.32045	0.79885	0.83105	0.23825	0.9783	0.53935	0.2342	0.0696	0.43395	-1.66615	-0.0013999999999998	0.55165	0.60125	0.23965	1.1089	-0.4982	0.23385	0.2706	0.61835	1.36615	1.2216	0.4929	1.16105	0.33235	0.6435	0.37535	0.3855	0.93175	0.5104	-6.8923	0.6973	1.7434	1.84145	0.1199	1.33205	1.6932	0.0270999999999999	0.72545	-0.03715	0.21685	2.61965	1.78475	1.20635	1.31065	0.74185	-0.635	-0.24335	0.54945	0.82795	-0.15875	-0.4517	0.4313	3.80805	-0.2393	3.83665	1.759	5.35505	0.51825	1.6202	0.24305	2.00765	2.23405	0.5201	1.5565	1.2668	1.67015	1.92645	-1.2624	0.21305	0.25785	0.6598	1.5503	0.8608	0.6803	3.7712	0.57625	1.64055	0.1936	1.3951	1.1716	0.29035	1.64695	2.934	0.409650000000001	2.16225	1.73675	0.28435	0.67985	1.2203	5.01465	0.2522	2.3224	0.68195	0.8574	0.23205	1.7623	-0.722	0.557	-0.5382	2.49365	1.27565	0.1459	0.70345	0.99275	1.307	0.2195	3.5429	1.62445	2.07035	2.3159	-0.0429	1.4917	1.12555	1.3151	2.69355	0.75605	2.69	0.72585	2.64295	0.71255	1.38915	0.69575	1.9547	0.693	1.36265	0.22455	-0.5836	3.80615	-0.0788	0.1396	0.02365	2.7023	1.7843	-0.4326	2.26945	0.70045	-0.67855	2.01535	2.39735	-0.2837	-0.9147	0.7519	2.94235	1.44245	1.6711	0.3904	-0.0369	-1.3348	-5.01475	1.9497	0.4345	2.09035	1.4467	1.13695	0.78285	1.3356	0.10745	0.42905	-0.0356	0.65865	0.8809	0.9267	-0.4258	0.64015	-0.07145	1.56635	0.1216	0.8552	1.30785	0.4488	0.73335	-0.2315	1.7564	1.0057	-0.063	1.57555	1.7033	0.8439	1.92325	-0.714	3.6843	0.54805	1.8164	0.28085	1.57645	1.70335	3.78295	1.00775	-1.0718	2.15555	0.92975	-0.22795	0.49715	1.46	-1.2231	1.5343	-0.3761	-0.81665	3.3721	1.843	0.8637	0.2449	1.1981	1.40835	0.03665	2.6444	1.45755	1.5101	1.3644	0.67285	-0.0640500000000001	1.2157	1.19295	-1.0641	0.5799	1.90465	0.50235	0.3524	1.2413	-0.30485	1.3145	-0.45765	0.223	0.85645	0.25765	-0.1642	1.29075	4.8723	0.66165	1.22255	-0.81655	0.41595	0.1491	-1.0129	0.2622	1.48245	0.3943	0.582	-0.0639999999999998	0.10705	0.16815	1.7539	1.38925	2.0978	-0.37945	2.16665	0.03635	-0.54655	1.0681	0.2543	0.8831	0.102	0.5917	1.2041	-0.09295	0.6709	0.3029	0.92445	0.1618	0.3449	2.5088	1.51455	-0.0602	0.90665	1.0939	2.0738	-0.9019	0.49255	0.2533	-1.48495	-0.2118	1.3066	0.762	1.1483	0.25505	-0.3331	0.5165	-0.56895	1.0346	-0.2024	1.51265	-2.69555	-0.3249	1.64715	0.9921	1.7527	0.5315	0.7794	1.76925	0.7279	-0.8693	0.4782	0.19305	-0.06015	-0.66935	-0.15625	2.14955	-0.94115	1.7082	-0.26255	2.7612	1.16765	1.1206	0.55485	0.6874	1.67375	0.825	-0.82875	-0.8155	0.0707000000000001	0.72315	-0.0948	3.2002	0.53295	2.17375	2.5829	2.2268	0.5852	0.60315	0.3224	-0.1131	1.0511	1.0415	0.98085	0.4962	0.31865	-2.1505	0.54045	0.6591	0.1295	0.3656	-0.75555	2.04125	1.3433	0.4344	0.5807	1.8622	0.90905	-0.02735	-0.31635	1.9783	-0.4977	0.399	-0.16575	0.7469	1.03045	0.89855	0.20075	-0.31205	0.4865	0.3873	0.0218	0.3577	-0.18705	-0.10705	0.4767	0.30505	1.9504	-0.4939	0.2362	-0.15965	-0.9597	-0.18985	0.6351	0.22135	-1.11765	-0.94255	0.57645	0.8667	-1.99265	0.1146	0.5457	1.73265	0.41315	0.3315	1.54045	0.14705	-0.04215	-0.15045	0.7924	0.70245	1.07655	-0.0502999999999999	-0.0877000000000001	1.281	2.0993	-2.93385	0.7837	-0.15245	1.39755	0.1498	0.2881	2.60725	-1.69185	0.4393	-0.5482	0.79985	0.46545	0.23645	0.42875	3.31725	0.62375	0.90515	3.74325	0.7921	0.34135	1.83405	-1.2091	1.13135	-0.6943	0.04845	-0.2141	0.44295	-0.042	0.52	2.3009	-0.26285	0.3498	-1.1013	2.975	1.401	1.7653	1.33165	1.2671	3.25585	1.35685	2.1561	2.30615	1.4281	1.2575	1.39715	0.58315	0.44885	2.17535	0.06885	0.10035	2.4139	1.0055	0.98595	0.78645	1.4122	0.48095	1.1818	2.13195	0.43125	2.07115	0.6252	1.39205	1.87255	0.6994	-0.8828	1.0071	0.0717000000000003	1.2951	1.06945	2.02635	3.8695	0.37385	0.72965	0.63805	1.8059	0.53395	1.96275	2.44235	0.61605	1.6898	1.264	0.4923	-1.2922	6.9125	1.66385	2.5533	0.25245	0.11965	0.2869	1.3227	0.45225	2.4939	0.23075	1.5165	-0.6467	0.8036	-0.6913	1.56575	-0.0194	1.1161	1.976	1.0063	2.63315	0.20265	-0.0197000000000001	2.64805	0.2147	1.44065	1.379	-0.88025	0.0346500000000001	1.30885	2.49265	0.68495	0.0531	1.89255	0.9745	2.6536	2.5012	0.2729	2.3609	2.001	0.3567	1.70075	2.1184	2.21195	2.9485	0.69095	0.5712	1.35525	0.77665	1.09875	0.7662	0.66825	1.35295	0.91785	0.1409	-0.077	0.72975	1.2266	1.4141	0.62045	2.13915	-0.7149	2.9641	-2.55565	1.01025	1.68285	0.4353	1.76195	0.8698	1.07125	0.48455	1.59915	1.7099	1.03145	2.5763	2.59995	0.24905	0.0798500000000001	-0.8383	3.9557	-0.4567	0.92615	1.66635	1.80845	0.09265	0.3573	2.23735	-0.71905	0.0882	0.3836	0.5095	1.46465	1.0106	1.903	1.13735	0.4728	2.80645	1.8766	0.0309	0.2518	1.38175	0.5248	-0.62875	1.2675	1.9569	1.0247	1.0166	-0.1079	0.35925	0.93245	-0.2731	4.6792	0.8675	1.76795	1.35055	0.02945	2.0889	0.29465	1.20705	2.932	1.0579	0.3225	1.56055	0.79075	0.67365	1.07575	1.18035	0.56385	3.46405	-0.19835	2.83725	1.57175	0.89205	0.50835	2.92005	0.01805	0.681	-0.81255	0.39095	-0.22265	-0.6208	1.6819	-0.05855	1.2894	0.4925	-0.0104500000000001	0.7952	-0.53105	1.6138	0.9777	0.2624	2.10085	0.0142999999999999	-0.523	-0.4843	3.5173	0.83	2.90075	0.72015	0.8484	-0.3855	0.83885	0.17155	1.0607	0.0547499999999998	-0.9997	0.79335	0.2861	0.701	1.22775	1.1171	1.13515	1.33475	0.5015	-0.7594	0.3367	0.71965	-0.25415	-2.80875	1.61875	-0.31275	0.87645	0.50725	-0.13665	1.47405	-0.22645	4.4382	-0.43745	0.00455	-0.8835	-0.49835	0.5105	-0.0887	-0.7302	0.31265	1.06555	1.2689	1.5333	1.3816	0.645	1.68955	-0.3775	0.17235	-1.48185	0.4184	1.25835	0.70185	1.1908	-1.12175	0.6251	1.16035	0.863	0.2117	0.15125	-1.0197	1.02985	0.2335	1.1891	0.2428	0.9419	0.58845	0.8289	2.39315	0.1067	0.92115	1.21675	0.77575	0.5217	0.53475	-1.2055	-0.55665	-0.8406	0.3614	1.34395	-0.01495	0.8787	0.19795	0.7987	0.19985	1.2231	1.51705	1.03835	1.14415	0.3199	-0.17195	0.4213	1.08215	0.8223	0.7221	0.7447	0.0350000000000001	0.51675	1.056	-0.08035	0.37455	-3.4572	1.55865	-0.1536	0.3197	0.58595	0.461	1.4757	1.6799	0.58605	1.5681	1.3315	0.4849	1.36055	1.33715	5.2887	-0.47225	-0.53855	2.5634	1.0625	0.66305	1.9012	0.1364	0.70915	0.912	1.57445	1.3324	-0.0325500000000001	-1.98165	1.10795	0.64995	1.6534	0.4154	0.38425	1.14255	0.6187	1.14165	1.5954	0.03305	0.81985	1.339	1.19195	-1.1159	-0.23435	0.4812	0.5135	1.7151	2.58785	1.33095	1.30715	0.1732	1.0067	1.225	0.99745	1.69925	0.84845	0.95665	0.0411	-0.2754	0.30275	-1.18925	0.91335	1.14595	0.8575	-0.5791	1.0711	1.3052	0.6119	1.06955	1.2175	1.2175	1.20365	0.7602	0.46045	-2.40645	1.57105	3.44455	0.16535	0.37615	2.17295	0.1429	0.56655	1.71675	-1.3255	0.44355	2.70445	1.92515	0.8499	4.0685	-3.4488	0.7786	0.75105	-0.6827	2.68205	1.8031	1.7542	1.4621	1.6602	-0.8581	1.08715	0.5275	1.4578	2.5123	1.438	1.61125	0.2409	1.8287	0.9978	2.7058	2.2172	1.1962	1.5574	0.7033	2.55825	0.97615	1.3138	0.6918	0.32855	1.98735	0.52235	0.44465	0.84615	2.60855	0.73185	0.65525	3.8602	0.58455	0.16805	0.12765	0.7205	0.20205	0.49655	2.5306	0.04915	4.7179	0.5969	1.6664	2.36475	4.69985	1.3694	0.8483	0.3811	1.53985	0.1015	2.7631	1.1134	1.45595	-0.6455	1.2814	2.2484	-1.65075	1.4094	2.26345	0.8068	1.21355	0.16085	1.53145	2.6428	0.0961	2.16755	0.25265	0.8006	3.12735	0.0425	1.00845	-1.11755	0.10805	1.85115	-0.05735	0.46	0.1495	0.85455	2.19555	2.1713	2.24845	0.9372	-0.23995	-0.16395	0.54425	0.4751	0.3371	1.94465	0.8074	0.6771	0.6375	0.74035	2.156	0.0668500000000001	0.22875	0.9875	1.38505	0.8988	1.9852	0.4009	2.5589	1.18495	1.26645	0.37235	-3.7856	1.3503	1.4008	-1.5885	0.8029	3.58145	1.1077	0.41115	3.0359	0.06825	0.3895	0.24315	0.14935	-0.2527	3.5523	-2.8257	0.1259	0.25195	1.5031	0.0138	0.36905	0.53605	2.8502	1.0564	0.8458	0.68335	1.4961	-0.47255	3.35085	2.19475	1.81815	0.4186	1.12415	0.0629999999999999	0.5974	0.75975	0.479	5.3184	0.46455	0.13155	0.01625	0.70385	0.27425	-0.0701999999999999	0.8453	0.6422	0.75345	1.79935	1.1809	1.97055	0.5217	1.4959	1.4741	2.37305	1.8243	2.13505	1.00085	3.79555	0.53265	1.0795	-0.5858	3.77205	1.3139	1.09275	1.39375	-0.9223	1.4455	0.22015	0.7072	1.4927	1.33235	2.0365	1.34615	2.1277	0.18935	0.7632	-0.0675	-0.49435	3.1495	-0.1315	1.0147	0.0962999999999999	4.30865	-0.262	1.54665	0.8559	0.989799999999999	-0.44355	0.65255	0.4281	1.36745	-0.313	-1.1802	-3.877	1.09935	-0.0451	0.46195	0.36725	1.73495	0.2093	0.52805	1.38365	1.1113	1.67925	1.66115	0.9184	3.0391	1.0268	1.02205	0.11845	-1.4084	-0.9437	-3.64155	0.6143	-0.261	0.0196	4.0618	0.0809	0.1288	0.26945	0.61415	1.02305	0.1432	0.29475	-0.5835	2.1784	-0.81985	-0.96475	2.18585	-0.8541	-0.03925	0.37655	1.3175	1.943	-0.7935	-3.43155	1.2365	-0.4783	1.43205	2.8475	0.6976	0.90685	-0.49325	-2.25445	-0.7479	0.3252	0.35385	0.75085	1.67575	0.6923	0.3674	-0.0241	0.833	0.0922500000000001	0.59725	0.91895	0.9006	-0.652	-0.99845	0.8526	-0.0668	0.0121	0.2082	0.3642	-0.0594	-0.1372	0.0025	1.398	2.0322	-0.6084	-0.218	0.0458	-0.4021	-1.0959	0.875	2.7203	-0.7195	0.114	0.1005	-0.1031	0.3178	0.9873	0.8308	0.0946	-0.0679	0.033	0.7722	1.4059	-0.647	0.5428	0.9037	2.2919	0.352	-1.3248	0.093	1.1446	0.3397	0.5548	-0.3467	-0.0181	-0.9392	-0.8124	0.9934	0.6181	0.5625	-1.3786	0.3913	0.2988	0.859	0.5279	0.076	-0.4967	-0.2247	0.5471	1.2106	0.749	0.4035	1.9017	0.5962	0.4523	0.6693	0.3181	2.1945	-0.7076	1.1116	0.9308	1.2373	0.2437	-0.5791	0.328	0.0209	-0.0878	1.2604	0.1386	1.341	-0.2804	-0.1739	0.6264	-0.0651	0.1027	1.0387	-0.8549	-0.0426	0.5467	-0.2853	0.0369	-1.2516	-0.3806	-0.3529	0.4468	0.3252	1.2824	3.153	0.4706	-0.4111	0.4602	0.6218	0.4394	-0.4934	0.7863	0.053	0.3499	-0.8815	0.5141	1.3923	0.7557	-0.4983	-0.3429	1.1024	1.2943	0.1444	1.3029	1.2202	4.413	1.0697	-0.1423	-1.1682	0.545	-0.5985	2.0327	0.0984	-1.3886	-1.4139	-0.0728	1.4626	4.5853	-0.1307	0.7239	0.1142	1.367	0.1603	0.1549	0.0065	2.6143	0.4762	0.2217	0.5863	1.1838	-0.2833	0.5052	1.5547	1.7095	0.2554	0.2902	0.3843	0.706	1.1747	0.5543	1.1582	1.444	1.0275	0.4233	0.4453	3.0415	-1.708	0.4571	0.3912	0.2166	-0.4368	-0.385	0.231	0.8841	-1.3941	0.6352	-0.0296	0.0578	0.5847	0.6993	3.567	1.2472	2.6501	0.2974	1.3031	1.5021	2.0321	0.8888	4.5166	0.4361	-0.4325	1.2405	1.8226	0.308	1.7508	0.1196	1.1172	0.6667	1.3381	2.6264	4.4414	2.5683	4.7612	0.2633	-0.0215	0.0859	0.1648	-1.2369	0.832	0.4812	1.5707	0.9911	3.3505	1.6844	2.7298	0.9967	-1.2777	0.534	2.512	0.0293	1.5953	0.4016	1.9818	1.2711	1.0194	-1.6989	-3.9723	-0.5239	0.6839	1.0267	0.0904	1.1962	1.0345	2.6637	-0.0755	1.8022	0.0294	1.2568	0.4689	0.9879	-1.1286	2.276	0.7751	-0.0715	1.2223	-0.8372	1.3406	4.8863	-2.3345	-1.3559	1.5186	0.9008	1.2434	0.1448	2.521	1.7421	0.9895	2.0534	2.8736	0.7215	0.3464	0.6086	0.7752	1.106	1.1064	-0.065	0.5192	-0.7344	-1.0199	-0.4292	-1.4912	1.2448	0.7463	-0.0155	1.7402	3.3159	1.7866	2.8778	0.6213	0.4663	0.2272	-3.6989	1.1155	0.2278	-0.9396	0.3544	1.0221	1.2779	-0.0404	0.7621	3.2012	2.5074	-0.0733	0.7774	0.1588	-0.9901	3.2661	2.1553	0.2041	-0.0762	-0.0839	-0.1617	-0.0191	0.4106	-0.2245	0.3558	0.1061	0.2828	-0.7435	0.8594	0.5062	1.2255	2.2315	1.697	2.108	0.9197	0.8266	-0.4551	0.4471	0.6163	-0.0482	0.345	0.2383	1.2175	-0.5177	-1.2887	1.1406	0.0184	-0.2657	-0.2305	2.8329	1.2194	-2.1046	1.0087	1.5949	0.4182	1.042	2.4648	2.903	0.3239	2.1467	2.2308	0.432	-0.1832	-0.2007	0.5825	1.5663	1.0167	-2.6387	1.5251	1.0866	2.6869	0.79	-0.7741	0.5451	1.0864	0.4149	0.4459	1.4764	0.7898	-0.1068	1.9529	-0.4106	0.2203	-0.2397	0.2492	3.1796	0.3736	2.4351	0.9253	1.3565	1.555	1.1276	1.5752	0.8622	1.4286	1.3601	0.8738	0.6784	0.3022	0.673	1.05	0.2292	1.5734	2.7787	1.1661	1.0572	0.7994	1.9451	0.8053	0.6256	2.7733	1.2168	0.7696	0.9661	0.1408	1.6034	1.6286	2.2797	1.1757	0.8018	-0.0895	0.0551	1.0768	0.8579	0.1157	-0.5537	2.3302	0.8826	1.1193	1.794	1.7845	1.4586	1.9925	2.2336	1.814	1.3157	1.4183	1.086	2.1269	-0.2922	2.4566	1.7359	1.316	0.6678	1.6012	1.8722	1.8843	0.4055	1.9166	0.6906	-0.0222	1.9055	0.1077	-0.3895	1.3163	0.2106	1.1404	1.9041	1.0215	0.6212	0.4326	1.6057	0.5564	-0.0209	-0.696	1.2298	-0.4546	1.3418	2.4229	-0.0578	0.0677	0.2293	0.4609	0.0257	-0.4596	-0.4239	0.6582	-0.6124	1.9739	0.2602	-0.085	1.0178	-2.9872	0.5111	0.8164	0.8058	-0.2146	2.5941	0.0317	-0.4393	-1.094	0.7376	-0.0373	1.257	-1.7647	-0.1114	1.1423	0.8811	-0.0831	1.3244	0.0106	0.1089	1.0631	-0.0051	0.3404	-0.3288	2.1798	2.8085	1.2239	0.3115	1.4503	-0.1468	-0.665	0.7341	-3.5693	0.6226	0.123	-0.4301	0.7033	-0.1443	0.7919	1.9964	1.3375	0.7732	1.1209	0.6271	0.8272	2.928	0.3611	1.033	0.3156	0.8623	3.1454	-0.3819	0.2967	2.2549	2.9285	0.0041	1.8237	0.8213	0.4564	0.2443	0.5914	1.241	0.119	-0.2898	-0.8019	-0.5579	0.8389	0.3189	0.1523	-0.0278	0.8393	0.3154	0.6006	0.7854	0.3191	-1.0238	-0.0676	0.1363	0.1413	-0.6414	1.3521	3.5119	1.2448	-1.2679	0.5041	1.5892	-2.2519	0.1356	1.1794	-0.3902	0.4906	-1.4899	1.4117	0.51	-0.0003	-4.1219	0.0651	-0.7493	-0.224	1.4594	0.6891	0.6766	-1.2012	-0.3396	1.9294	-1.3375	3.4149	1.0098	0.5201	0.5763	0.1549	-1.6834	0.6017	0.9795	0.6849	0.8557	1.2752	0.0967	-0.2172	2.2184	1.5727	-0.4097	-0.9892	-0.7498	-0.4262	1.5105	0.7123	1.5499	0.5388	2.4129	-0.1336	0.0455	1.4565	-0.5356	0.4251	0.716	0.3038	0.371	-0.4362	-3.3895	-0.1089	0.2135	0.3264	1.2235	0.1158	-3.1834	-1.8866	0.6547	-0.3556	0.4181	2.1101	1.322	1.1908	0.1605	-1.8321	-0.4252	0.5846	2.4083	1.2653	0.5403	-0.2692	-0.1486	0.1015	0.2807	-0.4897	1.7301	0.7797	0.1204	0.1386	0.0878	-0.6132	-0.3038	0.4998	1.0287	0.3283	-0.7891	-0.154	0.6982	-0.8781	-0.7035	-3.977	-0.0063	-0.7068	0.2711	-0.6142	0.9488	0.1005	0.661	1.2678	-0.0099	0.7246	2.0335	-0.6786	0.5623	-0.2514	1.2197	0.3121	0.1796	0.3863	0.0134	-0.2922	-3.1485	-0.0036	-0.4498	-0.9375	0.3085	-0.9149	-0.8409	-0.5171	-0.0871	-0.2965	-0.4837	0.2873	0.6764	0.0679	-0.0351	-0.0014	-0.0177	1.0119	-0.1803	0.6663	-0.121	0.4809	-0.4182	0.0239	-0.5289	-0.2609	-0.1792	0.0612	0.0016	0.5566	-0.1052	0.2042	0.2946	0.1945	-1.0841	0.3518	0.0031	0.1242	-1.0442	-2.0127	0.7014	-0.4989	0.0104	0.9468	0.0431	1.1077	-0.0663	0.3628	-0.8136	0.2338	0.3502	1.1016	0.1643	-1.9351	-0.1999	-1.0021	-1.4878	0.4904	0.9802	-0.1806	0.7447	-0.6079	0.1049	-0.0156	0.4165	0.101	-0.6358	-0.1059	-2.3559	0.3921	-0.1126	0.0225	0.278	0.1724	-0.5376	-0.6082	-0.6892	-0.4096	0.4791	0.566	0.724	-0.0629	0.3306	0.0108	-0.5722	-5.6887	-5.4725	1.6571	-0.0591	-0.7459	-0.2216	0.2173	0.2803	2.1605	-0.4539	-0.4734	-0.3111	-0.357	-0.166	-0.9305	-1.707	-1.648	0.2617	-0.0912	0.087	1.6782	-0.1446	0.6951	0.2667	0.1769	0.4691	0.3722	0.7825	-0.1943	-2.4244	0.0805	-0.2335	-0.8876	-1.6763	-0.0256	0.4271	3.9219	-0.6119	-1.6305	0.2835	0.1409	0.9498	-0.7051	-0.2804	0.5369	-0.695	0.827	-0.7038	-0.738	-0.143	1.201	-0.3611	-0.031	-0.6749	-0.0342	-0.1031	-1.1072	-0.0902	0.9596	-0.0791	-0.4479	5.47	0.1479	-0.3686	0.284	0.5604	-0.0856	0.303	0.412	-0.3057	-0.1038	2.2209	1.356	0.0353	-0.6248	0.438	0.3319	0.3845	0.2755	-0.3302	-2.5604	-1.4502	0.4262	1.0415	-2.6609	-0.5027	-0.7877	-0.6639	0.4651	-1.271	-0.0376	-0.5508	-0.0804	0.1901	0.1795	-0.5916	0.8091	0.2747	1.0054	0.4115	-0.409	0.6699	-0.3331	-1.1788	-0.1651	-0.4512	-1.0538	-0.4846	0.0789	0.0778	0.0197	-0.5476	3.4327	0.3222	-1.7767	0.8296	-0.772	0.8012	0.1652	-0.4113	3.1641	1.2834	0.1725	-0.02	0.5461	-0.4808	-0.1788	-0.9127	0.0925	1.9334	-0.5812	0.0785	2.2673	0.3022	-0.0003	-0.859	-0.2504	-0.3106	0.0797	0.4782	3.0708	0.0356	2.2154	-7.6818	0.1169	-1.655	-0.094	-2.1939	-0.3921	3.7045	2.9091	0.443	-0.0314	0.4924	-1.0808	1.0185	0.1235	-1.183	-0.3022	2.4129	1.173	0.4089	0.0029	0.3141	2.3498	0.6734	-1.4267	-0.6266	1.3212	2.1174	-2.061	0.6488	0.1702	0.8062	-0.3054	0.563	1.7907	3.2064	-0.6676	-0.674	-0.0232	1.6389	-0.0582	1.251	-0.2775	0.9636	-0.2362	3.8073	0.0174	0.4219	0.0776	4.5569	-0.4197	0.6121	-0.9645	0.5158	0.2854	-0.0611	3.9578	0.0426	-0.0914	1.0611	-0.2818	1.4099	1.4116	-0.2402	-0.3362	0.6784	0.9317	0.5127	0.325	0.0884	-2.4833	0.4173	0.5044	0.1919	-0.434	1.0337	0.9355	0.6899	0.9398	0.6739	-0.2431	0.104	0.4339	2.3309	0.1457	-0.0055	0.1113	0.4279	0.1961	-0.3186	-1.1855	1.0064	0.1505	0.5291	2.2129	0.0297	2.0893	1.5346	-1.3871	0.6321	0.9093	-0.0277	1.6341	1.0124	0.8414	-0.4344	0.2489	2.2138	1.407	2.0508	0.9315	1.7732	2.9843	0.9061	2.4577	0.8888	1.3105	-0.8085	-0.3898	1.48	0.1971	0.9529	-2.2982	0.8799	-0.2569	0.0093	0.4526	3.5138	1.1481	1.082	0.4531	0.2043	1.205	-1.1071	2.2979	0.6602	0.7022	0.4092	0.7699	1.1136	1.4159	0.1698	2.9214	0.1845	2.169	2.6995	0.1464	0.6513	0.7322	2.7473	0.041	0.4305	0.9511	0.3062	-0.2105	0.8044	1.0717	1.8335	-1.123	0.3091	1.026	2.6947	-3.4417	0.7778	-0.1528	0.5007	0.452	1.5663	-0.0372	0.0546	0.2356	0.1902	-0.2812	1.4529	4.0474	-2.3379	-0.2907	0.2628	2.032	0.3101	1.6701	1.3039	-0.4097	-0.3309	1.9071	1.5456	0.0507	0.8721	0.859	1.45	0.4402	0.3431	0.4023	2.4583	-6.1088	0.2785	0.9334	3.7537	1.8402	1.2757	1.1088	2.8666	2.3759	1.4778	2.6023	1.8268	3.1831	1.3987	1.5937	0.3168	-0.5587	1.3217	1.1235	1.4182	0.3097	2.2591	0.1911	-0.5291	1.5019	2.3323	-0.8613	0.5307	1.7289	0.3104	-0.5916	0.7903	-0.064	0.1103	-0.0852	0.3194	0.1143	0.3371	-0.1724	0.334	0.0027	-0.4692	0.5409	-1.7429	-0.3455	0.1474	-0.2888	-0.5484	-0.7859	-0.2479	-0.1039	0.2072	-0.2223	0.0412	-0.5193	-0.2188	0.08	0.4955	-2.2812	-0.5723	0.1782	0.6519	-0.3812	0.5261	-1.1034	0.9427	0.5307	0.3237	1.541	0.1697	-0.7717	-0.6867	0.301	0.1183	-0.329	0.9635	-0.3603	-0.3143	-0.4484	0.6031	-0.1022	-0.7793	0.3635	0.2941	-1.3127	0.1419	-0.1913	-0.0293	-1.2876	-0.1817	-1.1283	-0.5447	1.1894	0.6495	-0.1668	0.0016	0.0303	0.5491	-0.3582	-0.5596	-0.4465	0.1407	1.3006	-2.1036	-1.1841	0.2466	0.1315	0.1284	-1.1143	0.8111	0.0565	0.5437	0.5062	0.0387	-0.0366	-1.1974	-0.4629	1.2833	0.6527	-0.9149	1.094	0.0469	-0.0059	0.3133	0.1439	2.4128	0.2512	0.2961	-0.3354	-1.1547	0.0327	-0.0287	0.2283	0.0455	8.5786	-0.6113	-0.0624	0.6608	-2.5094	0.7803	2.0437	1.6178	0.245	-0.6416	-0.0924	-0.9435	0.0969	-1.7384	0.8986	1.2418	0.1691	-0.8134	-0.4159	-0.0952	0.8483	-1.9324	2.4278	0.1547	1.0168	0.8086	-0.9745	-0.1174	-0.0269	-0.3321	0.0285	-0.0294	0.4428	0.0125	-0.9332	0.4711	0.0182	0.5515	-2.6706	-0.1845	0.4695	-0.395	0.6845	0.8646	-0.443	1.2385	0.5034	-0.9167	0.0115	0.5874	0.9127	0.5183	2.544	-0.0004	0.8402	0.4511	0.5682	0.2487	0.1116	1.096	-1.1242	-0.2017	0.8239	-0.1051	0.3891	1.2719	1.33	-1.1012	-1.3217	0.3066	1.3307	-0.9562	0.7549	-0.1711	0.4143	0.598	3.529	4.7696	0.4235	1.6144	0.4587	1.6197	0.0079	-0.7041	0.1239	0.3266	0.6269	0.476	0.2964	0.6143	-0.0754	0.6067	0.3776	1.6536	1.0295	-1.4653	0.6407	1.0784	0.1807	1.4524	-0.5907	1.948	-1.9392	0.4888	1.4621	0.7469	0.295	-0.4766	1.1232	0.652	-0.1793	0.0873	1.4353	0.2409	1.92	0.5861	0.2387	0.8025	0.8355	2.9461	-0.0794	0.1347	0.1115	0.0978	0.9312	-0.5193	-0.314	0.4758	0.1471	0.3205	2.1546	-1.3921	2.5829	0.0856	1.4087	0.9318	0.0466	-0.1118	0.9034	1.2675	-0.8742	0.1494	0.2328	1.8	0.3997	0.1375	0.0801	0.2239	0.0038	-0.2795	-0.7172	-0.6878	0.7398	1.3445	0.1046	0.2984	-0.1724	-1.0531	-0.709	1.9218	1.2016	0.7378	0.7447	-0.0308	1.4604	1.3351	0.0973	1.3172	-2.2825	0.076	1.6833	0.0076	1.0616	1.1189	0.3394	0.3171	1.0626	2.6277	0.3013	0.0104	0.106	1.4409	1.1671	0.1543	0.2942	-2.9514	6.9806	1.1733	0.1953	0.6384	4.9129	2.2092	1.2618	4.9308	-1.1491	-0.4341	1.0936	0.3239	0.5498	1.6864	0.3633	1.2279	1.5422	1.8007	0.2781	1.2248	1.1301	1.2425	0.3652	-0.4687	0.8326	0.5754	0.523	-0.4335	1.8926	2.7117	0.4423	1.3174	2.8261	0.4794	0.6907	1.7571	-0.2407	0.7388	1.5332	0.1284	4.9332	0.8354	2.5076	0.4975	0.8409	-0.1579	1.6285	0.1145	-0.1725	0.1691	-0.0931	-0.114	-0.0833	-0.418	0.5393	1.255	0.5268	0.5129	0.6103	-6.3873	2.2624	-1.7662	2.6614	0.8937	1.2849	0.7134	0.2577	0.2481	-0.4583	0.7173	1.4934	0.424	3.007	0.9708	0.614	2.3813	-1.3099
1683_6-week	1.293	-3.71305	-1.28355	0.4681	0.30365	-0.5372	-2.31645	-0.6372	0.89325	0.0932500000000001	-1.92585	-1.7089	-0.5199	0.4549	-1.40885	0.5812	-0.0621	-0.76345	-0.87995	-0.7179	2.0141	0.83305	1.1052	0.71415	1.01085	-1.47375	-0.1174	1.03055	0.1173	0.8608	-0.72645	0.3834	1.029	1.222	-0.66535	1.84145	0.8632	0.5154	-0.2187	0.6973	0.92145	-0.27165	0.0981500000000001	0.2177	-1.28665	1.8076	-0.0186000000000001	2.20575	-0.9712	-0.11525	0.7045	3.14885	1.45575	1.01315	0.4317	1.37825	0.4078	0.59375	1.2495	1.13055	-1.1178	0.2422	2.33425	1.0103	0.7291	-0.2726	-0.27055	-0.2133	0.1254	-0.6233	-0.0785	0.75395	-0.1696	0.35065	-0.15565	2.3226	0.3883	1.93985	0.30035	-0.0820500000000002	1.0388	1.1658	0.5325	0.44865	-0.62335	1.86915	-0.44725	1.03725	1.78105	0.2126	0.0869	0.915	1.1441	0.55335	1.42515	1.18015	1.01675	0.12865	0.99045	1.00495	1.27915	2.5155	0.23325	1.5681	0.81915	1.44505	3.01625	-0.6396	0.4813	-0.1905	0.79365	-0.0516	1.7163	-0.1227	1.86865	0.8384	-0.18025	0.8282	-1.4667	2.96615	0.80765	0.68335	0.3321	0.7518	0.19485	2.20935	1.01385	0.31915	1.83445	1.1164	0.57235	0.4986	-2.1367	1.9483	1.19495	0.26755	0.5919	2.8152	1.3575	0.39675	0.85215	0.60185	1.63075	0.2078	0.3887	1.3406	-0.34335	1.9963	0.19705	-0.0632	0.49855	0.58475	-0.31485	3.00195	0.95115	1.1059	2.39505	1.32055	0.87925	1.14665	0.77945	0.3278	-0.4657	0.82405	2.68915	0.5401	-2.5275	0.7315	2.4383	0.293349999999999	5.4016	1.18965	0.6755	0.29825	-0.1472	3.11615	0.0698	0.27695	0.51535	0.6099	4.37955	-0.127	1.1532	0.64295	2.70595	0.6081	0.96595	0.067	-0.35185	0.93505	-0.76015	0.2784	0.43405	0.27415	0.81125	2.10115	0.58745	1.4939	0.24945	0.4262	0.9925	1.7864	0.53435	0.4722	1.3355	0.35915	1.7114	0.2477	1.52065	1.0299	1.14215	0.2415	-0.9498	-0.46625	1.02365	1.62175	0.29345	2.04965	-0.01425	0.4634	0.1311	1.23115	1.38355	0.4087	2.4626	-0.046	0.9683	0.6077	1.29815	-0.5716	0.4714	1.5495	0.6223	0.7764	0.72665	-0.29615	2.9735	0.2119	1.9256	0.1859	1.63995	0.1596	0.84765	-0.0627	1.5724	0.47075	0.56285	0.9587	1.51045	0.2052	0.07905	1.24615	1.52005	0.5084	0.85925	3.0071	0.23785	0.3858	0.7869	1.2979	0.0233	0.28695	2.4221	0.12275	0.7103	0.6805	0.35015	0.92695	0.13935	-0.22265	0.7109	0.57305	1.4201	0.9275	0.73075	-0.2673	0.5985	1.3511	1.5871	1.0715	-0.31265	1.56095	0.55265	1.40135	0.33745	-0.44775	0.67575	0.78015	1.6668	0.6568	1.54235	1.1672	-0.45285	-0.1691	0.63795	-0.0336	-0.39605	-0.52125	1.0902	0.5857	-0.06385	0.5873	0.9051	0.4438	0.3261	1.9095	0.39625	0.67445	0.29935	1.45335	0.9363	0.1927	0.54425	0.18815	0.2566	0.7595	0.38085	1.28135	0.0985500000000001	0.6938	0.2007	0.7781	0.47695	0.40105	-0.9547	0.6668	0.26475	0.44335	0.64445	0.82365	0.20185	0.271	0.0473	0.4083	0.00465	0.00785	0.10915	0.6589	0.27	0.5876	0.6434	0.9964	0.6203	0.1402	1.82395	2.56075	0.70385	-0.00715	-0.18165	2.3531	0.73005	1.26015	0.5929	0.0672000000000001	0.2634	0.2477	-0.1793	0.52075	0.84385	-0.19625	0.40755	1.4829	1.1661	0.12825	1.08945	0.13855	0.20865	-0.0225	0.7909	0.1203	0.43745	0.03095	-0.2635	-0.18565	-0.45165	0.3705	0.40025	-0.87575	0.41735	1.8273	1.96425	-6.14075	-1.8698	0.4628	-0.64045	0.14005	0.4515	0.20345	-0.73305	-0.93265	0.92045	0.42235	0.23645	1.48595	3.11795	-0.30275	-0.29085	0.7213	-0.16645	0.2312	0.1395	0.10855	-1.21785	-0.7763	0.17205	0.13275	-0.49935	0.1697	-1.0883	0.95305	0.339	0.0007499999999999	0.43595	1.0315	0.6348	0.03675	-0.18165	-0.0776000000000001	0.85765	-0.3077	-0.45515	-0.2242	-7.7749	1.5943	0.9995	0.18535	0.2021	1.01585	-6.9092	0.0539999999999999	-0.31635	0.82055	0.83955	1.41705	0.90485	1.34265	0.84605	0.19715	-0.0385	0.36635	1.26245	0.78765	0.0349499999999999	-0.4176	1.9191	0.16395	0.7877	1.04695	0.726	0.21655	-0.0415499999999999	-0.2972	-0.33015	3.07915	0.77495	0.4428	1.2725	0.0025000000000001	1.79665	0.69565	-1.494	1.19745	0.43685	0.6306	0.9469	0.2399	0.2346	1.1002	0.64325	0.97815	-0.2634	2.2738	0.6201	0.35675	-0.14875	-0.1101	0.17895	0.10675	1.58545	-0.45085	0.78545	1.1237	-0.31695	0.204	0.379	0.76975	-0.1282	0.46805	0.6076	-0.477	0.2784	-0.6832	2.40445	0.97015	1.3034	1.15225	-0.62195	0.6276	-0.1983	0.6834	1.61185	1.96665	1.9672	-0.4339	0.9052	0.86505	0.8978	2.88645	-0.14325	0.0145999999999999	0.74795	2.27105	0.93145	0.97695	0.80005	1.3851	-0.0528999999999999	1.24375	1.48465	-0.9991	0.46265	-0.3127	-1.0616	-0.13335	0.9596	0.5698	0.4606	1.56905	-1.25585	-0.95545	1.45805	2.18865	0.1294	-0.5949	0.3921	2.26475	2.58525	1.0711	0.3684	0.3387	-1.7727	1.67975	1.5347	0.0449	0.86965	1.1017	0.24005	1.51225	0.3965	0.50855	1.77745	0.0576	0.56885	0.4542	0.5738	-0.5502	0.06745	-0.09465	1.30125	0.1953	0.3135	1.42585	0.1133	1.03615	0.2387	0.4995	-0.1874	-0.0163	1.10605	0.8941	3.0933	1.06305	-0.0881	2.9979	0.0651499999999999	2.2349	0.59905	0.30795	-0.0204499999999999	1.20305	0.41425	1.5131	0.83915	0.90805	0.81865	0.96175	2.0831	0.9334	0.3475	0.74	-0.43405	1.935	1.4433	0.2687	0.3868	0.6751	1.12115	-0.16245	0.3804	-0.01525	0.749	1.2085	0.76545	0.97975	0.5948	0.28855	0.4581	0.5021	0.51495	0.14485	0.6618	0.3922	0.04745	1.4004	0.78305	0.1029	0.94245	0.71755	-0.0587	-0.33105	0.5617	0.0824500000000001	3.54825	-0.30565	-0.03215	0.0002999999999999	-0.1892	0.3084	2.23065	1.0346	0.4396	1.7411	0.67445	6.08675	0.3785	1.32585	0.0220000000000001	0.90755	0.17485	-0.01685	0.08655	0.0994	0.2698	-0.06	3.7184	0.7098	-0.0954	0.18015	0.8572	0.4408	1.19175	0.5877	-0.0658	0.8378	1.38795	0.8167	0.39815	0.5499	2.5391	-0.3849	0.05015	0.0513000000000001	-1.32855	-0.6558	1.1211	-0.2704	0.3643	0.37455	0.5927	0.2469	0.72425	1.1235	-0.0638	1.59295	-1.07385	-0.2279	2.41845	-0.1145	1.4923	1.1195	0.8433	0.33655	1.8934	-0.8696	1.0019	0.58565	0.34755	-0.89505	0.11085	1.93595	-0.40435	0.2486	0.67935	-0.6334	0.15425	1.0703	0.11745	0.2413	0.66185	0.8387	-0.14745	-0.9315	0.6925	0.11715	-0.3666	1.6985	0.36475	1.78975	3.2614	0.7202	1.3595	1.60165	1.2917	0.3363	0.4989	-0.1185	-0.35325	0.4748	0.98005	-0.4805	0.18855	0.2786	-6.8329	-0.0533999999999999	-2.13085	0.04605	1.4746	0.1066	1.011	0.4708	0.63555	0.98465	0.44075	0.2784	0.5623	0.9035	0.09035	-0.0793000000000001	-0.63415	1.89875	-0.28465	-0.04975	0.2608	0.9414	0.4059	-0.0796	-0.43515	0.01175	-0.0506	0.08855	-0.3054	-0.4935	0.1273	0.04005	-0.8498	0.24565	0.5148	0.46165	-0.18105	0.14015	0.70005	-0.0541	-1.80515	-0.6637	0.6007	0.04325	0.34395	0.5247	0.87265	0.92705	-0.24215	0.25245	-0.1922	0.31395	1.16645	-1.3019	0.3352	-0.173	1.9636	-2.32375	0.7461	0.24875	0.98535	0.1523	0.7229	-0.61145	-1.15275	0.3827	-0.3609	-0.0109499999999999	0.21955	0.96395	0.58315	1.07615	1.64575	0.62415	3.73905	-0.1896	0.14135	-1.02825	0.2318	0.41365	1.734	0.30645	-0.0886	0.08185	0.638	0.4918	-0.1557	-1.05675	0.9569	-2.2416	0.3264	2.038	-0.4409	0.51975	1.9858	2.10285	0.27795	0.0392	1.16275	1.4371	0.4499	0.61395	0.35905	-0.48135	-0.21295	-0.37795	-0.39815	0.0923	1.3996	0.77765	-1.10165	0.5894	-0.63255	-0.4887	0.44085	0.59925	0.16245	0.8285	0.48585	1.56095	0.9974	0.1137	0.1327	-1.4303	0.6525	0.74755	1.54465	0.8984	-0.21385	0.40315	0.42385	1.5987	0.22535	1.35805	2.36515	0.74395	1.3755	0.8329	0.0619999999999999	1.0217	0.6401	0.92825	0.5253	-0.0137499999999999	0.38545	-0.2615	1.6728	0.60815	1.2666	0.16875	1.7126	0.5921	0.7291	-0.6096	1.08265	0.1844	2.0399	0.6495	0.3646	2.58465	1.01475	-0.6585	1.83605	-0.3961	0.87885	0.7964	0.0886499999999999	1.77445	0.07925	0.17685	0.12805	0.1232	2.13365	-0.1889	1.8582	0.239	0.108	0.5855	1.3962	-0.4126	1.16705	1.7	0.19575	1.7818	0.04305	-0.0519999999999998	0.24475	0.20205	0.98025	1.0401	0.32525	0.62705	0.91975	1.7374	-0.6019	0.0292499999999999	0.3788	0.2702	1.01565	1.91325	0.9644	0.4417	-0.28735	1.54025	0.24305	-0.4334	2.18895	1.3384	-0.0143499999999999	1.59195	0.44525	0.5495	0.34615	0.1182	2.17485	-0.48595	0.64865	-0.0417	1.2233	0.0906	0.40115	0.50015	0.27355	-0.20205	0.3814	0.93055	2.06735	-0.6917	-0.0195	0.5093	0.09095	0.5814	0.7702	1.11955	0.6666	0.47385	1.6185	0.2041	0.1972	0.58805	0.5578	1.00675	0.9731	1.611	0.1841	2.0429	-0.4718	0.77415	0.68715	0.695	0.2853	1.9781	2.52565	0.26285	-0.18655	1.6015	0.10275	0.83165	1.1797	0.6654	0.6629	1.71745	0.72575	3.05285	1.45735	0.49275	0.29945	0.19885	0.92835	0.29165	1.69765	0.58385	0.19755	-0.06415	0.50345	0.3268	0.22745	0.29175	-0.18305	0.726	0.1303	0.0062499999999999	1.0217	0.6307	0.42315	0.0803	-0.12115	0.2478	1.3179	1.2456	1.52215	0.1298	-0.349	-0.101	0.9104	0.5256	0.02605	0.33715	0.757	0.379	0.64225	0.04265	0.6557	1.89655	-0.207	1.94915	0.1397	0.76	0.59565	0.7486	-0.0880500000000001	-0.17075	0.5805	0.0031	1.2814	0.52865	-0.16155	-2.65455	-0.35305	-0.0598500000000001	0.80725	0.73425	0.58245	0.93805	-0.37035	0.8101	-0.62795	0.34655	-0.5652	-0.14005	0.9611	-0.0906	1.5735	0.20795	0.13805	0.3748	0.7142	0.7057	-0.3936	2.47945	-0.7928	-0.06515	0.32825	-0.135	1.04895	0.51105	0.556	-1.22315	-0.1492	-0.16125	1.2417	-0.4505	0.17865	0.2402	0.40115	-0.4618	0.687	0.4509	0.9395	0.67835	0.4849	1.79725	-0.0596	0.56245	1.33835	1.11965	0.6538	0.44825	0.762	-0.54845	0.0138	-0.179	0.77145	0.68245	0.0811	0.90945	0.4783	0.90505	-0.0765000000000001	1.05035	0.53825	0.52575	-0.327	-0.0119499999999999	-0.0421999999999999	-0.09685	1.0572	0.8393	0.3691	-0.0891999999999999	-0.27725	0.7628	0.74905	0.16015	-4.2601	1.10915	0.1135	0.2175	0.29415	-0.4191	0.7632	0.56	0.34375	0.023	-0.2931	0.3194	0.42275	-0.0815500000000001	1.1335	0.01965	0.51135	0.7194	0.2582	0.54335	0.9683	-0.0835	0.25355	0.3724	0.27955	0.6862	0.08745	0.40445	0.22675	0.61725	1.1174	0.1524	0.26675	0.25105	0.4449	1.57485	0.0216	-1.62775	0.58145	-0.3413	1.47735	-0.2311	-3.08805	-0.1231	0.4975	0.976	0.36145	0.26005	0.91155	0.0214000000000001	0.8035	0.2686	-0.10825	1.68945	-0.40525	0.66775	0.0767	-0.9558	-0.19045	0.01935	0.39935	0.61585	1.3412	-0.4532	0.5858	0.4895	0.8328	-0.10675	0.0343000000000001	0.7573	-0.63585	-0.2093	1.02345	-3.48295	1.72945	0.70475	-0.42035	1.05775	2.44155	0.9262	0.41795	-0.18595	-0.3564	0.23925	0.61485	-0.30765	0.9457	0.8406	-0.7301	0.5389	0.95015	0.1249	0.41975	0.3585	0.4307	-0.3127	-0.4332	-1.103	0.42745	0.1515	1.0161	2.5001	1.6354	0.75275	-0.135	0.6751	0.0524999999999999	1.0263	0.5589	0.7521	1.4632	1.0959	1.32255	0.34925	0.8452	0.289	0.22105	1.68125	0.54175	4.37565	0.51875	0.10905	0.43815	0.51315	0.0709	0.39745	0.69445	-0.02815	0.8274	0.0982499999999997	0.96325	0.3766	0.62665	0.6207	1.1978	2.1347	0.60355	1.06815	-0.0666999999999998	1.1302	0.6319	1.02815	-0.0638	1.7712	1.0601	0.61825	-0.8891	1.6055	0.7993	-0.58435	1.5247	1.86045	0.3577	0.36235	-0.29835	0.52535	1.6671	0.7501	1.60665	0.41725	0.0959	0.59385	0.2808	-0.94585	-1.29375	0.21055	0.30985	0.57385	0.0896999999999999	-0.6825	0.09795	0.75395	1.5364	0.37475	0.5438	-0.21565	0.73825	0.13595	0.5954	0.7375	2.19235	0.4729	-0.064	0.8549	0.44595	1.9898	0.84435	0.16255	0.3403	0.46595	-0.2139	1.8131	0.84	-0.0505	-0.06135	0.92375	0.23835	-1.6293	0.3763	0.6428	0.2946	-0.1038	2.15035	0.6203	1.49125	0.5525	-0.13295	1.6914	0.94145	0.34805	-0.6321	3.3656	-0.2617	0.2878	0.0970499999999999	1.1329	-0.113	0.67795	0.79735	0.7624	3.9641	0.7792	1.37305	1.5663	0.12535	-0.92995	1.16705	0.77845	-0.5802	-0.19425	0.7006	1.7194	0.47265	0.1204	0.7173	1.40155	0.35425	0.31545	0.13375	0.06305	0.0155000000000001	0.5967	0.8525	0.41545	1.89015	1.3614	0.06205	0.0973999999999999	3.0417	0.1696	0.18045	0.3989	0.12595	0.53625	1.32965	0.76385	-0.0914	-0.4251	1.23285	0.6835	2.15115	0.67695	-0.0433	1.1882	0.19305	0.9946	1.2463	0.04085	0.4131	0.33495	0.1327	0.29215	0.3735	1.3737	1.52265	1.7848	0.8856	-0.3565	0.6047	1.73505	0.4349	0.42245	-0.3115	0.0703999999999994	-0.27085	0.66815	1.1188	0.41545	0.3706	-0.9679	-3.0356	0.90675	0.5724	1.31705	0.0265499999999999	0.92925	-0.706	0.76655	0.71075	1.2909	2.59005	1.42665	0.337	-0.0921	-0.3813	-0.11375	0.15625	-0.7553	-0.0746999999999999	-3.66105	0.3799	0.1871	0.4386	0.5931	0.3676	-0.157	0.11065	-0.04995	-1.57285	0.5789	0.01965	-0.5714	-0.0256000000000001	-0.70985	0.73515	1.67085	0.2173	0.63445	-0.40765	2.1077	2.3093	-0.2117	1.13255	-0.0838	0.0144	-0.22265	1.2108	0.5835	0.81575	0.31865	-0.98885	-0.3771	0.3108	0.87345	-0.20945	2.23685	0.5176	0.6661	-0.3133	0.503	0.14665	1.30405	-0.33305	1.4091	-0.2173	0.58875	3.7336	0.1515	-0.126	-0.3828	0.1702	-0.3146	-0.1609	0.5609	0.0141	1.1395	-0.057	0.1615	-0.0837	1.2799	0.1375	0.5668	-0.1144	-0.642	-0.5778	-1.0114	-0.0175	0.2649	0.2887	0.1499	-0.9307	-0.0549	-0.4817	0.065	0.0232	-1.4163	-0.425	0.0063	1.9741	0.203	-1.0732	0.5311	0.1162	-0.0401	-0.2672	-0.7109	-0.4631	-0.6844	0.0322	-0.6549	0.307	0.5873	-0.6427	0.5111	-0.57	0.5323	-0.3887	-0.7422	-0.7061	-0.5475	0.1234	1.2988	0.0658	0.3807	0.2076	0.1858	-1.6902	-0.9028	0.0554	-0.2572	-0.7084	0.1196	0.1291	0.7829	-0.192	-0.4678	-0.5396	-0.2155	0.5765	0.8269	-1.2395	1.4645	-0.0691	0.1867	0.0009	-0.3597	-0.1735	-0.1557	0.1104	-0.4494	-0.749	-0.4151	-0.7945	-0.6407	-0.5739	-0.1727	-0.5819	0.0897	0.3038	-0.1671	0.0891	-0.6259	0.5728	0.007	-1.0084	-0.8101	0.4042	1.2818	-0.1192	-0.5761	-0.1281	0.8383	1.3833	-0.2652	0.359	-0.3821	0.2837	-0.2773	-1.0163	1.3896	-0.5294	-0.1681	0.1606	-1.4606	1.3314	-1.5305	0.0641	0.5246	-1.4363	0.1344	0.0736	-0.4983	3.7053	-0.5274	-0.6679	0.9248	0.1038	0.13	-0.8544	-0.2329	1.0969	0.0575	-0.5863	0.3609	0.887	0.0482	0.493	1.187	0.1646	-0.193	0.3272	-0.0506	0.7171	0.0797	0.2786	3.6126	-1.3673	0.3868	0.7548	0.1044	0.4672	-1.9412	-0.0051	-0.4941	0.0795	-1.527	-0.2613	-0.0304	1.1796	0.4163	-0.2468	0.0171	0.3027	-0.3479	-0.0066	1.1422	0.8035	0.0266	0.0273	0.6104	0.8888	0.5192	-0.287	0.932	0.4048	-1.2596	0.3769	0.6307	0.1142	0.9233	0.0793	0.3948	-0.323	0.4586	1.5592	1.2473	1.2718	2.9266	-0.3149	-0.4415	0.3809	0.4813	0.0599	0.4046	0.0025	2.5715	1.5211	0.8397	0.7482	-0.5262	-0.1868	-0.7664	-0.3904	2.0903	0.2395	1.3739	0.534	0.1508	0.8576	0.4418	-0.3305	-4.0742	0.4961	0.8006	0.8948	-0.3616	0.3463	0.3448	1.2864	0.1975	0.5715	1.0419	0.6583	-1.1166	0.66	-1.5939	0.0422	1.2778	1.076	0.2606	-0.6773	0.6768	-0.7634	-3.528	0.1423	0.9167	-0.1387	1.5354	0.069	1.5318	2.0977	0.4811	0.5298	0.0669	-0.6076	-0.1824	0.5603	0.7921	0.5836	0.985	-0.29	0.7026	0.1255	-0.5167	-0.5956	-0.7119	1.7538	-0.9418	0.7402	0.4998	0.712	1.7769	0.7224	0.8235	-0.4465	0.3823	-2.9387	1.1603	0.2018	-0.503	0.5712	1.4983	0.194	-0.7642	0.3986	3.6247	1.0451	0.3144	1.9257	0.7127	-0.8248	1.841	0.4872	-0.7614	0.1112	0.0274	0.0191	-0.1064	0.8118	0.4753	-1.6607	0.7689	1.5076	-0.1734	0.3707	0.1971	0.5971	1.6476	0.7525	1.4978	1.7783	1.0175	-0.8335	0.617	-0.0068	-1.1982	0.4106	0.3821	1.3382	0.4504	-1.1157	0.4504	0.7395	0.6956	-0.608	1.3339	-0.0151	-2.1245	-0.6731	0.6347	0.6501	2.4795	1.6952	-1.0112	0.4459	1.7852	2.8848	0.3813	0.9224	0.4652	0.0325	0.9886	0.0469	-3.5183	0.1762	0.9117	0.5941	0.5628	-1.0847	0.2391	1.0735	0.0183	0.3805	-0.2701	-0.0866	-0.8236	1.9093	0.9089	-1.3021	0.4857	-0.0811	1.4227	0.2202	0.5168	0.1447	0.3152	0.9429	0.096	0.7091	0.5215	0.1117	1.9962	0.6537	-0.265	-0.7302	-0.8487	0.3627	-0.0461	-0.3362	-0.9792	0.5451	0.6762	-0.5648	-0.9679	0.3783	-0.4399	-1.3473	-1.5472	1.1002	0.0984	-0.0279	-0.4755	-0.1485	0.1438	-0.6034	0.2402	0.283	-0.1341	-0.6139	0.3836	-0.1172	-0.3274	0.2283	0.1373	0.3182	-0.482	-0.9199	0.1497	0.385	-0.2163	0.2445	-0.635	-0.4366	0.2601	-0.6545	-2.1755	-0.9848	0.705	0.1654	0.2153	0.1887	0.7788	0.0028	-0.0316	1.0866	-1.1555	-0.4892	0.8832	-0.2442	-1.0285	0.2098	0.5301	0.889	0.1226	0.1544	-0.5134	0.5472	-0.7043	0.5893	0.4323	-0.4568	1.2068	0.2089	-0.318	0.5958	-0.0482	-8.3346	0.1622	0.5014	0.0672	-0.0803	-1.068	-0.2463	0.5192	1.6655	0.2815	-0.5072	1.1849	-2.7226	0.7821	-0.3385	0.6861	-0.4774	0.0925	0.6618	0.0012	-1.5199	-0.7338	0.229	1.1515	-0.2257	0.4148	0.9111	-0.1068	0.0437	0.9396	-1.6797	-0.2585	0.5095	-0.5633	0.6903	0.2536	1.3795	0.4639	-0.332	-0.5503	1.3811	0.8908	-8.6988	0.5447	-3.7143	0.1264	0.023	-0.6265	1.506	-0.0241	0.9441	0.8098	-0.2317	0.7109	1.8398	-0.4619	-0.3544	0.3414	-0.5658	0.5441	0.6735	0.6088	0.6777	-1.0645	-0.2634	-0.0415	1.0442	-1.0759	0.7599	0.332	0.9693	-0.0162	0.2337	-0.2631	0.286	0.1126	0.1058	-0.5268	1.214	-0.5067	-0.4855	-0.5237	0.7278	0.5765	1.1139	0.1136	-0.0752	1.0674	0.3865	-0.1271	0.642	1.1944	-0.0597	-0.5594	0.2688	0.0539	0.8084	0.2867	-2.2654	0.2526	0.4074	-0.2291	0.5761	-0.6487	2.2673	0.2745	0.0719	-3.4797	0.1676	-0.3158	-1.3983	0.534	-0.6147	-1.7159	-1.547	-0.6037	0.5253	-0.7695	0.9932	0.3872	2.4272	0.1067	-0.671	-1.977	-0.4785	0.3685	1.4738	1.3762	-0.3268	-0.0742	-0.1051	-0.3171	1.1559	-0.7657	0.5703	-0.7396	-1.2335	1.2565	0.4813	-0.4758	0.4227	0.007	-0.0534	-1.1132	0.428	0.1091	0.0994	0.8563	-0.1684	-0.2159	-0.4838	-0.2073	-0.5211	0.2284	-0.6842	0.1679	0.6176	-1.3432	-1.5504	0.9513	0.8477	0.4724	0.7113	0.9812	0.8003	0.4043	-1.8906	-0.1942	-0.5316	1.4965	1.7957	-2.1617	-0.0551	0.2469	-0.3308	-0.3403	-0.0475	0.4779	0.6268	-0.3284	-0.0141	1.2988	-0.6224	-0.1662	0.0316	0.1154	-0.2909	0.4716	-0.1849	0.6776	-0.6613	0.9274	-1.3287	0.7211	-0.2339	0.5569	-0.7261	0.0148	0.2891	-0.1616	1.1417	0.4159	0.0397	0.7426	0.7011	0.1813	-0.1386	1.7165	0.6729	-0.5545	0.4595	-0.1193	0.3707	-3.8359	0.0534	-0.4089	0.0304	-0.1288	0.0372	-0.5019	0.3254	-0.5906	-0.3993	0.2226	-0.2201	-1.1648	-0.2807	-0.1747	-0.1985	-0.0931	0.8421	0.0464	-0.7388	-0.3045	0.0777	-0.5669	-0.1975	-0.5862	-0.197	-0.4861	-0.314	0.1667	0.7865	-0.3188	0.1966	0.5365	0.2513	-0.1233	-0.1812	-0.1601	1.0056	-0.1481	-4.6433	0.7889	-0.3142	-0.0733	0.2071	-0.0593	0.6026	-0.3178	-0.6087	-0.8502	-0.1519	-0.5121	-0.0226	-0.4179	-2.334	-0.2215	-0.865	-1.5565	0.6149	0.7091	-0.1949	-0.2596	-0.5274	0.3	0.033	0.0303	-0.7155	-0.2182	0.9305	-2.4279	-0.3123	-0.7418	-0.3393	-0.1338	0.2637	-0.1334	-0.1094	0.0127	-0.0482	0.2331	1.035	1.0562	-0.3341	0.1207	-0.8308	-0.1366	-1.6787	-7.8201	1.9775	-0.0767	-1.0491	3.8165	-0.2638	-0.7538	-1.8663	-0.6505	-0.3937	-0.4048	-0.5843	0.2152	-0.0946	-0.2647	-1.6815	-0.2312	-0.7723	0.2061	0.4934	-0.1907	-0.6004	-0.0322	-0.8384	-1.3786	-0.2217	-0.3849	-0.2317	-2.9988	0.9679	-0.7301	1.5619	-1.1735	0.2264	0.0438	0.0133	-0.6082	-2.8824	-0.2509	-0.2249	0.021	-0.0173	0.2506	-0.6952	-1.0229	0.2089	-0.7802	-1.1281	-0.5013	0.2527	0.6003	-0.2422	0.3651	-0.7713	-0.3152	-0.1179	-0.8838	0.0945	-0.93	-0.0253	0.0949	0.1913	-0.8716	-0.8444	-0.7125	-0.5343	-0.723	0.6156	-1.0487	0.6037	0.1372	2.0944	-0.4689	1.039	0.0339	-0.7734	0.4609	-1.3434	0.4073	-0.4447	-7.6179	-1.6659	0.591	-2.0106	0.7753	-0.5918	0.2337	-0.1635	3.1939	0.0526	-0.2772	1.5557	-0.4218	0.8493	-0.6817	0.0026	-0.5209	0.9234	0.2499	-0.1408	0.5221	0.0612	-0.7647	0.0875	-0.2386	-1.423	0.7279	-0.5571	-0.1401	0.7449	0.524	-1.313	0.341	-1.9022	0.3341	-0.0242	0.057	-0.0686	0.1534	0.2464	0.2223	2.6481	-1.2179	-0.1515	-0.0041	-0.0839	-0.4447	0.2707	0.037	0.4059	0.4414	1.5461	0.4261	0.6139	-1.3964	0.0213	-0.7484	0.8231	0.5797	0.9907	-0.4831	1.2346	-1.9991	-0.2554	1.4893	-0.2992	2.097	0.2584	0.5072	0.1363	1.1096	-0.4173	0.9229	-1.3442	-0.2984	-0.635	0.0639	0.6308	0.4785	0.1599	0.0803	0.2521	0.0769	-1.1825	0.1137	0.6354	2.4186	0.5538	0.0931	-1.176	0.8266	1.3044	1.2606	-1.521	0.9721	1.1572	-0.0689	-2.0547	-0.2896	0.7849	-5.4603	0.0415	0.0208	-0.322	0.2591	-1.1689	-0.1757	-0.1433	0.5434	1.1429	1.3125	0.2259	-0.1489	0.8124	0.3139	0.4171	0.8076	1.1936	0.2695	-0.122	0.8308	-2.6241	-0.0944	0.2379	0.1268	-0.2213	1.2697	0.1251	0.7628	-0.2489	-0.2888	-0.439	0.3346	0.194	0.0159	0.2933	-1.1393	-0.0486	0.2086	1.0577	1.2161	-1.0587	-0.2314	0.1793	0.4156	-0.3759	0.3527	-0.4415	0.7854	0.2672	-0.7476	3.0411	-0.151	-0.3108	0.1928	1.0666	0.307	0.7143	0.1817	0.8943	-1.0779	1.5033	0.5093	1.3977	-0.068	0.851	-0.0409	-0.5878	1.4761	0.5327	1.2215	0.0583	0.9752	0.0479	0.4925	0.2293	0.1354	1.247	-0.9695	-0.0097	0.5828	1.1309	0.6462	-0.1013	-1.7898	0.2013	-0.3148	0.2719	1.8196	1.3713	0.7554	-0.7727	-0.1045	0.5871	0.5991	1.3796	0.3662	0.6386	-0.1064	0.1671	1.5281	0.9326	-0.1257	0.8916	0.5815	1.1447	0.2742	0.6972	0.0129	1.2652	0.6666	-0.2936	0.2712	0.3168	0.4501	0.6282	0.6262	1.4077	0.5022	-0.4164	0.0974	-0.007	1.3287	-3.1341	1.9843	0.0706	0.6765	-0.3372	0.8775	-0.1193	0.032	0.3867	0.2512	-0.2658	0.7556	0.5293	-1.1587	-0.1829	0.1427	0.9116	-0.3222	0.2499	0.4516	-0.3511	-1.6599	1.1428	1.4932	0.3241	-1.0582	0.2443	-1.8933	0.2798	0.5721	-0.9959	0.3909	-6.6402	-0.1846	0.0843	1.0142	1.4914	1.7045	0.2679	0.882	0.8771	0.24	2.6121	-0.1575	0.9302	-0.7366	0.0504	-0.2859	-0.1916	1.1983	0.5333	1.3777	0.4588	1.3389	-0.022	-0.4612	0.7107	3.0272	-0.8871	-0.0995	-0.156	-0.5334	-1.1078	-0.2703	0.0424	-0.1925	-0.5373	1.1477	-0.262	0.2611	-1.6392	-0.0783	-1.2207	-0.1791	0.1063	-1.0336	0.9897	0.3656	0.2016	-0.3627	-1.0767	-1.3595	-0.4198	-0.1612	0.1933	0.2008	-0.3525	-0.4745	-0.3441	0.0525	-1.4179	0.1765	0.4259	0.9186	-0.404	-0.3312	-2.511	0.9506	-0.1416	-0.282	-0.2506	-0.1344	-1.0288	0.1894	-0.2673	0.2797	-0.6188	0.4341	-0.1771	-0.9771	-1.2816	0.6703	-0.1974	-1.659	-0.8863	0.3685	-0.8546	0.2519	-0.9372	-0.0956	0.2771	1.953	-1.0462	-0.2454	-0.9668	-0.5656	0.3585	0.6483	0.4892	0.0415	-0.3806	0.3422	1.7565	-0.1348	0.7863	-1.8621	-0.4404	-0.9242	-0.4856	-0.3057	0.6727	0.5671	-0.1465	0.2582	1.2141	0.1252	0.2258	-0.4978	-1.3561	0.5244	0.5998	-0.3026	-1.2704	0.3907	-0.3966	0.1075	-0.1613	0.2875	0.6958	0.6492	0.0121	-0.0057	1.0158	-0.9142	-0.067	0.6422	-0.1908	1.3015	-2.0389	0.7714	-1.6725	0.6617	-0.3797	0.9006	-0.3405	-0.9	0.7332	-0.1092	-0.403	0.0675	-0.3595	1.0958	0.2719	-0.2387	0.3377	-0.6407	-0.3434	-1.439	0.077	-0.3091	0.5421	-0.0425	-1.4103	0.5344	-0.1873	-0.7659	0.3794	-0.5657	1.3548	0.0812	-0.0152	-0.3485	0.5713	-0.1348	-2.314	0.3195	0.1335	-0.4524	0.1109	-0.196	0.4386	0.7609	0.866	0.1375	0.5582	1.401	-0.3167	-1.0728	0.3381	0.4286	0.4299	0.3011	0.0722	0.163	-0.1761	0.0093	-0.5535	0.8578	0.2938	0.3907	-0.0435	0.7534	0.9217	-0.2549	-2.3094	1.131	0.4681	-0.3101	0.012	-0.1556	0.4259	-0.0812	0.054	0.6291	0.1947	2.3267	1.2077	0.6658	-0.0201	-1.0778	0.221	0.7165	0.3837	-0.2957	0.2204	0.1783	0.2722	1.2589	-0.2935	1.3107	1.0552	-1.949	-0.1711	0.8154	-0.2223	0.9428	-1.1153	0.4917	-1.7585	0.125	-1.3648	0.2771	-0.5153	0.42	0.9176	-0.4532	0.6111	-0.5304	1.1573	0.2601	1.3024	1.6956	-0.0481	0.0006	0.6494	0.4503	-0.033	-0.0506	0.4947	-0.9038	-0.1587	-0.2081	-0.5106	0.7095	-0.3041	0.6611	0.4128	-1.1962	1.2385	0.4397	0.6394	0.1533	-0.3267	-0.2537	0.3085	0.4307	-0.6058	0.0708	-0.301	0.5722	0.7652	0.5956	-0.3713	-0.2638	0.6582	-0.1938	0.4869	0.8631	1.9796	0.7276	0.6866	-0.2574	-1.2451	-0.1722	0.6638	1.9364	0.4878	0.6226	1.3711	0.0789	0.7165	0.6897	0.1427	-0.2491	-2.7703	-0.0165	0.5702	-0.3381	-0.3935	0.9593	0.4485	0.1259	-0.0398	2.4922	-0.5816	0.8528	-0.0296	0.5269	0.8818	1.4935	-1.6568	-0.9814	3.3522	0.5097	-0.2595	0.3655	1.1924	0.8451	-0.0908	4.225	-1.4805	1.0791	0.522	-0.5276	-0.0858	1.046	-0.1864	0.6585	1.3817	-1.1616	0.1396	0.299	1.0455	-0.7861	0.0163	0.335	0.0653	0.6538	0.1049	-0.7555	0.6323	0.9322	0.6221	0.7427	2.3145	0.558	1.0555	2.2947	0.2019	0.9604	0.3366	0.0253	0.814	-0.0607	2.0099	2.0414	0.4976	0.3822	0.3373	0.0067	-0.6596	-0.5453	0.2061	-0.6159	0.2519	0.5965	-0.4655	0.9658	-0.1158	0.932	0.1255	-6.6739	1.679	0.6814	0.009	0.7243	1.7965	0.1192	1.1572	0.9052	0.0697	-0.0253	-0.1565	-0.0513	2.3237	0.8782	0.5344	0.6439	-1.0074
1683_Baseline	2.2923	-3.52105	-1.63775	0.2897	0.25945	0.0815	-0.02935	-0.9652	0.02885	0.68895	-3.21195	-0.3454	-1.6109	-0.2626	-1.21685	-1.6191	0.3286	-1.18245	-0.89275	-0.2711	1.7358	0.39925	0.2141	0.86565	0.17215	-1.07715	0.9775	1.32885	0.0733	0.7279	-0.55715	0.2732	0.8752	1.7869	-0.10725	0.37155	0.9941	0.557	-0.6181	0.6607	1.18405	0.29465	-0.13875	0.2348	-0.17105	0.9747	-0.1584	1.85455	-0.7578	-0.26025	0.7606	1.90165	1.14995	0.81825	0.0827	1.59735	0.2087	1.11435	1.4663	1.12515	1.0686	0.2981	2.69135	-0.0026000000000001	0.8235	0.1035	-0.22665	0.6198	-0.4359	-0.0969	0.0975	0.45935	0.454	0.36915	-0.32855	2.0122	0.6134	2.19315	0.12615	0.26665	0.8557	0.5727	0.142	0.37345	-0.0964500000000001	1.58135	0.26795	1.12275	1.31165	0.5873	-0.2435	2.2532	0.9163	0.35985	1.44835	0.22215	0.45135	0.26525	0.68425	0.90715	0.64335	2.6082	-0.58115	0.7083	0.83865	0.95425	3.11595	-0.6694	0.3082	-0.1367	0.40855	-0.2802	1.7615	-0.263	1.28295	0.4793	0.41035	0.6016	-1.3889	0.41155	0.65115	0.33705	0.0006	0.7008	0.18015	1.69665	0.96845	1.01385	1.82305	1.2879	0.42605	0.0989	-1.8847	0.9638	0.99675	0.12285	0.4567	3.0228	1.1056	-0.35375	0.53255	0.55745	2.05015	0.0838	0.1067	1.4675	0.08835	1.5275	0.06115	-0.5954	0.59745	0.29225	0.36775	2.83595	0.31835	0.4967	1.36535	0.87325	0.61925	0.77625	0.50715	0.1207	-0.2057	0.34435	1.63685	0.6655	-2.2769	-0.0272	2.3916	0.75585	3.5853	0.94015	0.3766	0.47945	-0.3685	2.22355	0.0649	0.50965	0.36955	0.1772	3.12735	-0.2063	1.1692	0.17275	0.83295	0.6068	0.72195	-0.0001999999999999	-0.27015	0.69155	-0.40915	0.0644	-0.0244500000000001	0.01235	1.34715	1.66505	2.80525	1.0345	-0.17045	0.3256	0.6739	1.274	0.47815	0.3076	1.2559	0.35165	2.7759	0.0083	0.61875	0.7674	0.52935	0.2439	-1.207	-0.44595	0.75085	1.45935	-0.26405	0.31115	-0.05355	0.2452	-0.213	0.91145	0.41425	0.1201	1.5444	-0.1005	0.4819	0.2616	1.05925	-0.5975	0.0122	1.1268	0.49	0.4814	0.40995	-0.27715	1.9009	0.0666	1.7584	-0.0042	0.70275	0.0599	0.32925	-0.1979	0.9879	0.60605	0.62695	0.1621	1.00525	0.1352	0.02625	0.72395	0.98845	0.3202	0.55185	2.5187	-0.10335	0.4742	0.7545	1.1998	-0.1583	0.01395	1.1577	0.11095	0.311	0.3656	0.23725	0.53055	-0.09555	-0.18355	0.2552	0.14565	0.7682	0.5887	0.52745	-0.7371	0.103	0.9189	1.5514	0.6238	0.00175	0.63765	0.17045	0.87665	-0.0450499999999999	-0.61765	0.26455	0.48315	1.2908	0.3138	0.99455	0.5734	0.12555	0.1518	0.28105	-0.2429	-0.53935	-0.14395	0.1705	0.4851	-0.02945	0.0983	0.4536	0.1551	0.393	1.2298	0.43625	0.47805	-0.02545	1.10695	0.5572	0.2051	0.22975	0.14755	0.0291	0.4057	0.43115	1.07025	0.0978500000000001	0.3702	0.273	0.5855	0.34835	-0.09085	-0.7999	0.4987	0.22865	0.28625	0.05175	0.58685	0.09365	0.0392	0.0509	0.3328	-0.24015	-0.09785	0.46765	0.5693	-0.1933	0.1695	0.385	0.5735	0.336	-0.1485	1.30415	1.25645	0.37535	-0.07525	-0.43925	1.432	0.36685	1.16025	0.4314	-0.3841	0.1677	0.4364	-0.3268	0.31155	0.46145	1.27595	0.42775	0.309	0.9226	0.02475	0.82365	-0.23225	0.47575	-0.0025999999999999	0.3344	0.1411	0.10945	-0.45255	-0.1094	-0.39085	-0.06285	-0.126	0.79285	-0.10655	0.51525	0.8217	1.53055	-7.47495	-1.7604	-0.0983999999999999	-0.49395	-0.10585	0.1857	0.23225	-0.47505	-0.33465	0.71255	0.22275	-0.10785	0.89285	0.10395	-0.32905	-0.35485	0.8637	0.39775	0.7303	0.5387	0.21205	-1.66465	-1.7406	-0.63265	0.61325	0.23505	0.8343	-0.9086	1.40875	0.2423	-0.43305	0.55195	0.8133	0.7981	0.46675	-0.25715	-0.5601	0.07885	-0.2931	-0.33895	0.113	-7.512	0.4185	-0.0633	0.74605	0.0502	-0.45835	1.7978	-0.2065	0.04345	0.69185	0.17065	0.64505	1.30995	1.30655	-0.42785	-0.12605	-0.275	-0.56955	1.25225	0.52495	-0.07725	-0.2839	1.1088	1.44965	0.3353	0.22505	0.7776	0.84805	-0.0540499999999999	-0.0706999999999999	-0.50175	2.35595	1.30185	0.2038	1.1734	0.4707	1.49615	0.98005	-1.3957	1.42565	0.44205	-0.2696	1.5467	0.4405	0.4002	1.1956	0.69595	0.20585	0.0866	0.9935	0.965	0.07985	0.29475	0.1351	0.21595	-0.46925	1.34365	-0.23515	0.17465	1.0443	-0.69435	0.6922	1.4392	0.27675	0.1004	0.27685	0.4671	-0.1654	0.5007	-0.8095	2.77965	1.59895	2.0835	1.34685	-1.08485	1.0666	-0.1072	1.0719	1.55855	1.78475	2.3344	-0.9183	0.776	-0.06555	1.2246	2.19485	0.17645	0.0859999999999999	0.56855	1.24925	0.67625	0.44655	0.46535	1.6798	-0.5703	1.11285	1.00225	-0.9418	0.53985	0.2733	-0.0223000000000001	-0.46895	0.7029	1.2619	0.1377	1.37765	-1.10005	-0.84325	1.57665	1.80645	-0.2157	-1.2026	0.2589	3.25615	2.54475	1.38	0.1705	0.7875	-1.167	1.04195	2.0258	0.0214	0.94335	0.6959	-0.11645	0.99545	0.5094	-0.05065	1.08905	-0.0691	0.40715	-0.1822	0.6403	-0.6468	-0.0016500000000001	-0.40195	-0.06745	-0.4335	0.3304	0.77575	0.1894	0.93825	0.3523	0.0276	-0.1943	-0.0844	1.41595	0.5933	1.0987	0.78075	-0.2175	1.9071	-0.0658500000000001	1.9216	0.34145	-0.13305	-0.12895	0.50325	0.11025	0.3763	0.57685	-0.01105	0.25905	0.50885	-0.7284	0.2719	0.9578	0.6384	-0.68155	2.5983	1.6022	-0.2826	-0.1075	0.3765	1.02325	-0.51285	-0.1595	0.06015	0.4552	-0.0182000000000001	0.30145	0.64735	0.4841	0.34865	-0.4841	0.1212	0.07425	0.0924499999999999	0.2691	0.692	-0.03095	0.464	0.60945	0.0646000000000001	0.41275	0.41865	-1.1339	-1.11025	0.1006	-0.26475	0.71405	-0.07315	-0.21565	-0.0774	-0.0146999999999999	0.3971	1.71015	1.722	0.6646	0.7672	0.49115	6.23325	-0.1924	1.00145	-0.0296999999999999	0.48545	0.04165	-0.32235	-0.37905	-1.1025	-0.2037	-0.5301	1.5111	0.8664	-0.3595	-0.05225	0.7302	-0.2319	1.08985	0.3401	-0.1757	0.6667	0.66535	0.6988	0.35455	0.585	1.7941	-0.3051	-0.01745	0.2215	-0.98995	-0.5385	1.1881	-0.1383	0.0556	0.10125	1.0557	-0.0761000000000001	-0.0861499999999999	0.6127	0.2787	1.07955	-1.16005	-0.3763	1.88225	-0.0525000000000001	0.1458	0.2692	0.3662	0.14075	1.4957	-0.6259	0.4675	0.20055	-0.22185	-0.68155	0.0440499999999999	1.77605	-0.20845	0.7513	0.20575	-0.4674	0.07465	1.4746	0.33875	0.0881	0.06915	0.728	-0.28595	-0.6864	0.3536	-0.03495	-0.3349	1.3298	0.14405	1.00725	2.2813	0.3657	-0.0481	0.54575	0.8463	0.2379	0.3702	-0.2803	-0.44745	0.6625	0.87995	-0.3456	-0.28265	0.0806999999999999	-6.826	-0.5518	-1.53655	0.72725	0.8356	-0.1883	0.3087	0.1421	-0.0351500000000001	0.36205	0.41105	-0.0336000000000001	0.4349	-0.0488	-0.03685	-0.3626	-0.08235	1.36285	0.08685	-0.13085	0.7026	0.77	0.0517	0.4137	0.50185	-0.26385	0.6803	0.72545	-0.4637	-0.6149	1.1294	0.24015	-0.0844	0.72855	0.3914	1.03325	-0.15555	0.03675	1.13215	0.499	-2.52975	-0.1546	-1.1498	0.92555	0.40985	0.5576	0.69625	0.45085	-0.97425	0.70875	0.2603	0.47355	1.04715	-0.9134	0.2422	-0.266	2.262	-1.99795	0.6689	0.23885	0.82125	1.1091	0.4898	-0.06125	-1.23955	-0.0741	0.4482	0.52865	0.61995	0.55295	0.61755	0.92025	0.42315	0.31955	2.52195	-0.3124	0.07865	-1.32275	0.4436	0.32565	1.7267	1.20705	-0.1735	1.35155	0.5048	0.8313	0.4854	-1.28235	0.3482	-2.5578	0.0875000000000001	-0.0164	1.1916	0.13705	0.4829	1.78665	-0.17375	0.1961	0.68755	1.2611	0.2733	1.05385	0.80795	0.24285	0.45905	-0.10195	-2.32795	0.1778	1.1548	1.01935	-0.71615	0.2753	-2.02945	-0.2065	0.24505	0.56595	0.19175	1.2457	0.52415	2.23825	2.8959	0.2168	0.0651999999999999	-1.4652	0.3748	0.66465	0.97055	0.1285	1.47615	0.43455	-0.17505	0.8376	-0.14235	0.75355	1.33725	0.21425	1.5244	0.0854	-0.348	1.1852	0.3997	0.55785	0.116	-0.0520499999999999	0.15155	-0.4012	1.5402	0.25155	0.6863	0.10045	1.4577	0.4228	0.2678	-0.2641	0.53665	0.155	0.5826	0.1613	0.1989	1.58395	0.58145	-1.0594	-0.31895	-0.47	0.50435	-0.0242	0.0262499999999999	1.19105	-0.12975	0.07295	-0.0689500000000001	0.6271	1.48575	-0.1763	1.6562	0.3206	-0.1409	0.5954	0.9894	-0.1873	0.79475	1.2056	0.0215499999999999	2.0866	0.09995	-0.0257999999999998	-0.61625	-0.55885	-0.0974500000000001	0.434	0.05805	0.44075	0.62945	1.1677	-0.5418	0.82855	0.2972	0.1663	0.34895	1.81405	0.6892	0.0623	-0.81625	0.54345	0.01795	-0.841	1.87075	-0.1936	0.24505	2.06195	0.11825	0.2741	0.07375	-0.186	1.79945	-0.30435	0.0018500000000001	0.1481	0.5538	-0.3862	0.19115	1.39125	0.0098499999999999	-1.11295	-0.1248	0.63925	1.99065	-0.4975	-0.0578	-0.0884	-0.37455	0.0682	0.5094	0.81875	-0.1045	-0.13745	1.2406	0.8901	0.39	-0.16025	0.6315	-0.05145	0.6686	1.0575	-0.0734	0.4404	-0.1281	0.28905	0.41755	0.6465	0.1805	0.303	1.87585	0.49875	0.03105	1.1327	0.14475	0.93225	0.7034	0.4566	0.2644	0.46735	0.41975	1.29745	1.21175	0.23575	0.15785	0.28265	1.15815	0.51425	0.09215	0.28565	0.13425	-0.16505	0.46345	0.3567	0.21065	0.13455	-0.06025	0.3462	-0.0837	-0.75715	0.6727	0.1407	0.09005	0.1578	-0.11175	-0.2132	0.1255	1.3879	1.08905	0.0844999999999999	0.0478	0.3058	0.939	0.4972	0.15045	0.18635	1.023	1.7477	0.05715	-0.10595	0.0011999999999999	0.99845	-0.2431	0.37325	0.6767	0.4495	0.61455	0.7072	-0.14235	-0.33125	0.2659	0.2821	0.6418	0.39715	-0.16065	-1.44415	-0.50805	-0.16005	0.64625	0.64985	0.30105	0.30065	0.19745	0.794	-0.60075	0.22435	-0.3319	0.15795	0.1642	-0.0838	1.1471	0.05805	0.14405	-0.6036	0.49	0.6114	0.0385	1.73525	-0.8751	-0.48185	0.54615	-0.1986	0.76345	0.27525	-0.0172	-1.09135	-0.2095	0.24825	0.9428	-0.2125	0.11835	-0.3228	0.13355	-0.4408	0.4574	0.8963	0.3024	0.57535	0.5536	2.31985	0.5903	0.15065	0.94925	0.59765	0.1416	0.43735	0.5062	-0.23355	0.9878	-0.4694	0.52735	0.38855	0.0483	0.72555	0.2346	0.44975	0.0371999999999999	0.37885	0.19215	0.31325	0.1303	0.55085	-0.156	0.51935	1.1763	0.4031	0.3195	0.6296	1.03525	0.502	0.96805	0.48595	-4.5051	1.05395	0.2993	0.2861	0.38585	-0.2593	1.2088	0.5959	-0.31155	0.2806	-0.5298	0.5161	0.18065	-0.24615	0.6904	-0.20935	0.38245	0.7402	0.1496	0.04525	1.3705	0.5039	0.27345	0.3543	0.26445	1.315	0.33195	0.78875	0.45575	0.40795	1.2718	0.2698	0.43995	0.23675	0.4366	1.90475	0.0181	-1.03245	0.72165	0.1387	0.58255	0.1957	-3.05345	-0.7139	-0.4072	1.2211	0.42905	0.35555	1.46465	0.0942000000000001	0.7352	0.5542	0.80935	0.37105	0.93675	0.08995	0.6134	-0.5107	0.34285	-0.41255	-0.12275	0.81745	0.6914	-0.4777	0.7035	0.2989	0.1133	0.18095	-0.9635	-0.6964	-0.57265	1.0826	1.26825	-3.23235	1.36755	1.07885	-0.74835	0.96505	2.48065	-0.3612	0.35065	-0.59715	-0.7205	-0.39695	0.99385	-0.14845	1.3804	0.4934	-1.3614	0.5332	0.60455	0.6475	-0.28075	-0.4402	0.469	0.3757	0.5086	-0.4166	0.18115	0.0741	0.4804	1.7966	2.5002	-0.02755	-0.2242	0.0642000000000001	-0.4615	0.8535	0.7293	0.4706	1.2429	0.0979999999999999	0.57935	0.37985	0.3795	0.2618	0.47885	0.95615	0.33945	4.18575	0.93545	0.20425	-0.31885	0.63205	-0.0296	0.37535	0.28265	0.03825	1.4306	0.03775	0.61495	0.9231	0.50115	0.6833	1.1086	2.6997	0.35865	1.12055	0.3284	0.013	-0.2031	0.13585	-0.2805	1.1807	0.8251	0.46995	-1.2736	0.9485	1.1483	-0.92015	0.8905	0.59865	0.1043	0.30235	-0.43325	0.43715	1.6235	0.3239	1.88405	0.41795	0.6972	0.54215	0.3411	-1.07945	-1.54205	-0.23515	0.22465	0.11525	0.0783999999999999	-0.4896	0.08165	1.24945	1.5536	0.23765	0.7304	-0.12235	-0.34765	0.01055	0.6474	0.1134	2.58365	0.1317	0.1514	0.7415	0.26255	1.2089	0.19905	0.55225	-0.4039	0.73765	-0.1149	1.988	0.8481	-0.0211999999999999	-0.22885	0.77975	-0.43675	-3.3441	0.6902	1.1072	0.1602	-0.4625	1.75075	0.3982	-0.42675	0.293	-0.27085	0.9343	0.45105	1.55515	-0.4111	2.667	-1.2026	-0.2913	-0.00695	0.5617	-0.1147	-0.0583499999999999	0.67425	1.1423	0.1484	0.7368	0.93855	1.9715	-0.10225	-1.01105	3.40265	0.61885	-0.0969000000000001	0.02975	0.6244	1.6173	0.35775	-0.109	0.2957	0.29645	0.35225	0.17605	0.23765	-0.14745	0.0232000000000001	0.5548	0.3447	0.44075	1.27015	0.637	0.0780500000000001	-0.0632000000000001	2.5377	-0.0656999999999999	0.10915	1.1052	0.13525	0.05515	0.54675	-0.0015499999999999	-0.3446	0.4777	1.54465	0.9215	2.28195	0.37175	-0.3959	0.5607	0.18715	0.4508	0.5913	-0.07265	0.3353	0.91045	-0.0656	0.08495	-0.1696	0.3828	0.85205	1.4288	-0.7884	0.2859	0.0530999999999999	1.76025	0.0499	0.16045	-0.1577	0.4483	-0.02225	0.40895	1.1195	0.30435	0.5318	-1.2625	-3.691	0.90145	0.1803	0.61265	0.53705	1.03795	-1.0589	0.58635	0.25845	1.2489	1.64695	0.69635	0.1079	-0.1617	0.3998	-0.39555	-0.32055	-0.6428	-0.0256	-4.02765	-0.0404000000000001	0.085	0.2993	0.0282	0.0996	-0.3773	0.09435	-0.0029499999999999	-1.56725	0.2139	-0.07875	-0.5756	0.1807	-0.52005	0.99115	1.68785	0.0204	0.58225	-0.18965	0.2442	1.9182	0.0586	1.58595	-0.3107	-0.1395	-0.24625	0.9222	0.503	0.13065	0.41505	-0.69045	-0.0257	0.3334	0.70075	-0.27165	1.44465	0.7858	0.5853	0.3969	0.1267	-0.40065	0.46695	-0.37655	0.6264	-0.5865	0.33735	2.1096	-0.3477	1.0379	-0.1856	0.6213	-0.005	-0.1671	0.0859	-0.5959	0.9394	0.3311	0.5831	0.6548	1.9136	-0.7437	0.5358	0.2996	-0.7094	-0.1683	0.3223	0.1057	-0.1806	0.0581	0.3527	0.4508	-0.2566	-0.2507	0.5241	-0.0707	0.1911	0.5378	-0.3839	1.5024	-0.1896	-0.6014	0.5864	0.3926	0.3658	-0.2424	-0.2812	-0.5127	-1.0209	-0.0847	0.1627	-0.48	-0.1813	-0.0311	0.0287	-0.2745	0.1208	0.3078	0.2064	-0.0374	-1.8189	0.0	1.0324	0.4972	0.4671	0.1943	-0.1835	-0.508	-0.0569	0.633	-0.8873	-0.3772	0.7867	0.4186	-0.5655	0.4781	-0.663	-0.2929	0.0199	-0.1284	1.0267	0.2429	0.979	0.4857	0.1699	-0.4972	-0.3768	0.7054	-0.0508	0.4417	-1.1101	-0.5614	-0.5156	-0.0093	0.7987	-0.8495	0.491	0.0158	-1.2461	0.2618	0.2502	0.6841	0.7393	-0.1022	-0.3425	-0.2744	0.5116	-1.4575	0.2536	0.0886	-0.0552	0.2871	-0.5268	0.6784	-1.0169	-0.0157	-1.9246	0.7346	-0.656	-2.293	0.8086	-1.1804	0.45	-0.2019	-0.9064	0.8543	0.42	0.0175	-0.9575	-0.9973	-1.5783	-1.0408	0.3355	3.1587	-0.742	-0.3087	0.1019	-0.3406	0.3263	0.9403	-2.5136	0.2524	0.6487	0.9146	-0.4742	1.3952	-0.2267	0.6343	1.0284	0.1967	0.0341	-0.3831	-0.2837	0.2373	0.4217	-0.0177	3.3335	-0.433	0.5787	0.6308	-0.0879	0.4134	-1.9097	0.2915	-0.8511	0.2054	-1.4881	0.014	-0.1698	0.5428	0.1255	0.1509	0.3564	-0.0938	-0.3432	-0.2443	0.7073	0.7299	0.0277	-0.4293	0.1423	0.4859	0.5035	-0.4312	0.7074	0.0567	-1.0474	-1.0743	0.6303	0.1526	0.8695	0.0146	-0.0096	-0.138	0.1825	1.4598	0.9573	0.6266	3.0769	0.5116	-1.0612	0.3611	0.306	0.2637	0.6959	-0.0707	2.2386	1.3729	1.0974	1.1163	-0.172	-0.2935	-1.6124	-0.7608	0.4859	0.7383	1.1989	0.3476	-0.1901	0.4011	0.476	-0.4082	-4.6958	0.7295	0.8152	0.4039	-0.1591	-0.4635	-0.3978	0.869	0.2716	-0.0345	1.0303	0.2592	-1.0794	0.1186	-1.1567	-0.065	0.7616	-0.1482	0.2431	-1.0629	0.1993	-0.6187	-1.3713	-0.2941	0.3808	-0.2736	-0.7078	0.5678	1.5408	1.3365	-0.0992	0.2599	0.9444	-1.2649	0.1764	0.0624	0.1212	-0.0522	1.1907	-0.4574	0.3287	0.4419	-0.0371	-0.1224	-0.9547	1.4148	-1.4228	0.2534	0.0746	0.2728	1.8178	0.321	0.0689	0.2601	-0.2925	-3.6801	-0.2135	-0.3328	-1.0849	0.3497	0.879	-0.488	-0.8109	0.1562	2.2395	0.9006	-0.3218	1.2305	0.479	-0.5748	0.565	1.2277	-0.7438	-0.8937	-1.1943	-0.3568	-0.4931	-0.0317	0.1625	-0.1202	0.4973	0.8548	-0.1361	0.0288	-0.2577	0.4055	1.3851	1.1646	1.054	-0.0211	0.4473	-0.5726	0.7882	0.1259	-1.3114	0.4155	-0.4597	-0.0711	0.2976	-1.5977	-0.2145	-0.0857	-0.582	-0.1583	1.0404	-0.7711	-2.1773	-1.3013	0.1042	0.3591	2.4129	1.5057	-0.4261	-0.095	0.8503	2.291	-0.2939	0.2684	-0.1858	-0.2111	-0.1091	0.1465	-3.88	0.1121	0.6263	0.482	0.4159	-1.2253	-0.0768	0.5786	-0.2902	0.5592	-0.8358	-0.1121	-0.8216	1.6443	0.5604	-1.5554	0.4005	-0.5374	1.115	-0.8199	0.7803	-0.4383	0.0547	0.3409	-0.1876	0.4223	-0.1508	-0.4474	0.0106	0.0127	1.1717	-1.8387	0.5376	-0.2941	0.0223	0.2806	-1.0489	0.5902	1.2073	-1.0597	-0.3667	-0.2684	-0.521	-0.3475	-0.4679	-0.1935	0.1623	-0.2307	-1.192	-2.3718	0.2661	0.2494	-0.054	0.5946	0.2455	-0.2305	-1.122	-0.0417	0.1895	0.3255	-0.5498	-0.4762	0.5291	-0.6377	-0.7575	0.1747	-0.0596	0.4746	-0.1997	0.0722	-0.128	-0.6922	-1.6835	-0.6324	0.0995	0.1429	-0.4729	-1.4373	0.5798	0.824	-1.3127	0.9012	-1.4275	-1.1372	0.3041	-1.6648	-0.4227	-0.5643	-0.2907	0.747	-0.0765	-0.024	0.0111	-0.095	0.5596	0.9163	-0.7432	-0.7659	1.2805	-0.1058	0.3089	0.1124	0.2355	0.4653	-0.3758	0.5867	-0.2109	-3.4944	-1.4715	-0.418	1.0434	1.3803	-0.2989	-0.9613	1.0973	-2.8636	-0.2651	-0.2629	-0.1057	-0.5747	-0.6511	1.7374	-0.7611	-1.1928	-0.0021	0.2633	1.4547	-0.654	0.5165	0.3775	0.4466	-0.0577	0.6628	0.2651	0.4471	0.0133	-0.7302	0.4217	-1.5028	1.0955	-1.4853	-0.1994	-0.898	0.5185	0.9536	-6.9084	-0.5771	1.695	-0.0151	-0.0846	-0.2018	-0.2778	-0.2259	-0.3004	-0.3383	-0.9063	-0.1452	0.7523	0.3307	-0.3696	-0.0862	-1.0237	-0.1817	0.3305	0.246	-0.1837	-0.5972	-1.5256	0.5918	0.3551	-0.268	-0.3082	-1.9308	0.5933	-0.2694	-0.0211	0.4688	-0.0545	-0.6637	-0.6624	-0.8336	0.7261	-0.1106	-0.3868	-0.6946	0.0051	0.0762	-0.1202	-0.4214	-0.7985	0.5237	-0.1503	-0.3419	0.2624	1.1657	-0.1158	-0.8946	-0.0244	-0.7408	-0.4463	-0.0246	-2.1035	-0.1577	0.0214	-0.327	-0.2725	-0.9339	2.3034	-0.2598	0.0184	-4.3354	1.0869	-0.1538	-1.8097	0.0912	-0.9124	-2.6051	-1.7444	-1.0588	0.3789	-1.3518	1.1386	-0.2134	1.7191	-0.2062	-1.2434	-1.9716	-0.5686	0.0924	1.4784	-0.0654	-0.7279	-0.153	0.1143	-0.0664	0.3876	-1.1744	-0.4448	-0.9577	-1.0467	-0.1861	0.0097	-0.213	0.4148	0.2168	-0.5248	-0.824	0.1418	0.0245	-0.3934	-0.1552	-0.1228	-0.5886	-0.8919	-0.0132	-1.1172	0.1357	-0.6443	-0.7205	0.2027	-1.4455	-1.2762	0.3362	0.1958	0.5743	0.1571	-0.0221	0.3122	0.347	-1.9613	0.122	-0.5616	0.9235	0.6728	-3.0683	-0.6228	0.0757	0.3388	-0.2646	0.0897	0.6862	0.0759	-0.5679	-0.0598	1.1722	-0.3273	-0.2663	-0.1346	-0.1614	-0.7303	-0.2659	-0.6417	0.6147	-0.6999	0.3016	-2.026	0.5236	-0.2749	0.125	-0.9775	-0.0026	0.1255	-0.237	0.6341	-0.0182	-0.067	0.7817	0.3711	0.0188	-0.2912	0.8543	0.573	-0.3643	0.2148	-1.0152	-0.0368	-4.2066	-0.1519	-0.4111	0.2535	-0.052	-0.1935	-0.5686	0.1267	-1.1677	-0.4074	0.2018	0.1582	-1.1929	-0.6269	-0.6907	-0.4093	-0.3279	-0.2928	-0.251	-1.2268	-0.4439	-0.27	-0.7441	-0.6087	-0.9083	-1.0928	-0.8703	-0.2517	-0.0016	0.1498	-0.5086	-0.3194	0.0431	0.3722	-0.5668	-0.6517	-0.0814	0.0178	-0.5958	-5.0592	0.1453	-0.5585	-0.1864	-0.6534	-0.667	0.2004	-0.2824	-1.2308	-0.7778	-0.3481	-0.6587	-0.4318	-0.6127	-2.6427	-0.7168	-1.1885	-1.9112	0.0409	0.2559	-0.8246	-0.4701	-0.587	-0.4158	-0.3225	-0.3946	-1.1382	-0.4922	0.2834	-2.7496	-0.6689	-1.2257	-0.4903	-0.4232	0.0475	-0.4837	-0.2536	-0.2852	-0.4692	-0.2208	0.9051	0.5987	-0.5494	-0.3988	-0.3513	-0.1341	-0.1889	0.4447	1.2734	-0.9203	-0.4905	3.894	0.2404	0.6418	-1.2468	0.1561	0.0939	-0.423	0.0975	0.3808	-1.4352	0.4494	-0.8397	-0.4116	-0.0027	-0.422	-0.4357	-0.2364	0.5935	-0.0799	0.1759	0.5956	0.1823	-0.5329	0.175	-4.1359	1.3359	0.1219	1.2741	-1.913	0.3327	-0.0305	0.0991	-0.1089	-1.871	-0.1879	0.5108	-0.047	-0.5178	0.3673	-0.2513	0.0726	-0.2795	-0.5318	-1.507	-0.3655	-0.3791	-0.229	0.3744	-0.0091	-0.1335	1.1396	-0.122	-0.909	-0.7002	0.2911	0.3567	-0.6613	0.2626	0.3428	-3.9067	0.6861	-0.1715	0.1137	-0.1465	-0.6644	0.0215	0.5708	2.5164	0.3292	2.4345	0.8717	1.112	0.1351	0.6626	1.05	-0.6345	-8.257	0.3581	-0.0683	-0.5858	-0.1778	0.3046	-0.3111	-0.1488	0.4622	-1.2103	0.0643	-0.8965	0.1654	0.9543	-0.6356	-0.4102	-0.1034	1.3432	-0.4038	-0.584	-0.5936	-0.976	-0.5785	-0.2984	0.4153	-0.4424	-0.5506	0.1474	-0.1114	0.8958	0.3739	1.272	-0.5129	-2.424	-0.6702	-0.3241	0.0265	-0.0243	0.0168	0.1233	0.1398	2.4534	-0.2264	0.1121	-0.473	-0.4477	0.1478	-0.5993	0.127	-1.4409	0.851	1.1363	0.4969	0.0449	-1.3226	0.339	-0.9739	-0.3022	0.5652	-0.1249	0.1341	0.9211	-1.9086	0.3693	1.6943	-0.1394	2.2897	-0.2119	-6.694	-1.1058	0.155	0.1104	-0.0906	-1.0752	-1.2932	-1.1744	-0.441	-0.0095	0.4011	-0.3186	-0.1589	-0.0547	0.7381	-0.5329	-0.5984	0.0438	2.0985	0.6138	0.4811	-1.8228	-0.1173	-0.9532	0.2589	-0.0574	-0.215	0.3854	0.3313	-0.2705	0.1274	0.2158	0.2566	0.436	-0.0024	0.4157	0.3752	-1.1549	0.3255	0.2643	0.3546	0.1855	0.508	0.6606	0.2773	0.0988	0.4047	0.3495	-0.424	0.1816	-0.069	-0.3924	0.3075	-1.2867	0.8778	1.2053	0.411	0.1845	0.8865	-0.0094	0.5546	-0.1812	0.339	0.0694	0.0093	-0.1268	-0.0491	-0.0471	-1.0978	0.2889	0.3477	0.448	0.6034	-1.1984	0.3952	-0.1012	0.6304	-0.3332	0.2214	0.2331	0.5388	0.5531	0.0383	2.5998	0.2504	-0.3137	-0.2783	0.5515	-0.2016	0.0201	0.3161	0.0175	-0.2869	0.9496	0.7463	0.8806	-0.0432	-0.6415	-0.5498	-0.0592	1.7976	0.7032	1.0482	0.0323	0.1295	0.4461	0.2323	0.7261	-1.0161	0.7422	-0.8267	0.4037	0.2335	0.4704	0.2382	0.8315	-0.3558	-0.2274	-0.5189	-0.6239	1.0529	-0.1885	-0.0632	0.0607	-0.2072	0.0417	-1.3594	0.7443	0.1465	0.6454	0.3963	0.017	1.3499	0.8279	0.087	1.2968	0.1154	0.554	0.2222	0.2092	-0.8039	1.4938	0.7447	-0.0143	-0.1128	0.1983	0.4796	-0.2489	0.1912	0.9994	-0.0247	-0.4144	-0.2616	0.074	0.8478	-3.7888	0.7729	-0.4604	0.2298	0.2234	0.9114	-0.3488	0.1931	0.2133	0.0968	-1.6314	0.3467	0.1288	-1.6513	-0.3674	0.3155	0.5189	-0.7271	0.0569	0.6991	-0.4502	-1.6349	0.7079	0.6989	0.1219	-0.8086	-0.167	-1.5125	0.0543	-0.0239	-1.3332	-0.5659	-5.8402	0.4956	0.3388	0.2627	1.4597	0.9091	-0.086	0.6728	1.1347	0.2074	2.9826	0.2582	0.4876	0.028	-0.1841	-0.3449	0.3198	1.1197	-0.1232	0.9981	0.4701	0.9721	-0.1752	0.1806	1.0717	1.4908	-0.1043	-0.024	-1.3396	1.0695	-0.0176	0.1127	0.1736	0.4292	0.1564	0.4405	-0.5184	-0.6792	-0.477	0.6173	-1.0761	0.5534	0.1109	-1.114	0.7768	1.0141	0.0105	0.1228	-0.3404	0.2775	0.2419	-0.6907	0.4508	0.0565	0.2623	0.1605	-0.0678	-1.0427	-0.802	0.102	-1.8318	0.5506	-0.477	0.5295	1.2706	1.1057	0.4193	-0.3929	-0.0947	-0.2709	0.5921	0.0832	0.7478	0.2603	-0.1269	1.6056	0.0808	-0.243	0.0771	-0.1418	0.4142	-0.0599	-0.8372	-0.9209	0.461	0.3124	-0.4548	-0.1701	0.6209	-1.6184	-0.5627	0.3315	-0.3183	0.101	0.4166	1.0216	0.9713	0.3484	-0.4011	0.9498	1.9624	-2.0376	0.6415	-2.6496	-0.618	0.4837	0.1157	-0.4762	0.308	0.5066	0.6221	-0.2144	0.8979	-0.1638	0.1221	0.1292	-1.769	0.9653	0.2629	0.5519	1.0116	-0.0496	-0.8737	-0.4864	0.8017	-0.1016	-0.5023	-0.3176	0.1847	-0.3442	-0.5435	0.27	-0.8246	0.7454	0.4606	0.9788	0.0454	-0.0521	-2.0487	0.0777	-0.1618	0.3162	0.3194	-0.9072	0.6916	-1.1467	-0.0881	-2.3156	-0.5871	0.3431	1.0483	-0.9587	0.5882	-0.9005	0.0388	-1.5771	0.3451	-0.2249	0.4617	0.9176	0.0558	0.1085	0.1083	-0.3703	-0.0202	-0.894	0.4897	-0.109	-1.9104	0.5177	0.9417	0.9889	-1.8405	0.2521	-1.0236	-0.5703	-0.1285	0.3088	0.843	0.5114	0.0556	-1.5032	0.3964	-1.1953	0.2304	-1.1381	0.4264	-1.8323	-0.6428	0.5399	-0.0698	-0.0164	-0.6972	0.6913	-0.6289	-1.0279	0.0342	-0.7624	-0.7432	-0.057	-0.8752	-0.5192	-0.1764	-1.1545	0.556	-0.7867	-0.9483	-0.3866	-0.2967	-0.2035	-0.076	0.7652	0.3182	2.4006	0.1014	0.3078	-0.6282	-0.9038	-0.2475	-0.1804	0.1618	0.3687	-0.0763	-0.257	0.3655	0.3021	0.177	1.3452	-0.039	-1.7283	-0.3177	-0.118	-0.1119	0.5079	-1.2474	0.3223	-2.6551	0.1249	0.0496	-0.2006	-0.8161	-0.4746	0.2385	0.9521	0.5486	-1.3639	1.3295	-0.2364	0.5374	0.1333	-2.6416	-0.3818	0.7761	0.2344	-0.4	0.0736	0.5205	0.171	0.2523	-0.3301	-0.0124	0.1169	-0.7209	0.4913	0.0403	-0.8549	0.6606	0.0551	0.6703	0.3067	1.3496	0.0398	-0.2065	0.7899	0.1888	0.4413	-0.4546	0.8751	-0.4271	0.5993	0.1435	0.4422	-0.5221	-0.6196	0.1888	0.4115	0.8183	-1.3294	0.9282	-1.3157	-2.9073	-0.0181	-0.7417	1.4209	-0.3954	-0.108	0.3183	0.0333	1.0788	0.7292	0.9678	-0.6819	-3.1285	-0.6952	-0.1759	-0.8037	-0.105	0.8184	-0.3176	0.2237	-0.6576	2.0767	-1.3294	-0.1001	0.0395	0.825	0.3304	1.4518	-1.8599	-1.0049	2.8558	-0.0714	-0.1326	0.2223	0.6607	0.5292	-0.3357	4.0531	-1.382	0.7055	0.0678	-0.6332	0.3116	0.2501	-0.6502	0.9783	1.1148	-0.3106	-0.5091	-0.4871	0.7128	-0.5735	0.2643	-0.2141	-1.4463	0.572	0.0844	-1.5946	-0.2917	0.7647	0.336	-0.1348	1.7208	-0.6697	0.4419	1.3672	-0.2158	0.475	-0.2159	1.0114	-0.1732	-0.0821	0.9673	1.966	-0.0888	0.3034	0.2702	0.4326	-0.7254	-0.1951	-0.287	-1.3831	0.2222	-1.8495	-0.6811	0.0354	0.2993	0.3257	-0.1071	-6.8243	0.9889	0.4312	0.1003	0.1233	1.1678	-0.335	0.8862	0.435	-2.1294	0.1468	-0.2453	0.5455	2.2203	0.3326	0.245	0.4587	-1.297
168_Baseline	-1.3676	-0.4936	0.2344	1.8504	2.6115	0.2161	-0.027	1.9248	-0.3153	0.3623	-0.5433	0.2302	0.9038	-0.1254	0.6092	0.1584	0.1362	-0.1812	0.2232	-0.0509	-1.0039	1.7655	1.1788	1.2751	0.9032	4.8823	-1.0663	1.6887	0.2401	0.8173	-0.2676	-0.0089	3.3629	0.1298	1.5047	2.46	2.8997	0.7187	-0.1347	0.6371	-0.0896	0.6874	1.7191	0.0769	0.3303	2.3603	1.1002	3.6721	0.7808	1.2198	0.2225	6.7059	2.2382	2.13	0.5183	1.1402	-0.16	1.5237	2.4443	1.0389	-0.1907	0.5857	2.3151	0.5436	1.0026	-0.5706	-0.568	2.1264	1.4565	0.2717	-0.2086	-0.2192	0.3947	0.8292	1.1589	-0.6459	1.3377	1.3741	0.4218	1.2549	2.6813	0.9309	1.1964	0.361	-0.0874	2.4985	-0.3884	2.093	2.2478	3.7159	1.5741	0.8332	1.8134	3.2395	2.8386	1.3747	1.7833	0.577	3.0981	-0.5219	2.7828	2.4273	1.4836	2.9966	2.364	0.4271	5.3741	0.4486	0.976	0.049	2.1957	0.8405	4.1014	1.6926	-0.9058	1.375	2.0712	1.028	-1.0761	2.7092	2.0299	2.5124	-0.193	1.4608	2.319	1.4035	2.3545	1.4794	4.1365	-0.6973	0.8557	1.3348	2.744	3.148	3.2541	1.6924	1.5322	-0.415	-0.0967	-0.616	0.7535	0.8396	2.8164	0.3624	2.5683	2.2271	-1.8836	1.255	-1.3638	2.7942	0.3088	1.7959	-0.8253	8.0274	0.2835	1.9146	4.1693	1.8173	2.8109	1.3134	0.9174	0.8841	-0.054	1.4436	-1.2529	0.449	-1.573	0.901	3.3251	-0.7125	4.95	2.778	2.5601	1.2289	0.1838	4.662	2.1126	1.6144	2.0027	1.296	5.2613	2.2522	2.2452	0.7736	2.5355	0.8802	1.1385	-0.1891	-0.3777	-0.1114	-0.1592	0.3937	1.7215	0.7837	2.7716	1.7248	2.5901	-0.3947	1.5885	-0.0191	2.4358	1.8186	0.0218	-0.1945	1.9101	0.0738	1.4585	0.131	1.9811	0.2728	0.0246	0.4457	-0.125	-0.5123	-0.161	0.8136	1.2581	2.7794	0.6329	0.7913	1.4211	-0.1993	2.4453	0.186	6.072	0.0369	1.3624	0.08	-0.5031	-0.9093	0.5367	2.178	1.5043	0.5355	2.6352	0.362	4.4007	0.6013	0.5438	0.0273	2.2101	0.6936	1.7424	0.7887	1.9611	-0.4531	-0.7857	1.4625	0.1111	3.586	0.8239	1.3647	3.0104	1.1058	-0.3244	3.8581	0.8202	-1.0436	-0.2544	4.3975	0.5855	0.4766	-0.0988	1.5761	0.5561	-0.2197	0.3019	0.4101	1.0624	0.0567	0.7583	1.1911	3.0453	0.8512	-0.0933	2.2397	0.612	1.9384	1.3382	3.2877	0.5607	3.4837	1.4767	-0.1256	1.6857	0.7665	1.7843	0.9163	1.2957	0.8984	-0.0524	1.089	1.3362	0.3681	-1.1993	0.3373	-0.2885	-0.4839	-0.5306	-0.0754	-0.4536	0.0908	0.8604	-0.1186	0.3487	-0.0756	0.2252	0.8671	0.5141	0.2667	0.3884	-0.3139	0.2396	0.2547	0.871	0.7858	-0.0467	0.3013	-0.2658	0.9923	-0.6986	0.5091	-0.5106	0.919	-1.2229	-0.8649	-0.5062	-0.3233	0.289	0.0103	-0.4577	0.1675	-0.4919	0.2857	1.024	-0.406	1.1135	0.0489	0.3656	0.5855	-0.9724	0.4488	0.4074	-0.8505	0.3753	0.282	-0.5822	0.278	-0.1022	1.87	-0.1181	0.8338	-0.0253	-0.0497	0.5018	-0.0251	-0.9265	-0.0257	0.0302	0.7288	0.4384	0.7731	0.7397	-0.0942	0.1595	0.2793	0.4544	0.2509	0.6096	0.8478	0.1474	-0.7608	1.4758	-0.0654	2.5116	-0.0623	0.033	0.9922	1.0325	2.1747	-0.5907	-4.1484	-1.6507	0.1923	0.6811	0.0239	1.2631	0.3528	0.3937	1.3357	0.4504	-0.3443	2.3592	-0.838	1.0185	-0.3625	0.2889	0.5764	-0.1562	0.0489	0.3833	1.0008	-0.7942	-1.1291	-0.0558	0.4716	0.3365	0.3012	-1.2176	2.5684	0.3222	0.1595	0.2118	0.5033	0.9878	0.3487	0.6557	-0.078	0.0066	-0.4915	-0.1645	1.1362	-4.8993	1.0766	1.1381	3.2186	-0.4252	0.8579	2.0828	0.9804	-0.3604	-0.6472	-0.1079	3.6118	1.5564	2.0266	1.0824	-0.0055	0.0588	0.6566	0.646	1.0538	1.0035	-0.6841	0.4539	-0.4447	-0.7987	1.955	1.2713	3.8334	0.806	2.0365	0.724	1.4612	2.6217	0.9728	2.0677	2.3775	1.0513	1.5778	-0.7746	1.9257	0.549	0.8769	2.043	0.0986	1.7165	4.5568	-0.1249	3.0232	2.9814	2.3699	1.7027	-0.4464	1.5354	0.174	0.2037	0.126	2.6703	0.6451	0.857	2.2812	3.2591	1.3746	2.7261	1.8295	0.2892	-0.4263	2.1811	1.578	0.5629	0.4945	3.8382	1.4672	2.0804	0.7476	0.4824	1.137	0.5621	2.223	2.5732	3.0482	2.6383	0.0959	0.4074	2.1923	2.2561	3.1682	0.5371	2.0145	1.2299	6.0488	1.2822	0.6124	0.8822	3.4274	2.3843	0.4563	2.548	-0.7303	2.7777	-0.2748	2.4553	-1.4896	2.5198	2.4873	-0.4563	3.0034	-0.495	-1.5637	2.6406	2.5221	-0.0733	0.0628	-0.029	3.5589	3.827	3.3679	1.3373	0.7858	-2.4543	1.8833	3.5852	0.2534	0.184	1.559	0.2791	-0.4739	1.6595	0.5144	1.1349	0.1908	-0.6525	0.0741	1.0553	0.2957	1.1905	1.1987	2.0543	-0.9101	-0.8021	0.7914	0.8841	2.5614	0.6216	3.1278	0.4193	-0.0771	2.7607	1.4552	-0.0891	3.1078	-0.647	5.4937	0.6798	3.4381	0.3412	0.7405	2.7134	2.6061	0.2766	0.4662	0.7937	1.8465	-0.4916	0.2014	-0.3324	-0.2848	3.2311	0.9059	-0.3422	3.3634	3.5114	0.5298	0.9384	0.7202	2.4686	-1.0575	1.8618	-0.0696	1.3518	1.3351	0.6725	-1.3502	1.8395	0.4903	0.6226	0.9156	0.422	0.2665	0.2769	0.0524	-0.0879	0.7509	-0.2982	-0.3905	1.623	0.1585	1.3754	1.7393	1.2219	-0.859	0.6954	-0.9238	-1.0964	0.302	0.3206	0.6245	3.5087	0.8783	1.2047	1.4994	1.2386	0.2782	0.444	-0.1622	0.2357	1.0112	1.5415	0.0762	2.1025	0.8443	0.7595	1.4259	0.0717	1.9957	0.8758	1.4653	0.5735	0.6147	0.5664	2.2523	0.3368	-0.0012	3.4248	-0.0352	0.9707	1.806	3.0381	0.0035	0.3145	2.6301	-0.8287	0.3172	2.2976	1.954	1.8712	0.3217	-0.3312	1.2746	-0.1094	0.7293	-1.3349	1.3148	-0.7883	-0.2668	3.1237	0.964	1.787	1.3975	0.6452	1.0331	0.7584	-0.7888	0.8046	0.8513	0.5195	0.6106	1.0036	3.8383	-1.936	1.5794	0.7628	-0.2564	1.8916	0.3514	2.2107	1.3474	1.9626	-1.3118	0.1678	-1.1612	-0.4983	-0.3836	-0.2424	1.0087	0.6973	2.2621	4.1836	1.419	-0.6135	1.9192	0.7428	-0.2301	1.4612	1.5151	0.4773	0.3633	0.368	-1.7647	1.3593	1.4168	-2.1944	0.4572	-0.9213	3.2864	2.5073	1.5084	0.9153	1.331	1.3187	-0.5108	-1.0173	0.7184	0.3539	1.4825	-0.2772	0.8281	-0.0522	0.1361	0.1514	0.2342	0.8484	0.7642	-0.1293	0.6574	-0.115	0.1449	0.7576	1.0642	0.5455	-0.4244	1.4653	1.4349	-0.9717	1.0448	1.0311	-0.0689	0.7649	-0.4443	2.5015	0.2328	-1.0114	0.3943	1.2102	0.8538	0.4892	-0.0227	2.381	0.2756	1.919	0.4317	0.0533	0.8119	2.0371	-0.8383	1.6377	0.1444	3.5295	-2.4291	0.8535	-0.2686	1.9053	0.4755	0.4648	2.9899	-1.7788	0.8704	0.1042	0.85	0.4706	0.6781	0.0937	4.7313	1.1243	0.0778	5.4794	0.1427	1.972	0.2074	0.5399	2.0687	2.9983	1.4542	0.2908	0.9247	0.4442	0.4991	1.2694	-1.4558	2.1064	-1.1236	-0.2221	1.9519	2.3778	1.3016	2.6661	7.9283	1.6321	1.0663	-0.328	2.2605	0.1806	0.9812	0.3606	0.8379	1.2798	-0.5631	0.1789	3.1471	1.8927	0.5733	-0.5182	4.3313	-2.4166	1.02	1.7641	-0.4262	1.0514	1.1168	0.8137	2.5263	-0.9291	-0.801	1.7028	0.4881	1.175	2.2499	3.0541	5.1581	-0.4169	-0.4994	1.3751	2.5136	0.1346	3.2023	6.482	0.2177	3.4937	1.5438	0.6001	-4.1361	2.8039	2.6669	1.4072	0.2586	1.5117	0.7732	2.0103	-0.3571	5.4409	1.3459	3.2336	0.2408	1.3382	-1.0406	1.9381	0.0532	1.3282	1.2978	0.997	4.113	-0.2408	1.5712	1.3519	0.0818	2.6326	1.3437	-0.8926	0.8064	1.1119	3.3544	1.8231	0.0409	3.1672	0.3058	3.9334	2.9311	0.1594	2.5128	2.5532	0.2612	2.8574	2.9758	3.5294	3.6642	2.7482	-0.6485	3.4653	0.6067	1.2824	1.5168	0.1589	2.1923	2.635	-1.1858	1.3395	1.149	0.7216	1.0351	-0.3171	3.0539	-1.3174	0.6943	-0.055	3.2565	0.5749	3.9567	0.4912	0.8659	1.9097	0.4847	1.1743	2.0325	1.802	0.3064	4.6149	-0.7465	-0.2915	-0.5977	2.6855	-0.5195	1.331	2.5429	0.0333	0.6171	0.5594	1.2066	-0.1447	-1.7936	-0.6927	1.7168	0.1033	1.0686	1.5158	1.906	1.6968	1.5458	2.5792	1.0166	2.1686	1.5618	3.3731	0.3104	2.082	2.2492	2.4248	1.1643	-0.5886	1.1423	1.3219	0.3032	3.8531	1.0742	5.1503	0.2783	2.567	2.9448	0.1762	2.7873	3.2681	0.9607	1.1109	1.0137	2.2703	0.6095	2.8941	1.8204	0.2933	3.6991	1.3972	0.2501	1.2472	0.696	0.3186	0.9843	1.7524	-1.0112	-0.8094	0.3836	-0.8005	-0.5601	0.5121	-1.4796	2.2465	0.9852	-0.5024	0.5813	-0.6086	4.5677	2.1505	-0.7674	0.5178	1.0365	-0.3829	0.3906	4.1602	-0.283	1.8847	0.6362	1.5621	-0.1088	1.6538	0.5962	2.9832	2.9159	0.4377	2.0018	0.9064	2.0916	1.851	2.9248	1.0421	0.929	1.9546	-1.1534	0.2494	0.514	-0.592	-3.0569	4.2962	-0.9753	1.6497	2.4495	0.3802	1.1902	1.9188	2.8098	-0.5341	0.2874	-0.6248	0.0734	0.1934	0.2285	0.1055	0.7725	0.1603	1.9922	2.78	1.8925	-0.5904	5.4215	1.7612	0.3156	-1.4941	0.5554	0.4698	1.5465	2.0693	-0.8365	0.1487	1.5549	0.8347	0.0887	0.0528	-0.9317	0.5247	-0.6215	1.8923	-0.7707	1.5333	0.1946	0.0657	2.9821	0.139	1.5474	2.3934	2.8362	1.4407	0.0251	0.15	-0.1617	-0.0166	0.8319	1.4147	0.2145	0.8556	1.5422	2.5172	0.2269	0.84	1.9577	1.059	1.8075	1.6214	0.4129	1.5063	0.1823	1.0998	1.0608	0.8177	-0.2268	0.3229	1.0019	-0.7969	2.0163	-4.073	2.6104	0.8825	0.4867	0.099	0.2311	2.048	0.4978	0.662	1.5874	0.5689	0.236	-1.3695	0.8433	4.8264	-0.008	-0.4225	1.6961	1.6996	1.8961	2.2864	0.0957	-0.0734	1.0757	0.4302	2.5103	0.1562	0.4773	0.4414	0.266	2.6492	0.9017	0.57	0.6236	-0.2403	1.2769	0.5247	1.1621	1.3093	-0.0468	0.2546	0.4936	-3.548	0.7319	0.5774	2.5335	2.4587	0.2922	1.6659	1.7581	1.6821	1.8478	2.4515	2.0544	1.5894	0.8554	1.3477	0.1962	0.6474	0.6363	0.4298	1.8799	0.7413	0.562	0.4201	0.3706	0.844	0.9661	-1.1438	1.2549	0.0106	0.5331	-1.0703	-3.6686	2.9296	3.2289	1.7048	0.5164	2.9107	1.2319	1.6274	1.2968	-2.5264	-0.3397	2.4645	0.3542	-0.1475	0.5947	-2.8615	0.696	-0.0332	-0.8115	1.0771	0.7141	3.5968	1.2223	0.2984	-1.2394	0.4313	0.0734	1.7614	6.178	3.0406	2.5713	0.0984	2.4158	1.1282	2.9732	2.2748	-1.6695	2.5881	2.0658	3.0679	2.0127	1.8155	1.3058	0.1631	1.4183	-0.2107	1.2729	1.4323	1.1835	2.2969	-0.8646	1.2103	0.7149	1.1588	0.6228	1.341	-0.0408	0.0565	2.1819	0.634	5.0497	0.001	2.0554	2.2345	0.3595	2.0918	0.6242	0.8837	1.1014	0.146	3.2001	1.9584	2.3983	-0.5	3.4869	2.8392	0.0328	2.917	1.1496	0.8432	1.4033	0.3785	1.6998	3.9734	0.3745	3.4358	1.0444	0.3969	2.5246	0.229	0.7277	-1.3493	0.0786	0.8318	-0.1315	0.1978	1.0719	0.0602	2.5054	2.5711	2.0908	1.3746	-0.3984	-1.3963	0.2703	-0.5717	1.2483	3.644	0.4788	0.3878	1.4516	0.6979	3.2173	-0.1659	1.6987	-2.3544	0.1586	-0.3651	3.5673	-1.7317	3.1636	0.1875	0.4627	0.2711	-3.3793	4.9571	3.6945	-1.0595	-0.3641	3.4402	0.6716	-0.3405	1.4768	0.8956	2.8308	2.7325	0.2906	-1.0404	4.8735	-1.2007	1.0978	0.5191	0.2122	-0.5263	-1.1455	0.6617	4.5828	0.1073	1.5875	0.1453	2.2284	0.7713	-1.4325	3.7378	2.873	1.7245	-2.4273	0.222	1.3428	-0.1915	0.341	6.0223	0.836	-0.6761	0.896	1.6002	0.2897	-0.9545	-0.1808	1.4617	0.1675	2.8019	2.3361	0.6858	0.4008	-0.293	2.4504	-0.8639	-1.1782	1.073	1.8908	2.5926	2.2432	0.9936	-0.4692	3.0739	0.3015	1.8161	3.1044	0.323	2.0379	-0.1563	-0.2966	2.366	-0.4976	1.6316	1.8697	0.5078	-0.1165	1.5558	0.3287	-0.5826	0.5778	-0.2222	2.6938	-1.0895	2.6724	-0.4879	2.5241	2.556	0.2217	-0.6082	1.3519	0.0883	2.3623	0.1096	-0.9805	-3.0218	1.5252	-0.5651	1.4194	1.3755	1.8041	-0.0999	0.5136	0.1716	2.486	3.4387	2.0806	0.3645	0.9157	1.2379	1.942	0.9759	-0.5196	2.9201	-3.3002	0.5836	3.3824	-0.3358	2.96	0.4824	1.1759	0.175	0.8734	-0.5893	0.7913	0.6086	0.2671	2.8568	-0.9603	-1.3579	2.7544	-1.1557	0.7528	1.2559	1.1644	3.3769	-0.6692	-1.3992	0.9517	-0.6869	0.8218	1.5654	1.7324	1.2398	0.62	-0.9799	-0.5383	0.3913	0.8281	0.1201	2.6133	-0.3079	-0.7973	0.4869	1.6151	-0.0758	0.74	0.9648	0.351	-0.7013	0.9718	-0.4509	0.3664	0.5368	-0.1196	0.6675	-0.2228	-0.6132	0.4318	-0.1055	1.7361	-0.7943	1.4849	0.5677	-0.7613	0.034	-0.3297	-0.3243	-0.9012	-0.2312	0.5458	1.6451	0.1577	1.2263	-0.2697	-0.094	0.4989	0.0477	0.1042	0.7619	0.2304	0.1376	-0.8482	3.8688	0.7528	-0.5768	-0.4724	1.5948	0.0564	-0.1586	-0.3781	0.9326	-0.5277	0.1661	1.0674	0.5622	-0.4722	-0.6333	-0.0285	3.1961	0.407	0.5492	0.0599	0.0567	-1.0343	-0.2461	0.841	0.6782	0.4698	0.4877	0.5007	-0.7888	-0.5604	0.0737	2.0628	-0.1555	0.8968	0.4185	1.8493	-1.7337	0.4965	0.1359	0.5676	1.2721	1.0698	-0.0371	2.8164	0.5705	0.4918	0.7236	-0.0029	0.3206	0.8477	-1.4987	-0.2585	-0.21	0.7481	0.2948	-0.0232	-1.1011	-0.7656	0.3947	-0.3649	2.1865	3.7809	0.2025	0.2679	0.0245	1.5082	-0.7066	-0.4668	2.9627	2.0669	0.9229	-0.2512	0.4829	-0.1482	0.2198	-0.6454	1.8815	2.5844	2.4552	1.6923	-0.1626	2.4569	0.3552	0.2173	0.03	-0.4589	-0.2834	0.8177	2.7669	0.4157	-1.7413	0.3613	0.6966	2.3666	1.9375	-1.6192	1.3847	-0.5275	0.922	0.9953	0.6297	0.1533	3.7938	0.9907	1.1956	-0.5724	1.8887	0.3508	0.3527	2.2018	1.2373	-0.408	0.8738	0.3002	1.1151	1.6335	-0.2951	-0.2068	1.186	2.4621	0.2901	-0.2485	0.1392	-2.2279	0.8743	-0.9429	0.5844	-0.7376	-0.5526	-0.051	0.953	0.2024	1.8531	-0.1749	0.691	0.9545	0.6396	4.8759	1.708	0.3463	1.5165	4.0039	2.0857	2.4986	0.2457	3.8308	0.4942	-0.5536	-0.5221	1.5469	1.6115	-0.8079	-0.2036	1.362	0.2509	2.6556	2.2488	6.5883	4.031	5.8134	1.7285	1.8146	1.8647	-0.239	0.7044	1.8584	1.7232	2.7558	0.8646	2.8346	3.069	2.8979	0.5118	-1.0121	1.3517	3.6798	0.7631	1.7819	0.936	1.4908	1.7758	1.831	-1.0906	-1.7183	-1.033	1.7485	2.3377	1.337	0.9317	1.9763	3.7751	-0.6115	2.5273	1.6023	0.7587	0.216	0.2264	-3.7773	2.1266	-0.0256	-0.5515	0.5645	0.3429	2.977	-0.6139	-1.3412	-0.1423	2.7579	1.0972	-0.3094	0.6381	3.4865	3.4805	-0.8468	0.6866	2.6119	0.3889	0.075	5.38	-0.2114	2.2405	0.0517	0.3464	0.2689	-2.1094	-1.4007	0.7741	-0.6764	1.1586	2.0836	2.6784	2.2853	3.6933	0.6317	4.4384	1.2125	1.256	1.1425	-4.1289	1.5078	0.269	-0.0971	-0.2975	1.7209	-0.0159	0.2611	-0.6566	3.3251	1.2607	1.2658	0.6607	0.3927	-0.4236	4.4374	3.0013	-0.8648	-0.117	1.1229	1.2217	0.3658	1.5709	2.6769	0.8217	0.3032	1.0632	2.1198	1.9532	0.7914	1.3081	1.2876	1.9433	3.4656	3.8026	0.9227	1.6781	1.8481	0.6151	-0.5234	1.0868	1.4344	0.4497	-0.2189	0.075	0.9348	0.0767	0.0878	-0.3456	1.9247	1.9781	-1.4804	0.0889	2.9526	0.3511	-1.7428	1.1115	1.2485	-0.4744	2.7562	3.6543	0.218	-1.2712	-0.1136	1.4684	1.2277	-1.2324	-1.4769	1.052	0.4855	1.4238	-0.3406	-1.5787	0.4277	0.3385	0.7167	0.3554	1.8037	0.7508	-1.1918	2.5623	-0.6116	0.4692	-0.9034	0.1431	0.4333	2.0258	3.0978	-1.4447	1.0339	1.0933	2.2872	0.8658	0.3299	1.6611	1.7133	1.1586	-0.5563	-1.3922	-0.1464	0.3928	-0.7671	0.6784	-0.7239	0.7587	1.0071	-0.2523	-0.1019	-0.8111	-0.0602	-0.2649	-0.284	-0.2674	-0.1581	0.2247	0.5567	0.3732	0.3122	-0.0867	-0.4941	0.4299	0.755	1.2987	-0.9602	-0.0022	-0.4091	0.7384	-0.32	3.2765	-0.6951	-1.2833	-1.187	1.9896	1.5769	1.4287	0.0177	-0.6533	-0.4473	-0.1523	2.1704	-1.0497	-0.1512	1.0151	0.3023	-2.6955	0.2922	1.9922	-0.3383	2.3446	-0.2609	-0.9318	1.7356	-0.71	-0.7594	-0.3214	0.1745	1.1579	0.1343	0.4165	-0.5399	0.2433	0.8411	-0.0084	-0.2036	-0.0414	2.0264	0.2892	1.4565	2.3198	0.6646	-0.8323	-0.1286	0.4921	0.3978	0.0137	0.5457	0.5733	0.0781	3.1825	-0.2369	-0.8791	0.1533	-0.4303	0.3172	1.6705	0.557	-0.0869	-0.8401	-0.5912	0.2837	-1.1569	-0.5419	-0.3115	0.3534	0.1081	0.3686	2.6772	0.8026	0.5117	2.9195	0.6754	0.5283	2.1412	-0.1541	0.178	0.347	2.6171	-0.0194	-0.1765	-0.9843	1.9964	-0.4574	-1.7792	0.8698	-3.5696	0.4772	-0.1043	-0.4877	0.6858	-0.0926	0.1768	-0.6002	-0.02	1.3606	1.5009	0.7498	0.8752	2.5993	3.6166	0.358	-1.0904	-0.0937	2.5288	-0.0713	0.8027	2.3565	2.4832	0.2264	2.0068	-1.041	1.5657	-1.3155	0.4091	1.9071	0.276	-0.1034	-1.4879	-0.0099	-0.0569	0.7617	-0.4113	-0.6487	0.7408	-0.3483	2.24	0.1332	1.4129	-1.0208	-0.425	-0.316	1.9864	-1.2755	2.8795	1.7962	1.5621	-0.0357	2.3393	1.2007	-2.7642	0.7421	-0.2625	-0.5884	1.6192	-0.3862	1.0608	0.1092	1.1665	-4.0981	0.8114	0.3523	-0.708	2.4164	0.2156	-2.5009	-1.7037	0.8164	3.0932	-0.3984	4.0563	1.6024	1.4088	0.7993	1.1566	-0.9378	0.6337	1.5921	1.0095	2.8318	-0.6866	0.9328	0.9948	2.6023	1.4439	0.8526	-0.3837	0.0436	0.3745	2.6214	2.5347	0.2868	0.6922	3.2306	0.7026	-0.1119	2.357	-0.4779	1.4984	0.8765	0.5227	-0.2658	0.2567	0.6802	-0.3006	1.7706	-0.0344	2.4271	0.3013	-0.8802	-1.7534	1.9115	1.449	1.4438	2.2538	2.525	2.6553	1.8873	-0.9326	0.835	-1.1786	2.0767	2.874	-1.3748	-0.3907	0.9028	-0.5153	0.4544	0.494	-0.9258	0.3766	0.2986	0.4966	-3.0688	-0.6624	-0.4208	1.0651	1.5835	1.5995	-0.3745	0.634	-0.6921	-0.1148	0.66	-2.443	-0.1818	0.6169	0.7108	-0.0574	1.1957	0.7644	-2.3	1.3841	0.0475	0.0503	2.8264	0.2235	2.2709	0.1349	3.6008	-1.9351	-0.9506	1.3411	-0.9285	-1.1615	-3.39	0.0487	-1.2557	1.0011	0.4165	0.76	-0.7187	-0.8825	1.4758	-0.9616	-0.5743	0.6219	0.8165	0.6101	-0.2571	0.2197	-0.2127	0.9713	0.009	0.2396	0.6041	0.0036	-0.9987	0.4205	-0.6759	-0.2653	0.1178	-0.2238	-0.1194	1.1445	0.0295	0.269	0.3292	-0.5548	-0.4368	0.4707	0.3612	0.4063	-0.961	-2.3981	0.4852	-2.4413	0.2079	2.4454	-0.1025	1.0105	-0.3921	1.5231	-0.7961	0.2303	0.4614	2.0228	-0.2527	-0.3454	0.8649	-1.5026	-0.3235	0.6241	-0.5943	0.2968	1.2793	-0.8183	0.0744	0.2604	0.7601	0.3462	-1.2739	-0.2013	-1.4569	0.2572	0.6414	0.1166	0.8632	-0.2165	-1.5285	-0.6823	-0.4498	0.0835	1.3151	0.4846	1.1237	-0.0166	0.546	-0.6488	-0.2407	0.1136	-0.5633	2.1162	0.3291	-0.1233	-0.7365	2.055	0.3527	0.4492	0.0338	0.4849	0.5671	0.5549	0.4358	-1.2194	0.6283	0.0917	-0.5254	-0.0677	-0.4366	0.4591	-0.1769	1.2453	0.8304	-1.2698	0.5729	-0.275	-0.8529	0.595	-3.4274	-0.115	-0.3136	-0.2721	-0.9822	-0.0008	0.0422	0.6333	-0.4107	-1.9977	0.6848	-0.0288	0.013	-0.0905	-1.3498	1.145	-0.1395	0.6999	0.11	0.6484	-0.3798	-0.2743	-0.0941	0.1524	0.4595	0.4476	0.4497	0.4705	-0.2013	0.6552	1.9672	0.9331	1.864	1.3559	0.6315	-0.4291	0.5209	-0.3234	-0.0623	-0.1794	-1.8134	-1.6589	0.8814	1.1859	0.2429	0.9288	1.2779	-0.3135	-0.3991	0.0446	-0.514	-1.5126	0.583	0.9313	2.4835	-0.7216	-0.6791	-0.0189	0.1205	-0.7568	-0.656	0.7657	0.438	0.4239	1.8264	1.2797	-0.5154	0.5739	0.1924	1.5171	0.4606	-0.553	1.9224	0.2846	-0.4803	0.2633	-0.6133	-1.273	-1.2895	-0.5604	-0.032	-0.1001	1.1258	1.831	-0.6966	-2.6659	0.3365	-0.362	2.1832	-0.2181	0.6252	0.5098	-0.0807	-0.0771	-0.6747	0.7487	-0.0717	-0.1228	0.5295	0.1899	-0.4123	-1.509	1.4522	2.4597	0.2987	0.4428	-1.6514	-0.1624	-1.6203	0.4552	0.068	0.6519	0.198	0.7464	-2.1963	0.2447	3.4273	-0.1672	0.2906	-0.2665	-0.495	1.9993	0.1846	0.3874	2.1258	-0.3669	-0.1277	-0.1387	2.2482	2.4692	1.4996	0.6046	3.1492	-0.2755	1.0096	0.5909	0.7709	-0.0852	0.0736	1.4457	0.7364	-1.4297	0.2203	0.7927	1.5633	0.5812	-0.2845	0.3481	6.2921	-0.3153	0.1634	-1.0487	0.0177	0.133	0.506	0.7888	-0.2837	-0.3046	1.163	0.1497	0.3012	0.3858	4.4687	0.3338	0.0337	-0.6963	1.094	0.3842	0.4397	3.4729	0.504	-0.1084	2.6992	-2.0493	2.3339	1.1405	0.2074	0.2438	0.7125	1.1323	0.0088	0.1957	0.1725	-0.0599	0.3225	1.1124	0.2473	0.3973	0.7309	1.0392	1.317	0.5163	0.7775	-1.0511	0.8435	-0.0158	3.7776	1.414	-0.7689	0.1802	1.1788	0.9556	0.2562	1.2368	2.522	-0.3658	0.645	2.5506	1.0197	4.0683	0.9069	0.9892	0.5013	1.0026	1.0063	2.5724	0.7794	1.6833	1.5702	0.2635	0.6731	2.0151	2.5255	0.5637	2.0974	3.0379	0.3871	1.3389	-1.1649	-0.8129	0.9676	-0.2531	0.9194	2.6283	1.1213	1.0075	1.5867	0.9689	0.3053	1.4884	4.5323	2.4232	2.3745	1.3138	-0.0415	-0.1028	0.0447	2.8707	1.8873	1.6988	0.7399	1.4617	1.6385	2.4928	-0.0367	3.4521	0.835	2.0871	1.5557	-0.573	0.192	0.8234	1.2221	0.4685	1.9382	0.677	0.7775	2.2248	1.2924	0.4083	0.2461	-1.1837	0.3134	0.5323	3.2442	-1.9016	2.7945	-0.6247	-0.0247	-0.0891	1.757	-0.2597	0.4967	0.1402	0.7865	1.3291	1.1455	3.3667	-0.0536	1.5356	1.1012	1.9003	2.2101	1.7028	3.3023	0.4198	-0.1696	2.8158	3.0376	0.384	0.4722	2.011	1.2332	0.4985	4.8348	-0.7544	1.2706	-1.0134	-0.0602	-0.3443	3.3093	2.4258	2.8098	1.5209	2.8673	2.9356	0.2095	3.1316	0.984	2.4058	1.4271	1.7546	1.1313	-0.201	1.723	2.6945	3.8337	0.7701	3.0168	-0.5667	1.1927	1.3502	4.0787	0.4955	-0.3802	0.4955	1.3209	-0.3075	0.3316	-0.2611	-0.7931	-0.1047	0.4752	0.2904	0.18	0.059	0.2934	-0.7138	0.2124	-0.0895	-1.2055	0.3363	0.095	0.3229	0.2569	-0.8574	-0.8835	0.5178	-0.2567	0.7302	0.4095	-0.4515	-0.1448	-0.3947	0.2851	-1.2137	-0.2977	0.4183	-0.684	0.0019	-7.0924	-0.2907	0.832	-1.1986	-0.8224	0.6168	0.2324	1.3805	0.3688	0.2781	0.5017	-0.4283	-2.0725	-0.2278	-1.1899	0.3087	-1.6459	-0.0802	-0.1398	-0.153	-0.195	-2.959	-1.0898	0.8252	0.0924	0.0069	-1.5416	0.6904	-0.3097	0.7232	1.1437	0.3294	0.8909	-0.2749	0.9804	-0.0847	-0.2192	-1.1298	0.2616	-2.3062	-1.9776	0.6836	0.3998	0.0096	0.0113	0.8903	1.02	0.0865	1.157	0.865	-0.5381	0.0222	-0.6238	-0.7077	-0.0296	1.2725	-0.0078	1.3403	0.3975	-0.5071	-0.0653	0.0496	-1.2081	0.558	0.4904	0.0483	-0.3478	-0.7698	-0.971	0.0543	-0.5814	0.5519	-0.2863	-0.696	0.6412	-2.6285	0.1786	-0.7737	2.2827	0.5832	-0.8458	0.7425	-0.7427	0.1685	-0.6482	0.2259	0.4516	-0.5579	0.1858	-0.2363	-0.2117	-0.2538	-1.9099	0.5826	0.4315	0.7273	0.6518	-0.1387	-0.855	-1.1141	-0.1912	0.9882	0.3212	0.533	-0.0492	-0.0669	0.0646	-0.9508	0.1293	-2.5779	0.3601	-0.965	-0.0659	0.2553	1.1673	0.6617	1.462	0.1116	-0.0037	-0.0681	0.7324	0.636	0.9528	4.0091	0.3015	0.6233	-0.8529	0.298	0.3223	0.3275	0.6097	-0.1886	0.5604	1.36	0.053	0.9078	-0.6452	1.0664	0.2874	0.125	-0.5003	-6.1984	0.5712	0.4922	0.0998	-0.3958	-0.1891	1.3369	4.7086	0.7629	-0.4498	1.6897	2.1747	-0.2729	-0.4812	0.0296	1.1444	-0.2009	-0.5243	1.9069	-0.4811	0.2996	0.1964	-0.4041	2.098	2.6543	-1.0251	-0.2144	3.3435	-0.3865	1.8667	-0.6845	2.4001	0.5475	0.5125	-1.1909	0.157	0.0293	-0.5719	-1.2402	2.0356	0.0001	0.0241	2.651	0.875	1.0689	1.514	0.2863	1.8658	3.5542	2.3577	0.1869	-0.2441	-0.2465	1.0576	0.0105	0.6946	0.2147	0.4813	0.5645	0.349	1.5879	-1.753	2.5739	0.2724	3.3615	-0.1737	0.6314	-0.7788	-0.1659	1.0589	0.549	-1.1324	0.6448	0.2695	-0.2377	2.4581	0.021	0.7217	0.6454	-0.8127	1.4745	0.4014	0.7638	1.307	0.4419	-1.0799	-0.5727	-0.3444	0.7621	3.4916	0.2159	1.1575	3.3514	0.7079	2.7504	-0.0296	0.327	0.0852	-2.6984	0.4518	2.0754	0.2888	2.889	0.0404	1.2386	0.6177	0.1583	2.6054	0.9398	0.1227	-0.0748	1.5422	1.2291	0.2405	1.5356	-1.652	4.2144	0.9346	1.1881	0.8558	3.6546	2.3331	0.6887	3.8386	-0.9751	-0.8555	0.9288	-0.4588	0.8133	1.4631	0.127	2.2439	3.0628	2.1763	2.2586	-0.3057	0.5704	1.2475	1.8114	-0.8177	-1.1004	2.0947	0.2429	0.3199	2.7996	2.9536	-0.8637	2.6389	3.3259	0.2771	1.4988	3.6847	2.1444	0.7707	0.9939	-0.3874	1.7882	0.5529	3.2409	-0.5412	2.4692	-1.5767	1.4621	0.7103	0.0747	0.2443	0.3506	0.8143	1.0753	1.1973	-1.053	0.8247	0.3271	1.705	1.1876	-0.84	4.1905	-1.5142	2.5051	1.8859	0.4935	0.3152	-0.3625	-0.1271	0.1129	1.5421	2.3577	0.294	3.6605	1.2256	0.8073	2.2885	-0.1532
1694_6-week	4.3226	-0.21855	-2.44205	-0.0948	0.14335	-0.9345	0.40495	-1.3645	0.62575	-0.23515	0.05025	-0.0043	-0.0062999999999999	1.3908	-3.32015	-0.0765	0.0902	-0.10595	-1.10095	-0.8803	-0.938	-0.0668500000000002	1.504	-0.98995	-0.22505	-2.48265	-0.0126	-0.0049499999999999	-0.3347	1.4617	-1.37535	0.7866	0.7312	1.6394	-0.72915	2.11725	1.1414	0.7311	-1.635	0.5034	1.04245	0.47855	0.02225	-0.3129	0.64945	1.4499	-0.4762	2.25345	0.343	0.0779500000000001	0.1035	2.14975	0.08185	0.38935	0.0278	0.64385	0.0175	0.95085	1.1798	0.09555	-1.622	-0.119	1.43385	1.2206	0.966	0.2445	0.06285	-1.4026	-0.6665	0.7729	-0.1301	0.52845	-0.4743	-0.0221499999999999	-2.17785	5.5968	-0.0959000000000003	1.42235	0.10735	0.21145	0.4956	0.3125	0.0021	0.47345	-0.28335	1.06635	0.19935	-0.05945	2.26095	-0.611	-0.6824	0.7138	0.6857	0.55285	1.32845	0.03655	0.65865	0.23245	0.88145	2.50185	0.37195	1.3288	-0.0754499999999999	1.4088	0.32985	0.91725	2.77405	0.2911	0.5596	-0.0914	0.29025	0.3262	1.0859	0.9073	1.08595	0.5747	-0.58665	0.528	-2.2959	2.28145	0.68295	0.53555	-0.4043	0.9843	-0.43195	0.51085	0.72635	0.67805	0.81405	0.4335	0.74745	0.2994	0.3033	0.9008	1.54615	0.16345	0.6734	-0.0236000000000001	0.0062999999999999	0.14925	0.30605	0.55475	1.44745	-0.0407999999999999	0.1861	0.8879	0.54785	1.3689	0.48975	-0.03	0.89035	0.30835	0.0558500000000002	2.83515	1.01525	0.9453	2.60415	1.41285	1.28385	0.24015	0.50465	0.6641	0.0850000000000002	0.35735	1.34245	0.5624	-2.6227	-0.1147	2.101	2.12475	5.247	1.32325	0.6784	0.0811499999999999	0.2455	3.16355	1.5246	0.15155	0.50625	0.6765	3.98625	-0.0751	1.1977	0.62985	0.72185	0.5066	0.95535	0.1984	0.91785	0.60835	-1.08035	-0.2085	0.56145	0.59895	-0.95245	0.42965	0.80505	0.6606	0.31575	0.0656000000000001	0.3622	2.9167	1.13675	1.2973	1.466	0.61135	0.2654	0.1456	1.77795	0.4567	0.60525	-0.6407	-0.107	-0.23045	0.88045	1.11225	2.20325	1.63665	0.26625	0.4058	0.5643	1.11415	1.61915	0.3162	1.6172	0.4892	0.4352	-0.1234	0.44315	0.1531	1.5141	1.4438	0.0397999999999999	0.3219	0.52035	-0.27015	2.7408	0.3407	0.6654	1.3653	1.48375	0.4923	1.29015	1.9166	1.417	-0.01595	-0.93395	1.0738	1.56225	1.2132	0.23305	1.33985	0.74755	0.0838000000000001	-0.49305	3.0962	0.11505	0.6835	1.6072	1.2403	0.4668	0.12855	1.2329	0.19235	0.5624	0.2353	0.69275	0.59055	0.52565	-0.12305	0.9227	0.31455	1.1431	0.5438	-0.44075	2.769	0.9441	1.2456	0.722	0.6397	-0.04955	1.95095	0.94815	0.90635	0.60205	-0.25985	0.28555	0.22535	0.6271	0.3459	1.07365	0.7132	-1.21555	0.2169	0.13065	-0.1467	-0.42325	0.11695	1.0432	0.149	-0.38805	0.5091	0.9406	0.2587	0.1978	1.4696	0.39905	0.19855	-0.27245	0.54795	0.4597	0.3717	0.45845	0.0689499999999999	1.1189	-0.0468	0.22955	0.77685	0.93795	0.6228	-0.9583	0.6756	-0.10235	0.84075	-0.2116	0.3846	0.21295	0.06025	0.51555	-0.09905	0.17135	-0.371	0.4607	0.394	1.29675	0.16485	-0.0425499999999999	-0.2219	0.0427999999999999	0.1281	0.8673	0.0226	0.2115	-0.1312	0.74345	0.46505	0.66595	0.21165	-0.25505	1.7708	0.47015	1.19375	-0.0022999999999999	0.574	-0.0247	0.4499	-0.8351	0.23555	0.52975	-1.21295	0.30935	0.8676	1.5821	0.14465	1.42945	1.28145	0.51845	-0.7369	0.7698	-0.1596	0.14815	-0.39825	-0.1502	-0.17195	-0.41925	0.1069	0.32845	0.35505	-0.22445	0.9168	-0.06015	-6.32895	-1.8335	0.5773	-0.42365	0.27385	-0.2249	-0.14265	0.04765	-0.16115	-0.09345	-0.67195	-0.14845	-0.77795	0.0599499999999999	-1.04815	-1.06345	0.4314	0.17705	0.3917	0.4056	0.76995	-0.83515	-0.8288	0.77665	-0.02155	0.88065	0.811	0.9999	0.36595	0.433	0.18815	-0.65265	-0.3796	0.0952	-0.56445	0.53795	-1.1568	0.16995	-0.4625	0.30975	0.5685	-8.1868	0.7516	0.5096	0.17365	0.3652	0.0742500000000001	0.4659	0.5531	0.13475	0.64765	-0.57295	1.04105	1.47405	2.77685	0.28115	-0.03285	-1.0141	-1.38545	0.77835	0.51085	-1.11835	-0.376	0.3673	0.15675	-0.2648	1.50805	-0.2506	0.61465	0.58805	-0.0666999999999999	0.12475	1.52425	0.77455	-0.3912	1.8847	-0.6051	0.76735	0.33555	-0.2162	1.25475	0.45235	0.0833999999999999	0.7167	0.0551	0.0160999999999998	1.3716	0.63865	1.72185	2.2254	1.6303	0.6948	-0.34685	1.33525	-0.3437	0.167050000000001	-0.89605	1.08215	-1.05775	0.70085	0.3182	0.38585	1.1368	1.2071	0.72365	0.0489999999999999	-0.66635	0.6282	1.4126	1.0063	-0.4625	2.28225	1.09865	2.369	0.08325	-1.51835	0.2521	-0.2088	1.5574	1.26305	2.11405	1.6337	-0.2965	0.8208	0.56795	1.3994	2.71195	-0.03785	0.4243	0.40545	2.05205	0.69005	0.25945	0.21035	0.7968	0.1879	1.28725	-0.0366499999999998	-1.0526	0.16415	-0.4537	-0.7972	0.32585	0.836	1.0787	-0.6973	1.20485	0.28275	-0.89535	1.54275	1.49155	-0.3023	-0.4383	0.5185	2.14905	1.18225	1.2309	0.3603	-0.113	-0.971	1.04205	2.161	-0.1657	0.20785	1.4378	0.11865	0.09665	0.5298	-0.31145	-0.86905	0.1081	-0.88295	0.9658	0.6609	-0.8267	0.11875	-0.67115	0.51195	-0.3674	-1.0071	1.24205	0.2153	1.08305	-0.8404	0.4786	-0.021	-0.1844	0.61445	0.2386	1.7137	1.43805	-0.1201	3.4678	-0.10845	2.1178	0.05645	0.03535	-0.16655	1.29595	-0.70005	0.1214	0.52075	0.06695	0.27555	-0.11435	1.4474	-0.2146	1.0315	0.7768	-1.02895	2.8924	1.5919	-0.0543	0.6627	-0.5312	0.77695	-0.46855	0.0255	0.18225	-0.2028	1.1486	0.95255	0.82675	0.6422	0.24995	0.6065	0.2635	0.59725	0.94465	-0.2614	0.2381	-0.71015	0.8522	0.77175	0.1562	0.12385	-0.06645	-0.1726	1.29065	0.7418	-0.15125	1.92225	-0.89565	-0.56545	-0.0307	-0.1105	0.7675	2.45145	0.7741	0.7611	0.7029	0.45315	-0.35515	-0.2126	0.16465	-0.2084	-0.02495	0.45005	-1.14745	0.13155	-0.1399	-0.1924	0.1672	0.9076	0.9368	0.2665	-0.87525	0.4152	0.5012	0.10805	-0.3548	-0.4561	-0.4608	2.01295	0.2727	0.55335	0.3673	2.0246	-0.4499	0.21165	0.2187	-0.53985	-0.3066	0.6538	-0.3712	0.1518	0.15605	0.8099	0.1754	-0.01885	1.044	-0.516	1.15185	0.58665	-1.0198	2.63195	-0.0415000000000001	1.3189	-0.5952	1.0225	0.03235	0.8069	-1.0881	0.8241	0.44345	0.61545	-0.66875	-0.33385	1.92195	1.50005	0.2871	0.78215	-0.0912	0.17785	0.9496	-0.43195	-0.2849	-0.33155	0.3815	-0.83215	-0.7466	-0.1011	0.32665	-0.8253	1.0784	0.45245	0.94545	3.1488	1.0435	0.6052	0.60375	0.7936	-0.0805	0.1175	0.3647	0.09685	-0.3008	0.99555	1.2322	-0.32955	-0.1151	-7.6367	0.3105	-0.35255	1.08855	1.902	-0.337	0.4605	0.3311	0.36785	0.28205	-0.45135	0.1128	0.5515	0.9111	-0.31245	0.5447	0.44165	0.20265	-0.06805	-0.47875	0.1789	1.3843	-0.117	-0.0857	-0.73065	0.14155	0.1193	0.31005	-0.7197	-1.0374	0.8545	-0.36735	-0.6453	1.07645	-0.0073999999999999	-0.19745	-0.98615	0.61245	0.45495	0.1509	-2.45565	-0.1179	0.6267	0.30665	0.07945	-0.1401	-0.21355	0.00165	0.89285	0.48085	0.2593	-0.70585	0.37895	-1.4137	0.3191	-0.3502	1.7498	-2.61045	0.729	-0.06965	1.12175	-0.5754	0.177	-0.43385	-1.36645	0.5993	0.1549	0.36685	0.45465	0.67905	0.70645	-0.33485	1.09585	-0.23475	4.43635	0.0237	0.53255	-1.24475	-0.7055	-0.16335	1.3695	-0.10505	0.3787	0.32015	0.7014	0.1928	1.0338	-0.84915	0.3717	-1.8418	0.3394	1.4069	0.2775	-0.0799500000000002	1.763	2.18915	0.0205500000000001	-0.7338	0.94535	0.586	-1.0469	0.88965	0.06565	-0.83315	1.33975	-0.26255	-0.59385	0.7519	1.2993	0.71605	1.30225	0.5288	-0.08155	-0.6656	-0.19935	0.38645	0.44475	0.895	0.47895	1.49115	0.714	-1.3774	0.4822	1.4762	0.8675	0.54065	1.41445	0.897	-1.45325	-1.05035	0.34125	1.3878	-0.14815	1.71465	1.72795	0.33835	1.27	0.5041	-1.1553	0.004	0.6615	0.60285	0.1768	0.0345500000000001	-0.50005	-0.0071	1.5999	0.25365	4.2232	0.31695	1.4488	0.1453	1.0222	-1.2028	1.79015	0.179	1.1743	0.147	0.9984	1.64625	0.0730500000000001	0.2127	0.96435	-0.817	0.71895	0.2991	-1.02805	-0.0466499999999999	-0.01435	-0.24195	-0.21365	-0.3302	2.06315	0.0444	1.326	-0.211	-0.4665	0.5981	1.0745	0.0851	0.96825	1.9781	0.85595	1.2355	-0.23785	-0.8408	1.03315	-0.88355	0.24475	0.1054	0.02225	0.25315	0.48305	-0.1111	-0.3989	0.27225	-0.0798	-0.5464	-0.12045	1.07805	-0.2392	0.5558	-0.57795	0.52015	0.05705	0.4256	1.52015	0.7784	-0.60685	0.17515	0.58895	0.3173	-0.41445	-0.1166	2.38645	-0.74355	-0.41795	-0.6772	1.1858	-0.1238	0.41875	0.67305	-0.02575	1.39365	-0.2934	0.24575	-0.67285	-0.0765	-0.1344	1.0681	0.10495	0.2352	0.6521	0.47565	1.2065	0.32025	1.4982	-0.299	0.1437	0.42195	0.4828	-0.14695	0.4224	0.484	0.1883	1.6261	-0.559	0.23755	0.45195	0.504	-0.33	0.5461	2.62455	-0.47585	1.15615	1.3386	-0.27985	0.66585	0.5048	0.7115	0.3426	0.96265	0.65025	0.96255	0.45695	-0.22375	-0.29275	0.0118500000000001	-2.14375	1.36595	0.32955	0.01005	0.35415	-0.03815	0.13965	-0.4021	-0.36365	0.03995	-0.13905	0.1449	-0.4259	0.0539500000000001	0.7896	0.6964	0.89195	0.2756	-0.78625	0.5079	1.8926	1.1866	2.49885	0.2609	-0.2019	0.2699	1.3333	0.1394	-0.04935	0.36065	1.1167	-0.3091	0.94685	-0.10365	-0.1585	0.97545	-0.5997	1.41945	-0.2333	0.3938	0.11275	0.6553	0.92405	0.19335	0.5208	-0.4122	0.2124	0.27495	-0.33365	-1.20175	0.99245	-0.0996500000000001	0.67175	0.31655	0.29655	0.43575	-0.26955	0.9319	-0.52755	-0.47775	-0.6453	-0.05255	0.18	-0.1837	-1.3901	-0.04335	-0.08685	-0.4046	0.4171	0.621	-0.1853	1.00865	2.112	0.17305	-0.53675	-0.2956	0.94365	0.66725	0.3543	0.24625	-0.5522	-0.86635	0.7974	-0.0765	-0.00335	-0.9538	0.63505	-0.0663	0.6901	-0.327	0.4333	0.69235	-0.0463000000000001	1.47705	-0.271	0.12635	0.64685	0.39825	0.6581	-0.03805	0.5682	-0.13915	-0.3184	0.8014	0.47605	-0.03585	0.0416	-0.02045	0.3541	0.80825	0.4449	0.31445	0.0372499999999999	0.12885	-0.3864	-0.39395	-1.3535	0.53725	-0.3508	0.1816	0.4282	-0.1394	0.35695	0.5248	0.37625	-0.27435	-3.7408	1.16695	-0.0647	-0.0569	0.15195	-0.0078999999999998	0.7794	-0.19	-0.11055	0.3467	-0.5939	0.4092	-0.10375	0.29905	0.5268	0.02625	-0.66095	0.8549	0.3483	0.19235	0.5347	0.149	-0.70995	0.2833	0.21985	0.3775	-0.32325	1.44765	0.03735	0.16875	2.0087	0.142	-0.30795	0.51165	-0.0498	-0.38485	1.4736	1.58855	0.29195	-0.7296	0.55585	-0.5483	-3.09375	0.0047	0.6022	1.1329	0.81995	0.09285	0.99295	0.0458000000000001	0.2316	0.125	-0.36375	0.74715	-0.30885	0.56765	0.6795	-0.0519	0.66305	0.48195	-0.54625	0.91365	0.7533	-0.3494	0.3225	-0.2524	0.1623	-0.36475	0.1514	0.1431	-1.75055	-0.2092	0.62525	1.66835	2.17585	-0.20775	-0.12515	-0.17875	2.44605	-0.9287	-0.10355	-0.41065	-2.1902	-0.08345	0.53765	-0.12565	0.9424	0.9833	-1.5209	-0.5264	0.21125	-0.7803	0.25165	-0.9239	0.4664	0.6451	-7.3904	-0.7899	-0.62885	0.3397	0.4348	1.4649	1.3421	0.45605	-0.4969	0.7477	0.701	-0.1617	0.0592000000000001	-0.2038	1.4401	1.6534	0.95455	-0.16775	1.3752	-0.1458	0.68425	0.59655	0.56525	1.41715	0.46295	-0.30755	-0.42275	-0.68875	0.5324	0.41865	-0.33405	-0.13765	0.3077	0.0297499999999999	0.32235	-0.828	-0.08135	0.7199	-0.43	1.6949	0.44455	1.25165	0.4956	0.8856	-0.5273	0.28275	-0.3569	1.7142	1.2164	0.54595	-1.2913	1.1013	0.456	0.37845	0.8306	1.09445	0.1157	0.15585	0.14535	0.0031499999999999	1.7861	0.4524	1.43385	0.10175	0.3188	-0.11385	-0.3386	0.88955	-2.15045	0.57545	0.13235	0.38535	-0.0539000000000001	-0.7303	-1.30375	0.53215	1.6313	0.52825	0.66	-0.11915	-0.31605	-0.29735	-0.0149	0.2096	2.07335	0.4212	-0.3031	0.4649	0.21485	1.9165	1.00025	-0.13675	0.6612	0.01015	-0.9053	2.0646	0.6665	0.419	-0.30935	0.52135	0.52475	-4.8438	0.7912	0.8059	2.9111	0.3412	1.53985	0.5928	1.52965	-0.1027	-0.22405	0.4051	0.67285	-0.0215500000000001	-0.2104	4.4058	-0.8413	0.9031	0.13205	1.4147	0.1185	-0.42525	-0.17905	-1.2241	3.5192	-0.0146	0.09845	1.4743	0.27415	-0.88675	0.81635	0.70155	-0.2976	-1.91665	-0.0839	1.52	0.65535	0.5804	0.8315	1.32765	0.60775	0.28205	-0.13125	0.23375	0.0419000000000001	0.3855	0.2322	0.36025	2.61325	-0.1587	1.14055	0.0493	0.4076	-0.2762	0.92915	-0.5804	-0.0598500000000001	-0.14935	1.43005	0.38525	0.1365	-0.7945	0.80505	0.3114	1.70605	0.79815	-0.1264	1.3201	0.69075	0.0135	1.1628	-0.09805	0.6115	0.16745	0.6878	0.25665	0.3917	-0.1917	-0.82485	1.3349	0.1873	-2.2445	2.0651	0.86725	-0.4343	0.81955	0.4547	-0.687600000000001	0.0630500000000001	0.71335	0.6301	0.71585	0.0498000000000001	-1.1578	-3.9875	1.03615	0.341	0.72875	0.10065	0.56075	-2.2047	0.18315	0.27035	1.1097	1.68635	1.23475	-0.17	-0.4225	-0.616	0.12575	-0.27255	-0.4135	-0.1578	-3.60695	0.2074	-0.5442	-0.2601	0.8194	0.0904	-0.086	-0.28605	0.19775	-0.43435	-0.3065	-0.44925	-0.9129	-0.335	-0.88525	-0.71635	1.58855	0.3771	0.08465	-0.23375	1.1957	2.214	-0.3899	-1.76525	-0.4009	-0.2312	-0.85345	0.5531	0.5559	-0.16725	-1.27135	-0.47435	-0.6438	0.5292	0.56865	-0.44455	2.17495	0.5859	0.4042	0.1258	0.478	0.52245	0.00795	-0.17845	0.9951	-0.1799	2.15515	-0.8619	-0.3687	-0.7053	-0.0992	1.0406	-0.5779	-0.752	0.2217	0.2796	0.3139	-0.4891	1.6465	0.4972	-0.8751	-0.6961	0.7054	0.4656	-0.4129	-0.1445	0.2225	-0.7893	0.0665	0.2906	0.2037	-0.5657	0.0682	0.0468	0.4571	0.3295	-0.1416	0.1999	-0.3577	0.0008	-0.3195	-1.0986	-0.0277	-0.4682	-0.8739	-0.1967	-1.1178	-0.5099	-0.8263	0.1387	0.3198	0.1007	0.1932	-0.4904	-0.3476	0.3061	0.1428	0.217	-0.2793	-0.0619	-0.3525	0.0143	1.6184	0.9754	0.5063	1.2487	-2.5853	1.1244	-0.0026	-0.1082	-0.1678	-0.9429	0.8543	-0.2783	-0.3266	-0.0108	-1.2891	-0.1789	-0.6735	0.8697	1.1244	-0.1883	1.8648	-0.0832	-0.0225	0.0491	-0.8254	-0.329	-0.4483	-0.4257	-1.3773	-0.3787	-2.247	0.4195	0.5293	2.2736	0.2758	0.4172	1.1426	0.6473	0.5993	2.3034	-0.9389	-0.5879	-1.1494	-0.6388	-0.5181	1.5706	1.9662	0.4416	0.2479	0.4808	0.1052	0.1077	-0.1567	1.4059	0.0291	1.3427	0.1897	-3.8908	0.1202	0.7148	0.7488	0.2103	-1.1349	0.1456	0.1699	-1.3714	-0.574	-1.2003	0.7043	0.9947	2.8229	4.0598	-0.5498	0.1328	0.3756	0.4083	1.4795	-0.4568	-0.0647	0.6422	0.5025	0.8966	-0.3912	1.4796	0.2952	-0.6362	0.991	0.4444	-0.5175	1.4711	-1.0151	0.2672	0.1761	0.2625	0.0446	-1.3547	0.8124	0.409	0.3108	1.4894	-1.5035	2.119	-1.1618	0.5515	-1.3965	0.175	-0.0927	1.0731	-1.2346	0.2781	0.0534	0.1463	-0.5887	0.977	2.0055	0.1528	0.5562	0.1014	0.7385	0.9716	0.3231	0.1006	1.3779	0.3394	-0.0955	-0.7541	0.5183	0.3126	1.2406	-0.1298	0.6635	-0.5921	0.3518	1.1739	1.4696	2.3331	1.8702	-0.273	-0.2715	0.2372	0.8082	0.5314	1.1599	0.4	1.9077	1.1353	1.6058	1.4056	-0.3958	-0.0393	-1.0442	-0.1537	3.8906	1.1089	0.8319	0.0029	1.2693	0.5726	-0.2059	-1.0748	-4.9799	0.0999	1.3615	2.4484	0.472	0.888	-0.7101	2.0746	0.1092	1.3854	0.9118	0.3859	-1.0977	0.2453	0.3861	-0.6232	-0.7349	-0.4052	-0.1007	-2.3051	1.3435	-0.4456	-1.0087	0.3686	0.1682	0.554	-0.977	0.3712	-1.6597	1.6105	0.0055	1.2997	0.7535	0.9891	0.0439	0.2376	1.067	1.4661	-0.4088	0.2688	-0.929	-1.2731	-0.5176	0.3156	-1.0036	0.3163	-2.0841	0.4303	0.6056	0.9437	1.6766	1.391	0.9442	0.0182	0.5013	-3.9741	0.3111	0.2649	-0.4672	-0.2403	2.4908	-0.1824	-0.5506	0.4887	2.3634	-1.4881	1.3051	0.273	0.7495	-0.0838	3.0891	0.4511	-0.5872	-0.0607	0.2757	0.6522	-0.4674	1.5924	0.8981	0.0145	-0.4886	0.3075	-0.4616	-0.109	0.4807	0.4113	1.7808	-1.6121	1.5898	3.3056	0.6138	0.2196	0.7351	-0.0976	-0.2408	1.3757	0.9341	0.1428	0.2753	-0.9403	-0.0823	0.0556	0.3332	-0.3887	-0.2542	0.078	-1.4018	0.0611	0.5522	0.0612	-0.3703	0.9616	-0.0049	-0.5373	1.5059	3.6301	-0.0706	-0.1929	0.4171	0.7009	0.7029	-0.5819	-2.4153	0.0156	0.3699	0.9748	0.5094	-0.0284	0.0357	0.825	0.2702	0.8042	1.9481	-0.1905	-0.1946	1.7908	-0.285	0.0172	-0.0986	-0.2444	-0.2359	0.7048	0.6742	-1.0089	0.5698	0.6138	0.0351	0.0013	-0.3543	-0.1605	0.8503	0.3016	1.7751	-0.9979	0.8038	-0.7122	0.1578	-0.0451	-0.24	0.2898	0.6338	0.1688	-0.6984	-0.0481	-0.1725	0.5513	0.2494	-0.0491	0.4541	-0.1215	-0.2949	-0.2757	0.3167	-0.7828	0.1631	-0.267	-0.4688	-0.2225	0.1429	-0.3039	0.1038	0.7232	-0.2126	0.0416	-0.1365	-1.0704	0.4373	0.9351	0.255	0.3503	-0.274	0.164	0.2723	0.0765	-1.2713	-0.1685	0.1267	0.6312	-0.2241	-0.3273	1.511	-0.2949	-1.0655	-0.094	-0.9161	-0.2013	-0.6168	0.0517	-0.2988	-0.2617	-0.1932	0.8053	0.5459	0.4022	-0.0081	-0.0088	-0.2462	0.3892	-0.6554	-0.2865	0.0373	-0.2274	0.4119	0.9015	-0.059	-0.2242	-0.5663	-0.1901	-0.3084	-1.0948	-1.4911	0.2089	-1.5054	1.096	-0.8862	-1.931	0.8433	-2.0977	0.083	-0.4898	-0.5503	0.4756	-0.575	0.4291	1.2884	-0.1719	-0.445	-0.621	0.4215	0.2465	0.7498	1.6531	0.1584	0.1187	2.86	-0.0021	0.1461	1.1702	-0.8727	-0.5494	-0.3588	1.4801	-1.0057	0.054	-0.4713	1.8356	-1.0625	-1.8125	0.3343	-3.178	-0.0664	1.0896	-0.0822	-0.5543	-0.0934	-0.5288	0.059	0.2845	0.9436	1.0896	0.2175	0.6131	-1.1643	-1.6522	0.5295	-0.1912	0.0115	1.5244	-0.1235	0.2641	-0.0509	1.2243	-1.1961	1.2051	-1.1926	0.0943	-0.1551	-0.0977	0.6886	-0.4328	0.9205	-0.2287	-0.1415	0.2807	-0.2242	-1.3103	-0.3088	0.2461	0.4191	1.9124	-0.38	1.4418	2.6417	-0.1655	0.2783	2.2076	-0.0179	0.9345	-0.3347	0.0974	-1.0271	2.1919	0.298	-1.9479	0.4299	-0.4556	-0.4836	1.6464	-0.4003	1.4682	-0.2068	0.7312	-3.7589	0.5095	0.4462	-0.9768	0.9409	0.8015	-0.8229	-1.8958	0.0659	-0.4258	-1.2074	-0.1203	1.3983	1.1902	0.2679	0.5453	-1.9285	-0.3727	-0.338	1.4236	3.0472	-1.0365	0.8878	0.3891	1.6614	-0.5534	0.042	-0.0033	-0.2449	-0.3813	0.0313	0.3031	1.8179	-0.4713	-0.3484	0.3811	-0.3194	1.2467	0.3637	0.5851	0.5044	0.3221	-0.352	0.3158	0.692	-1.3095	1.1327	0.3593	1.1232	0.7097	-0.2284	-0.3835	1.6656	0.9816	0.0787	1.4779	2.2249	1.3337	1.8515	-1.027	0.9338	-0.4895	1.4718	2.7623	-1.0822	-0.0318	0.1754	0.0564	-0.2314	0.0445	-0.1139	0.4964	-1.2074	1.1264	1.9686	0.4502	-0.4806	0.7698	0.1444	-0.734	0.3649	0.3065	0.7179	-0.8172	1.5239	-1.9138	-0.0294	-0.3821	0.2125	-0.6873	0.4094	0.6358	-0.3053	0.267	-0.2119	-0.1767	0.8171	-0.1954	0.2463	0.3641	1.3398	0.006	-0.2826	0.4016	-0.5036	-0.3371	-4.4118	-0.2498	-0.4663	-1.8114	-0.128	0.1131	-0.3276	-0.1376	-0.2626	-0.2736	0.1512	-0.2393	0.6107	-0.1612	-0.1067	-0.1855	0.0367	0.53	-0.3336	-0.5082	-0.0725	0.0619	-0.7693	-0.3947	-0.6168	-0.2352	-0.1901	-0.1005	0.1119	0.3399	-0.4629	-0.3546	-0.0994	-0.0883	0.2478	-0.1045	-0.0466	-0.011	-0.5742	-1.3064	0.5939	-0.6246	0.04	0.166	-0.2839	0.3787	-0.6837	-0.3179	-0.5856	-0.0691	0.5248	-1.2	-0.1891	-1.2901	-0.1673	-0.7546	-1.2049	-0.0894	0.5146	-0.5465	-0.4464	-0.3812	0.0975	0.0679	0.0297	-0.1021	-0.0285	-0.1199	-2.7299	-0.2177	-0.4302	-0.2983	0.138	0.7126	-0.1699	0.054	-0.3948	-0.0873	0.2549	1.1023	1.0807	-0.0363	0.0793	-0.0857	-1.0382	-1.8357	-0.1456	2.6141	1.8264	0.2192	-1.2398	0.2012	0.3251	-1.2531	-0.3477	0.1798	2.3215	-0.2992	-0.3231	-0.7351	-0.4274	-1.2207	-0.0015	-0.5176	0.0268	-0.7945	-0.2382	0.8538	0.0075	0.138	-0.1984	-0.3176	0.1689	0.0758	-4.3844	-0.5471	-0.404	0.2543	-1.1129	-0.1047	0.012	2.3318	-0.8549	-2.56	0.2095	-1.06	-0.1914	0.3811	-0.7961	0.2508	-0.3483	0.2169	0.8389	-0.4518	0.4815	-0.3453	0.082	-0.4488	-0.2725	-0.3211	-0.9707	-0.3454	0.0682	0.9909	-1.5802	0.6465	0.5383	1.2756	1.0497	-0.4664	-0.4567	-1.2123	-0.4108	-1.3895	-1.451	0.2181	1.225	-0.7125	-0.1417	-0.627	0.6997	-0.3651	1.1992	-0.8582	-0.0024	-0.0876	-0.8997	-0.2919	0.078	0.2306	-0.9822	0.0142	-1.6374	0.3203	-1.1521	0.1469	0.1055	0.9441	-1.0004	0.6344	-0.7498	-0.3173	0.1519	1.0659	-0.0259	0.0893	-0.4352	-1.008	-1.2141	-0.1704	-0.4748	-1.2517	0.1149	-0.2484	-0.0643	-0.3371	0.525	0.5721	-0.0629	-1.8816	-0.1727	0.4867	-0.3945	0.3399	0.4414	0.0794	0.4624	-0.3758	-0.0307	0.2374	-0.4422	0.9465	-2.2578	0.3652	1.0075	-0.0923	0.342	0.7301	0.5927	-0.1678	-0.9854	0.1722	-1.0605	-0.384	-0.438	-0.0421	0.1843	0.0969	-1.0748	-0.2278	0.233	-0.0455	-0.7733	0.4014	0.4387	0.1307	0.9268	1.0627	1.9391	-0.3254	-0.7899	0.1956	-3.6271	-0.0332	-0.3149	-0.0935	0.2559	0.4868	-0.4694	-1.1339	-0.5634	-0.5904	-0.6507	1.245	0.4188	-0.172	0.8418	-0.0043	-1.1751	-0.5871	-0.3248	0.8625	0.9486	-0.6249	0.137	-0.7892	-0.4797	0.7496	-0.4388	0.2953	0.2141	-0.4513	-1.0134	-0.0077	-0.5796	0.1502	1.7075	0.7077	0.0598	0.1639	-0.1252	0.7171	0.8926	0.5286	0.0099	-0.4096	1.6174	-1.3918	1.5022	1.0604	0.6139	0.131	0.1797	0.0174	-0.1707	1.4077	0.5931	-2.8308	-0.3372	0.6624	0.3175	0.4677	-1.1951	0.9133	-0.0545	0.4844	1.136	4.7604	-0.0593	0.8265	0.9675	0.1814	0.1183	-0.0181	1.4476	0.0863	-0.8173	0.3904	1.7028	-0.2351	0.5601	1.3242	1.0523	-0.1425	0.7039	-0.3588	2.0077	0.703	0.6345	0.6097	0.4206	1.5859	0.5729	0.2719	0.3815	0.7988	1.3482	0.1859	-0.1369	0.4779	0.395	0.777	-1.0073	0.8488	-0.2574	0.0316	1.3714	1.5178	1.1685	0.6395	0.6223	0.2182	0.2	0.3738	2.075	2.1002	0.9317	0.6504	-0.0219	-0.0986	0.7005	0.5175	2.5801	1.077	-0.125	0.4564	1.3394	1.8852	-0.3706	1.3615	0.2188	0.6496	0.3648	-0.3826	-0.2077	2.1325	0.5046	0.4345	0.5541	1.1401	0.8091	0.0934	0.1601	0.5525	-0.108	-0.5389	-0.1082	-0.1563	0.709	-3.1089	1.1186	-0.0712	0.4175	-0.7124	0.7609	-0.53	-0.3209	0.0706	0.6149	-0.7941	0.3846	0.6883	-1.4055	2.1919	0.5435	0.8808	-0.08	0.1165	0.7013	-0.001	-2.7537	0.9618	2.3373	0.0024	0.5188	0.8783	0.3807	0.3506	-0.3526	-0.301	-1.3946	-3.7656	1.3517	-1.1033	0.3403	1.0972	1.9049	0.6252	0.6959	-0.9459	0.3166	2.3426	0.2097	0.4543	0.454	0.0506	-0.9001	-0.1419	1.0564	1.6654	0.7276	0.1308	0.6373	0.3526	0.6733	0.8626	4.2523	1.3024	0.3259	-0.2382	0.5389	-0.3843	-0.3231	-0.0134	0.4446	-0.4873	-2.4621	-1.0389	-0.053	-1.3484	0.7443	-0.1208	-0.1799	-0.7827	-0.4744	-0.4874	0.3845	0.3195	-0.566	-0.9581	-0.5569	-0.2958	-0.2218	0.5456	0.1059	-0.3602	-0.1182	-0.5736	0.7097	-3.4737	-1.3199	0.7989	0.2734	-0.2678	0.3793	-0.6917	0.2691	-0.8922	-0.0825	0.1406	-0.3145	-0.123	0.4307	0.1376	-0.1367	0.6673	0.537	0.0923	-2.009	0.1037	0.243	-0.0399	-0.8289	0.2265	-0.8853	0.2036	0.1371	0.1364	0.0959	0.8067	0.9041	0.0228	-0.2821	0.108	-0.4015	-0.6779	0.553	-0.6069	-1.4231	-0.1585	1.2653	-0.2122	0.4503	0.52	-2.1628	-0.5737	-2.4034	0.3052	-1.0533	-0.6281	-0.8001	-0.0808	-0.9702	0.2051	-0.1995	-0.287	0.0458	-1.0334	0.3708	0.8111	-0.5953	0.5657	-0.1425	-0.1069	0.1348	-0.3394	-0.3932	-0.266	-0.7973	0.4602	-0.3817	1.0763	0.4741	0.0057	-0.1046	0.2282	-0.9129	-0.7288	-0.3479	-2.8225	0.1561	-0.8134	0.3988	0.4289	-0.6721	-0.5878	-0.7907	0.475	-1.3738	0.9015	0.6965	0.4179	-0.8938	0.3554	-0.5368	-0.0817	-1.7609	0.6289	-0.1035	0.8249	4.7919	-0.4116	-0.5007	-0.6404	0.8184	0.4858	-0.3207	0.1543	-1.0909	0.9435	0.7119	-1.714	0.074	-1.9491	0.1639	0.2661	-0.737	0.8289	-0.4148	-1.6793	0.6141	0.247	-0.9328	-0.819	-0.6712	-0.0193	0.6415	0.3309	0.241	-0.5413	-1.5162	0.4489	-0.5259	-0.9125	1.6052	-0.1377	5.6484	0.3001	-0.2982	0.1897	0.1231	1.0036	0.7406	-0.3861	0.115	-0.2031	-0.4577	4.2146	-0.2237	-0.6887	-0.2825	0.4243	0.4943	0.3793	-0.5831	1.0539	0.7565	0.0997	-1.2047	0.7462	0.6176	0.0052	-0.177	0.0376	0.0548	-0.7443	0.2968	-0.1927	0.3748	0.2697	-2.6993	-0.0353	0.5059	0.1069	0.9198	-0.5056	0.186	0.7729	0.1376	-0.7772	0.2693	-0.4656	0.7859	0.1595	0.7023	0.3862	-0.2408	1.5099	0.6341	0.5739	-0.4024	-0.9958	-0.2619	0.5153	-0.0008	0.2004	1.9051	0.6881	0.5936	0.1758	0.1903	-0.5854	0.0725	-0.2479	0.152	0.4317	-1.9524	0.6304	-0.03	0.7805	0.2294	1.9993	-0.7219	0.7552	0.5942	-1.3081	-0.0469	0.5271	1.2753	0.3301	1.4076	-0.7215	-0.0974	-0.1419	0.2318	-0.5858	0.364	1.325	0.0753	0.3737	-0.6601	-1.3881	-0.0274	0.0997	3.2157	1.1299	0.6134	0.3982	-1.3679	1.6019	1.3428	-0.881	-1.132	-3.5235	1.4052	0.522	-0.3723	-0.3063	0.5835	0.25	-0.5202	-0.1905	3.7565	-0.5001	0.0259	0.3358	0.5307	0.2777	0.0632	-0.7919	0.7306	3.8709	0.2059	0.4106	0.093	1.0502	0.7164	-0.0628	3.22	-1.6008	-0.4695	0.7233	-1.3065	0.4239	1.6938	0.0705	0.729	1.4041	0.5705	0.18	-0.5558	2.2291	-1.1881	0.5769	0.1107	-0.7291	1.8146	-0.1102	-0.5323	0.8118	0.6058	-0.1949	2.4922	3.1623	-0.6681	0.6152	3.2478	-0.0159	0.4606	0.4953	1.9368	0.8076	-0.1006	3.8775	0.4093	2.5991	-0.8391	0.4217	0.7678	0.9378	0.1499	-0.3991	0.1376	0.8152	0.7727	-0.6925	0.0026	0.8663	2.4632	0.3454	-0.8456	1.9304	-0.671	0.4114	1.6138	1.5563	-0.5013	-0.2549	-0.2019	-1.4012	0.4331	0.3226	0.6638	3.1413	0.9047	0.3238	0.7376	-1.4801
1694_Baseline	4.6944	2.05845	-1.88505	-0.9187	-0.25515	-1.3833	0.61175	-0.6431	0.47645	-0.25645	0.10735	-0.5129	-1.2217	-0.6484	-1.14755	0.7176	0.4034	-0.46705	-0.92545	-0.4297	-1.6509	1.53325	0.8087	-0.66165	0.11335	0.01915	0.0267	0.03695	-0.6061	1.0162	0.42205	0.5083	0.5346	1.2916	-0.24455	1.29295	0.784	0.536	-0.9464	0.3007	1.24135	0.39195	0.20355	0.0775000000000001	-0.20405	1.111	-0.5797	2.18965	-0.0748	-0.16675	-0.2108	1.32755	-0.88655	-0.28445	-0.1055	1.39265	-0.3949	0.82255	0.256	0.12595	-0.4573	-0.888	0.09185	0.3876	0.2631	-0.0371	0.04615	-0.3916	-0.1469	-0.2455	0.0892	0.25955	-0.0820000000000001	0.40975	-0.18275	4.8622	-0.8661	0.83965	-0.05285	0.43965	-0.2659	-0.2029	-0.7307	-0.05685	-0.36495	0.69445	-0.02735	0.27215	0.97415	1.6758	-0.19	0.9646	0.0244	-0.0850500000000001	0.88825	-0.42365	0.0518499999999997	-0.05815	0.46045	2.19215	0.0376499999999999	0.4179	-0.81475	0.7632	-0.20455	0.29355	0.52345	-0.0936	0.6608	-0.7544	-0.20285	-0.3629	0.2616	0.476	0.88255	0.3437	0.62365	0.0412000000000001	-3.4548	0.22115	0.07445	0.37295	-0.5487	0.5028	-0.32415	-0.52125	-0.22885	0.23835	-0.39505	-0.1383	0.39805	-0.3977	-0.0973000000000002	-0.4485	0.11845	-0.47825	-0.0174	-0.7399	0.2168	0.03535	-0.29135	0.39485	0.70155	-0.5322	-0.2473	0.4102	0.16645	0.6031	-0.18785	0.0113	0.13875	-0.26455	-0.53215	0.11395	0.34595	0.2093	1.58615	0.717649999999999	0.89285	-0.37855	-0.0419500000000001	0.2989	-0.1039	-0.40725	0.85255	0.4086	-3.0145	-0.1994	1.1724	1.57635	5.4739	0.40135	0.1238	-0.60645	-0.1767	2.23825	1.2879	-0.0065500000000002	-0.0394500000000001	0.3049	3.08955	-0.5897	0.6777	-0.06745	0.35145	-0.0518999999999999	0.34635	-0.3492	0.23965	-0.16525	-1.84975	-0.7605	0.0168499999999999	-0.22635	-0.77095	-0.36615	-0.64225	-0.0227999999999999	-0.26215	-0.3905	-0.04	2.1535	0.29505	0.3939	0.9803	0.02295	-0.3092	-0.2463	1.16665	-0.324	0.12915	-0.9255	-0.5675	-0.68825	0.37935	0.64225	1.39995	1.02965	-0.11155	-0.1835	0.135	0.76165	0.53175	-0.2207	1.0631	0.2096	-0.5008	-0.6449	-0.12295	-0.3295	1.3073	0.7015	-0.2989	-0.124	0.00585	-0.77345	0.9132	-0.0921	0.0433000000000001	0.9543	0.63225	0.0026999999999999	0.49905	1.3591	0.8789	-0.58755	-1.25475	0.3273	1.14045	0.6572	-0.19345	0.69365	0.11615	-0.5511	-1.00145	2.0857	-0.42595	0.1154	0.7672	-0.1789	-0.6751	-0.35505	0.5568	-0.54425	-0.1114	-0.3654	0.10715	0.08985	-0.01495	-0.64065	0.0451999999999999	-0.10985	-0.0748999999999999	-0.2022	-0.81025	1.8929	1.0946	0.5847	-0.0146000000000001	-0.1663	-0.31845	1.00105	0.28075	0.62075	-0.26635	-0.93015	-0.20275	-0.34975	-0.2581	-0.28	0.67245	0.1575	-2.39125	-0.5675	-0.84175	-0.6323	-0.86465	-0.29465	0.2718	-0.2335	0.22395	-0.1652	0.2275	-0.3326	-0.2408	1.0894	0.02495	-0.22205	-0.81265	-0.29265	-0.08	-0.1447	-0.0779500000000001	-0.33275	0.3595	-0.7275	-0.21695	0.50775	0.59975	0.3788	-1.2878	0.1626	-0.81245	-0.15115	-0.4072	-0.2298	-0.27225	-0.37775	-0.58705	-0.78935	-0.37705	-1.0047	-0.0556	-0.0183	0.40975	-0.30855	-0.38145	-0.8895	-0.5836	-0.1501	0.2035	-0.5889	-0.5087	-0.7765	0.23135	-0.35425	0.20445	-0.23295	-0.34525	1.0597	-0.27995	0.40045	-0.4397	-0.1525	-0.5733	0.098	-0.9323	-0.06045	0.11905	-0.86265	-0.19425	0.1746	0.4341	-0.14185	0.83835	0.51695	-0.24775	-1.1841	0.2557	-0.0225	0.46605	0.48275	-0.5209	0.38405	-0.49415	-0.0233	0.87355	-0.67905	0.07235	0.4511	-0.56505	-6.75485	-1.6727	0.3277	0.63355	-0.01595	-0.0775	0.16415	-0.28435	-0.13415	0.03475	-0.92765	-0.69295	-0.80735	-0.09545	-0.25915	-0.98445	0.8396	-0.00735	0.1704	0.2927	-0.18165	-1.82135	-1.0531	-0.23615	-1.06715	1.48495	0.6255	0.9737	1.18485	0.2591	-0.39695	-0.13725	0.2934	-0.6837	0.56365	0.47775	-0.2378	0.24135	-0.1635	0.14065	0.3939	-7.1833	0.7056	0.9492	-0.27775	0.0721	-0.77315	1.2126	-0.6646	-0.49565	0.35925	-1.56505	1.19255	1.54245	2.46955	-0.11625	-0.37265	0.0462	-0.44545	0.68405	0.38495	-0.72145	-0.1099	-0.1392	-0.54235	-1.0215	0.67735	0.2826	0.31985	0.10855	-0.2886	0.0071499999999999	1.02815	0.30275	-0.5777	1.4334	-0.11	0.59465	0.68465	-0.1257	1.58685	-0.10305	-0.5575	0.203	-0.112	-0.7689	1.1411	0.38175	0.93345	1.2168	0.7854	-0.0294000000000001	-0.39455	1.13065	0.9916	0.257550000000001	-0.98495	0.05805	-1.04015	0.13745	0.1965	-0.17075	0.525	0.8048	0.56685	-0.1636	-0.72435	-0.0879	0.8826	0.2505	-1.0285	1.44815	1.19475	1.015	-0.17855	-1.41465	0.6781	-0.2583	1.0119	0.35785	1.02895	1.0007	-0.8817	0.7517	0.22615	0.8479	1.93535	-0.10235	1.0519	-0.04635	1.21255	0.66445	0.0863500000000001	-0.42025	-0.5225	-0.7552	0.84215	-0.57085	-1.1427	-0.38425	-0.6787	-1.9405	0.30315	1.0013	0.6305	-0.8752	1.54735	0.00925	-0.64205	0.50175	0.73915	-0.8958	-0.599	-0.0228	1.55765	0.22165	0.8863	-0.2521	-0.4316	-0.6737	0.66515	1.4336	-0.2049	-0.20385	0.2955	-0.20435	-0.28075	-0.5701	-0.50785	-0.63075	-0.0016999999999999	-1.03255	1.149	0.0957	-0.8845	0.20325	-1.29865	-0.0238500000000001	-0.623	-1.2886	0.33355	0.2641	0.33925	-1.3913	0.1341	0.0828	-0.1195	0.17595	-0.0785	0.875	0.82545	-0.516	2.2363	-0.10125	1.1299	-0.31875	-0.32495	-0.72375	0.57585	-1.11445	-0.3195	0.45675	-0.49385	-0.06865	-0.46965	0.0876999999999999	-0.4478	-0.1174	0.5442	-1.27385	2.0683	0.6947	-0.3015	0.1587	-0.8004	-0.31765	-0.68635	-0.4512	-0.28465	-0.2835	0.6753	0.97555	0.58375	0.1998	-0.02645	-0.1048	-0.1023	0.12115	0.63155	-0.7984	-0.0269	-0.95305	0.5872	0.55225	-0.1956	0.37205	-0.50885	-0.576	0.52035	0.1926	-0.33615	1.24395	-1.05895	-1.10865	-0.416	-0.2849	0.1416	1.14065	0.6795	0.528	-0.2204	-0.0659500000000001	-0.69235	-0.9108	-0.70715	0.0407000000000001	-0.35515	-0.44205	-1.72765	-0.83515	-0.8192	-0.8567	-0.4327	0.3791	-0.2069	-0.3727	-1.27465	0.1078	-0.3834	-0.92375	-1.0274	-1.0001	-0.7284	0.40875	-0.0348	-0.0870500000000001	-0.2135	1.2078	-0.855	-0.30635	-0.0081999999999999	0.22925	-0.7951	-0.6031	-0.9917	-0.5295	-0.34325	0.5129	-0.598	-0.75955	0.5615	-1.0064	0.23055	0.14865	-1.338	1.32485	-0.5506	0.636	-1.5776	0.2899	-0.58995	0.2308	-1.4216	0.0505	-0.15985	-0.15875	-1.27585	-1.08265	0.79455	1.35605	-0.0529999999999999	0.41575	-0.6241	-0.57615	0.661	-0.47865	-1.067	-1.00745	-0.1245	-1.28175	-1.3509	-0.646	-0.05315	-1.1216	0.4534	-0.12355	0.18505	1.8832	0.2502	-0.1445	-0.03775	0.8381	-0.4935	-0.3712	-0.1936	-0.42155	-0.997	0.44895	0.6659	-0.99295	-0.8336	-8.2647	-0.2183	-0.59555	0.55695	0.4446	-0.8508	-0.192	-0.3834	-0.32535	-0.70075	-0.98355	-0.723	-0.1543	-0.0066999999999999	-0.77985	0.1321	0.19245	-0.69145	-0.22275	-0.92505	-0.3987	0.2864	-0.5485	-0.2151	-0.65735	-0.31395	-0.3191	-0.68445	-1.0899	-0.9409	-0.6757	-0.38665	-1.2452	-0.20235	-0.298	0.21695	-0.52265	-0.36345	0.39315	0.155	-1.83915	0.0709999999999997	-0.552	0.17765	-0.03965	-0.0266	-0.91595	0.57045	-0.33215	0.07525	-0.7472	-0.0858500000000002	0.12115	-1.1393	0.5865	0.0742	0.716	-2.29765	0.759	-0.95755	0.0689500000000001	1.0845	-0.2231	-0.05785	-0.13505	-0.2221	-0.5787	0.23555	0.52315	-0.06555	0.28915	-0.0100499999999999	0.0929500000000001	0.24825	2.85915	-0.1505	-0.01305	-1.48245	-1.3204	-0.18095	0.2923	-0.20705	-0.0936	0.12935	-0.7665	-0.8665	-0.4929	-1.47405	-0.0019	-2.5185	0.7403	0.303	1.175	0.17735	1.4207	1.05835	-1.12055	-0.9034	-0.12995	0.3691	-0.4699	0.31325	0.10165	-0.82555	-0.53315	-1.02995	-0.69155	0.3258	-0.3443	0.99585	0.06765	1.5764	-1.41555	0.1681	-0.21265	-1.14185	-0.13455	-0.9773	0.21195	0.95595	1.4855	-1.16	0.6914	1.5918	0.9719	0.32045	0.90505	0.2248	-1.69295	-0.94815	0.37085	0.9066	-0.10895	2.03345	0.42425	0.09155	0.0701	0.276	-1.0747	-0.1461	0.0674	0.48275	-0.4447	0.0456500000000001	-0.30195	0.0203	0.7536	0.40215	2.4706	0.26125	0.7477	-0.1929	0.3834	-1.5656	1.43005	-0.0456	0.8175	-0.4254	0.4306	0.95995	-0.24965	-0.1202	0.54765	-0.9149	0.24355	-0.219	-1.62595	-0.16825	-0.49905	-0.42175	-0.33955	-0.5964	1.21995	-0.2434	0.8302	-0.8298	-0.2383	0.2853	0.3872	-0.4009	0.25605	1.2185	0.0410499999999999	0.6276	-0.27245	-1.0718	0.43615	-1.37285	-0.0073500000000001	-0.087	-0.34215	0.11605	0.25005	-0.6909	-0.5382	0.16985	-0.3853	-0.6043	-0.48405	-0.0380500000000001	-0.6081	0.2362	-1.05655	0.12065	0.01245	0.1401	1.27815	0.2769	-0.24215	0.03755	-0.24145	0.3734	-0.78215	-0.2244	1.51185	-1.09235	-0.42665	-0.7973	0.3985	-0.0951	-0.04265	0.29545	-0.37715	1.42405	-0.0109	-0.13965	-1.14125	-0.3593	-0.2972	0.5238	-0.23775	-0.4185	-0.0462	-0.44125	0.5492	-0.73575	0.516	-0.9931	-0.0971	-0.34775	-0.6446	-0.94215	-0.0247000000000001	0.6304	-0.2102	1.0875	-0.8082	-0.41805	-0.28705	-0.11	0.0386999999999999	0.1341	1.56945	-0.94735	0.06905	0.6409	-0.53675	-0.74615	0.034	0.6234	-0.2753	0.24215	-0.0317500000000001	0.34575	-0.19485	-0.56095	-0.83495	-0.41885	-2.72975	0.76425	0.03755	-0.32335	0.17775	-0.25855	-0.48495	-0.6933	-0.64895	-0.32965	-0.33235	-0.2459	-0.6226	-0.40245	-0.4944	-0.1086	0.21865	-0.3674	-1.06745	-0.0175000000000001	0.8689	0.9654	1.99195	0.0837999999999999	-0.2566	-0.2839	0.0637	-0.2695	0.88315	0.05775	0.7019	-0.2741	0.02315	0.03875	-0.8131	0.0338499999999998	-1.0547	0.79715	-0.3863	0.0973999999999999	-0.26195	-0.6487	0.32155	-0.40535	-0.1873	-0.6906	-0.2575	-0.33855	-0.73085	-0.71625	-0.0021499999999999	-0.66935	0.38325	-0.47825	-0.27575	0.23435	-0.98845	0.4971	-1.05945	-1.06135	-0.8113	-0.33375	-0.175	-0.5705	-1.5464	-0.54855	-0.40465	-0.0038	-0.1822	0.0025999999999999	-0.3332	-0.30455	1.8812	-0.30195	-0.66325	-0.4736	0.11565	0.11625	-0.3096	0.03455	-1.1052	-0.52005	0.1931	-0.4908	-0.68195	-1.9631	-0.27415	-0.8691	0.1893	-0.7512	-0.1417	0.39315	-0.4389	0.30025	0.0756	-0.26125	-0.10375	-0.43585	0.1166	-0.81035	0.5073	-0.22555	-0.3865	0.3709	-0.0335499999999999	-0.36985	-0.57	-0.29665	-0.0952	0.20035	-0.0188	-0.41795	-0.42485	0.16475	-0.478	-0.04075	-0.5547	0.50805	-1.1401	0.1372	-0.3446	-1.4312	-0.22535	0.087	0.03435	-0.13345	-4.3576	0.89105	-0.2592	-0.0028999999999999	-0.47305	-0.6003	0.2871	-0.3777	0.01135	-0.1253	-0.91	0.2713	-1.11545	-0.36275	-0.4106	-0.30985	-0.47585	0.5255	-0.6085	-0.48225	-0.7895	0.0799	-0.81955	-0.0091999999999999	-0.35825	0.4563	-0.46045	0.83695	-0.64445	0.01005	0.6092	-0.5689	-0.55915	0.11305	-0.1875	-0.0644499999999999	0.3306	1.20685	-0.26875	-0.9261	-0.28775	-0.5419	-3.14255	-0.4803	0.1109	0.2965	0.0518500000000002	-0.98685	0.49255	-0.6654	-0.0055	-0.6335	0.21075	-0.15205	0.24225	0.18525	0.3285	-0.8544	-0.14655	-1.45005	-1.04865	0.21325	0.3605	-0.7336	0.3412	-0.3914	-0.88	-0.47795	-0.7795	-0.1828	-0.70955	0.2458	0.34975	0.30415	1.12515	0.71095	0.16305	-0.43765	1.44985	-0.4499	-0.11405	-1.13405	-2.3208	-0.40545	0.62785	-0.03735	-0.3846	0.7012	-4.1285	-0.481	0.22325	-0.3903	0.15565	0.5835	0.3355	0.8486	0.0179	-0.883	-0.70485	-0.2058	-0.3465	0.7171	0.5512	0.24785	-0.2722	0.1179	0.2176	0.4089	-0.1399	-0.3722	0.7534	1.1184	0.70425	-1.01125	0.7742	-0.2429	0.41515	0.41535	0.25765	0.80065	-0.36505	0.78955	-0.34325	-0.62735	-0.1748	-0.05145	-0.47705	-0.49315	0.8146	-0.38715	0.16505	1.3262	-0.32495	1.5545	-0.757	1.8212	-0.02855	0.82605	-0.3177	0.4028	-0.9488	-0.20285	-0.5819	0.9109	1.3604	-0.43075	-1.3971	0.389	-0.9387	0.09765	0.356	0.54925	-0.3126	0.0082499999999999	0.27555	-0.75205	0.8117	0.0119	0.74215	0.25445	0.2477	-0.52095	-0.5534	0.48175	-1.59095	0.20105	0.31595	0.46385	-0.3896	-1.0854	-1.55525	0.84095	1.0775	0.26085	1.0449	-0.36115	-0.20225	-0.26055	0.4852	0.1808	0.99215	0.2085	-0.4904	0.1515	-0.0906500000000001	0.4178	0.79835	-0.60525	0.4361	-0.75785	-1.0086	0.9047	0.3146	0.1142	-0.47435	0.0680500000000001	0.20165	-3.3901	-1.1522	-0.0618	2.5735	0.0822	-4.09665	0.2377	0.48315	-0.4511	-0.60945	-0.5687	0.40915	-0.0221500000000001	-0.3039	3.3352	-1.4257	0.4649	-0.0136500000000001	0.7763	-0.3812	-0.24965	-0.52335	2.1446	3.2435	-0.1503	-0.87105	0.9221	-0.23725	-0.58185	-0.88825	0.16925	-0.6658	-1.23585	0.0526	0.7588	0.33935	0.0399	0.0438000000000001	0.65075	0.38535	0.08775	-0.52045	-0.28985	0.1234	0.1378	-0.7055	0.04075	1.85945	-0.8036	0.89045	-0.1846	0.0899	0.4223	0.73265	-0.7501	-0.84375	-0.70265	0.57685	-0.31835	-0.5477	-0.5727	-0.57635	-0.1854	1.30035	0.56305	-0.4413	1.0026	0.32195	-0.8831	0.516	-0.34195	0.1741	-0.0605500000000001	0.2417	0.39005	-0.4718	-0.3454	-1.72085	0.7438	-0.9742	-1.3016	1.4073	0.44005	-1.1555	0.38955	0.0533	-0.130700000000001	0.15135	0.0211499999999998	0.4351	0.29095	-0.5089	-1.2603	-4.5961	0.51915	-0.6082	0.0448499999999999	-0.25725	0.61065	-1.1458	-0.50695	-0.46105	-0.2001	0.64855	0.20585	-0.4666	-0.8949	0.1792	-0.86105	-0.98705	-0.5162	-0.5602	-4.18595	-0.2427	-0.7783	-0.7977	0.099	-0.2176	-0.7255	-0.92075	-0.17875	-0.98575	-0.7112	-0.86345	-1.3022	0.6917	-1.37865	-1.72675	0.76655	0.1194	-0.66355	-0.77065	0.1215	0.9259	-0.8564	-1.56775	-1.0223	-0.7001	-1.24795	-0.0715000000000001	0.2467	-0.51795	-1.72995	-2.24815	-0.8727	0.1949	0.45485	-0.98985	1.33325	0.1323	-0.2045	-0.4526	-0.2922	0.13675	-0.60745	-0.27995	0.4815	-0.4115	0.71135	-0.5658	0.0609	0.7194	-0.4641	0.2947	-0.4158	-1.7575	-0.0297	-0.0455	0.6995	-0.6903	0.3003	-0.0773	0.4162	-1.1277	-0.3002	-0.1464	-0.3278	-0.9082	-0.7186	-0.7961	-0.0027	-0.0868	-0.5772	0.0974	-0.8726	0.2901	-0.3512	-0.2133	0.1949	-0.2056	-1.2143	-1.3249	-0.3046	-1.0003	-0.4409	0.1756	-0.1082	-0.6197	-0.6823	-0.0711	-1.3336	-0.305	-0.5188	0.5612	-0.2935	-1.1539	-0.5137	-0.1958	0.1181	-0.2813	0.367	-0.3751	-0.9074	0.2901	1.7936	-0.0225	0.4028	1.0135	-1.209	-0.3556	-0.4641	0.036	-0.6455	-0.4794	0.1491	0.0904	0.2627	0.2848	-0.4154	-0.4172	-0.6178	0.5791	-0.1859	0.0159	1.5926	-0.8298	-0.2136	0.5925	-0.5495	-0.996	0.1091	-0.0477	-0.7933	-0.715	-0.1511	-0.1896	-1.4582	1.7808	0.1271	0.1839	-0.1685	0.9768	-0.9752	2.1427	-0.0895	-0.2131	0.2558	-0.9907	-1.1727	-0.0828	1.0468	0.3127	0.2974	0.4158	1.0709	-1.0285	-0.7269	0.4524	0.4965	0.5209	0.5239	-0.4899	0.0009	0.1137	-0.2604	-0.6283	-2.9187	-0.2375	0.051	0.2135	0.6003	-2.3824	0.9949	-0.7792	2.7738	3.8461	-1.115	-0.7486	-0.0153	0.1161	1.522	-0.2178	-0.9173	0.9287	0.3469	0.922	-0.5351	0.1224	-0.2306	-0.6781	-0.2883	0.414	-0.0801	1.3298	-2.2845	-0.1226	0.3669	-0.2875	-0.1152	-0.1021	1.129	0.7236	0.3932	1.4994	-1.7315	2.1323	-1.1721	-0.0119	-1.5067	0.043	-0.0512	0.7568	-1.2345	0.9595	0.4425	-0.3095	0.4242	0.1986	2.8427	0.2196	0.1606	0.0631	0.9928	0.5516	0.2658	0.0573	0.7748	0.4028	-0.1875	-0.5289	0.4266	-0.3846	1.2209	-0.0512	0.139	0.02	0.3814	0.8297	3.2187	1.5388	3.0655	-0.0754	-0.6612	0.2101	0.9119	0.4611	1.12	0.4811	1.3702	1.1281	1.5638	1.3472	0.1116	0.1546	-1.9162	0.0605	2.7024	1.1014	0.0033	-0.0405	1.0434	0.3025	0.5424	-1.8984	-5.4112	0.4685	0.6723	1.5766	-0.2368	0.675	-0.5507	1.8916	0.1339	1.4542	0.6002	0.2011	-0.5378	-0.0995	0.8115	-0.7547	-0.6374	-0.8022	-0.1381	-2.8064	0.9826	-0.323	-1.6844	0.2209	0.4287	-0.0926	-0.2725	0.2724	0.0769	1.1674	-0.1087	1.0501	0.6155	0.2926	-0.0993	0.3949	0.7605	0.5692	-0.6892	-0.1937	-1.7094	-1.6307	-0.5738	0.0977	-1.4318	-0.1397	-2.9069	0.0123	-0.2546	0.4135	1.3392	0.6247	-0.1476	-0.1126	-0.0995	-4.0409	-0.271	-0.2917	-1.356	-0.7659	1.7067	-0.6758	-1.0078	-0.0923	1.9411	-2.083	0.1775	-0.5114	0.4055	-0.5841	1.8118	0.18	-1.1865	-0.5857	0.6894	-0.4473	-1.0229	0.7184	-0.2147	-0.6033	-0.8732	-0.2508	-0.5573	-0.7079	-0.2427	-0.6968	0.7698	-0.0555	0.5168	1.5443	0.3322	-0.5975	0.0035	-0.209	-0.81	0.5462	-0.1113	-0.2637	-1.0751	-0.6249	0.2378	-0.0319	-0.063	1.3178	-0.3857	-0.8114	-2.2396	-0.3029	-0.1686	-0.5265	-0.8541	0.219	-0.2114	-0.9758	1.0213	3.0572	-0.6811	-0.1026	0.2407	0.1217	-0.1189	-0.2982	-3.057	-0.0538	-0.1694	0.7891	0.073	-0.2151	-0.2969	0.2366	-0.0363	-0.2116	0.9532	-0.8816	-0.3647	0.8773	-0.2067	-0.5587	-0.4821	-0.542	-0.3604	-0.595	0.2932	-1.4999	0.2287	0.2229	-0.2241	-0.3774	-0.538	0.086	0.122	-0.2307	2.108	-1.2943	-0.1709	0.3037	-0.3879	0.2036	0.1788	0.9201	1.2049	0.1438	-0.2127	0.1193	-0.2535	0.495	-0.174	0.3802	0.419	0.585	0.5126	-0.2253	0.1413	-0.3401	0.9971	-0.6837	-0.2376	-0.5566	-0.5224	-0.0723	-0.0203	1.3757	0.2149	0.3382	0.1858	0.4052	-0.3235	0.558	0.7328	-0.1136	-0.3643	0.1671	0.0703	-0.2734	-0.5001	-1.4439	0.2189	1.0185	-0.0052	0.2325	1.4037	0.7477	-0.9474	0.9389	0.1031	-0.645	0.3534	0.1983	0.3158	0.0656	0.0115	0.9183	0.5252	0.4909	0.1908	0.3826	0.3644	0.6078	-0.9178	0.3547	0.2846	0.1186	0.2298	0.3841	0.4713	1.702	-0.684	0.5437	-0.3449	-0.7102	-1.8252	-0.2554	-0.181	0.629	-0.6955	-0.2266	0.9827	-1.8392	1.1015	0.7211	-0.6281	-0.0187	-0.1934	-0.1017	0.8542	0.0628	-0.2039	-0.0709	0.4061	0.2223	0.7509	1.614	0.3948	0.4332	2.3058	-0.5645	0.5859	1.19	-0.8568	-0.0809	-0.4446	1.6084	-0.7876	0.1822	-0.4407	1.6018	0.3226	-3.1314	-0.9202	-1.8015	-1.9812	0.6368	-0.3596	0.5389	0.0679	-0.4756	0.2292	0.3605	0.5075	0.9019	0.3666	0.3914	-0.2149	-0.4417	0.0665	-0.1092	-0.3339	2.0898	-0.9886	0.7662	0.3037	-0.3735	-0.5583	0.7949	-0.2315	-0.4711	0.4056	0.3817	0.9783	-1.0888	0.6211	0.0989	0.181	0.0809	-0.1334	-1.3119	-0.5262	-0.3003	0.1601	0.8744	-0.709	0.6775	0.92	-0.4699	0.1193	1.4872	-0.2612	-0.026	-0.3078	-0.0401	-1.6596	1.6152	0.0793	-1.9377	0.1411	-0.8173	-0.6439	0.7453	-0.7185	0.8188	-0.6069	-0.1171	-3.6613	0.5618	-0.1234	-1.5318	0.4352	0.5338	-1.3642	-2.164	-0.8211	-0.1213	-1.8494	1.3097	0.3833	0.7592	-0.0395	-0.2057	-2.4319	-0.2721	-0.9685	0.7941	1.8128	-0.9071	0.2543	0.282	0.1705	-0.0488	-0.3345	-0.0993	-0.8404	-0.9349	0.0452	-0.0771	1.3553	-0.5557	0.2979	0.0989	-0.2283	0.932	0.2162	0.3297	-0.3027	0.1069	-0.6411	-0.3478	0.2081	-1.6772	0.3573	0.0626	0.3042	0.3966	-1.3103	-0.5665	0.9738	0.7976	-0.0951	0.6007	1.4444	0.6988	1.2119	-1.2674	0.4507	-0.7079	0.5671	1.6679	-1.0721	-0.4911	-0.2603	-0.2121	0.138	-0.1267	0.6921	0.1138	-0.195	-0.0909	1.7089	0.265	-0.9962	0.3704	-0.2487	-0.9877	-0.1598	-0.406	0.3209	-1.2965	0.9053	-1.5515	-0.6174	-0.9117	-0.1433	-1.7298	0.1835	-0.1181	-0.3529	-0.3646	-0.9551	-0.7465	0.5275	-0.6531	-0.3753	-0.1048	0.2256	-0.1115	-0.5223	-0.4557	-0.8859	-0.5061	-4.7555	-0.3701	-0.7694	-1.7578	-0.3125	-0.4578	-0.47	-0.4197	-1.1146	-0.6469	-0.2013	-0.2076	0.0067	-0.6219	-0.2974	-0.7649	-0.2599	-0.3099	-0.421	-0.959	-0.2494	-0.3404	-1.0033	-0.8367	-1.0798	-0.348	-0.743	-0.3096	-0.2384	-0.1734	-0.4903	-1.2006	-0.3099	-0.4685	-0.1844	-0.4526	-0.3907	-0.3029	-0.805	-0.8078	0.0327	-1.092	-0.1052	-0.4193	-0.671	0.0	-1.0434	-0.9909	-0.8957	-0.4027	-0.1333	-1.4425	-0.6559	-2.3085	-1.0457	-1.1715	-1.9554	-0.7505	-0.0512	-1.2515	-0.4632	-0.7598	-0.6631	-0.4284	-0.5307	-0.8142	-0.4946	-0.3827	-3.6285	-0.7482	-1.0397	-0.5249	-0.2783	-0.1961	-0.414	-0.4242	-0.9009	-0.6819	-0.2422	0.3165	-0.1654	-0.43	-0.5911	-0.2643	-0.5891	0.1995	-1.2021	1.5518	0.9002	0.0261	-0.6274	-0.1936	0.4016	-0.8847	-0.0226	-0.3181	-0.1415	0.0081	0.3438	-0.0985	0.5486	-0.3371	0.0906	-0.6694	-0.3907	0.4548	0.3377	0.2858	0.0471	-0.026	0.4601	0.0899	0.3963	-0.1799	-3.1749	-0.7664	0.0075	-0.0089	-1.0536	0.4644	-0.1037	2.1955	-0.6615	-2.1714	0.2859	0.4118	-0.7903	-0.6672	-0.2404	-2.5812	-0.0462	-0.0267	0.443	-7.3221	-0.1918	0.6103	0.8504	-0.3344	-0.0439	-0.3113	-1.1921	0.0886	-0.267	1.3629	0.1736	0.531	-0.4058	0.7214	1.4261	-1.2237	-0.0475	-1.2504	-0.0566	-1.3925	-0.4238	0.1707	1.2266	-1.1975	-0.5854	0.1585	1.1045	0.7978	0.5779	0.215	0.7574	0.45	0.0793	-0.4276	0.2688	0.8094	-2.1173	-0.9695	-0.4253	0.6224	-1.5159	-0.0888	-0.8561	-0.923	0.444	0.3511	-0.437	-0.0508	-0.3682	1.2542	0.3587	-0.3639	0.2505	-0.7433	-0.9306	0.3857	0.1766	-0.8607	-0.2882	-0.9586	-0.2897	0.5006	0.3602	0.7007	0.0976	-1.8353	-0.7559	-0.2693	0.1812	-0.0861	0.2543	0.1583	0.2155	-0.0361	-1.3339	-0.4644	-0.1685	0.6256	-0.6009	-1.0818	0.2443	-0.6169	-0.0143	0.3041	0.5634	-0.024	-1.1694	0.0603	-0.3118	0.3201	0.3855	-0.5914	-0.0446	1.852	-1.3071	0.0204	-0.5505	0.3532	-0.0087	0.0425	1.4691	-0.6821	0.6162	-0.2705	1.3779	-0.2234	0.0778	-0.5193	-3.3426	0.2494	-0.4583	-0.2088	1.4662	0.737	0.9561	-0.1388	0.1321	0.5497	-0.5581	0.9539	-0.4404	-1.0829	0.1624	0.0352	0.6687	-0.5719	0.0062	0.9441	0.6825	-0.3237	0.7064	0.4935	-1.8277	2.1913	-0.6404	-0.3058	-0.022	-1.6329	-0.2417	-0.2022	-0.1077	-0.6227	1.1086	0.3802	0.3461	0.7711	-0.5103	-0.0231	0.381	0.5256	-0.0793	-0.5177	1.413	-2.5318	0.6465	0.445	-0.0442	0.2135	0.4543	0.2548	-0.0571	0.837	0.0144	-1.3924	-0.662	0.4139	-0.1737	-0.1842	-1.7013	0.341	-0.1508	0.3769	0.6645	4.8824	-0.0498	-0.4037	0.6298	0.5606	-0.0886	-0.387	0.7794	0.4717	-0.5566	0.0344	0.9985	-0.1637	0.635	1.2525	0.4349	0.8428	0.2187	0.1382	2.2087	-0.008	0.1662	0.1106	0.115	0.1851	-1.128	0.2799	-0.2665	0.6322	1.2612	0.2237	-0.1522	1.8703	0.1008	-0.2131	-1.2863	0.0331	-0.0595	-0.3272	-0.7116	0.7184	0.2154	-1.9317	0.0251	-0.9011	0.2521	0.3806	1.7051	1.2939	0.6357	0.348	-0.6939	-0.2314	0.7644	1.4358	1.8874	0.9399	0.0768	0.1009	1.3732	1.1422	-0.0174	1.0955	-0.0465	0.3603	-0.0309	-0.829	-0.5894	0.8237	0.3244	0.2347	0.0863	0.5247	-0.0	0.1804	0.2349	0.1405	-0.3821	-0.5862	-0.1185	0.0364	0.9243	-3.3245	1.3018	-0.2339	0.4196	-0.4606	0.4483	-0.4586	-0.4142	0.8136	0.3632	-1.1566	0.1117	0.5405	-1.8491	0.9832	0.4311	0.4734	0.0913	0.0611	0.705	-0.2518	-2.8826	0.4753	1.0852	-0.124	0.7407	0.1155	0.181	-0.1909	-0.7549	-0.5996	-1.5344	-4.8132	1.2955	-1.1415	0.0875	0.2502	1.3048	0.4305	0.1519	0.6867	0.1103	1.9996	-0.1367	0.3415	-0.0912	0.9418	-1.3312	-0.2881	0.9842	0.7885	0.5455	0.1945	-0.5373	0.1338	0.0014	0.9069	3.3314	-1.4029	-0.0381	-0.7415	-0.6661	-0.1496	0.1354	-0.1526	0.6052	0.1925	-0.4921	0.3212	0.1355	-0.6503	0.3202	-0.6702	0.5024	-0.3092	-1.3773	-0.2754	0.4286	-0.0179	0.0959	-0.467	-1.078	-0.4434	0.009	0.3938	-0.201	-1.1074	-0.5988	0.4038	-0.0653	-1.8355	-0.922	0.1088	-0.04	0.8436	-0.4312	-0.6435	0.7457	0.2728	-0.1903	-0.0908	-0.2541	-0.0008	0.2076	0.4659	0.4216	0.4487	-0.1394	-0.3061	-0.5229	1.0575	0.2843	0.4712	0.2456	0.5816	-0.3763	0.6355	-1.3583	-0.5808	0.2551	-0.1668	0.2323	-0.5539	-0.2334	0.5817	0.4729	-0.1415	-0.2405	-0.0537	0.1384	-0.292	0.8286	-0.2473	0.2874	-0.7412	-1.9082	-0.1403	-0.0474	0.5368	-0.3605	1.0596	-0.7328	0.1264	-2.3622	0.8853	-0.2057	0.2413	-0.4924	0.0985	1.4747	0.2808	0.4405	0.3219	-0.1269	0.0218	-0.1615	0.0674	-0.5093	-0.5024	0.0153	-0.4213	-1.0467	0.5991	0.0634	-0.2808	0.2434	-0.409	-0.808	0.2629	-1.8456	-2.1852	0.1729	-0.7514	-0.2108	-0.668	-0.9159	0.0843	-0.7792	0.0126	-1.6992	0.9763	-0.9603	-1.0259	-0.0407	-0.0672	-0.8486	0.4034	-2.6576	0.077	0.4151	0.2441	5.0585	-0.4952	-0.8198	-1.1037	0.3629	0.6045	0.0436	0.9615	-0.7584	0.3182	0.6139	-0.7292	-0.6213	-2.0814	-0.5464	-0.0128	-1.113	0.029	-0.7197	-0.5769	0.5727	-0.6672	-1.2882	-0.2862	0.6343	-0.1892	-0.4358	-0.3058	-0.1323	-0.6421	-2.3724	0.7146	-0.2349	0.2894	1.6877	0.1265	5.0458	-0.1955	-0.3442	0.5727	0.137	-0.1834	0.7358	0.0077	-0.407	1.1839	-3.7957	4.3521	0.3928	0.9638	-0.3287	0.0001	2.2427	-0.2268	0.0504	0.2875	0.6519	-0.3934	-2.3685	-0.0543	-0.0538	0.088	-0.2849	-0.3721	-0.2027	-0.2471	0.3025	-0.7018	0.3422	0.2513	-2.5511	0.0391	-0.2304	-0.0532	0.5249	-0.8376	0.4442	0.06	-0.4553	-0.5793	0.3702	-0.9736	0.3548	-0.3544	-0.0357	0.0267	-0.1897	0.4822	0.2788	0.1401	0.4507	-0.6945	0.2153	-0.6982	0.3035	0.2368	1.6055	0.8816	0.2668	-0.0455	0.3704	-0.7552	0.1499	-0.3683	0.039	0.3646	-1.2377	0.4078	-0.4444	0.0272	-0.1717	1.5401	-0.8436	0.6168	0.3988	-0.3323	0.0681	0.7922	1.6102	-0.2053	-0.2635	-0.319	0.4042	-0.9111	0.3175	1.5456	0.2746	0.8046	0.4866	0.456	-0.2427	-0.665	-0.5269	-0.4685	1.8928	0.5347	0.2715	0.3523	-1.169	1.2796	1.7798	-2.2994	-1.0019	-2.6373	1.1484	0.2073	-0.7651	1.3322	0.5214	0.6488	-0.2912	-0.5327	3.1481	-1.1113	0.1336	0.1141	0.0525	0.1113	-0.2967	-1.1471	0.8101	2.734	0.0204	0.1984	-0.0676	0.6609	0.2569	-0.4509	2.8684	-1.5914	-0.4504	0.2864	-1.0082	0.2501	1.0338	0.679	0.4308	0.674	0.937	-0.4189	0.0082	3.4657	-2.0613	0.3113	0.2818	-0.6998	1.4465	-0.0832	-1.1739	-0.0005	0.2659	-0.4647	1.6224	2.1288	-0.9422	-0.5221	2.3435	-1.7863	0.5152	0.2398	2.0456	0.2621	-0.0431	3.9284	0.1889	1.8509	-0.6569	0.0093	0.5396	0.6066	-0.4069	-0.7955	-0.2152	0.2435	0.3731	-0.7281	-0.4658	0.0929	1.5843	0.554	-0.8842	0.3658	-1.7913	-0.0231	0.8546	1.1769	-0.6376	-0.3254	-0.8043	-1.0627	-0.1482	0.3942	0.1023	3.218	-0.0086	0.0135	0.2632	-1.9476
171_6-week	0.4524	-1.3385	0.376	0.1523	1.2407	-0.1087	-0.6488	-0.0192	-0.2338	-0.166	-0.5368	1.3991	-0.8868	-0.0233	0.0657	-0.3077	0.4711	-0.1592	-0.1049	0.1998	-1.0865	0.597	3.44	0.3466	0.4918	0.8276	-0.1209	1.4792	0.5939	-0.0325	-0.3595	-0.0352	0.7202	0.8299	0.1677	4.6281	3.2228	0.295	-0.7516	-0.144	4.1556	1.9236	0.7586	1.1784	0.21	1.1012	1.6636	4.7721	0.5594	0.1381	-0.0969	3.0679	0.2168	0.453	-0.4749	-0.407	-0.4978	2.1484	1.7062	0.6018	0.5231	0.1935	3.3976	-0.3832	1.2551	-1.161	0.0153	-1.0078	0.6156	-0.4442	-0.3661	0.8864	2.2075	2.0524	0.2691	2.2431	0.0887	4.0502	0.9039	1.6079	0.8623	2.3137	1.1242	0.4319	0.6283	3.2725	-0.0298	0.1898	5.2595	0.174	1.7989	1.4377	1.5178	1.8721	3.8493	1.1316	3.7389	0.5617	1.1727	2.4649	2.6638	3.4035	-0.2668	2.2426	1.1271	0.831	2.9724	0.397	3.9058	-0.3093	1.8742	0.587	2.1891	1.6323	0.8603	0.5601	-0.0719	1.1204	-1.47	2.4392	1.0579	1.3547	0.0397	1.1511	1.9406	1.7868	2.0252	2.0981	1.7076	0.9729	0.6872	1.0277	-0.6266	1.3314	5.5486	0.6172	0.7144	-0.5044	0.0879	0.4853	0.501	1.0232	3.9773	0.6273	0.8914	1.6905	-0.8575	1.6752	0.1765	1.893	-0.0497	0.4864	0.391	4.8793	0.2388	0.9572	6.2903	5.5024	1.793	0.6569	1.2489	0.431	1.0897	1.3065	0.1564	-0.6488	0.2351	0.7883	5.6727	2.8335	3.9083	1.7953	1.3338	-0.064	0.0899	6.7412	1.4163	0.2268	0.9125	0.6462	6.8625	0.0861	1.6644	0.1807	2.4343	0.7477	0.5879	0.9081	0.6833	0.004	-0.582	-0.1809	0.3634	0.0662	0.3794	1.0911	2.5718	-0.0836	0.4204	0.0411	0.6577	2.7088	3.0924	-0.0505	0.3111	0.1692	0.8134	0.5075	4.0955	0.62	0.2032	-0.2626	-0.288	-1.9483	0.0724	0.0045	3.0377	1.8632	0.3894	0.7725	0.4926	-0.655	1.6575	0.2807	1.5763	-1.132	1.0338	0.7266	-0.4353	-0.5386	3.6539	2.5049	0.1777	0.6064	0.9387	-0.2832	6.7229	0.2694	1.1138	4.2446	1.3132	0.4282	0.8898	0.9135	1.3337	-0.6403	0.8701	1.9032	5.0624	0.5767	0.8108	1.1498	1.6614	0.8146	0.1976	5.4382	0.1406	-0.1221	0.5654	0.8669	-0.6946	0.3795	1.8891	2.8731	0.8427	0.3508	0.6617	0.4109	0.2132	-0.1724	0.7911	0.629	1.0223	0.325	0.104	1.801	1.2384	1.1043	0.2023	0.8236	-0.0591	5.0381	0.9997	2.4669	1.3226	0.2353	0.5393	0.881	0.6536	0.255	2.3938	0.8726	0.8088	-0.3835	0.5705	0.179	-0.2204	-0.6879	1.3958	0.5329	0.4078	0.6139	1.4159	0.0991	-0.046	1.9913	0.7628	0.7498	0.4042	0.3882	1.4415	0.3978	1.2943	0.6378	3.7465	0.7227	0.8617	1.4653	1.43	0.2676	0.1858	1.2102	0.3468	1.7395	0.7083	0.7826	0.401	0.3372	1.6225	1.9353	0.7833	1.2532	0.7656	0.0988	0.7244	0.5151	1.8148	0.0516	0.8677	0.6189	1.0175	1.3693	0.7551	0.7617	1.4612	1.4371	0.5726	0.2339	0.6159	1.9411	0.3936	1.9723	0.4155	0.875	1.0007	0.2094	-0.2447	1.1604	0.6055	0.1765	1.1355	1.4453	4.7483	0.2724	0.8087	1.9027	0.9325	0.4763	1.4244	0.0257	0.3216	-0.1331	-0.6257	-0.3323	-0.2787	1.7946	-0.0923	0.7707	-0.0195	1.7215	-0.7903	-3.4131	-1.9879	-0.3769	-0.1577	0.3345	1.0282	-0.0098	-0.7571	-0.1667	-0.4662	-0.2635	0.0991	-0.2206	0.9827	0.0173	-0.5115	0.7988	0.955	-0.1724	-0.0931	2.2928	-1.1558	0.6088	0.3282	0.4857	1.1913	0.8044	-1.1247	1.2189	-0.2551	-0.0579	0.2413	0.6125	0.9421	-0.0742	0.2734	-0.9008	1.1748	0.9717	0.0634	0.055	-6.7683	0.5013	0.596	1.2904	0.25	-0.2213	1.7062	2.146	-0.2655	0.1557	0.2535	3.4002	2.3148	2.3814	0.7568	-0.4746	-0.2081	0.491	0.1062	0.0502	-0.3968	-0.208	0.5716	1.4334	0.8025	1.4751	-0.2295	1.0567	1.0657	0.8755	1.8487	1.4144	2.2786	0.6138	3.4413	0.6327	-0.2984	1.7232	-2.2424	1.0725	0.751	1.2444	2.6031	0.3716	1.9987	3.619	0.8036	4.2767	0.1968	1.5815	2.0198	1.853	2.389	0.3616	0.7489	1.179	1.3228	1.5889	0.7324	3.0352	1.0908	2.0	3.6341	0.1934	0.0066	-0.8815	1.3408	1.2974	1.5038	-0.2115	3.8756	2.7471	2.8218	1.0491	0.246	1.5871	0.8615	2.7408	5.5075	5.9459	4.9848	1.7555	1.0979	1.5145	2.4665	6.7367	0.6458	0.5719	0.398	2.969	1.016	0.6764	0.6955	1.27	0.2577	2.3548	1.3965	-0.1992	1.2004	-0.2472	-0.1885	0.286	0.7229	3.8369	0.7004	4.4788	0.4493	-0.869	3.8149	4.3468	0.0323	0.1442	0.8956	2.7184	3.937	2.7798	0.9253	0.8767	-0.4199	0.4294	4.7883	0.5471	0.6512	4.5884	0.2688	0.6555	0.1039	0.7144	1.2525	0.2024	0.8443	0.8734	0.9204	0.3841	2.6304	0.3583	1.0255	0.3294	0.5758	2.0984	-0.2241	3.0791	2.3537	0.646	2.2329	0.0511	1.6658	0.885	0.2319	2.3363	0.2146	6.597	0.153	4.9757	0.7516	0.6229	-0.2422	1.6482	0.3075	0.1284	-0.06	1.1096	0.031	0.2295	0.4151	-1.128	2.9082	2.6052	-0.6386	3.9714	3.395	0.4079	-0.0442	0.8185	1.8603	0.368	0.8326	-0.1188	-0.12	0.9959	0.7383	0.5242	0.6318	-0.357	1.458	0.1092	0.0207	0.5278	1.2908	-0.2785	0.2651	0.661	0.4396	-0.4303	-0.1604	0.8951	0.657	2.5447	0.7027	-0.8632	3.1195	0.0274	-0.0168	0.3009	0.2761	0.889	6.038	1.0071	1.7816	3.0831	2.3216	0.7429	0.3838	0.8583	-0.7243	0.4686	1.7666	0.5458	1.6436	0.6293	0.9829	0.3036	1.6831	4.4394	0.5654	-0.2828	0.3512	0.773	0.4548	0.7473	0.6003	0.4728	6.0613	0.6813	0.4681	1.9997	4.8127	-0.2006	0.2884	2.3116	-0.8711	-0.3272	2.7046	1.6213	0.4415	0.625	0.2374	2.6621	-0.8995	2.2771	-0.1861	2.0848	-0.5159	0.3764	6.6051	-0.072	0.6304	1.5432	0.2317	0.9819	1.0716	-0.9008	0.3748	0.4048	0.7295	2.0189	3.5003	5.5092	-0.3117	1.9007	2.035	-0.1006	0.839	-0.3273	1.5325	0.5945	2.185	3.6743	-0.2987	0.2798	-0.084	0.5393	0.0734	1.0801	0.249	5.2983	7.4053	2.1076	-0.2971	0.5134	1.6457	-0.1683	1.0398	0.4106	0.4539	0.2121	0.7802	0.5466	0.9496	1.0717	-6.179	0.1121	-0.2488	-0.451	5.1637	0.429	0.859	0.282	1.0522	0.0462	0.6723	0.5081	0.346	4.6592	0.6392	1.8783	-0.5629	-0.6768	-0.3719	0.3439	-0.726	0.4029	0.1499	-0.0378	-0.1629	0.1176	0.2912	0.1732	0.6876	-1.0011	0.3272	-0.5708	-0.8211	0.1779	0.1218	0.4692	0.0926	0.212	2.9235	-0.1771	-1.5783	1.1958	-0.1485	0.2044	0.2439	0.5475	1.1013	-0.3916	1.3555	-0.3915	0.0033	2.7886	0.6297	-0.1175	0.2695	0.1502	0.6562	-2.0045	0.8492	0.4623	3.1055	1.4371	0.4842	0.5052	-1.0797	-0.1427	0.0029	0.9074	1.2252	1.9527	0.4478	0.269	1.0698	0.6864	7.0399	-0.3083	0.1542	-0.7243	-0.2725	0.558	3.3154	2.0322	0.3608	0.768	-0.6668	0.2274	0.9644	-2.4958	2.3423	-0.0838	0.2822	4.1475	1.9013	0.0868	3.6025	-0.4747	2.7803	1.0051	0.37	2.4899	0.4789	1.0639	-0.4891	0.9579	0.9386	-0.872	0.7541	0.9744	1.2328	0.9019	0.4578	1.361	-0.502	-0.0618	0.3698	0.4269	0.8768	1.245	0.8507	2.7665	0.0095	0.2102	2.7847	2.7051	0.4501	1.9572	4.0744	1.406	0.0766	0.4106	1.8461	3.5549	0.1295	4.7489	3.018	0.8266	1.8567	1.3081	0.1502	0.807	-0.2032	2.8826	0.527	0.2707	2.1362	-0.4962	4.2513	0.2398	4.1137	1.5752	4.546	0.248	2.4649	0.2508	2.2504	0.0562	0.9684	0.3158	0.6202	4.7438	0.4328	0.3204	0.7945	-0.729	2.1244	0.2225	-0.5733	0.8786	0.3245	0.2237	0.0954	1.223	4.604	0.4783	2.4195	1.5626	0.2667	2.5368	3.6892	0.4624	4.2711	4.7492	0.6729	1.9815	1.7496	0.7776	1.1542	-0.0447	1.249	0.87	0.2859	1.7265	0.4033	-0.0779	-0.3923	0.8158	-0.131	0.0066	-0.0452	2.5164	0.1688	0.745	0.2056	0.5394	0.3711	-0.7171	0.5645	0.9011	0.0259	1.332	3.0109	1.2806	0.215	1.2917	5.2319	-0.2461	-0.6248	-0.5259	1.7138	1.1609	0.1641	2.139	-0.2118	-0.3273	0.0908	0.1987	-1.236	-0.8388	-0.3752	0.8647	0.3245	0.6105	0.7559	1.9538	0.114	0.1714	3.988	1.1307	0.0112	1.2357	0.4117	0.4004	1.379	3.4739	1.6652	2.5585	-0.8072	0.7152	1.6671	0.593	0.1846	2.1679	6.1254	1.1625	-1.4097	2.5145	0.0948	2.3852	3.052	0.0236	0.2831	0.4275	1.9066	3.1841	2.4267	0.787	-0.1415	2.3129	-0.9009	0.3297	1.3131	0.492	0.3131	0.3737	1.6975	-0.6061	0.4438	0.1407	-0.4909	0.0715	0.0794	2.6368	4.4844	0.5692	0.6147	-0.1838	-0.7795	1.4654	5.0877	0.5081	0.3066	1.9223	-0.0638	0.2717	4.2279	0.294	0.059	-0.0139	2.8824	1.0945	1.2976	0.5559	0.6388	1.8475	-1.4847	2.9812	1.3643	2.6242	2.1016	2.7997	0.8867	-0.4637	3.0111	-1.8143	-0.3727	0.2331	0.0459	-0.9411	1.7151	-0.4204	3.0804	0.4568	-0.2591	0.6869	0.0743	1.239	0.3841	0.3234	-0.1305	-0.0112	0.4394	-0.1609	1.1707	0.3609	0.3822	0.8263	2.1322	1.0174	0.2539	2.1876	-3.0248	0.8147	-0.6915	0.3625	0.5812	0.9077	1.0918	-0.0302	0.2671	0.1342	1.145	-0.1355	1.1216	-0.2568	0.0395	0.5458	1.7807	-0.3146	0.4106	1.1904	0.3703	3.8835	0.5077	0.5608	2.7123	0.9817	0.6494	0.0343	-0.0572	0.2411	1.5457	3.5507	2.4415	-0.3773	0.8925	0.7461	0.6725	3.8081	0.5898	0.9398	0.9869	2.3149	-0.7547	0.7313	0.5388	0.1736	-0.2048	0.792	1.1235	0.7989	0.6772	1.7285	-0.1792	0.5523	-3.691	1.0309	1.251	1.5213	0.6945	0.6418	2.7999	1.9478	0.5534	0.2017	0.0841	0.0811	-0.0869	2.0899	0.443	0.2091	-0.6266	1.6682	0.5206	0.9477	0.6314	0.2509	0.0011	1.7488	0.8675	1.6393	0.9723	0.9377	0.49	1.1119	3.3368	1.8184	0.7574	0.5028	0.2977	0.9965	0.3422	-0.1421	1.036	2.4849	1.4238	0.1737	-2.0575	0.954	-0.4478	2.5795	3.5933	0.5434	3.1821	0.5373	0.9475	1.7949	0.5805	1.0899	1.379	1.1817	0.6812	-0.8523	0.0968	0.8124	0.3609	2.3949	0.8794	0.3712	0.7728	1.3996	1.1597	-0.7226	-0.734	3.0159	-0.1687	1.2896	-0.7142	-3.5406	4.7369	0.4588	0.1321	0.8415	4.6681	1.0735	0.6921	0.2901	-1.6755	0.2875	1.398	-0.8286	1.2033	0.6197	-1.0126	0.3605	0.5971	-0.0826	0.2483	0.5428	1.2147	0.8291	1.9617	-0.7763	1.01	0.543	1.1416	2.9787	3.8588	3.7005	0.9922	2.6674	1.907	-0.681	0.5587	0.5768	5.1114	3.9144	4.5166	2.2652	1.6547	0.8601	1.0882	3.747	0.8498	0.2633	3.4716	0.6812	0.8764	0.1086	0.8292	0.6997	1.5178	0.8268	0.8758	0.334	0.8057	-0.4049	1.3206	2.1745	-0.0546	3.102	1.4103	0.3812	2.8334	1.4136	0.4567	2.4539	0.5985	4.1889	3.7318	0.4952	-0.1112	4.4605	1.4624	0.4253	5.1819	1.3164	0.7015	0.2814	0.5496	1.9474	4.8466	0.243	4.6588	2.1894	0.8303	1.1473	0.8866	0.4273	-1.8729	0.6965	0.3519	0.6902	0.3604	0.6256	-0.2707	3.353	4.0394	0.4969	1.3383	0.1767	1.1581	0.3523	0.4872	2.5963	3.0314	0.048	0.368	0.7752	0.7471	4.7239	0.7366	2.0118	-1.2897	-0.1689	-0.457	3.8645	0.3187	0.7439	0.7214	1.4522	0.2878	0.0388	1.6022	3.1386	0.4981	0.6236	3.6946	1.1048	0.0127	0.1463	0.2097	0.0745	0.706	0.5789	-1.1091	7.1949	0.4484	0.5377	0.1889	2.2013	-0.2539	0.6641	-0.0718	-0.6792	3.4928	-0.5568	1.1389	2.224	-0.0032	-0.7463	0.1972	1.8548	1.0523	-0.2627	-0.2829	2.265	-1.7453	0.596	2.2051	0.8226	-0.2309	0.003	1.4642	0.1652	-0.3749	-0.2495	0.4086	-0.2811	3.9077	0.6492	-0.517	-0.5332	-0.3864	0.5186	0.1736	2.1201	2.1131	0.1041	1.7853	-0.1159	-0.0584	-0.1519	1.4072	0.1322	3.1715	2.3728	-0.4804	0.8201	-0.6821	0.0605	3.8193	-0.1139	0.7937	0.2409	-0.0348	-0.0466	0.2294	0.7138	0.1462	-0.0538	-0.1685	0.0469	1.4934	2.2747	-0.7511	1.16	-0.4403	0.3565	0.2237	0.3576	-0.0823	1.1953	0.3253	0.226	-3.1012	0.3792	0.2737	0.6983	1.3338	2.1081	0.7802	0.7887	0.8352	4.9339	3.0365	4.1145	0.2934	0.7558	-0.1576	0.9747	-0.2976	0.4573	0.0126	-3.2862	0.2293	0.2621	0.2024	1.4084	0.5459	0.4613	-0.097	0.1156	0.4605	0.9303	0.3129	-0.1283	0.6029	1.9415	0.7143	4.41	-0.594	1.6278	0.0067	0.1996	5.673	-0.1981	-1.5264	1.0566	-0.0685	0.7126	1.7444	2.6616	0.6072	0.2356	-1.1917	0.4086	1.0503	2.4231	-0.1193	5.8523	1.8047	0.7232	1.1448	0.4682	0.4841	0.7176	0.531	0.4901	0.2935	2.6151	-0.6634	-0.2147	0.0	2.9173	-0.1444	-0.0064	-0.0204	0.3171	0.0806	-0.4911	-0.2612	3.0562	-0.9186	-0.1707	0.0161	-0.3199	-1.1197	-0.1365	-0.3799	-0.6495	0.0969	0.2791	0.4886	0.2047	-1.0871	-0.4752	-0.1716	-0.3666	-0.4701	-0.7723	0.1596	-0.2826	3.3089	-0.0486	-0.2813	-0.2737	-0.7368	0.0083	0.1139	0.5486	-0.1148	0.0594	0.5079	-0.2649	-0.4781	0.098	-0.5083	0.2035	0.0713	0.0654	-0.3137	-0.9949	0.8564	-0.2479	-0.2566	0.8196	-0.3023	0.7257	-2.4067	0.4556	0.4862	-0.1563	0.3812	0.787	-0.7413	0.1863	0.6742	-0.5729	0.2742	1.4709	-0.2368	0.6144	3.0031	4.0168	0.0393	4.7797	-0.1488	0.1114	0.4375	1.0938	0.6945	-0.6445	-0.8994	-0.8235	-0.7109	0.3444	0.5811	-0.5164	-1.1279	-1.8181	1.3104	-0.8274	2.7514	0.9616	1.0088	-0.3009	0.1155	0.6604	-0.1414	0.0871	0.9394	3.6399	1.4138	-0.4324	-0.4926	3.8577	1.3924	-1.5047	1.7291	0.0584	1.5472	0.4906	-1.5323	1.1681	-1.4874	0.283	1.3419	-2.1071	1.244	-0.054	-0.9044	-0.1681	-0.9306	1.9505	2.3906	3.1518	-0.8887	-0.7248	1.0541	0.7244	0.5121	2.8469	-0.1636	2.169	4.2682	1.2343	2.0427	0.5437	2.7483	0.202	0.459	1.3906	-1.1152	-0.193	1.9638	-0.0104	0.5368	0.6384	0.1197	-0.9787	-0.4841	0.8563	0.3705	0.1174	0.6755	-2.2857	-0.1638	-0.7871	1.068	-1.6287	-0.2606	0.1652	0.328	0.0637	1.7714	1.4544	0.7699	-0.2113	2.3698	3.2959	2.0755	1.9513	2.4963	2.3753	1.0844	1.9506	0.3363	3.5969	1.0041	1.3346	0.589	2.7445	1.1549	-0.5011	0.0917	0.2534	0.8313	2.012	0.7477	4.0957	4.9038	4.1619	1.9145	1.5612	-0.0327	-0.1171	0.4044	2.6616	2.4171	4.2668	0.6228	-1.864	3.519	2.0935	0.3105	-1.5878	1.7055	6.2808	1.5999	1.0905	0.1946	0.6802	1.3552	0.8639	-1.1876	-2.4984	-0.83	2.6427	4.2819	0.7341	2.9972	1.7832	5.4314	0.2768	4.3445	1.4277	0.7297	-1.3146	1.1155	-1.1453	0.8169	0.2476	-0.8375	3.0041	-0.9048	3.6728	1.2295	-0.6765	-0.1653	2.7175	2.3483	0.1699	1.3685	-0.8106	4.404	0.1935	-2.7381	0.4361	0.6154	0.0792	-0.2681	0.071	2.5328	1.316	1.8971	0.0639	0.0217	-1.538	2.4978	-1.1252	0.5083	-1.6781	0.1453	3.3976	2.5403	1.184	2.0475	1.4228	0.0638	1.6783	-3.0533	2.2522	0.1493	0.506	0.2831	5.3037	-0.0838	0.4184	0.2706	1.7075	-0.9001	1.7602	-0.5801	0.2465	-0.4052	5.936	2.4145	-0.6169	0.2305	5.103	2.6926	-0.374	3.2078	2.8264	0.2194	-1.2125	0.3748	-0.1816	0.5764	0.643	1.1481	-0.2853	0.3823	2.6878	5.0546	0.3659	0.9504	1.9405	0.843	1.1073	2.6045	3.5124	0.6956	0.3583	-1.4859	-0.2156	0.2622	0.9512	-0.0144	0.8037	1.2439	1.2041	0.3743	3.0411	-0.4044	0.2922	0.0676	0.6296	0.4341	2.0799	6.9261	1.018	0.5977	0.7563	3.0425	0.6385	-3.3671	-0.0443	0.1538	0.106	1.1476	-0.647	-0.9851	-0.3083	1.0589	1.0886	0.6482	2.0215	1.2773	-0.4099	0.9406	0.372	0.3442	0.6573	0.066	-0.0161	3.7753	1.2162	3.3381	0.6713	0.2589	1.0935	1.2451	-0.0606	0.4836	0.6469	0.3864	0.3244	-0.8233	0.626	1.1205	-0.5719	-0.4108	2.0741	2.0338	1.595	1.2532	2.2504	-1.3677	0.3494	0.4233	0.4057	0.5169	1.0303	-0.0848	0.3985	0.7777	-0.1268	-0.59	1.3685	0.9048	0.0032	0.5839	0.7799	0.2002	-0.0805	-0.3957	-0.1641	0.6147	0.0028	-0.892	0.1892	0.8004	2.6862	0.328	-0.0768	-0.4821	2.1961	-0.1265	2.9734	-0.3322	0.4631	1.9273	0.0216	-1.2928	-0.218	0.5294	-0.9443	0.1291	0.5541	-0.645	-0.0038	0.4633	0.0076	1.2615	1.7269	0.8688	0.1822	-0.0499	0.0533	0.6338	-0.2164	0.5529	-0.7199	-0.679	-0.4273	0.2613	1.3093	0.8917	0.4752	0.0821	-0.3691	-0.2291	1.1241	-2.0147	-1.5159	1.5703	0.5669	4.152	0.3856	-0.9764	0.4679	-1.0729	-0.0421	2.8577	1.2542	1.1027	0.5687	2.5222	0.3827	-0.2892	0.8687	0.3621	0.0436	-0.8737	3.3793	4.7671	0.8217	0.5492	5.6386	1.098	0.7023	1.1629	-0.4854	0.3809	-0.1322	0.9264	1.7024	-0.1891	-0.678	3.2932	-0.0075	-1.8854	1.2498	0.9836	1.6964	0.5267	0.1518	0.5389	0.344	1.0013	-0.1789	0.3397	3.8688	0.6066	0.222	1.462	-0.2386	-0.1099	0.1735	1.1229	0.5918	3.6166	0.8655	1.9654	1.6914	2.0057	0.5482	2.3716	0.6114	0.6408	0.4392	0.518	2.8725	1.1175	2.0495	0.0657	0.1116	0.6816	0.0957	-0.9714	-0.6604	0.6577	-0.4962	5.1454	0.0091	4.6488	0.6016	0.509	-0.3694	3.3081	-0.4944	0.7829	0.1622	-0.2195	0.7719	5.2196	0.6894	-1.7322	0.859	0.4625	-0.1231	3.3321	-0.2185	-0.5118	2.6498	1.5736	-4.0955	1.217	2.6209	-0.7266	3.3902	1.1432	-0.8061	-0.9766	1.96	0.6377	0.4321	0.0761	3.6714	1.7151	0.4868	3.1049	-2.2848	-0.1221	-0.4563	0.7861	6.3241	-0.7337	2.687	1.621	0.3294	0.3873	-0.0544	0.0056	0.4768	0.7254	-0.1486	1.2241	-2.6389	0.7319	0.4751	1.7817	0.7238	2.336	0.3567	2.7495	0.9453	2.1113	0.0053	1.498	2.6097	-1.9776	3.6676	0.3278	4.0865	-0.6041	0.0395	0.1649	4.0999	1.5486	1.678	3.9849	4.5304	3.7245	3.8288	-0.0586	2.6562	-0.0179	1.5374	5.1765	-0.6694	-0.2013	-0.161	0.5585	0.9118	1.0587	-1.5366	0.1648	0.2179	1.5623	1.2127	-0.4375	0.0174	2.8402	1.2664	1.2253	0.7083	1.9712	0.2251	-0.121	2.0378	-1.8095	1.3555	-0.166	0.4313	-0.2205	0.3568	1.3199	3.0389	0.8992	0.64	0.6436	1.569	-0.3225	0.7305	0.5731	1.2581	0.6927	0.0544	0.3266	-0.1107	1.0535	-3.7233	0.3086	0.1407	-0.2364	0.367	0.7243	-0.4557	0.2511	0.5342	-0.1734	-0.0274	0.5418	0.8524	0.6161	0.0685	0.56	0.6251	0.5168	0.1117	0.3092	0.3776	0.097	0.7121	0.4153	-0.1108	-0.316	0.2528	-0.1645	0.2195	1.3213	-0.2869	0.5243	0.5834	-0.0913	0.7226	0.6924	0.5195	0.3914	-0.2612	-5.2807	1.6461	0.381	0.1217	1.3348	0.358	1.173	0.2247	0.1602	-0.734	-0.0641	0.5883	2.9093	0.5541	1.5325	0.7695	-0.5348	1.5615	0.3568	0.1935	1.0002	0.6484	-0.349	0.1487	0.4317	0.3479	0.4185	0.2921	0.4157	-1.5673	0.212	0.0059	0.0535	0.2402	-0.0342	0.0914	-0.0147	0.2426	-0.4335	0.7653	0.7761	0.5067	0.4282	0.4428	-0.61	-1.4494	-0.817	0.558	6.5203	-1.5113	-0.3334	-2.3969	0.3558	-0.1434	-0.529	-0.3422	0.2443	-1.6335	-0.2568	-0.107	-0.2998	-0.0294	-1.2415	0.1868	-0.1724	0.7759	0.7674	-0.4354	0.4722	-0.5463	-1.2082	-0.3045	1.8173	0.2189	-0.0479	-4.1336	0.2209	0.0395	3.7814	-0.9712	0.06	-0.1087	-0.3557	-1.0531	-0.5773	-1.078	0.5662	0.0264	0.0182	-0.6053	-0.5979	0.209	0.3533	0.753	0.1436	-0.2635	0.7861	0.2879	0.4394	0.7151	0.334	0.968	0.3888	0.2241	-1.5539	-1.4899	0.9376	-1.6592	-0.2254	0.4028	-0.2241	0.5171	0.0493	0.2672	0.0889	-1.4559	0.9982	0.7572	-0.1836	-1.6347	3.673	1.2074	0.7988	-0.6169	-0.6958	-0.2574	-0.9752	-7.8361	0.4562	0.417	0.2329	-0.0166	-0.3482	-0.0273	0.4742	-0.7053	0.5966	0.5517	-0.1868	0.505	3.1431	-0.1358	1.3419	-1.2156	2.4499	0.0474	1.0433	0.3029	-0.1183	-0.8639	0.8391	0.6499	-0.0708	-0.1454	-0.5008	0.0416	0.5636	1.193	-0.0616	0.3366	-1.8963	0.0819	0.4852	-0.3029	-0.0653	0.3087	0.6588	2.2272	-0.3354	-0.9745	-0.7666	-0.2512	0.6596	-0.1686	0.3896	1.1081	0.0478	0.9093	1.0419	0.191	-0.5935	0.335	0.4749	-0.999	-0.2402	-0.1383	0.2763	1.0534	-0.7835	-2.5812	0.8433	-1.3381	-0.1996	-0.3992	0.5806	0.9291	-0.161	0.2593	1.0341	5.6867	-0.7148	-0.6647	-0.5222	-1.5666	0.0372	0.9229	0.4279	-0.2277	-0.2829	0.3141	-0.2177	-0.341	-0.0811	-0.4243	3.4062	0.8098	-0.5226	2.4611	3.1063	0.5757	0.2884	0.5418	-0.3386	1.5772	-1.034	1.418	0.0208	0.3063	0.6379	-0.5776	0.3378	0.3191	-0.9688	-0.0884	0.2156	-0.0685	-0.5916	1.3808	0.427	-0.885	-0.3096	0.1155	0.4713	0.1289	0.8171	0.4555	0.3355	3.3058	-1.4773	2.2669	0.0164	0.1555	1.0185	0.6802	0.2789	0.4044	0.3909	0.2337	-2.3062	-0.2203	0.3309	0.2682	5.0407	0.9584	2.0443	0.086	-0.0227	0.4319	-1.0086	0.1361	1.4427	2.6505	1.338	0.0846	0.6792	4.094	0.2986	0.9096	0.1253	1.6411	0.3791	1.8648	2.8714	3.619	0.6107	0.39	-0.2231	-0.2729	1.3748	1.5762	1.0126	0.5117	3.9141	1.2724	0.3882	2.0397	1.5072	0.3708	0.0018	1.9903	1.7349	0.0489	1.2169	0.7158	-0.238	0.5136	0.5817	3.2571	2.1892	2.4451	1.328	2.3116	0.7639	1.3226	2.9022	4.2304	3.875	2.0883	2.5404	-0.0911	-0.0383	1.5909	0.91	4.1383	4.2817	0.741	0.6305	1.078	3.7572	0.4489	0.6983	0.4879	1.7358	0.9853	-0.0588	0.527	1.5569	0.1518	0.2533	1.1589	1.8932	2.0666	1.5125	0.7192	-0.3631	0.4767	0.117	-0.2889	0.1841	0.4285	2.9519	-0.5258	0.4421	0.4963	0.2007	1.0272	1.3436	0.4213	0.3109	1.6128	1.8793	0.8013	0.6554	-0.0988	3.8516	2.3651	0.2939	0.1812	0.6341	0.504	1.8405	-3.0643	3.9883	4.4713	1.0982	3.9086	2.3948	-0.9684	1.0956	0.3484	-0.8978	2.2972	-5.2113	1.9744	3.2744	0.6144	3.076	4.6817	1.8717	2.1191	0.2026	1.0539	2.3929	0.5732	0.8212	3.1207	1.3941	2.6404	0.7836	3.2322	4.6015	1.7183	1.8406	1.3094	-0.3409	2.2817	0.3593	6.7991	2.568	2.9006	5.4717	0.9193	-1.2499	0.2861	-0.3099	-0.1913	-0.0558	-0.6469	-0.7271	-0.1838	-0.2773	-0.9321	-0.8281	-0.0658	0.0894	-1.1147	0.3006	0.2773	1.2218	-0.0951	-1.2414	-0.4616	0.0455	0.2827	2.0747	2.792	-4.8798	-0.308	0.4339	0.0207	-1.3344	0.1836	-0.1791	0.3083	0.0062	1.1192	0.7033	0.9148	-0.2314	0.1588	0.4085	-0.4485	0.249	0.7723	0.0755	0.2497	0.2827	0.1542	-0.0214	-0.8478	1.7363	0.1178	0.641	0.3432	0.6656	0.1222	-1.3007	-0.6952	-0.7485	0.4501	-0.121	1.0333	-0.3609	0.516	0.6932	0.9084	0.1705	0.5185	0.1513	-0.2654	0.6469	1.5	2.0074	1.463	0.7212	-2.0973	-1.5272	-0.7017	-1.7241	-1.5293	1.7532	-0.011	-0.4675	-0.0289	1.7412	-0.8838	0.259	-0.5802	-0.939	-0.4645	0.1564	-0.8192	2.3762	0.8157	0.166	0.3127	0.2245	-0.2778	-1.2123	0.5488	-0.0168	0.1274	0.1616	1.6296	-0.3013	0.0668	0.1925	-0.0536	-0.0964	-0.043	-2.9479	1.1669	-0.2613	0.8933	0.4311	-1.4501	0.8753	-0.2714	-0.4562	-1.6881	0.4604	0.2099	-0.6098	-0.8686	-0.1845	-0.3055	0.4144	-1.7439	0.105	1.7237	1.3812	1.4607	-0.3051	-0.3245	0.1235	0.8397	2.5472	-0.2422	-0.0534	0.0352	2.225	-0.1608	0.5041	-0.4674	-2.8546	-0.0465	-0.2142	-0.273	1.4019	0.3216	0.5471	-0.8128	0.0793	-0.2736	1.8584	1.0692	0.4328	0.9398	1.6618	-0.5436	0.7572	-0.4024	2.635	0.3823	-1.9451	4.6803	0.8792	2.293	-1.9284	0.7252	-0.1289	2.2965	0.8052	0.1143	0.9503	1.9853	1.135	-0.2602	1.6279	0.5187	0.202	0.7724	0.8502	0.057	0.1011	-1.0366	2.5428	1.699	6.8689	-1.4496	0.6053	3.774	0.4603	0.0013	-0.1325	0.0864	-0.0758	-0.2838	0.3992	0.2678	0.9384	-2.7656	0.7107	3.8122	0.7438	3.3794	1.5299	0.4915	-2.4582	-0.3076	0.4769	0.7793	0.31	-0.4022	-0.1435	1.4509	0.0081	0.1269	2.3386	0.3918	0.7616	0.9568	-0.0446	-0.2885	0.279	-0.8316	0.3134	0.6904	0.5536	3.3782	0.6368	0.7632	-0.1823	0.4176	1.9886	0.0646	0.4061	-1.698	1.8879	0.2445	1.8382	2.1596	5.342	0.0611	0.3814	0.7591	-0.1377	0.4012	2.1981	0.7621	2.8581	1.9695	-0.211	2.0351	0.2692	0.925	-1.7055	0.9673	0.4519	1.1035	0.7425	-0.1455	0.7308	0.534	0.7674	5.5402	0.9876	2.7054	0.0821	0.5364	3.2084	2.8539	0.6886	0.2036	1.4877	0.5586	2.3843	0.28	1.4897	0.4101	1.1685	1.4629	0.357	7.0741	2.2752	0.5643	0.4734	0.8255	1.2105	0.2285	-0.23	0.0278	4.2457	0.3186	2.4831	1.7942	1.4788	1.9523	-0.1651	7.8488	-0.0585	-1.4461	0.6794	-0.002	2.9758	3.3192	0.971	1.8536	3.4247	1.0766	1.9577	0.1196	-0.9288	-0.2588	1.7026	0.1527	0.4401	3.4227	0.455	-0.7654	2.8737	1.0935	0.4016	4.9135	6.2382	0.3955	2.7254	6.1574	2.5831	2.9351	0.251	1.4527	0.8374	0.3272	5.6253	0.3713	6.143	-0.8168	0.2568	3.293	-0.0361	0.8507	0.0748	-0.4362	4.196	4.6177	3.4524	0.4913	1.8806	4.481	1.854	-6.0544	5.7608	-0.033	0.8681	4.8049	-0.1014	-0.7172	0.3402	0.244	-2.3292	1.1311	0.9699	5.0125	7.2744	5.3408	1.1396	3.0442	-1.3778
171_Baseline	0.2851	-1.8721	4.045	2.7336	1.6776	0.0863	0.0009	-0.067	0.3605	0.0619	-0.6633	3.5439	0.0137	0.2196	0.1363	0.1507	1.107	-0.1675	2.549	0.4746	-0.6887	1.8899	3.9396	2.5557	0.4096	0.5182	-0.33	3.3883	0.5518	0.1679	0.388	-0.6271	3.7279	0.8877	2.7136	6.6102	5.3295	0.2183	-0.1842	0.0919	1.8228	3.4302	3.5458	2.2622	-0.1054	1.1031	6.7329	6.2634	1.3809	-0.0722	0.0744	4.0154	0.4204	0.5695	0.096	-0.0332	-0.7603	3.2797	4.0001	0.5698	3.2502	0.5962	4.8001	-0.3559	2.5949	-1.343	0.1763	-1.0351	1.4993	0.5123	0.2277	0.1157	3.5299	3.0253	1.0965	1.4829	0.0184	5.8987	0.72	0.2948	2.6856	3.2112	0.293	-0.202	-0.1207	4.6834	-0.5584	0.3444	7.5633	-0.2654	3.76	1.4269	2.0519	2.793	5.6641	0.5096	5.0267	0.2156	2.4187	1.6496	4.0557	4.5133	-0.4274	3.1294	1.8234	0.1453	7.371	-0.1951	2.4987	-0.5477	2.6907	0.1731	4.0947	1.7408	0.2477	0.0071	-0.7576	1.5307	-1.5413	0.123	-0.4593	1.8833	-0.2788	0.7317	2.9539	0.0135	4.2353	3.115	3.9575	0.0196	-0.1853	0.3953	-1.7342	0.837	6.7563	-0.2009	0.122	-1.0988	-0.6298	0.0252	0.0181	0.6003	6.1956	0.0114	1.4403	3.4794	-0.8761	0.5401	0.1388	4.3451	-1.1151	-0.561	0.0938	4.8397	-0.4556	0.44	7.2595	7.3848	0.9461	-0.3205	0.12	0.3392	0.9691	1.3313	-1.11	-0.3549	1.7224	0.2803	7.3582	0.7764	4.1154	0.159	0.8563	-0.8296	-0.434	7.9643	-0.2248	0.5231	0.0424	0.1145	7.1699	-0.4265	4.2562	-0.1367	3.8207	0.1812	0.3342	0.6263	0.9237	-1.3756	-0.5203	-0.1877	0.118	-0.2723	0.2244	1.0305	1.2769	-1.1403	0.3068	-0.2298	0.447	4.0967	1.4678	-0.4454	-0.2339	-0.7245	-0.3612	0.7339	1.669	0.1216	-0.1563	-0.4415	-0.8327	-2.0815	0.014	-0.0734	1.3701	0.7621	0.0541	0.8573	1.1067	0.3624	0.729	0.0135	-0.0114	-1.2855	0.1711	0.3233	-1.0933	-0.2317	1.4456	1.6531	0.1551	0.2031	0.7735	-0.733	8.6064	-0.0309	0.7904	1.6681	0.492	-0.0516	0.333	0.6492	2.8052	-0.9827	1.4737	3.1287	2.0352	0.3861	0.5039	0.2088	1.5913	0.3073	0.0716	7.2179	-0.2413	-0.2861	0.4911	1.8162	-0.5996	0.109	0.7999	4.5916	0.6385	0.0822	-0.1553	0.2647	0.0982	-0.0469	0.5901	1.0783	1.8967	-0.061	-0.3616	1.079	0.1894	0.8288	-0.1906	0.6748	0.1618	6.7907	0.35	1.0267	0.6923	0.4893	1.5158	0.6157	-0.0078	0.1024	0.8607	0.4261	2.2625	-0.4733	-0.2427	-0.5646	-0.9103	-0.6011	0.3821	0.0764	-0.2192	-0.4814	0.9952	-0.6232	-0.1696	0.3857	0.1102	0.0527	0.127	-0.1976	0.293	-0.1068	1.3562	-0.1208	1.1823	-0.0117	0.693	-0.21	0.4132	-0.406	0.102	0.3922	-0.0422	1.0479	0.229	-0.6271	0.1367	0.1613	0.7375	2.8304	1.2555	1.3822	-0.0479	-0.5066	-0.2964	-0.142	3.061	-1.001	-0.1805	-0.1331	0.217	0.1451	-0.343	0.4982	0.5835	-0.302	-0.043	-0.4243	-0.0517	0.7119	-0.3627	1.2952	-0.0047	0.0452	0.4423	-0.6824	-0.2333	0.818	-0.1367	1.9055	0.3316	0.4319	6.1329	-0.6834	-0.3166	0.4694	0.2913	-0.1773	0.9038	-0.3392	-0.1058	-0.172	-0.1698	-0.3547	0.664	3.1806	-0.4088	1.4881	0.582	0.207	-0.3444	-5.9652	-1.0739	0.8721	0.0691	-0.5966	1.6663	0.0624	-0.6712	0.1623	-0.1148	0.9196	5.4276	-0.727	2.6895	1.0583	-0.3206	3.0055	0.2827	-0.2846	0.1731	3.8136	-1.6459	-0.1168	0.2206	0.2897	0.6164	0.4158	-1.5156	2.9922	-0.555	0.0762	0.9216	1.4897	1.0345	-0.1627	1.2456	-0.5793	2.1111	-0.5941	-0.511	-0.4442	-7.4633	-0.2399	2.7207	3.6835	0.08	-1.4433	3.2327	3.4724	-0.1233	-0.518	-0.1949	4.2808	4.1973	4.5088	0.3961	-0.7089	0.1001	1.7849	-0.7005	0.5117	-0.3569	-1.0405	-0.0817	-0.1076	0.7917	3.5095	-0.3714	5.043	0.8543	3.2079	2.2918	0.6318	3.826	0.0494	4.9485	-0.0682	-0.3264	5.0998	-2.9738	-0.1417	0.7304	5.0484	4.9414	0.6938	3.5524	4.8285	0.1049	5.2707	-0.9647	1.076	3.0131	4.0388	3.9234	-0.1873	0.7337	-0.7253	3.0477	2.2792	0.3633	4.8091	6.1698	2.6098	5.4377	-0.6206	-0.7232	-1.3229	1.0569	0.1498	2.1313	-0.8325	5.5849	4.5828	2.7591	-0.1704	-0.6558	2.7976	0.1604	4.5144	6.3705	6.7508	6.4585	2.9344	0.4359	2.8794	4.3395	7.597	0.2581	-0.0013	0.212	2.7927	0.5611	-0.3194	-0.0093	4.7008	-0.5113	3.6072	0.4995	-0.9702	5.093	-0.144	-0.4849	-0.3658	-0.2675	4.7507	-0.2742	6.1794	-0.06	-0.8571	5.3892	4.8041	-0.6881	-1.2098	0.0646	5.6775	6.4625	5.4074	0.4095	-0.5055	-1.6412	-0.3242	5.8697	-0.4309	0.012	5.522	-0.3311	-0.5324	-0.0899	-0.025	0.4113	-0.7377	6.0269	0.4577	-0.0739	0.7262	3.2403	-0.6962	0.2416	-0.2845	0.4948	3.4143	-0.6116	4.7907	3.9034	0.5187	3.5869	-0.4613	5.1065	1.2537	-0.8788	3.62	0.4485	7.5928	-0.3417	6.5049	1.1877	0.4702	3.6699	2.8387	-0.3165	2.5516	-0.4378	0.3838	-0.467	0.0161	-1.823	-1.6948	4.6245	3.6526	-1.1635	6.4693	3.7382	1.4629	-0.373	0.1364	4.1833	0.8392	1.6564	-0.3528	-0.8343	-0.1529	0.0714	1.4942	0.3496	-1.0141	0.9201	-0.121	-0.1544	0.3264	2.3556	-1.2065	0.8427	-0.0047	0.1955	-0.1532	0.9562	0.0497	-1.6022	3.5674	0.7506	-1.0091	1.5767	-0.3328	-1.1925	-0.0623	0.6028	0.6044	7.8332	2.1547	3.0789	3.8895	4.4319	0.1184	-0.4652	0.3656	-1.1871	-0.5023	2.8975	0.1844	0.7045	0.1147	0.9648	-0.3502	0.3257	5.9537	0.6242	0.5908	-0.0492	-0.095	0.82	1.1376	0.0933	-0.0659	7.6368	0.1178	1.7142	3.1381	6.1601	-0.5583	-0.1016	4.1608	-0.4887	-0.2879	5.2631	3.5478	0.0171	1.2302	-0.4712	4.1738	-0.3061	3.1969	-0.2028	-0.0335	-0.6925	0.2106	8.1999	-0.6966	0.2261	0.8012	0.2275	0.8929	0.8272	-0.7901	-0.251	-0.3116	0.1244	3.6936	5.6092	6.8539	0.4221	3.7962	3.8906	0.2888	-0.1637	-0.3347	3.2721	0.8715	2.8081	1.6191	-0.6262	-0.1965	-0.325	-0.264	-0.5595	1.1269	-0.2987	6.4162	8.3339	3.2417	-0.5686	-0.0101	0.8767	-0.4863	0.2208	-0.1771	0.658	0.1618	-0.3048	0.207	0.9143	2.1111	-6.3416	-0.7079	-0.0859	-2.2979	5.3828	-0.6144	0.7569	-0.5985	1.3876	-0.6184	0.3571	0.1271	-0.1939	6.5123	0.5838	3.1416	0.523	1.0266	0.2092	0.8865	-0.5103	1.5369	0.0946	2.6772	-0.6162	0.0182	0.9205	3.0503	1.7422	-0.7126	2.6765	0.867	-0.877	0.296	0.4445	0.4109	-0.0223	0.5159	3.8888	0.0175	-1.8016	1.6924	1.4634	0.9258	0.5195	0.5216	4.6241	-0.1293	1.2792	0.3678	-0.4141	2.6425	2.5191	-0.9109	0.1808	0.4948	2.2344	-1.9096	0.6058	0.0153	5.1025	2.9886	1.3392	1.6308	-1.3218	0.7187	-0.0544	3.2039	1.8404	2.9713	1.2804	0.8185	-0.1879	0.3561	8.4123	0.3347	0.4642	3.5506	2.8836	3.8385	6.3997	2.8761	0.2442	1.2583	-0.2359	0.8352	-0.494	-2.4935	3.4796	1.3826	-0.4474	6.1536	2.6287	1.6694	5.8906	-0.4702	4.5646	0.585	0.4165	5.088	1.4641	5.1278	0.2214	2.5749	0.3167	-0.6948	2.761	2.0593	3.5674	0.7531	-0.8481	2.6688	-0.1862	-0.0816	3.1921	0.3314	1.3443	3.8662	2.8766	4.1901	0.6102	-0.211	4.4032	1.5838	0.5121	2.5978	4.8615	4.8064	1.0259	5.1685	3.2118	4.5166	-0.5821	5.6056	3.0401	0.421	7.1709	-0.2453	-0.1787	1.6222	-0.8872	4.9538	0.0339	-0.2823	3.0918	-0.3306	5.9131	-0.3105	3.7368	3.0766	5.6273	-0.6298	3.8254	2.4987	2.5383	-0.8914	-0.2466	0.3722	-1.1229	5.9192	-0.0124	-0.8585	-0.3636	-1.0852	4.1192	-0.4379	0.3357	-0.0605	-0.489	-0.4625	2.4596	2.2371	6.6891	-0.5507	5.7229	2.5329	-0.719	3.7467	5.0084	-0.197	6.4623	6.87	2.3211	6.483	4.0898	1.7691	-0.7561	-0.9679	0.7799	-0.0229	-0.6263	2.6805	-0.6624	-0.8377	-0.4499	1.5346	-0.7696	1.6991	-0.6218	5.3957	-1.8679	0.1616	-0.8794	0.3498	-0.6924	-1.5961	-0.0282	-0.0152	1.2054	5.3665	3.1281	2.3331	-0.3871	1.6549	6.6839	-0.9864	-1.2904	-1.1532	2.7815	2.0176	-0.4623	4.0369	-1.124	-0.2884	0.9772	0.2365	-1.149	-0.6977	-0.4519	0.8852	-0.1031	0.2266	0.2509	3.0747	-0.5809	0.3764	5.6498	3.408	1.2514	0.78	0.0573	0.8802	3.8331	5.6119	3.3761	1.2309	-0.5892	-0.0479	3.3329	-0.5793	-0.4841	0.8598	7.8541	2.0348	2.4167	6.2437	0.0643	3.7217	4.8267	0.0646	-0.059	0.171	3.5788	3.4197	4.7031	0.0317	-0.5295	4.1864	-0.5078	0.3762	0.1731	0.0644	0.0516	0.421	4.1195	-1.1213	0.4323	0.1602	-0.5828	-0.4497	1.3479	0.5312	6.0705	-0.2261	-0.0969	-0.0286	-1.2079	2.7283	6.8838	-1.0493	0.3563	3.0477	-0.1478	0.0929	5.9054	0.1028	-0.5864	-0.2608	4.6547	2.5309	0.4526	1.5001	0.5902	0.5822	-1.5553	3.1331	2.5705	4.6003	4.0815	5.2614	0.8206	-0.6068	4.4342	-1.8586	-0.4654	-0.1576	-0.084	0.7763	0.1725	-0.8564	5.3963	1.4234	-0.6723	0.0871	-0.4405	1.109	-0.8839	-0.0516	-0.3377	0.0147	-0.2116	-0.2104	0.074	-0.0817	-0.026	1.478	3.4095	0.4803	0.1975	5.8999	-3.4352	0.8536	-0.152	0.4677	-0.0071	0.2062	0.7333	-0.2476	-0.1247	1.0179	0.3229	-0.1227	2.0265	3.0714	-0.4445	0.7662	3.5064	-0.7833	-0.3176	1.7389	-0.6086	6.2439	1.463	-0.2756	4.9665	-0.0013	-0.2411	-0.54	-0.1904	-0.2093	3.874	1.0827	4.1555	-0.8693	-0.1938	-0.125	0.0249	1.6208	0.6138	-0.0266	0.0897	4.0824	-0.2209	2.2754	1.6327	0.6403	0.0683	1.9557	0.6334	-0.0666	1.582	3.228	-0.3357	5.1201	-2.7554	3.0174	3.3649	2.8093	0.6444	0.3842	4.9466	3.6531	1.156	1.9607	-0.3013	0.1593	0.3561	3.7645	2.0098	0.1545	-0.4401	0.8633	4.4989	1.1053	4.3519	-0.1196	-0.6349	3.4224	0.3597	2.6787	2.0675	0.4464	1.4276	0.5333	5.5667	4.3813	1.8782	0.6149	-0.2083	3.556	0.8435	1.0064	3.8652	1.771	0.3835	-0.1015	-3.1256	2.4744	-0.8186	3.9977	4.9468	0.2564	4.6566	1.6142	3.8298	4.36	1.7466	0.6313	3.607	2.5233	2.0069	2.7819	1.3355	2.6454	-0.6787	4.3379	-0.0266	1.8376	3.9211	3.7265	3.5474	-0.7116	-0.9239	4.1484	-0.0746	3.0272	-0.8649	-3.7079	6.5048	1.9542	0.0152	1.493	6.9025	0.5775	2.8953	2.6307	-1.2018	-0.1365	2.6625	-0.7913	0.7421	0.1722	-1.0503	5.5166	-0.2249	-0.3103	0.209	1.2954	2.7744	2.7352	1.9205	-0.216	0.0154	0.96	0.4398	3.0488	6.4947	4.636	2.1246	5.0308	3.6339	-1.0829	3.9836	-0.305	6.6509	4.9535	6.0455	3.885	1.5185	2.0469	0.3624	6.1504	0.3687	1.1652	5.0915	-0.7465	2.742	-0.8853	1.273	0.1925	1.9586	-0.5554	1.2471	-0.0478	0.6041	-1.7881	2.4535	3.5723	-0.4586	5.2623	2.1939	0.2826	4.8043	-0.1937	-0.4475	3.7561	0.2753	5.9334	4.4348	-0.4139	-1.0054	6.6959	5.7384	0.5171	6.7444	-0.0366	-0.1643	-0.4087	-0.3903	3.2654	5.9309	-0.1102	7.6329	3.8273	1.531	6.5206	1.1285	-0.4347	-1.1568	0.9619	-0.1765	0.1435	-0.5395	1.6316	-0.985	4.7664	5.5777	2.0958	2.7676	-0.1709	0.3931	-0.3662	0.4013	3.7658	5.0045	-0.3429	-0.4109	3.1368	2.7534	5.1392	-0.1468	4.9457	-0.469	-1.7633	-0.4687	4.7803	0.0305	-0.6117	-0.2211	0.2566	0.1375	-2.4815	2.3446	5.0431	1.1246	-0.726	2.1156	-0.2792	-1.2469	-1.2035	0.7346	0.2824	0.4859	2.2396	-1.6131	8.294	0.3448	-0.1	-0.1969	1.3366	-1.5232	-0.1808	-0.7569	-1.6114	0.2073	-0.1129	0.0502	4.6972	0.0217	-0.9848	-1.3953	4.1061	2.3338	-0.7768	-0.7655	1.112	-1.8368	0.1277	4.363	0.4507	-0.2729	-0.3207	3.7308	0.0015	-0.1704	-1.0114	0.0187	-0.8647	5.6677	0.5728	-1.0838	0.0171	-1.2274	0.9986	-0.3062	1.4728	3.7379	-0.3444	2.9258	1.7771	-0.6978	0.3376	5.2199	0.2089	5.3485	3.6692	-1.0689	0.1569	-0.7088	-1.0269	4.8092	0.0624	0.1513	1.0426	-0.0978	0.755	0.8072	0.7974	0.1051	0.0442	-0.474	1.2849	0.3254	5.6571	-1.8812	-0.078	-0.3524	1.5608	-0.0909	-0.5505	-0.6108	0.9318	-0.0958	2.1575	-2.627	-0.2742	0.4281	0.581	3.6714	3.3472	0.3053	0.2819	0.1189	7.3223	4.4506	6.2166	-0.186	1.596	0.3679	-0.0474	-1.0128	0.1302	0.1623	-4.0123	-0.3189	-0.0383	0.0675	1.8715	0.2209	-0.0987	-0.4511	-0.4057	0.7503	0.2972	-0.2016	-0.5928	-0.7759	1.4017	-0.5116	6.0425	-0.6451	2.7399	-0.1125	-0.5805	7.3021	-0.2459	-1.6057	1.6777	-0.5292	1.9967	0.8967	4.4232	0.7519	0.796	-0.7283	-0.2218	0.5546	3.9179	-0.6461	7.5319	2.6028	0.1383	1.965	-0.1458	0.534	0.0721	-0.2942	1.4033	-0.0138	3.0257	-0.0051	-0.0289	0.7327	3.273	1.0106	0.0194	-0.5462	0.9785	-0.7883	0.1554	0.2786	4.2759	-0.0143	-0.1021	0.6108	-0.331	-1.0447	-0.0	-0.1621	0.0324	0.5937	-0.8523	0.8887	-1.6256	-0.3084	-0.0705	-1.1623	0.709	-0.7989	0.129	0.5604	-0.0482	4.951	3.281	-0.8543	0.6505	-0.7293	0.2548	-0.7522	0.7017	3.8825	-1.0464	-0.3759	2.9801	-0.0434	0.6997	-0.7726	0.2969	0.8702	-0.1645	0.4184	0.1548	0.2672	0.2471	0.1816	1.1157	0.9471	0.2429	-0.4493	-0.1384	1.7843	0.1817	0.2236	6.1648	-0.8625	1.6665	0.0321	2.6508	0.5427	1.3988	-0.4462	2.6931	4.3351	4.1866	-0.0317	5.8087	3.6077	-0.1525	-0.0271	-0.0886	0.2583	0.1223	-0.6279	0.1328	1.5562	-0.9307	-0.3338	0.2882	-0.7938	-0.574	1.1195	-0.9393	2.9716	5.3434	-0.3562	-0.2168	-1.0125	0.6871	-0.2331	-0.0757	0.2798	4.4399	3.468	0.3255	-0.3882	4.9006	2.1197	-0.4308	3.2837	1.8915	4.6087	1.0357	-1.2732	2.2644	-0.4611	-1.1076	2.3098	-1.2112	0.7598	-0.5836	0.709	1.2967	-2.0271	2.4107	1.969	4.8671	0.0111	0.4626	0.6962	1.7124	0.0039	3.9666	-0.4871	5.2864	4.7004	2.2621	2.532	0.2667	4.4194	0.1708	-0.2722	3.7196	-0.6186	0.5391	3.767	3.7513	0.1512	1.1038	0.0181	-0.8118	-0.3777	1.6668	-0.6045	-0.8071	1.5638	-2.7863	1.9825	-1.2006	1.6362	-1.4851	-0.103	-0.7745	-0.631	-0.4784	2.757	2.5265	1.3717	-0.0527	3.4831	4.2752	3.2706	0.8042	3.7372	4.5105	0.198	3.1494	-0.0651	4.4496	1.3182	2.2202	-1.0536	4.1576	3.264	-1.0304	-0.7002	-0.2883	1.2049	2.788	0.2209	4.1531	5.6375	4.8651	3.7664	2.1712	-0.1863	0.1279	0.2275	3.7115	3.3636	5.2217	1.656	0.2131	4.2344	2.5321	-0.2905	-6.611	1.7253	6.9329	2.7333	3.8897	2.407	-0.1875	-0.1235	4.6937	-2.1471	-3.2436	-0.9275	3.9417	5.6661	1.7454	4.7036	3.7015	6.5644	-0.4743	4.8282	0.3147	-0.6113	-1.4561	2.0501	-1.2143	0.3852	-1.3116	-2.1387	4.9895	3.2209	4.6521	2.3235	-1.8765	-0.4265	3.6167	3.3776	-0.7798	2.1528	0.7781	5.872	-0.2869	-1.3795	0.7573	-0.3997	0.6142	2.5907	-0.9765	3.9624	2.3418	2.3514	0.3061	-0.9634	-0.9826	3.3789	-1.4509	-0.855	-0.8674	0.981	4.4378	3.188	0.5439	4.4695	1.3828	-0.0223	2.1097	-4.0636	3.1863	-0.6468	2.0716	-0.934	6.5409	-1.0766	0.6987	-0.8587	1.3568	-0.9598	3.7877	-1.8348	-0.5452	-1.0929	6.6508	3.4961	-1.5664	0.3975	5.749	4.0938	0.8181	4.2936	2.5964	1.9218	-0.6665	-0.6896	-0.2955	-0.0168	0.8258	2.6479	2.6092	-0.7685	2.8039	5.2417	-0.2801	1.2242	3.4167	0.8289	1.9097	3.519	5.0018	-0.9297	0.7835	-1.0969	0.3013	0.2585	0.3329	1.8515	0.0329	1.4417	3.1089	-0.6694	3.8943	-1.2376	0.41	-0.5555	0.0291	-0.2447	1.2652	8.0818	-0.0409	-0.06	1.7317	4.4619	-0.3083	-3.0973	-1.7834	-0.2239	-0.8619	0.7659	-1.5454	-2.0572	-1.0394	0.6472	-0.1772	-0.6558	0.5467	-0.0955	-1.2146	0.2837	-0.6135	-0.5798	-0.4154	-0.8782	-0.8447	4.4043	1.2849	0.1304	0.1925	-0.3968	2.1214	2.1187	-0.2533	0.3154	-0.0723	0.3613	-5.5261	-0.8359	-0.2737	1.7968	-0.187	0.2082	0.6802	1.6566	0.6871	0.0351	0.4184	-0.4949	0.81	0.7408	0.3343	0.0306	0.6958	0.3475	0.0874	2.3984	0.3246	-0.1754	1.4172	0.3038	0.4389	3.128	1.8374	-0.4495	-1.6326	-0.8634	-0.8863	2.3343	-1.8872	-0.1536	-0.2197	4.2635	1.6452	-0.7215	1.9172	0.3139	0.054	-0.0945	3.3276	-0.7889	1.96	3.6553	0.8148	0.3003	0.1819	0.8388	1.673	-1.01	-0.5955	-0.3255	2.8364	-0.3542	-0.4411	-0.2524	2.1904	2.3738	2.9994	-0.4456	-0.0566	0.0804	0.5405	1.1384	-0.211	0.3477	0.7609	0.6648	3.7354	0.4766	2.0584	2.2086	2.3633	0.6226	1.1528	-1.064	-1.0749	-0.4684	-0.3926	4.0122	-0.1501	1.0936	0.3927	-0.9042	0.9976	5.3729	3.376	0.7612	-0.3747	2.9046	1.2242	-1.1537	2.1725	0.279	0.3659	-0.7946	5.0494	6.0586	1.0085	1.594	6.4394	1.6343	2.3701	3.3343	2.1487	-0.4386	0.5516	1.7153	1.6265	-1.0318	-0.6794	4.1869	0.2985	-2.0017	3.6593	-3.4518	4.4555	0.2276	-0.3403	3.2172	-0.9124	0.406	0.0097	-0.388	4.8101	-1.4403	0.4986	2.1789	0.129	0.4474	0.1406	-0.1863	-0.977	4.7291	0.4181	3.6874	3.265	5.414	0.8787	2.6922	-1.2254	0.411	-1.2443	0.2439	3.8854	2.745	3.7606	-0.4142	0.3876	1.0052	-0.0932	-1.6046	-1.5561	-0.422	-1.2585	6.0007	-1.0235	5.7449	-1.0875	-1.0563	-1.1397	4.3761	-1.7917	1.7194	-0.0972	-0.6213	-1.0709	6.1439	2.2453	-2.8277	-0.4232	0.0701	-0.6186	4.3196	0.4304	-0.6813	-0.7558	1.3548	-4.9718	2.1078	3.6333	-1.4415	5.1428	-0.3621	-2.1337	-1.7677	2.7704	1.1084	0.6198	1.2115	4.3272	0.6069	-0.6008	4.5404	0.0999	-0.7256	-0.9031	-0.0696	7.4168	-1.9207	4.2461	2.7712	-1.3607	-0.8292	-1.1504	-0.8884	2.3131	2.7512	1.0459	1.8442	-1.8329	0.9538	0.6011	2.2048	2.402	3.3719	3.253	3.6066	-0.4429	3.282	-1.0493	2.1449	4.0856	-2.2267	4.454	-1.2904	5.0575	-1.5194	-1.6144	-1.2947	4.9149	3.2011	2.4392	4.8869	5.2527	4.9444	4.6429	-0.9325	3.2381	-1.3806	2.9933	5.9287	-1.9387	-0.8621	-0.0088	0.7849	1.7866	1.8374	-0.7009	-1.0856	-0.0682	3.0824	-0.2603	-1.1809	-1.3097	3.9595	-0.0838	2.092	-0.5327	3.6179	-0.8075	-1.2449	1.0708	-1.8696	1.0963	-0.8913	-0.0728	-0.7275	-0.4638	1.8894	-0.1819	0.2039	-0.5311	-0.8381	1.6336	-1.2795	0.9131	-0.0832	1.7069	-0.3082	-0.452	-0.5468	-1.1395	-0.5525	-4.0452	-0.2487	-1.159	-0.7915	0.7506	-0.2938	-1.3586	-0.8512	-0.4024	-1.029	-1.0686	0.1111	0.0642	-0.1043	-0.456	-0.2261	-0.1325	-0.3664	-0.2151	-0.8742	-0.318	-0.8799	0.0818	-0.4189	-1.0217	-1.1958	-0.8497	-0.1117	-0.9744	0.2288	-0.8507	-0.4628	0.0679	-0.6681	-0.3656	-0.2746	-0.1184	-0.6489	-0.7317	-4.7663	0.3523	-0.5588	-0.0994	0.6935	-0.7412	0.3484	-0.4715	-0.5321	-1.4541	-0.3838	-0.1034	1.457	-0.1603	2.4365	-0.6509	-1.616	1.9177	0.0139	-0.8605	-0.9446	0.1729	-0.809	-0.9107	-0.2941	-0.3197	-0.5747	-0.7417	-0.8808	-3.1631	-0.3922	-0.8732	-0.3952	-0.4562	-0.4315	-1.0672	-0.7685	-0.6891	-1.2908	0.1228	-0.3343	-0.6166	-0.2594	-0.6378	-0.1206	0.0922	-1.4484	-1.3415	8.3048	0.1084	0.0386	0.1504	-0.0247	0.6548	-0.6841	0.487	1.1525	0.1259	0.2954	-0.3182	-0.3817	4.0278	0.5265	0.1883	0.8182	1.8758	0.5899	0.3844	1.2447	1.2287	-0.8669	-0.3865	0.5494	0.4666	-0.0221	-3.4258	-0.1572	-0.1355	1.8998	0.1863	-0.3384	-0.2887	0.4566	-0.1355	-3.1157	0.3658	-0.536	-0.612	-0.661	0.2066	1.2574	0.0415	-0.0872	-0.6471	-1.2897	-0.6167	1.3919	0.6054	0.0607	-0.7445	0.2316	0.0196	0.0336	0.4765	0.2398	0.3333	2.3078	-0.2127	0.1942	0.2733	0.6201	-0.6827	2.4707	-0.37	1.0167	-0.7558	1.1119	0.5503	-0.4846	0.0336	0.4166	0.4731	0.9975	-0.6221	0.9141	-0.5793	0.9847	-7.6151	-0.1793	0.5013	0.6259	-1.4324	0.1303	0.422	-0.3349	-0.0499	2.1362	0.1514	1.3501	1.684	4.2297	-0.0487	3.732	-0.4572	3.5799	-0.4078	3.2129	0.7893	-0.6152	-0.0283	0.8108	-0.0438	-0.7095	-0.4153	-0.0123	0.6362	-0.0855	0.5285	-0.038	-2.1978	-2.1156	0.387	-1.5267	0.0365	-0.4953	1.3019	-0.2073	0.7013	-1.5359	1.0079	-1.2161	0.9202	-0.0187	0.7039	1.9643	0.189	-0.2419	-0.422	4.4663	-0.1315	-0.2776	-0.2067	1.031	-1.6633	-0.1836	0.1089	-0.1461	0.6256	-0.5986	-2.2384	0.2439	1.0922	0.4498	0.549	-0.1543	2.379	1.4635	-1.4548	2.3615	6.0362	-0.5062	-0.134	0.3605	-0.0026	0.7557	2.4327	0.2092	0.4731	-0.241	0.2167	-0.2966	-0.1578	0.422	-1.1248	5.3207	1.1046	-2.8577	2.1413	3.3831	-0.2016	0.6023	-1.1404	0.221	3.8481	-1.1879	2.208	0.4264	1.0688	0.5545	0.1894	-0.7174	0.0084	-0.9749	1.4004	0.1192	-1.0062	0.0699	3.1134	0.7502	-0.6577	0.1497	1.718	3.1215	-0.4482	1.6337	0.6435	-0.6873	5.0752	-1.8251	3.866	-0.7854	-0.238	1.9853	1.5405	3.5634	-0.1047	1.7379	0.1474	-2.0192	-0.9239	0.7438	-0.0408	4.6739	3.8576	3.2102	2.9462	0.3833	-0.5623	-1.8087	0.42	2.5696	2.7656	2.903	-0.6242	1.7026	5.7721	-0.3275	1.9383	0.0488	3.5222	0.7696	3.4068	5.137	4.1743	1.9995	-0.2524	0.5973	1.3665	2.7439	0.8007	6.3303	5.1641	4.6739	3.6848	0.6367	3.5877	3.7088	0.8078	0.2456	3.2113	2.747	-0.0024	-0.0016	-1.0934	-0.8728	2.1543	0.1023	4.2365	3.7241	4.1624	2.4448	2.9847	3.3237	1.9888	4.564	5.9827	4.9887	3.4079	3.1143	-0.691	0.1774	3.073	2.0046	6.2854	6.0633	0.8056	3.8095	0.8189	5.0816	0.3772	4.6984	1.5906	2.6488	2.7841	-0.4111	-0.8262	0.0992	3.1364	0.1729	2.1728	3.5844	3.7162	0.54	1.2926	-0.8614	-0.3966	-0.8352	-0.8128	3.6809	1.1423	4.0536	0.6145	-0.474	-0.1834	-0.7548	1.1544	-0.0672	0.7902	-0.3218	2.9111	3.06	0.2418	1.4682	-0.197	5.6884	3.8231	0.1576	1.0933	1.6724	2.5671	2.5583	-2.2469	5.1165	5.8179	2.5059	0.0236	4.6911	-0.8963	1.0437	1.9596	-1.5658	5.1157	-4.8597	2.9985	0.3669	6.6362	5.2435	5.7678	3.1516	5.6292	0.9198	1.5246	3.335	3.8008	2.5582	3.9959	3.3524	3.6137	2.0717	3.6597	5.754	4.3171	3.2026	5.6455	-1.046	3.3528	0.9607	7.4132	4.4734	4.8349	0.4443	-0.0319	-0.9778	-0.1211	0.388	-0.8865	-0.1242	1.0469	-0.2073	-0.1045	-0.8741	0.3786	-7.0095	0.3047	0.5419	-0.8125	-0.6368	-0.1394	0.9887	-0.0121	-0.8716	-0.484	0.9357	0.1217	3.2397	-0.145	-0.8354	-0.0068	0.0425	-1.1477	-2.1084	0.8213	-0.7897	0.2203	-0.3372	1.0427	-0.4398	4.0453	0.8767	-0.1814	0.1108	-0.7047	-0.216	-0.5236	0.1094	-0.1095	-0.6702	0.8444	0.1233	0.5021	1.9901	1.0014	0.5299	1.8664	1.4354	0.4134	-0.1472	-1.4174	-0.8101	0.7204	-0.8312	0.2458	0.009	-0.0474	1.3222	-0.7242	-1.4382	1.6643	0.4541	0.5071	0.0736	2.1645	0.1498	-1.2483	0.4328	-2.9265	0.0892	-0.3988	-0.994	0.6143	3.0392	4.3927	0.0918	0.7017	-0.3228	-0.4359	0.2709	-1.5427	-0.9653	-1.1798	1.322	0.0494	3.4927	1.3342	-0.4021	1.0209	-0.8091	0.0513	-0.9036	-0.0349	0.5048	0.692	0.1225	2.7184	0.2749	-0.8549	0.5373	-0.4971	-0.4113	0.0451	-2.3862	0.9591	-0.6845	0.3444	3.1808	-1.1028	1.4109	-1.0441	0.9653	-1.7763	1.3233	0.8613	1.0046	-0.795	-0.0104	-1.0043	0.9214	-2.929	0.0136	1.482	2.5228	2.816	-0.9733	0.2084	-0.533	-0.0229	3.3294	-0.7512	1.4229	-0.998	0.7436	0.6667	-0.4298	-0.3592	-3.9193	0.2978	-1.9195	0.0269	3.2141	0.9962	0.0797	0.2319	0.9581	0.3298	2.2638	1.593	1.3099	2.7687	3.229	1.009	4.2916	-1.9849	4.9461	-0.4162	0.3972	5.2728	-0.2082	3.2804	0.1792	0.1205	2.5039	1.2185	1.6146	-0.0598	0.8666	1.8654	-0.2778	0.8888	3.138	1.0417	2.353	0.1397	1.1565	1.9426	2.1254	-0.0406	3.0512	3.1464	6.883	0.6373	0.5722	5.0384	0.8044	3.6821	1.0367	-0.0716	-0.3838	0.6076	-1.1018	2.0494	1.6082	-2.9951	-0.1333	5.0032	0.3422	4.7217	5.4597	5.5952	-1.7335	0.2684	-0.6754	2.3113	0.6685	-0.1911	-1.344	3.8103	-0.4236	0.3904	4.6581	1.4354	-0.2653	2.5568	1.0377	0.3952	1.9504	4.7188	0.1445	-0.1811	0.9212	4.5098	0.0415	1.3603	5.3211	1.8807	1.9847	0.0626	3.2376	-2.5993	2.9937	1.4254	2.411	0.6786	6.1308	-0.39	-0.1374	4.1592	2.7442	0.139	5.4751	0.472	-0.2064	1.7246	0.0508	3.6223	-0.3215	-0.2513	0.4667	2.7236	0.3502	0.7833	3.2109	1.186	0.5095	-0.0159	1.5798	6.7562	1.2178	3.6484	1.242	-0.0139	4.7547	3.8059	-1.0387	-0.4953	-0.0579	0.0777	3.7344	-0.6901	1.9002	0.2003	2.1391	1.9067	-0.2767	6.0605	5.1129	-1.6632	0.6698	1.2199	3.4039	1.4318	-1.0804	-1.3299	5.1859	0.1732	4.1793	2.993	4.5568	3.4131	-0.176	6.6745	0.6093	-0.9028	-0.0003	-0.6153	4.4614	4.6557	-0.5577	3.7943	5.016	2.5313	3.1514	-1.4789	-0.3045	5.3934	4.613	-0.697	-1.2277	4.1014	1.8473	0.6164	4.3453	5.2682	-0.088	5.8216	7.519	-0.7831	3.484	7.5383	4.0632	3.9184	-0.2069	2.2372	0.0812	-0.168	6.9101	1.0144	8.5029	-1.3272	-0.057	4.7423	-0.8335	2.1469	-0.6442	4.6019	6.5464	5.9503	0.2431	2.6725	4.3531	5.8727	3.2239	-3.4547	5.2684	-1.6309	1.9216	4.4302	-1.0397	-1.1327	-0.7321	-0.7962	0.9509	2.9998	2.7511	3.2284	6.7312	6.4588	3.1895	4.6381	0.1976
176_6-week	-0.0876	0.6575	0.3569	0.5416	0.7883	0.1446	-0.0984	-0.0388	-0.2712	1.3097	-0.1198	0.5819	0.1019	0.4319	-0.1018	-0.3724	1.1003	-0.2008	0.1327	0.3316	-1.0968	0.7079	1.4136	0.1192	0.2026	-1.1139	0.0678	1.2988	0.9196	0.2502	-0.2693	0.5866	0.6354	0.2948	0.7124	1.9018	1.6405	0.4794	0.6782	0.1299	1.9144	0.9662	-0.1652	-0.3679	0.2269	0.3996	1.4779	2.8338	0.9913	-0.3671	0.3393	0.8575	0.06	-0.0224	0.3315	0.7979	0.1393	1.9419	1.0292	0.8071	0.5518	-0.1444	2.1287	-0.7481	1.0282	0.4465	0.1531	0.222	0.5563	-0.7116	0.0838	0.6784	2.1356	0.9063	-0.2929	-0.3836	-0.007	3.6883	0.0946	0.5556	0.3392	0.3969	-0.0072	0.5171	0.8919	1.9521	0.2237	0.6539	2.8599	0.7932	1.1822	1.993	0.0821	0.7198	2.7356	0.5619	1.6039	0.1235	0.6209	-0.3123	1.8503	1.6787	-0.5475	1.0972	0.4321	-0.0616	3.0724	-0.5198	0.6099	-0.1932	0.2496	0.3708	2.8399	0.8149	-0.2014	0.0134	-0.3283	0.1669	0.4675	0.3382	0.3482	0.1047	0.0344	0.427	0.8723	0.3147	1.178	2.2497	1.3606	-0.7864	0.3543	0.0265	3.7787	0.69	2.5441	0.1907	0.1581	1.4907	-0.027	0.105	0.317	-0.1299	2.6586	-0.0286	0.5618	1.8726	0.1177	0.5062	0.4217	0.9051	-0.0767	0.8838	0.2292	3.0463	0.7326	0.122	3.6256	2.6543	0.5947	0.3018	0.5771	-0.197	-0.0019	0.3071	1.7183	1.3108	-0.7067	-0.1698	3.5532	0.7837	2.7042	0.1139	0.1317	0.1485	-0.0066	4.1149	0.7374	1.2548	0.3445	0.3112	3.9443	-0.251	2.0738	-0.2371	1.3959	0.2772	0.1172	0.4726	-0.1556	0.1114	-0.2608	-0.048	0.0679	0.074	0.8539	-0.4006	1.3226	0.2621	0.7589	-0.0008	0.6915	0.7844	1.1846	-0.2305	0.12	-0.4979	0.3262	-0.053	1.3806	0.0201	0.2493	0.9788	-0.8373	-0.4745	0.1244	-0.7266	0.0974	1.2435	0.3193	0.4493	-0.9558	0.751	0.6193	0.2127	0.6682	0.3757	-0.2976	0.0145	-0.2374	0.1552	1.2416	0.9683	0.1468	0.3077	0.3568	0.0453	3.3002	0.1155	0.213	0.9521	1.161	0.2782	0.3838	-0.6264	0.9861	0.4133	0.6373	0.5461	1.8615	0.3698	-0.0623	0.6209	0.8193	0.3022	0.832	3.7369	0.3323	-0.0765	1.7555	0.6777	0.0724	0.1245	0.9541	1.4406	-0.1522	0.5091	-0.2446	0.7386	0.2166	0.1247	-0.0237	-0.0916	-0.0643	0.0834	-1.3955	-1.2575	-0.0925	-0.3254	-0.4715	-0.3674	0.5	2.2942	-0.0373	0.9733	0.2476	0.1589	0.422	0.181	0.4396	-0.1893	1.1293	0.3818	0.5288	-0.1447	-0.5778	0.0385	-0.6061	0.1005	0.0992	-0.0101	0.0197	-0.8604	-0.7439	-0.3013	0.2525	0.5015	0.1574	0.3995	-0.0225	0.7722	0.2168	-0.0013	0.1911	-0.4078	0.5108	-0.0825	0.2096	-0.0488	0.8586	0.433	-0.1654	0.1159	0.0846	-0.1173	-0.3477	-0.2007	0.024	0.306	0.1562	0.5874	0.0069	-0.4085	0.288	-0.0539	-0.14	-0.639	1.2086	-0.8877	-0.2824	0.0725	-0.1368	0.1404	-0.5578	-1.126	0.3992	1.2643	-0.2182	0.2621	0.0269	-0.107	-0.3071	0.2813	0.1038	0.0265	0.4843	0.5615	-0.1002	-0.2717	0.003	2.2581	0.4598	0.3393	2.324	-0.0214	0.1298	-0.239	-0.0062	0.1003	-0.0821	-0.0429	0.6522	-0.3463	-0.4288	0.1578	-1.4501	0.47	-0.3022	0.0226	0.1563	0.5619	-0.0218	-6.4677	-1.6223	0.0411	0.3746	-0.2477	0.5405	0.2209	0.5319	0.0352	0.4398	-0.2889	0.1283	0.3533	0.0587	0.2123	-0.6407	1.7471	-0.4249	-0.2227	0.1668	0.6921	-1.4073	-0.7393	0.2235	0.0415	-0.1323	0.5431	-0.7501	0.3382	-0.1224	-0.018	-0.4168	0.6807	0.6378	0.7898	0.0633	-0.2078	0.3988	-0.5826	-0.37	-0.2112	-6.3973	0.2236	1.7861	0.7562	0.1329	-1.6248	-0.0144	-0.2574	-0.598	-0.0848	0.332	0.7902	1.5304	1.8396	0.1754	-0.0395	-0.2573	-0.3051	0.513	1.0629	-0.1547	0.0241	0.366	1.0069	-0.4344	0.7122	-0.2239	0.6439	-0.7564	-0.0049	0.2599	-0.0517	1.8023	-0.07	2.3142	-0.5228	1.276	0.981	-2.2879	0.4171	0.1663	0.1433	1.519	-0.3774	-0.1903	0.8971	0.6909	2.0289	0.5474	0.8126	1.2281	-0.8768	0.9478	0.1362	-0.0256	0.9249	0.6448	0.0493	-0.2183	1.5183	0.2524	0.5248	1.2316	-0.1613	-0.3338	-1.0647	0.2973	-0.2172	0.3472	-0.2368	3.5906	2.0227	2.6194	-0.3775	-1.7506	1.629	-1.0387	2.2969	1.835	3.7939	1.8543	0.2035	0.2662	0.0354	2.1128	3.6946	-0.0345	0.0129	-0.0936	-0.1431	0.2414	-0.3471	-0.6828	1.2083	-1.5801	0.1654	0.5715	-1.1707	0.4351	-1.499	-0.9505	-0.7251	-0.0941	2.7309	-0.8177	0.9846	-0.2747	-0.3635	3.0667	1.647	-0.5724	-1.4267	-0.1237	2.9955	1.2823	2.1157	-0.4841	-0.2931	-1.8856	0.415	3.8556	0.0874	-0.0203	1.707	0.1785	0.1137	-0.8253	0.143	-0.7137	-0.6898	-0.0386	0.5773	0.0707	-0.7538	0.3665	-0.9016	-0.4153	-0.4415	-0.3519	0.9615	-0.138	1.358	0.8374	-0.371	0.7609	-0.2231	1.5394	-0.0309	0.584	1.3915	-0.4126	3.4009	-0.3397	3.2175	-0.2752	-0.1858	-0.2134	0.6143	0.1313	0.1678	-0.2036	0.0165	-0.6951	0.2407	0.397	-0.8595	1.6176	2.1099	-0.5182	4.119	2.2378	0.3139	-1.1353	-0.3348	1.2777	-0.687	-0.001	-0.2185	0.0859	-0.3715	0.2708	1.4762	0.3448	-0.0277	0.3772	-0.2583	0.8452	0.3529	0.2465	-0.5529	-0.7883	-0.3374	-0.8757	-0.0191	0.3441	-0.2187	-0.8314	0.2589	-0.1533	-1.0111	0.5731	-0.3998	-0.5195	-0.2444	-0.3478	0.2994	3.3134	2.6037	1.1193	1.6802	1.0214	-1.2624	0.3296	-0.055	0.4043	0.1287	0.3107	-0.3392	-0.5706	-0.2119	0.006	0.0262	0.1123	2.5184	-0.2674	-0.7287	-0.1535	-0.8639	-0.2461	0.4229	-0.3009	-0.4371	2.5594	-0.5007	0.4137	1.223	2.4381	-0.3722	-0.3961	0.4913	-1.329	-0.1862	1.7206	0.1919	-0.3421	-0.0108	0.8779	-0.3754	-1.6426	0.1366	0.0486	-0.6824	-1.3319	-0.5124	2.9272	-0.7315	-0.2241	-0.1898	0.3325	-0.2779	0.6979	-0.4788	-0.2614	-0.2068	-0.2277	1.1341	1.6917	3.1271	1.0088	2.0232	1.1121	-0.553	-0.3759	0.5036	1.4223	0.1436	0.0544	1.5607	-0.0239	0.0015	-0.0133	-0.2334	-0.1588	-0.4823	-0.4866	1.9621	3.7509	0.3951	-0.007	0.0423	0.6602	-0.0943	0.5394	-0.4053	-0.3729	0.9085	-0.2617	0.3031	-0.2169	0.0514	0.2487	-0.1743	-0.5408	-1.2483	2.8327	-0.5507	0.0606	-0.2238	-0.088	-0.5287	-0.3361	-0.3208	-0.2197	1.8811	-0.198	0.5697	0.835	-0.6567	0.0424	0.4684	-0.089	0.5182	0.1863	-0.0384	-0.2179	0.1741	0.0775	-0.2122	-0.5256	-1.0845	0.4546	-0.2636	-0.3689	0.4173	0.2971	0.2515	0.5158	0.1553	1.2077	1.0724	-4.781	0.3966	0.3895	0.3581	-0.2126	-0.143	1.1514	0.0198	-1.0129	0.2269	-0.0577	6.3298	0.0892	-0.9486	-0.6592	0.0037	1.596	-2.016	0.3823	-0.1118	0.7301	0.7439	0.3047	0.3071	-1.5031	0.3287	-0.01	1.2414	5.497	0.2623	0.4999	0.3731	0.1921	-0.0744	5.7665	0.2162	-0.1705	-0.279	-0.2599	0.5906	0.94	1.0161	-0.011	2.0301	-0.1227	0.1797	0.4053	-1.1469	1.0006	-1.4742	0.2685	2.7036	1.3382	0.1467	2.1135	0.262	0.5058	0.8207	0.0294	1.4141	-0.0143	0.7392	0.5034	0.0934	0.4653	-0.1672	0.5978	0.2726	0.7134	0.5989	-0.8969	-0.1111	0.2856	0.8646	0.2988	-0.0726	0.9568	0.6875	0.3888	2.6221	0.5537	-0.2633	1.0735	-2.3336	0.4163	0.7138	2.5112	0.0216	-0.6793	-0.0414	-0.1169	1.5976	-0.6203	1.7006	-0.1719	-0.3467	1.7822	-0.2425	-1.0071	-1.4652	0.0027	1.7861	-0.163	-0.0069	0.8216	-0.5671	2.3338	0.248	3.8754	0.3556	3.6248	-0.31	1.4707	-0.3585	1.5935	-0.2822	0.5087	-0.4296	-0.3456	2.4076	-0.0925	-0.6368	0.2359	-0.5823	1.3465	-0.4897	-0.2344	0.1052	-0.1131	0.0348	-0.1082	0.1825	3.2559	0.8813	2.7074	0.754	-0.4164	1.8749	1.1629	-0.2438	1.8913	2.3678	0.405	2.845	1.3598	-0.8461	-0.3585	-0.8266	-0.1609	-0.2511	-0.0939	0.7591	-0.6222	0.0725	-0.5698	1.8503	-0.4893	-1.1727	-0.0625	1.917	-0.4193	0.2531	-0.7835	-0.0793	-0.5312	-1.2601	-0.3818	-0.8858	0.3946	3.2731	0.663	1.1981	-0.3201	-0.1023	3.7798	-0.4353	0.0661	1.0022	0.6827	-0.3296	0.0271	2.6965	-0.4181	0.6437	0.3323	0.366	-1.3081	-0.503	-0.0921	-0.5184	0.1214	-0.7291	-0.2047	0.2085	-0.1086	-0.4249	2.3018	1.6492	-0.0103	-0.2084	-0.1773	-0.2666	1.0342	2.5401	0.2879	0.5089	-0.2516	-0.3411	1.5456	-0.0835	-0.2291	-1.0264	3.8515	-0.6387	-0.9055	1.0665	-0.0721	0.688	1.8905	-0.0001	-0.1825	0.0661	0.4698	2.2435	0.8105	-0.5868	-0.4129	1.4983	-0.9654	0.0361	-0.2238	0.1198	-0.0764	-0.3956	1.1551	-0.0289	-0.6195	-0.0419	-0.2056	-0.0768	-0.3125	-0.007	1.0383	0.1006	0.1674	-0.6004	-0.3567	0.9319	1.9864	0.5353	0.0566	0.2964	-0.2612	0.0188	1.8426	-0.2644	0.4214	-0.2047	1.7744	2.1076	0.2625	-0.051	-0.2791	0.0178	0.1258	0.9281	0.4399	1.6551	1.2388	1.2168	0.1679	0.2496	0.7477	-0.2198	0.1718	-0.6258	-0.4023	-1.0379	0.0818	-0.0866	1.1543	-0.0654	-0.1971	0.4513	-0.2782	0.2474	-0.6269	-0.1771	-0.1102	0.2974	0.0476	-0.0846	0.3821	-0.436	-0.3697	-0.1883	0.8094	0.0296	-0.2529	0.7551	-0.6861	-0.5407	-0.5655	-0.3304	0.1172	-0.0469	-0.7481	-0.0063	-0.3483	0.48	0.1182	-0.874	-0.0085	-1.0296	-1.0532	0.1957	0.7038	0.0228	0.0826	0.2451	-0.1242	3.0333	1.3805	-0.2867	0.8756	-0.5362	-0.4269	-0.3233	-0.1628	-0.4982	2.6831	0.9107	0.2734	-0.3968	0.167	-0.4628	-0.2839	1.3356	-0.3585	-0.6793	-0.0789	1.595	-0.1174	0.607	0.194	0.3772	0.0782	0.5837	-0.0023	3.5563	-0.1253	0.3823	0.4871	-0.2667	-4.5883	0.2059	0.934	-0.2301	-0.2378	-0.2986	1.0088	0.515	-0.055	0.0917	-0.212	-0.0191	-2.8548	0.4455	-0.4712	-0.2106	0.1666	0.3472	0.6375	-0.1911	0.7722	-0.1011	0.3569	-0.0054	0.5795	0.0253	0.6318	-1.9573	0.3065	0.0486	2.2882	1.2305	0.2604	0.6112	-0.3116	-0.1695	0.3676	-1.2632	0.5232	-0.3446	-0.1563	-0.0674	-3.6853	-0.188	0.1947	0.7993	1.5774	0.1474	2.5585	-0.9794	0.924	0.4709	0.0702	-0.5161	1.4811	1.1913	0.1962	-0.2151	0.4531	0.1102	0.146	0.9964	-0.2844	-0.2539	0.16	-0.0263	1.0585	-0.8181	-0.7084	0.4061	-0.4073	1.4667	-0.1182	-2.7511	2.3176	0.4269	0.2344	0.0385	2.7325	-0.0018	0.5272	-0.1966	-1.1481	-0.4218	0.378	0.1438	0.4663	-0.3241	-0.8419	1.7343	-0.4666	-0.2421	-0.2139	-0.2737	0.6758	0.6513	0.3911	-0.495	0.2175	0.0383	0.1038	-0.0363	3.7816	0.7207	0.0876	0.9176	0.9297	-0.0805	0.3579	-0.5647	2.4566	1.6658	0.9196	0.9427	0.107	2.6305	0.0711	1.4611	0.044	1.1615	1.8796	-0.2571	-0.1665	-0.6773	0.3932	0.1521	0.1986	0.2679	1.6656	-0.1986	-0.0239	-0.2992	0.4089	0.1627	0.3711	3.652	-0.1454	0.2609	2.5462	0.1685	0.1978	0.7553	-0.4007	2.7084	1.8223	-0.1491	-1.4016	2.1009	1.3866	-0.2939	2.093	-0.2244	0.3709	0.4246	-0.222	0.5917	2.4002	-0.4325	1.806	0.5239	1.3939	0.821	0.2258	-0.4798	-0.6322	0.0668	-0.2646	-0.1384	-0.0088	-0.4229	0.2306	2.7495	2.5851	-0.0375	0.9782	-0.1127	-0.0289	0.3396	0.2989	1.3792	1.9569	-0.2297	0.0888	0.471	0.4566	1.5145	-0.0581	2.1642	0.274	-0.3755	-0.539	2.5724	0.3257	-0.4211	0.117	0.3008	0.4078	-1.3836	0.182	1.9769	1.9055	-0.1638	1.2019	-0.3467	-0.0323	-0.2252	-0.0285	0.1835	0.1588	2.2862	0.4604	4.6683	-0.048	0.3557	0.3048	0.6294	-0.0027	0.2485	-0.5532	-0.2067	3.1301	0.107	-0.2547	3.1053	-0.0934	-0.2308	-0.5953	0.1966	1.1753	-0.3921	-0.7186	1.2876	-0.1657	-0.5491	0.4133	0.1229	-0.3266	-0.054	0.751	-0.4317	0.0354	0.3498	-0.4981	-0.3146	2.3034	-0.211	0.6653	-0.3505	0.3806	0.5689	-0.6604	0.5418	1.2723	0.1289	0.8483	-0.2086	-0.5947	0.9129	1.0054	0.1875	3.1875	2.0072	-0.5971	0.3031	-0.0409	0.0093	1.4503	0.0543	0.1074	0.9986	0.0534	-0.0354	-0.2357	-0.3837	-0.3072	0.6133	-0.3119	0.2879	1.0658	1.3298	-0.238	-0.1593	0.1997	0.6531	-0.4173	-0.1141	-0.3211	0.5783	-0.0945	-0.54	-3.6677	-0.2914	-0.129	-0.5087	0.91	0.38	-1.3571	0.0158	0.2055	2.4449	1.1311	2.0139	-0.046	0.0872	0.618	0.3619	-0.518	0.1612	0.7629	-3.7266	-0.4044	-0.409	-0.213	-0.1795	-0.5824	0.53	-0.518	-0.2423	0.0006	0.0926	-0.0426	0.1055	0.0872	-0.1025	-0.642	2.6636	-0.5253	0.6597	-0.0821	-0.0086	3.271	-0.2182	-1.3114	0.0431	0.1444	0.3724	0.3986	1.2781	-0.1989	0.1355	0.5915	-0.5058	-0.3586	1.4035	-0.1621	2.805	0.3331	0.235	0.652	-0.2608	-0.5155	-0.6842	-0.1185	0.619	-0.3632	-0.6681	0.8689	-0.6157	0.3735	0.0636	-0.2644	0.1584	-0.0842	0.4621	0.6015	0.1753	-0.4029	0.9133	0.1494	-0.1147	-0.746	-0.4822	0.6894	0.0185	-0.9214	0.1244	-0.4669	-0.2519	0.0599	-0.4755	-0.4618	-0.4803	-0.7691	0.0507	0.7186	-0.9279	1.5984	0.2846	1.4364	-0.3652	-0.8182	-0.7012	0.6574	-0.5531	0.098	0.138	-0.2144	3.0513	0.4214	-0.3993	0.2269	0.181	-0.8394	0.4029	0.0832	0.1551	0.3684	-0.4927	-1.5453	-0.2173	-0.0855	1.2043	-0.032	0.6754	-0.3174	-0.73	2.3419	0.1444	0.1077	-0.306	-0.866	-0.1671	-0.3219	0.4229	-0.038	-1.0479	-0.3385	0.1293	0.9693	0.5782	-0.1014	1.4976	-0.6049	0.5309	0.4822	-0.3556	0.1759	0.124	-0.545	-0.0274	-0.3967	0.6054	-0.0618	-1.3041	3.6792	0.3931	0.7584	1.1834	0.5074	-0.3697	-0.7183	-0.5777	0.4756	0.0825	-0.5846	-0.2977	1.5183	0.6516	-0.0327	-0.8733	0.8958	1.0422	0.4719	-0.3904	1.9198	1.0467	1.1068	-0.5073	-1.2025	0.6743	-0.6285	-0.3764	0.1357	-1.6947	-0.7997	-0.1801	-0.187	-0.0709	-1.7593	0.4631	0.0338	1.3802	1.6618	-0.9909	-0.9314	0.1209	-0.0066	3.3517	0.2757	0.2962	1.0019	0.3859	1.4407	-0.6163	1.6086	0.8013	0.3375	0.6789	-0.7948	0.465	1.9454	-0.9224	0.1664	0.7926	0.1839	-0.5528	-0.8601	1.5374	-0.2834	0.2372	0.2253	-2.7579	-0.2215	-0.9121	0.7916	-0.1545	0.5654	-0.2419	0.7671	-0.8242	0.8281	-0.0447	0.7646	-0.2886	0.5507	1.629	2.085	0.9388	-0.0925	0.5724	0.4301	0.5435	0.1817	1.5277	0.4037	-0.1859	0.4046	2.9075	-0.2448	-0.4595	0.0994	0.1131	0.2644	1.0717	-0.63	2.1212	2.0524	2.8802	1.3104	0.524	0.3531	1.6126	-0.4602	1.7003	0.676	1.4805	0.4049	0.8558	2.4752	-0.0343	-0.2351	-1.1008	-0.4492	3.2073	2.3391	1.2236	0.5154	0.2853	0.2516	2.49	-0.4911	-5.2873	1.2699	2.5789	1.8275	0.6092	1.3075	1.2524	2.7812	0.5646	2.2939	0.667	0.215	-0.5594	0.8769	-1.2455	0.2618	0.5076	0.2627	1.4442	-0.7262	1.852	0.127	-1.8798	0.8842	1.3277	0.7064	-0.7752	0.2454	-0.5935	2.5105	1.0226	-0.3044	0.0884	1.4731	0.2092	0.0387	0.1521	1.0058	0.2095	0.5944	-0.5105	0.4518	-0.868	2.233	-1.1464	-1.5498	-0.61	0.3048	0.6897	0.5361	1.62	0.7394	0.4457	-0.0644	0.5733	-4.5143	0.7568	0.0621	-0.1538	0.5754	3.5707	-0.1007	-0.1506	0.3532	1.9256	-1.0525	2.0935	0.4216	0.1712	0.5865	3.0328	0.9459	-0.3928	0.3062	1.1905	0.6973	0.301	1.3595	0.057	-0.3214	0.1581	-1.743	0.2047	0.3243	0.5614	0.9849	-0.037	0.3592	1.5572	3.9194	0.7662	0.2812	1.1131	0.0196	0.1707	0.6987	0.6347	0.6987	0.5708	2.2942	0.256	-0.5303	0.4974	1.8663	0.1509	-0.345	-0.2752	0.2646	0.851	0.3554	1.9877	0.6261	0.4635	0.3064	0.8617	3.4739	-0.037	0.2474	0.3376	0.9995	-0.074	-0.5241	-2.1011	0.3649	0.3816	1.0927	0.1839	0.071	0.1383	0.0635	-0.0333	1.0132	-0.8615	0.6998	0.1987	1.4541	-0.5581	-0.0767	0.2697	-0.1637	0.3778	1.0269	1.3252	0.6855	1.0464	0.3606	0.4661	0.3924	0.4535	0.3682	-0.0776	0.3845	1.3556	-1.0174	0.3916	0.0856	-0.4913	-1.161	0.5588	-0.162	0.7913	-0.2218	-0.2342	-0.0031	-0.5198	0.1201	-0.8018	-0.0749	0.8459	-0.3076	-1.2757	0.2818	-0.3302	0.5079	0.4721	0.0627	-0.6698	-0.1848	0.8574	-0.6178	2.5496	-0.2809	-1.145	0.3182	-0.5748	-0.347	0.1158	-0.7883	0.2138	-0.383	-0.5895	-0.0567	0.2369	0.0903	-0.4693	0.0888	0.332	0.7889	-0.0182	0.5524	0.3265	-0.3475	-0.8001	0.3445	-1.4934	0.0266	-0.3908	-0.0011	0.2433	0.5277	0.8618	0.8736	-0.2814	-0.3607	-0.1799	0.1671	0.7436	0.0771	0.2242	-1.2095	0.4358	-0.1431	0.663	0.1698	0.1238	0.4644	-0.792	0.5139	1.5255	-0.631	-1.723	0.2759	1.1665	1.9571	0.2911	-1.3665	-0.1593	-2.9725	-0.7459	-1.553	-0.1257	-0.1868	0.1095	-2.1207	-0.195	0.1566	1.644	0.0421	0.5856	-0.5176	0.283	1.1844	0.0797	1.0131	2.0159	-0.0172	1.1351	1.0362	-0.3617	-0.5638	-0.8343	0.939	-0.3312	0.0435	-0.5616	1.8056	0.2573	-2.3899	0.6155	-7.7756	0.4175	0.501	0.2871	0.2249	0.1535	-1.2435	-0.2687	-0.633	1.46	1.0811	-1.0078	0.2401	-0.2272	-0.6706	-0.0252	0.4898	0.2605	2.0553	-0.0598	1.36	-0.444	0.2585	-0.1301	-0.092	-0.0511	-0.1521	-0.3711	-0.1455	0.9841	0.0758	0.1281	0.2637	-0.0542	0.3982	-1.226	-0.0854	-0.1782	-0.1238	0.8501	1.448	0.5684	1.1467	-4.5315	-0.1265	0.122	1.8749	0.6414	-0.06	0.2813	0.1343	-0.4796	2.4938	0.7465	-0.1463	0.2104	-0.0121	0.0838	1.4925	-0.046	0.3962	0.883	0.3494	-3.7631	3.0145	1.5615	-0.9015	1.0526	-0.1192	-1.1565	-0.37	0.5802	0.3193	-0.4924	0.7441	1.2767	1.4906	0.0216	1.4597	-2.415	0.5205	-0.0375	2.5462	2.8344	-0.3015	1.6776	1.9758	-1.1327	0.1096	-0.9357	0.8462	-0.5023	-0.5975	0.1996	0.7889	-0.2842	0.7271	-0.1659	0.4748	0.4444	0.8076	0.1597	0.8177	0.5346	1.2607	0.0703	1.3533	2.0266	-1.3125	1.6223	0.1447	0.7775	-0.1224	-2.0306	-0.896	1.7296	1.3041	1.9195	1.6928	2.1525	1.2767	2.0802	-0.1133	1.8578	-0.4999	1.6979	2.3232	-0.7792	-0.3882	0.1265	1.0587	0.56	0.9069	-1.0599	-0.1208	-0.2949	0.5662	-3.0726	-0.094	0.0985	1.5033	-0.1925	0.2643	-0.8336	0.6445	0.3302	-0.3171	0.2087	-2.1725	-0.4806	0.0905	-0.2374	-0.691	0.0139	0.8179	0.9249	0.3777	0.3203	0.2307	1.0805	0.5027	0.5893	0.4676	-0.2015	0.4661	0.0311	-0.0882	0.1979	0.1356	-2.8713	-0.054	0.2675	-1.1115	1.4098	0.4076	0.0626	-0.0819	0.356	-0.0117	-0.1659	-0.1512	-0.7373	-0.1973	-0.3608	-0.4797	-0.2721	-0.5718	-0.3677	-1.2911	-0.3047	-0.8306	-0.7539	-0.882	-0.7855	-0.6737	-0.6598	-0.2253	-0.1152	-0.0158	-0.7418	-0.5257	-0.3444	-0.1794	-0.3001	-0.5173	-0.0479	0.1037	-0.923	-3.1939	-2.1995	-1.6759	-0.115	-0.6452	-0.7826	-0.0876	-0.5622	-0.7177	-0.7154	-0.4115	-0.7795	0.1084	-0.4538	-0.5584	-0.7935	-0.854	-0.3403	-0.2798	-0.6392	-0.4401	-0.5801	-1.3635	-0.6061	-0.5033	-0.4092	-0.5882	-1.0484	-0.9248	-3.1617	-0.6561	-0.6253	-0.5002	-0.4823	-0.2754	-0.4911	-0.0869	-0.8698	-1.3037	-0.3375	0.7147	-0.4257	-0.3418	-0.5891	-0.1068	-1.3225	1.9047	-2.2849	1.6424	-0.6268	-1.6711	0.7601	0.179	0.2967	-0.4167	-0.3299	-0.0709	-0.6219	-0.2356	0.5585	1.1481	-0.0404	-1.0175	-0.3572	-0.9378	-0.1684	0.7311	-0.0782	0.456	-0.6389	0.9284	0.4827	-0.2544	-0.3036	-0.1689	-3.1495	-0.2403	-0.1072	-0.3835	-1.2781	-0.3947	0.064	0.4072	-1.2664	-1.9436	0.221	-0.3003	0.209	-0.8806	-0.6513	0.143	-0.1898	0.0985	0.3265	0.2208	-1.2987	0.2196	-0.928	0.5681	-0.4511	0.243	0.995	-0.6619	0.1054	-1.3942	-1.2708	0.7008	0.151	-0.3224	-0.0166	0.2058	0.1992	0.1533	0.144	-0.425	-0.5543	0.4138	0.8865	-1.3674	0.2209	0.7902	0.9058	0.39	-0.3239	-1.5127	0.4707	-1.4422	-1.9841	0.0318	-0.5014	0.1171	-0.9474	-0.0944	-0.5674	0.8186	-0.0913	0.1051	-0.438	-1.7465	1.2224	0.3686	-0.9841	-0.0035	-0.1853	1.7318	0.1248	0.4678	0.9304	-0.6774	-0.7241	-0.2009	0.1874	-0.4976	-0.5446	0.0885	-0.1334	0.3931	-0.0107	-1.1826	-0.1678	-1.8262	0.0537	0.3712	-0.0564	-0.21	-0.1269	0.0274	-0.0356	0.5433	-0.9017	-0.0242	-0.0072	0.4819	-0.3927	0.1868	-1.2586	0.2289	0.0541	1.5292	0.4496	-0.6909	-1.8377	0.2128	-1.7742	-0.6387	-0.6562	0.7376	-0.1158	0.2708	-2.6451	-0.6693	-0.59	-0.1692	0.3225	-0.2706	0.5022	-2.1296	0.0464	1.3969	1.7687	-0.2711	0.0015	-0.4085	-2.2636	0.9002	0.5771	0.4374	1.6623	-0.4585	0.9261	-0.8112	0.4455	0.26	-0.3696	1.0004	0.883	-0.4328	0.1997	0.0998	0.864	0.4531	-0.2693	0.8788	0.2847	-0.4091	-0.1943	-0.0145	-0.9658	-0.2522	0.2901	0.2489	-0.3495	-0.6413	0.3104	0.1228	0.1473	-0.0777	0.18	0.4207	0.1696	0.7314	-0.2814	0.1698	0.1102	0.3631	-0.4635	-0.5231	0.6784	-1.5631	2.0777	0.2318	0.2785	0.2114	0.7959	0.094	-0.0419	0.092	-0.0594	-2.6115	0.2816	0.1198	-0.21	1.4996	-1.1673	0.3263	-0.1305	0.0114	0.5756	-1.0477	0.1734	0.3712	0.3082	1.0805	0.1071	1.4582	1.1585	0.4216	0.9656	2.4587	1.5552	-0.3001	0.7683	2.1435	0.7563	-0.1734	-0.5262	0.0573	-0.3575	0.7228	0.5428	0.7769	0.3099	0.5323	0.465	0.6048	-0.0332	1.313	0.6195	-0.011	-0.0429	0.4912	-0.0885	-0.2671	-0.0515	0.4544	0.7368	0.02	-0.1249	1.8053	0.0524	0.2513	1.2623	1.0778	0.1756	1.1165	1.9074	1.2418	1.2108	1.117	0.0169	-0.5385	1.1193	0.1881	1.9591	0.91	0.364	-0.093	1.3144	1.425	0.1039	0.5383	0.0312	0.5977	0.6773	-0.239	-0.3088	0.1514	0.2365	0.1787	0.3685	1.5577	0.8149	-0.6829	0.2664	0.4047	-0.0632	-0.4233	-0.5997	0.058	0.3406	-2.7722	0.7003	-0.5837	0.1559	0.0847	0.3588	-0.3517	-0.1172	0.4863	0.2122	-0.6143	-0.0264	-0.3728	-0.7149	1.9915	1.6674	-0.1106	0.491	-0.1889	-0.0441	0.257	-1.7924	1.6357	2.3211	0.0397	-0.3262	-0.0222	0.8424	-1.6272	-0.6073	-0.3392	0.5931	0.8269	0.8504	-0.5156	0.2025	1.2772	1.4024	-0.272	0.6674	-0.6227	0.0496	2.8982	0.4294	-0.2264	-0.2879	-0.0869	0.8273	1.1	1.0966	1.7374	0.6308	1.5745	0.4955	1.1875	0.6339	0.592	3.042	0.5501	0.94	1.7385	0.0965	-0.4702	0.3051	-0.4022	0.1677	0.0711	0.6764	0.4152	0.2539	-0.7295	0.7529	-0.8259	-0.2926	0.1815	-1.4332	-0.9703	-0.4809	-0.1201	-0.8219	-0.7936	-1.166	-0.7548	0.0119	0.5999	-0.4963	0.2622	-0.2283	-0.4349	-0.6203	-2.5258	-0.5524	-0.229	1.4706	-0.2951	0.5553	-0.157	1.0541	0.3835	0.9367	-0.2998	-0.6904	-0.284	-0.1	0.506	0.1807	0.0069	-0.6247	0.2689	-0.5938	-0.7552	0.8006	0.9198	-0.4791	-0.324	-0.7381	0.621	0.2615	-0.2534	-0.2009	-0.4198	-0.5658	0.1384	-0.7733	0.2716	-2.9963	0.0874	0.5828	-2.788	-0.8259	-0.3946	-0.1862	0.4082	0.578	-0.0693	-1.249	-0.3064	-0.2899	-1.8007	-0.7957	-0.108	0.3757	-0.0158	0.3056	-0.1435	-0.9025	-0.0743	-1.4995	-0.2607	-0.8255	1.2406	-1.4034	-1.152	0.5615	0.3204	-0.0431	0.0755	0.458	-0.356	0.3119	-0.0854	-0.7803	-0.3657	-0.4271	-0.1801	0.2854	0.1897	0.1196	-0.0197	0.3135	-0.3382	0.7666	1.9742	0.0585	-0.0313	-0.6259	0.1564	-1.8698	-1.4028	-1.7383	-0.7813	0.7289	0.7441	-0.4734	0.547	-0.8699	-0.039	-1.0517	0.4723	-0.268	1.3052	-0.0012	-0.0995	0.0384	-0.6922	-0.3332	0.103	-0.5218	1.3569	0.2655	0.0513	0.1663	0.1585	0.3828	-2.1504	0.1907	-0.098	-0.3411	0.0894	0.5451	-2.9547	0.2987	-1.3022	0.329	0.469	1.0189	0.27	-0.9033	0.5944	0.9271	0.7395	0.5893	1.6697	0.2159	0.5337	0.5255	-0.1442	1.2479	0.495	-0.4764	0.3389	-0.5188	0.911	-0.954	-0.0145	-0.1607	2.2799	-0.2003	-0.1493	-0.0866	0.5343	-0.4963	-0.0036	0.3663	-0.1407	0.1303	1.1471	0.5123	-0.2089	-1.6438	0.3527	0.7582	-0.0037	0.3139	0.0038	-0.6101	-0.0286	-0.4549	-0.3057	-0.3992	-0.3141	-1.738	-0.3734	0.8586	0.0496	1.2171	-0.4202	0.3405	0.6027	-0.0484	0.5652	0.579	-0.165	-0.6286	-0.4719	0.6902	-0.1972	0.4067	0.9443	-0.3383	0.1727	0.2328	-0.4639	-0.2099	0.4774	0.7386	0.1809	0.107	0.4766	0.7847	0.4295	0.5059	-0.3505	0.4306	0.0963	-0.3779	0.265	-0.1229	0.413	-0.0655	0.5288	1.19	1.8313	-0.1613	-0.4224	-0.3834	0.141	-0.1599	-0.2046	-0.5627	0.1717	1.1283	-0.454	0.4155	-1.0138	0.8008	-0.4893	0.0435	0.5956	-0.1875	0.0964	0.0684	-1.1579	0.0185	0.1449	3.0927	2.5246	0.3464	-0.2232	-1.2368	2.3073	2.1595	-0.8783	1.6358	-3.2671	-0.8738	0.3468	-0.6067	0.0506	0.1967	0.2197	0.316	-0.1812	3.447	1.1384	-1.1831	0.1149	0.3249	0.3826	0.125	-1.4647	-1.1536	2.4881	-0.5721	1.1599	0.7044	0.5325	0.4602	-0.1786	3.1979	-0.3734	0.5573	0.0191	-1.1105	0.8512	1.0817	-0.7424	1.0867	1.548	1.0663	0.3408	0.085	1.1538	-0.7485	2.1338	-0.2864	0.034	2.3672	0.1473	-0.7904	0.8479	0.1405	-0.4071	2.3476	3.0143	0.2435	-0.0463	2.9668	0.618	0.8776	0.0469	3.7754	0.9559	0.1256	3.2563	-0.0119	3.009	0.4543	0.1309	0.6193	-0.678	0.49	0.0994	-0.9688	0.5854	0.5515	-0.1191	0.0112	1.4303	2.0007	1.0034	-0.3048	2.12	-1.5724	-0.5105	1.6124	-0.8527	-0.4286	0.1369	-0.1734	1.2316	0.3322	-0.4963	1.2806	3.0298	1.6362	-0.3286	0.5562	-2.1431
176_Baseline	-0.0847	-0.6971	0.6216	1.0631	1.3075	0.2546	-0.0458	0.2219	0.1186	1.6704	0.066	0.5917	0.065	0.3788	-0.1311	-0.3778	0.2588	-0.4565	0.3557	0.0768	-1.196	0.8694	2.2083	0.3657	0.4065	-0.7701	0.1903	1.3193	0.3115	0.0188	-0.1107	0.4597	0.9818	0.6099	0.9136	2.4156	2.0642	0.489	0.6449	0.3264	2.0273	1.5786	0.8634	0.0913	0.3904	0.9502	2.7889	3.7404	0.9307	-0.1747	0.3364	1.7774	1.2515	1.8847	0.4604	1.2528	0.2004	1.7994	1.4928	0.9988	1.0854	0.1196	2.8194	0.1365	0.9736	0.3236	-0.1634	-0.254	0.6654	-0.3891	0.0139	1.2809	1.9211	1.0736	0.0199	0.6966	0.9346	4.3148	0.2257	0.0099	1.3774	1.253	0.4574	0.6776	0.9829	2.1419	0.0462	0.6725	3.8594	0.3723	1.4875	1.5397	0.494	0.895	2.9597	0.2281	2.1622	0.3937	0.9	-0.6036	1.8483	2.4235	-0.1261	1.3104	0.8997	0.1644	5.532	-0.4333	0.5852	-0.0964	0.5991	0.4016	2.6055	1.0609	-0.4134	0.7042	-0.2342	0.3183	0.1308	1.1428	0.9085	0.4672	-0.5011	0.8446	0.9391	0.3779	1.888	2.5263	2.8507	-0.9786	0.4986	0.1671	3.6671	1.8901	3.336	0.5866	0.2562	0.7835	-0.254	0.1697	0.6857	-0.0584	3.6779	-0.1082	0.3407	1.9136	-0.2266	1.1169	0.3268	1.5008	-0.301	1.4505	0.4799	6.5603	0.8727	0.4622	4.7828	3.8851	0.6576	0.8122	0.9353	0.1535	-0.0748	0.7443	1.7643	1.1536	0.3649	0.1569	4.9032	1.6091	0.5394	0.8083	0.4899	0.7848	0.1023	4.917	1.0955	1.1156	0.8137	0.9146	4.855	0.1538	2.2542	-0.0149	1.8438	0.3771	0.3368	0.4965	-0.2186	0.5148	0.4433	0.1592	0.4504	0.4282	1.2692	-0.1952	0.0917	0.3654	0.8997	0.0148	0.7965	0.9153	1.4613	-0.1717	0.5086	-0.0181	0.893	0.1449	1.8067	-0.0104	0.4432	1.1209	-0.8121	-0.4099	0.3422	-0.6063	0.6744	1.8675	0.3633	0.8262	-0.6208	0.2956	1.2582	0.3521	1.204	0.5177	0.5998	0.2132	-0.2983	-0.089	1.6366	1.8278	0.296	0.5261	0.7151	0.2719	4.5324	0.2351	0.3821	1.4478	1.4901	0.5646	0.8774	-0.7989	1.2034	0.7204	0.7973	1.049	2.3468	0.6103	0.4489	0.9331	1.1113	0.4233	1.1424	4.6129	0.2477	0.0551	1.0106	2.0884	0.2846	0.2385	1.2424	2.3069	0.0961	0.8647	0.5486	0.9476	0.3196	0.218	0.1907	0.2438	0.4659	0.4912	-1.5616	-0.59	0.1856	0.0383	0.3411	0.5599	0.145	3.5517	0.3157	1.3331	0.9565	0.2156	0.5806	0.4137	0.9401	-0.0771	1.5761	0.7312	1.2759	-0.2012	0.4551	0.2068	-0.4299	0.4785	0.6855	0.2868	0.3944	-0.6386	0.0276	0.1206	0.3098	0.9124	0.2855	0.3911	0.2275	0.8874	0.5845	0.0761	0.8529	0.0813	0.9453	0.1775	0.298	0.2248	0.5546	0.4421	-0.1859	0.4389	0.3095	0.5439	-0.4057	0.1603	0.0674	0.5222	0.6627	1.1176	0.3396	-0.0376	0.8257	-0.0305	0.2761	-0.5004	1.203	-0.5046	0.1398	0.186	-0.2372	0.2482	0.0396	-0.9258	0.7667	1.7757	0.0887	0.2665	0.2433	0.8906	0.0424	0.7776	0.375	0.1941	0.7046	0.2044	-0.3689	0.2905	0.1092	1.6451	0.7239	0.7264	3.6554	0.1117	0.238	0.2971	0.2702	0.2797	0.3272	0.1754	0.5293	0.1404	-0.337	0.1292	-0.5208	0.4597	0.6283	0.4203	0.0921	1.0699	-0.6985	-5.2082	-1.3823	0.5149	-0.0587	-0.5301	1.3066	-0.0765	0.3571	0.0401	-0.3677	-0.6343	1.5278	0.3844	0.6903	0.5111	-0.4136	1.773	-0.4055	0.0588	-0.0753	1.0707	-1.1407	-0.5475	0.1005	-0.0522	0.1604	0.6274	-0.5804	0.465	-0.0265	0.221	-0.1157	0.5137	0.4588	1.0767	0.2082	-0.2563	0.3888	-0.2859	-0.7069	-0.1644	-6.699	0.3783	1.9419	1.586	0.1148	-1.0258	1.6016	1.0953	-0.9587	-0.275	0.6753	1.7069	1.7228	2.25	0.7358	0.0003	-0.4865	0.6425	0.65	0.3262	-0.7748	-0.2015	0.953	3.6202	0.2723	0.3034	0.629	1.4038	-1.0343	0.6448	0.9038	0.6484	2.5633	-0.0301	2.3732	-0.2044	1.1045	1.7549	-2.4548	0.4445	0.1311	1.0175	2.1281	-0.4439	1.0066	1.9071	1.0433	2.9128	2.0852	1.1487	1.8583	-0.3151	2.0802	-0.0929	0.3112	1.3435	1.7335	0.6592	-0.0832	2.4072	1.7428	1.2622	2.3222	0.4466	-0.3645	-0.1559	0.6497	0.7193	0.7992	-0.4599	4.2493	2.2946	3.9593	-0.4086	-1.1155	1.5769	-0.9522	2.9148	3.1468	4.2147	2.4574	0.4799	0.3675	0.794	2.8193	5.108	0.1177	0.7309	0.1586	0.7028	0.8164	0.0217	0.0359	2.6433	-0.8529	0.9858	1.0443	-0.8415	1.6495	-1.3234	1.0206	-0.7816	0.4794	3.4016	-0.4662	2.4484	-0.0098	-0.7792	3.4889	3.1791	-0.1304	-1.0728	0.1818	3.7604	2.507	2.5613	-0.1015	-0.3038	-1.5669	1.0414	4.5587	0.2632	0.1891	3.1839	0.3528	0.52	-0.3834	0.3987	-0.4359	-0.4479	1.2708	0.582	0.1598	-0.215	0.9593	-0.0451	0.5317	0.0014	-0.2497	1.6663	-0.0115	2.1677	1.9442	0.148	1.1934	-0.1608	2.1597	0.529	0.6763	1.8806	-0.1246	4.8274	-0.2339	4.0615	0.1605	0.3374	0.9118	1.0204	0.8388	0.6961	-0.0552	0.1164	-0.1596	0.0482	0.2845	-0.6861	2.9598	2.2832	-0.4446	4.9324	2.9995	0.5283	-0.6628	0.2443	2.4897	-0.1288	0.8516	0.0699	0.526	0.1286	0.472	2.221	0.6916	0.2616	0.8911	0.2408	1.2257	0.467	1.6948	-0.5655	-0.4105	0.3727	-0.6444	0.2894	0.6526	0.1407	-0.7793	0.8354	0.3751	-0.5765	1.7972	0.158	0.0701	-0.2546	0.1181	0.7515	4.4205	1.9647	1.7523	2.5887	1.5986	-0.9132	0.4375	0.6171	1.3411	0.9355	0.9204	-0.0143	0.7812	0.6687	0.7239	0.4079	1.4059	3.7225	-0.2901	0.0996	0.1286	-0.5163	-0.1334	1.0379	-0.1107	-0.381	3.9575	-0.5948	0.8209	1.3516	3.4463	-0.2193	-0.2146	1.1155	0.3219	-0.1663	2.7277	0.7233	0.1415	0.4621	1.2234	0.6523	-1.351	0.8105	-0.0615	0.104	-1.2104	-0.3896	4.2854	-0.3199	0.5086	0.4241	0.6981	-0.1655	1.0503	-0.5749	0.2287	-0.0273	0.6396	2.1935	3.0754	4.1268	1.5649	1.8217	2.4132	-0.5006	-0.012	0.506	1.5668	0.693	0.8057	1.6957	0.116	-0.0885	0.1907	-0.0784	-0.092	-0.1672	-0.369	3.1662	5.1746	1.1699	-0.0395	0.4883	1.4142	0.0387	0.6383	-0.05	-0.1484	0.4244	0.0531	0.3429	0.3163	0.6682	0.5669	0.3606	-0.3991	-1.1183	4.2208	0.1228	0.5478	-0.0061	0.514	-0.3256	-0.2217	-0.1346	-0.3985	2.9342	-0.1469	1.1189	0.7052	-0.1145	-0.4761	0.5994	-0.1221	0.3451	0.0771	-0.2491	0.0817	-0.1974	0.0905	0.4246	-0.6772	-0.9264	0.4766	0.1589	-0.7357	0.3088	-0.016	0.2761	0.4425	0.4753	1.324	0.8608	-4.6609	0.317	0.0919	0.2463	-0.3542	-0.2303	2.3965	0.1659	-1.1601	-0.166	0.0679	6.1379	1.3054	-1.0152	-0.349	-0.0904	2.5644	-1.7718	0.1734	-0.1276	1.1242	0.3287	0.2931	-0.1048	-1.8439	-0.4481	-0.1958	1.1694	5.6522	-0.1561	0.251	0.3523	0.6908	-0.3929	6.9581	0.2088	0.0923	0.1077	0.8355	1.2236	1.7578	0.9922	0.0242	1.0857	0.0733	0.444	0.054	-1.1925	0.9916	-1.2153	0.3569	2.7185	1.4712	0.5496	2.8733	1.6424	1.0812	0.8994	0.398	2.1834	0.5188	1.1279	1.0094	-0.3511	0.399	-0.1787	-0.0119	0.3347	1.4745	0.7101	-0.5536	0.3175	-0.3421	0.5996	0.7327	0.1681	0.6177	1.481	0.3738	2.4873	0.2244	-0.3219	1.4876	-2.1829	0.1951	1.1458	3.2723	1.1519	1.0344	0.7903	0.7097	2.5776	-0.6733	2.2469	0.8857	-0.2514	3.3148	0.2586	-0.8899	-1.8284	-0.1046	2.7623	0.0288	-0.0711	1.3216	-0.59	2.794	-0.0398	3.4297	0.8466	4.1036	-0.1554	2.0388	-0.0911	1.9254	-0.361	0.4937	-0.1106	0.0823	3.6155	0.1034	-0.7833	0.8632	-0.0732	1.8795	-0.0965	-0.1697	0.4901	0.119	0.1272	-0.0165	0.4376	4.0237	1.0752	3.5046	1.6551	-0.4047	2.0944	2.1368	0.028	2.5808	3.1791	0.7639	4.0673	1.7879	-0.5983	0.1099	-0.1957	0.703	0.4818	-0.0663	1.0896	-0.3301	-0.0925	-0.5654	1.6351	-0.4354	-0.5056	0.1007	2.9765	-0.2508	0.2727	-0.4145	0.0836	-0.2539	-0.4142	-0.1099	-0.4363	0.3209	2.9466	1.8403	1.4258	0.213	0.1565	4.6479	0.2099	-0.0511	1.1037	1.0409	-0.4548	0.2868	2.6456	-0.3304	0.553	0.3361	1.061	-1.1402	-0.5315	0.0313	-0.3746	0.0538	-0.3996	0.1676	0.7196	0.1503	-0.1841	2.7916	1.8455	0.2425	-0.1572	1.5964	0.1789	1.5412	2.6887	0.9002	1.0853	-0.2695	0.2124	1.6959	0.369	0.0364	0.2316	4.5025	-0.0429	-0.0542	2.5242	0.0137	1.9236	2.5989	0.4019	0.3182	0.7721	1.3589	3.8549	1.2533	-0.1926	-0.1957	1.8716	-1.1741	0.0744	0.6852	0.2072	0.2135	-0.107	1.4796	0.4043	-0.5568	0.3437	-0.2592	0.1314	-0.015	0.6738	2.279	0.4186	0.3078	-0.409	-0.3661	1.6879	3.0323	0.5306	0.1349	1.154	-0.1063	0.2277	2.5518	-0.3768	0.7403	0.0817	2.0884	1.4364	0.5978	-0.147	-0.0063	0.7127	0.0341	1.3132	1.0433	2.1978	1.2214	2.2812	0.3454	0.1629	1.778	-0.2286	0.4511	-0.2213	-0.426	-1.1429	0.6413	0.0524	1.9427	0.9287	0.0069	0.5586	0.7101	0.4394	-0.3952	-0.0016	-0.1082	0.387	-0.011	0.1456	0.5021	0.0232	-0.3328	-0.0809	1.2817	0.3877	-0.1651	2.1798	-0.4644	-0.3041	-0.221	0.1695	0.2669	0.1869	-0.0962	-0.052	0.0312	0.2651	0.6262	-0.4129	0.3285	-0.4942	-1.0754	0.54	1.056	0.0094	0.6524	0.5769	0.2565	4.3571	0.71	-0.059	1.6281	0.0476	0.4557	0.2176	-0.5351	-0.4677	2.0989	1.2894	1.0165	0.1131	0.343	0.0211	0.1053	2.0359	-0.4879	-0.0203	0.3245	1.9398	0.046	0.2971	0.5736	-0.1256	0.2259	0.4272	0.4035	3.9356	0.2716	1.281	0.7451	0.6656	-4.1806	1.0658	1.3926	0.0497	-0.2121	0.3033	1.8621	1.1803	0.0048	1.0524	-0.2304	-0.1034	-1.8784	1.3272	0.2689	0.0613	-0.3508	0.4798	2.1493	0.3978	1.5681	0.1264	0.4478	0.8947	1.1212	0.5084	0.8881	-1.4731	0.4634	0.6138	3.2177	1.699	0.7331	0.9587	0.0359	0.7288	-0.1769	-0.6484	1.1517	-0.0241	0.4428	0.109	-3.4162	0.4795	0.568	1.629	2.36	-0.1445	3.0389	-0.2584	1.3425	1.4925	1.0767	0.7099	1.6793	1.4157	0.582	-0.2344	0.1771	0.6752	0.2035	1.7626	0.5776	0.0494	1.233	0.7426	1.3323	-0.1736	-0.4249	1.1778	-0.1699	1.0979	0.3991	-2.7102	3.1833	0.7483	0.2087	0.2997	3.4672	0.5728	1.3471	0.5661	-1.2457	-0.2039	0.8997	-0.0691	0.7361	-0.2895	1.1751	1.7536	0.0622	-0.2888	0.024	0.5615	1.0514	0.7529	0.8808	-0.5756	0.3328	0.0103	-0.0546	0.8201	4.1529	1.6113	0.3889	1.6516	1.4291	0.4782	0.8503	-0.308	3.4141	2.0318	1.6076	1.3061	-0.1616	1.5897	-0.4885	2.5411	-0.0682	1.4072	2.5354	-0.3595	0.0877	-0.349	0.161	0.1632	0.4226	-0.0357	0.9884	0.0933	0.1582	0.0653	0.3422	0.5675	0.5247	3.0532	-0.299	0.3349	2.8434	0.2929	0.2637	1.0446	-0.4458	3.7308	2.646	-0.2237	-1.2248	3.167	2.6216	-0.4937	3.029	0.2102	0.6466	-0.2913	-0.4485	1.2006	3.2551	-0.2396	3.8085	0.9383	0.8436	2.4194	0.2322	-0.5876	-0.5965	-0.2122	0.0841	0.1211	0.0055	0.1155	0.1864	2.0251	3.1786	0.0987	1.4019	-0.2848	-0.4296	0.4345	-0.2378	2.0165	2.6369	0.054	-0.1322	1.0141	0.5661	2.6442	0.0318	2.3542	1.0929	-0.6619	-0.8431	3.3676	0.1912	-0.4357	0.0601	0.2413	0.5071	-0.3324	1.3662	2.1269	2.3792	-0.3024	0.688	0.0838	-0.4678	0.0262	-0.3462	0.2849	0.1657	1.4628	0.0702	5.471	0.5678	0.7877	0.3201	0.8357	-0.2554	0.1319	-0.4984	-0.9254	3.3853	-0.1056	-0.0683	3.5326	0.1246	-0.371	-0.7188	0.8723	1.0151	-0.8178	-1.0451	1.2778	-0.2295	-0.3546	0.8416	0.4097	-0.3127	0.149	1.5097	-0.3325	-0.3304	0.1225	0.3693	-0.4392	2.747	0.1323	0.6871	-0.623	0.6718	0.3234	-0.9497	-0.326	1.9059	0.5416	1.0538	0.5282	-0.4022	0.6007	2.5198	0.277	2.9644	2.024	-0.5464	0.9069	-0.1542	-0.0371	2.4036	-0.0756	0.3227	1.3366	0.0723	-0.1398	0.0917	-0.0912	-0.9305	0.8421	-0.3097	-0.0198	1.1234	1.7564	-0.0506	0.1957	0.3114	0.7283	-0.7117	-0.0369	-0.1864	1.2184	-0.0738	0.5411	-3.067	0.0394	-0.1255	0.2458	1.2247	0.9668	-0.9631	0.3963	0.6397	3.3899	1.9554	2.9241	0.074	0.6091	0.3911	0.9993	-0.1167	0.3472	0.3335	-3.1536	-0.123	-0.2001	-0.2837	0.2891	-0.6688	0.8068	-0.0981	-0.0683	0.0168	0.4262	0.0678	0.2698	0.4836	0.0695	-0.2572	3.1858	-0.7632	1.0328	0.1037	0.4184	4.5401	-0.2616	-1.2899	0.6761	0.1275	1.3904	0.7959	1.9997	0.2295	0.6788	1.613	-0.619	-0.0854	1.7135	-0.0822	4.0993	0.5759	0.129	0.8865	0.2121	-0.3323	-0.3596	0.1565	0.6765	-0.3655	-0.4895	0.4971	-0.8056	0.343	-0.1633	-0.7948	-0.7947	-0.516	0.0795	0.2201	0.4428	-0.39	0.0894	-0.7225	-0.7792	-0.6834	0.3451	-0.1161	-1.4329	-1.4845	-0.0278	-0.7444	-0.3689	0.5263	0.0238	0.0822	-0.3096	-1.2271	0.5172	-0.5745	-0.0404	1.6758	0.1788	1.6955	0.3113	-0.9298	0.1555	1.0112	-0.1235	-0.4034	-0.3519	-0.399	2.9514	0.1927	-0.1548	-0.0706	0.1034	-0.4591	-1.3001	-0.1996	-0.1228	0.5506	-0.595	0.0652	-0.353	-0.4487	1.5452	-0.1744	0.8253	-0.3583	-0.4005	1.2372	0.0063	0.3871	0.7071	-0.0187	0.5621	-0.5274	-0.2263	-0.4195	-0.2398	-1.5107	0.5478	1.6206	0.9352	-0.0616	2.1454	0.4356	-0.1699	-0.3047	-0.4283	0.094	-0.7235	-1.0514	-0.3944	-0.252	-1.4808	-0.3189	-0.2193	2.9461	-0.2491	0.1462	0.3354	1.0143	0.7965	0.0318	-0.2229	0.0661	-0.291	-0.2512	-0.7483	2.1312	1.2734	0.5188	-0.4252	-0.63	1.7527	-0.0669	-0.5943	1.8103	-1.7639	2.1209	0.3389	-0.2857	0.9966	-0.9182	-1.9048	-1.0783	-1.3517	-0.0883	-2.7955	-0.274	-0.1852	-1.2924	0.7089	-0.1749	1.6541	1.1016	-1.3872	0.1132	-0.4909	-1.2914	2.8545	0.1152	0.3682	1.9242	0.4445	0.9022	-0.357	2.3029	0.4576	0.6428	1.9488	-1.2799	0.3809	2.6028	0.4541	0.3416	0.8178	0.328	-0.4282	-1.5748	1.9995	-0.1339	0.4851	0.6618	-1.9876	0.0239	-0.5744	0.5047	-0.4157	0.3792	-0.8389	0.3099	-0.6991	0.6015	0.336	1.2455	-0.7415	0.9535	2.0664	2.4267	1.0365	0.7564	0.7194	0.1529	1.0133	0.2053	1.7967	0.3818	0.5119	1.0999	3.2076	0.1823	-0.4647	-0.1263	0.1478	0.4709	0.958	-0.4905	2.1483	3.0376	2.3924	1.62	0.8219	0.1037	0.3691	-1.0086	2.2917	1.0458	2.3128	0.3352	0.4589	2.5057	0.3666	-0.1979	-0.1296	-0.0242	4.2368	1.9682	2.318	0.8587	0.6265	0.3605	1.9043	-0.0792	-5.0411	0.3854	2.2806	2.687	1.3304	1.428	1.9987	3.43	0.0875	2.2904	0.5626	0.2582	-0.7695	1.2841	-2.6132	0.6048	0.4132	-0.7378	1.7539	0.0624	2.551	0.2586	-1.2753	0.2822	1.8786	1.1387	0.4843	0.2771	-0.7628	2.5432	1.1285	-0.2343	-0.1619	1.5598	0.0085	0.1926	0.1662	1.5709	0.1563	0.895	-0.4899	0.6975	-0.7815	2.4225	-1.033	-1.1418	-0.5005	0.3962	1.4035	0.5438	1.5225	0.6586	0.9738	-0.587	1.0883	-4.1644	1.4787	-0.1112	-0.2101	0.6515	4.3421	0.1486	0.4533	0.2796	2.6577	-1.0571	2.5872	1.5308	0.2169	0.5744	4.3252	0.8348	-0.5595	0.4936	2.0776	1.7081	0.5984	2.2613	-0.2843	0.4126	0.1607	-1.9908	0.3982	0.5945	0.8033	1.1749	-0.2835	-0.4056	2.4883	4.594	0.4303	0.4219	1.96	0.3711	0.9666	1.1285	2.1501	0.5177	-0.1314	2.1513	0.4397	0.2623	0.2388	0.2002	0.3716	-0.1965	0.7185	0.0247	1.3546	0.5052	1.8728	0.722	0.5612	0.2421	1.4384	5.2832	0.3083	-0.6347	0.7055	1.5918	0.1978	-1.0213	-2.1289	0.1125	0.5077	0.7686	0.0414	-0.4083	-0.2546	0.0472	-0.3218	1.0516	-0.5108	0.4698	0.0042	1.3466	-0.7272	-0.1447	0.0411	-0.3308	0.0118	2.6378	0.5669	1.4968	1.1022	0.5286	0.4996	0.9041	0.3899	0.2266	-0.1101	0.8016	0.0827	-1.0717	-0.5343	-0.241	0.1254	-0.7668	-0.8788	-1.1973	1.6082	-0.5294	-0.3356	-0.0285	-0.7942	-0.0905	-0.9308	-0.4468	-0.026	-0.3831	-0.4796	0.2418	0.1879	-0.9914	-0.7144	0.1345	-0.2935	0.0481	-0.1909	-1.7562	1.9943	-0.0009	-1.0779	0.0417	-0.6333	-1.0048	0.1137	0.6147	-0.3563	-0.0204	0.1134	-0.106	-0.2776	-0.4907	-0.564	-0.3023	0.6207	1.1069	-0.71	-0.3649	0.4416	-1.2586	-0.5056	-0.3588	-1.3613	-1.2862	0.2879	-1.2677	-0.7954	0.0547	-0.3845	0.8037	-0.2037	-0.6178	-0.0586	-0.3622	-0.15	0.1584	-0.0711	-1.9602	-0.1221	-0.812	1.2256	-0.911	0.5747	0.4835	-0.0632	-0.2092	1.6411	-0.2979	-1.2555	0.125	0.8242	2.0657	-1.4298	-2.1994	-0.1847	-1.0564	0.2491	-1.0169	-0.323	-0.0911	-0.9987	-0.2016	-0.1313	-0.8102	0.3475	-0.1773	-0.2935	-1.0451	1.0831	1.1517	-0.6899	0.3658	2.775	0.1451	0.0045	0.5436	0.3433	0.0193	-1.2405	0.4262	-0.2192	-0.6453	-0.6971	1.8467	-0.4446	-3.2678	1.1478	-3.331	1.0219	-0.2618	0.0222	0.4528	-1.1256	-0.8195	-0.6742	-0.4931	1.9656	-0.0804	-0.3962	0.4741	-0.5535	-2.881	-0.1761	0.4242	-0.1568	2.4306	-0.6313	0.2987	-0.0568	1.3107	-0.0465	0.518	0.4901	-0.1433	-0.9911	-0.6183	1.6085	0.7413	0.5031	0.0057	-0.4232	0.1808	0.0066	-0.083	-0.0697	0.4236	0.7755	2.8513	0.3835	2.007	-4.2784	-0.2229	-0.2598	2.3532	0.2802	0.8093	0.2847	-0.1857	-0.3751	3.1671	0.8179	-0.5588	0.1613	0.534	0.1142	2.3258	-0.183	0.2655	0.6169	1.3233	-3.94	0.9368	1.6294	-1.0587	1.7892	-0.0396	-1.1987	-0.5939	1.1922	-0.107	0.1489	0.3552	2.0572	1.7724	0.0237	1.615	-1.0765	-0.038	0.5197	2.268	3.4488	-0.862	2.07	1.7407	-0.6949	0.389	-1.1475	0.6129	0.2497	0.4516	0.4302	0.6718	-1.1505	0.5626	-0.5273	0.822	0.442	1.1196	0.8233	0.9871	0.7085	1.2262	-0.0358	0.9286	1.435	-1.2358	2.0652	0.3467	1.8786	-0.2183	-1.6643	-1.5949	2.4484	1.012	1.5613	2.3912	2.8626	1.9735	2.1961	-0.8389	1.613	-0.5171	1.821	3.2986	0.2433	-0.4595	-0.0177	0.8307	0.4016	0.466	-0.0343	-0.229	0.412	1.4156	-3.0157	0.0165	-0.0576	1.6904	0.303	0.5934	-0.6235	1.8657	0.1981	-0.1279	0.2495	-1.9773	-0.1118	0.0151	-0.1095	-0.0519	-0.037	1.4737	1.0937	0.7133	0.4677	0.4495	1.2416	0.5752	0.5226	0.3788	0.574	0.4001	-0.027	0.0487	-0.1239	0.0385	-2.7258	0.051	0.1654	-1.3083	0.8536	0.3141	-0.1128	0.1675	0.6858	-0.4672	-0.1372	1.2336	0.5796	1.2539	0.7977	0.928	0.8147	1.1232	0.3527	0.6472	0.6075	0.8008	0.3323	1.5426	0.5128	0.6779	1.011	0.8424	1.6087	1.6785	0.4398	1.3554	0.3959	0.8174	1.1251	1.0262	0.5771	1.7559	0.6566	-1.8203	-0.7519	0.1877	0.0191	0.3806	0.7527	1.7787	0.759	1.2966	0.9091	0.4881	0.3649	2.4482	1.1048	1.6811	1.1742	0.2679	1.9179	1.0078	1.16	1.9708	0.4227	0.5751	1.0747	0.9388	1.1053	1.0879	0.5887	1.1339	-0.9088	0.8262	1.5229	0.6653	0.6834	1.1394	0.9882	1.4961	0.8431	0.6476	0.8093	2.297	1.7459	0.802	1.5163	-0.7014	-1.181	0.6285	-1.1263	2.8453	-0.2614	-0.5486	-2.278	0.2716	0.041	-1.201	-0.6809	-1.8609	-0.3364	-0.1941	0.2801	0.0494	-0.0174	0.3327	-0.2398	-0.8001	0.0356	-0.1247	-0.7485	-0.2506	-0.3593	0.2248	0.1449	-0.3568	-0.7438	-0.0132	-2.0754	-0.6638	-1.0565	-0.8253	-1.7847	-0.7732	-0.6058	-1.3708	-0.9275	-4.3494	-0.4312	-0.3053	0.0372	-0.3098	0.024	0.161	-0.5693	-0.1616	0.3879	-2.0237	0.0415	0.7539	-0.1294	-1.0368	0.4691	-0.6934	-0.1301	-0.1894	-0.1405	-0.7257	-0.556	-0.9154	-0.4438	-0.442	-0.3307	-1.6278	0.0251	-0.1599	-0.2007	0.3211	-1.4583	-0.3349	-0.1973	-0.1527	0.3251	-0.344	-0.0016	0.3812	-0.5048	-0.8508	0.6938	-0.3422	-0.4642	0.3558	0.0682	-2.0646	-1.0997	0.4553	-0.2985	-0.2297	-0.3696	0.7559	0.3834	0.4532	0.3478	1.3222	-0.7629	0.6559	0.0539	0.9978	0.8531	0.9315	0.9862	0.3345	-0.587	-0.3559	0.6628	-0.4075	0.0922	-0.0682	0.2956	0.1393	0.1255	-0.8389	0.6822	-2.3921	-0.3275	0.1208	-0.7025	0.1183	0.2047	-0.3032	0.3116	0.8851	-0.0163	-1.0102	0.1911	-0.2818	-0.1061	0.4842	-0.5918	0.3502	-1.1617	2.3356	0.1635	-0.4523	-0.8727	0.1063	-1.2869	0.1714	-0.7311	0.0477	0.2885	-0.0741	-2.0313	-1.6079	-0.6527	0.1583	0.2806	1.1242	1.7671	-1.4161	0.3664	1.3315	3.3033	-0.1978	0.7518	0.0688	-1.302	1.0891	0.7669	0.4155	1.2831	0.2501	0.566	-0.0301	-0.2195	0.5396	-0.1118	1.816	1.0232	0.5385	1.6359	0.3943	0.1343	0.3351	-0.3215	0.4203	0.2778	-0.9846	0.443	0.1737	0.4188	0.011	0.2144	-0.4794	-0.1745	-0.1049	0.3291	0.1681	0.0119	0.4683	0.098	0.5351	0.1751	0.8043	0.1284	-0.0926	0.1653	-0.2207	-0.3813	-0.2208	1.6642	-1.7081	2.5123	-0.0815	0.132	1.1941	0.9291	0.8494	-0.2611	0.169	0.0907	-2.8045	0.606	0.728	0.0458	2.587	-0.2001	1.6808	0.5271	0.1925	0.0507	-1.5975	0.4383	0.9321	1.4252	1.6243	-0.2627	3.287	2.1174	0.9188	0.3578	2.7632	2.0751	0.1064	1.5883	2.735	1.812	-0.4875	-0.2031	0.219	0.5616	1.29	0.4142	1.9239	0.2229	1.9103	1.4914	0.0514	0.7603	2.1139	0.3506	-0.2712	0.5178	0.9537	0.4587	0.7871	0.9462	0.2109	0.6627	0.3192	1.5912	1.9426	1.2049	1.4465	1.4982	0.8634	0.7288	2.2453	2.9562	2.4847	1.1869	1.6023	-0.2889	-0.3055	1.214	0.1386	2.5002	1.6508	0.2442	0.7436	1.5855	2.439	0.2933	1.432	0.2803	0.7408	1.0124	-0.0343	0.0395	-0.145	0.8696	0.0476	0.5696	2.0439	1.3991	-0.7559	0.3951	0.6108	0.135	-0.5067	-0.5641	0.1904	0.0532	-2.6199	0.7672	-0.6194	-0.2774	0.0575	0.1786	-0.3775	-0.0361	-0.2938	0.741	0.5905	0.3948	-0.0312	-1.2708	3.2188	1.9215	-0.1175	0.8577	0.2624	0.8523	1.2655	-1.4502	2.3795	3.4049	0.5609	0.0035	0.8785	0.6042	0.2201	-0.3652	-0.0551	2.0662	1.421	0.6485	-1.9198	1.6452	2.1206	2.4971	1.1741	1.9397	-0.3097	0.1772	2.7987	0.8395	0.4585	1.423	0.6842	1.3454	0.8548	1.5812	2.7058	1.7281	1.0921	1.9249	1.0017	1.0802	0.4859	4.4173	1.8393	1.5879	2.7848	-0.7101	-0.5143	-0.3048	-0.6801	0.0379	0.1364	-0.855	-1.0018	0.3696	-0.395	-1.5504	-0.847	-0.3294	0.0038	-1.2774	-1.314	0.0815	-0.1449	0.144	-1.2292	-0.5931	-0.4482	-0.8027	0.9041	-1.1184	0.3721	-0.3092	-0.1509	-1.847	-1.6425	0.586	0.1962	0.3047	-0.5738	0.1722	0.3834	1.1718	0.4009	0.0223	-0.1815	-0.8213	-0.6282	-0.0314	-0.3203	0.7146	-0.3758	0.7753	-0.8167	-0.2612	-0.3595	-0.9298	1.5397	-0.5337	-0.0209	0.2591	-0.4845	-0.3224	-0.1049	-0.1764	-7.2018	1.0143	-1.2853	-0.9784	0.4342	0.2013	-1.0111	0.8485	-0.4955	-0.8718	0.0659	1.0217	-1.2855	-0.6727	0.5276	-3.3044	0.1068	0.4478	0.5408	-0.1771	0.7525	0.6466	-0.604	-2.7377	-0.7887	-0.5521	-0.4084	-0.1809	-0.6462	-1.136	0.5244	-0.7027	-0.0604	0.2601	-0.1083	-0.4441	0.1847	-0.3688	-0.5686	0.2643	-0.1276	-0.3969	-0.5327	0.8947	0.3054	-0.7089	0.0396	-0.0809	-1.4507	0.753	-0.982	0.5856	0.8897	0.171	1.2198	-0.7395	1.2992	-2.2975	0.6169	-2.2846	-0.6655	1.6282	-1.5363	-1.8662	0.8162	-0.203	0.4108	-1.6335	0.0731	-0.3237	0.5026	0.0634	0.0018	-0.1316	-0.1467	-0.1988	1.4686	-0.369	1.2016	0.2313	-0.0796	-1.2106	-0.1465	0.1731	-2.009	0.0218	-0.9906	-0.3656	0.8011	0.5458	0.1064	0.6441	0.2915	-0.2471	0.8308	-0.8798	0.2081	0.3509	-1.0309	0.3939	0.5223	2.3812	1.9022	-0.5192	-0.058	-0.0376	0.2809	1.2364	1.02	-0.4708	0.532	-0.2627	1.1329	0.6868	-0.7044	0.5612	0.2313	0.3146	0.4622	0.2087	-0.2891	-0.1864	0.5088	0.2416	0.5103	-0.0308	2.0056	2.0831	-0.2114	-0.6878	-0.007	1.7965	0.7693	0.6734	0.35	-0.1465	0.0768	0.6728	0.1447	0.7637	1.0792	-1.9751	0.3576	1.8252	0.8711	1.6515	-0.2804	1.5341	0.6805	-0.216	0.7354	0.8451	-0.087	-0.3576	-0.7499	1.6271	0.1097	-0.0969	1.6003	0.659	-0.4404	0.6907	-0.256	0.0219	0.5888	1.3797	0.2264	0.2424	0.2408	1.2798	-0.1434	0.5785	0.3995	0.8736	0.9698	-0.1038	0.9074	-0.2039	0.6774	0.2995	0.0008	0.7321	2.0957	-0.2251	0.2311	1.3982	0.5437	0.1708	0.9735	0.1684	0.6463	0.9613	0.0977	1.0209	0.2	0.6201	-0.3057	1.0401	0.4074	-1.4357	0.2985	0.543	-0.259	-0.3548	0.3584	3.7639	3.1521	0.9416	0.4015	-1.1494	2.9554	2.7576	0.8614	1.6966	-3.4709	-1.1289	1.192	-0.086	0.1746	0.5687	0.5658	1.0325	0.2018	4.255	1.941	-1.3027	0.52	0.523	1.4105	-0.0712	-1.0039	-1.5691	3.5145	-0.2689	1.7319	1.4749	0.4549	1.259	-0.0371	4.1659	-0.5022	0.7726	0.1261	-0.6923	1.2655	1.9244	-0.351	1.1276	2.3564	0.2986	0.6483	0.6079	1.2305	0.6995	2.0949	-0.4511	0.8888	2.5669	0.0132	-0.6014	1.812	1.125	-0.3749	3.2948	3.9175	0.7663	0.8174	4.0406	2.5722	1.025	0.193	2.3817	0.681	-0.1417	4.6661	-0.2708	3.8008	-0.0119	0.1199	0.9055	-1.3542	0.6868	0.4498	1.0943	1.4391	2.4173	0.189	1.0718	2.1655	2.8439	1.133	-0.0727	2.8502	-1.143	-0.1174	2.6459	-0.6563	-0.5303	0.1797	0.1157	0.3292	0.937	1.0305	1.9733	3.9297	3.3941	0.711	1.2705	-1.0619
178_6-week	4.0835	2.98115	2.93285	0.7859	3.04395	1.0767	2.71855	1.4981	1.54755	1.65655	0.76455	1.2891	-0.2011	0.2166	3.47185	2.1337	0.2777	-0.21775	1.46875	2.3953	-2.1249	1.06045	1.7885	0.32995	1.49215	1.13315	0.5269	1.81245	0.7254	3.0049	0.78925	1.2329	1.62	2.7913	2.04535	2.62795	3.5662	1.0374	0.2545	1.3664	2.30475	1.42985	1.65305	1.0703	1.77695	3.5964	3.513	3.15095	1.4268	4.06335	0.9769	2.93795	2.38655	1.54485	0.7061	0.97785	0.9402	2.58315	2.1416	2.04945	1.0226	0.7603	4.55835	0.3973	1.859	0.8763	2.05155	0.7266	3.3765	2.6151	1.2502	0.87555	1.8098	1.37375	-1.49135	4.9702	0.8268	4.84245	1.29015	0.75525	1.4417	1.5685	1.1993	0.90225	0.45265	2.86205	0.65945	0.87635	3.35775	0.0828	2.1051	1.1122	2.8465	1.79615	2.63685	0.53855	2.12175	0.50345	1.37855	1.07255	1.72735	2.2121	2.55555	1.4646	1.61325	1.68265	4.62435	1.168	2.3622	0.5503	1.03795	0.6047	3.363	-0.1096	1.06345	1.5778	-1.37065	1.3812	-0.4697	1.01245	1.95965	1.72365	1.9953	0.3254	0.50355	3.08965	2.48155	2.58695	2.29615	2.9582	0.85335	0.8906	-0.6613	1.6607	2.46235	1.46575	1.4305	0.2274	0.8896	1.08365	0.97485	1.46955	3.86365	-0.0027	0.7425	2.434	1.33045	2.1675	0.89025	0.2819	2.15425	2.20005	0.64435	4.01695	1.56905	2.4721	3.47745	1.59955	1.30615	1.29045	0.65425	0.5258	1.2197	0.70085	-1.01125	0.6213	-0.6602	1.1852	4.6097	-0.139550000000001	5.8667	1.50645	1.9855	0.69025	1.2789	4.66815	2.7914	1.78185	0.97005	0.9009	4.66165	1.8203	2.3655	1.81235	2.13485	-0.4205	1.53565	-1.3549	1.50495	1.48055	-2.12305	0.7978	1.62255	1.75725	-0.87365	1.82375	4.74055	1.2834	1.64915	-0.1171	1.1073	2.8619	1.88875	1.4376	1.5951	0.82795	0.6924	0.9027	2.17225	1.3839	1.53345	0.7008	1.2857	0.91655	1.28725	1.40965	1.49395	2.96175	0.86965	0.6113	1.9362	1.97085	0.89775	0.7633	1.1938	1.8773	3.0472	0.8325	0.95295	1.1378	2.809	1.7688	0.5848	1.2543	0.85875	0.19325	3.0356	0.7574	1.0968	2.4267	1.02445	1.2007	2.25405	2.0533	2.5441	1.27975	0.02715	1.5874	2.36435	1.7105	1.09755	1.19245	0.70635	0.9791	1.63005	4.4999	0.37705	0.3074	2.7126	2.6367	0.8616	0.74595	3.2779	1.74795	0.729	0.5843	1.02435	0.59615	0.75965	0.16305	1.0113	1.50165	1.1345	1.0672	1.48715	2.4803	2.4463	1.7466	0.9878	1.3285	0.32125	2.48255	1.33235	1.43845	0.41225	-0.31225	0.38565	0.42535	1.4612	1.3192	1.60665	0.0408999999999999	0.72385	0.9516	1.52535	0.6092	0.78355	0.42125	1.9353	0.0831	0.15365	0.2735	1.3094	1.3733	0.2468	0.0081999999999999	0.41925	0.32645	0.75865	0.68155	0.938	0.6969	0.42745	0.40175	2.192	1.4093	0.55325	-0.88065	0.50775	0.5558	-0.0841	1.664	0.03085	0.50835	0.7509	1.8816	0.35285	1.43595	0.90585	0.70855	1.19195	0.5484	0.1598	1.4327	0.25855	0.60295	1.32535	0.5561	0.659	0.3732	0.8032	0.8994	1.4076	0.2491	0.83345	1.59615	1.50315	1.03825	-0.25025	3.7549	1.21885	2.05665	0.2481	0.7363	0.0567	0.6488	-0.3007	0.76705	1.93755	1.28385	-0.11785	0.9797	2.6866	1.45195	1.13105	0.78455	-0.54985	0.104	0.9763	1.0577	0.34945	-1.19885	-0.4086	-0.13245	0.27515	0.8763	0.42735	0.93895	0.64955	2.1575	-0.17065	-2.82685	-0.5815	1.0866	0.14365	0.69585	1.354	0.41525	0.57905	0.57545	0.78605	1.68465	1.57385	1.90305	1.14475	-0.23915	-0.0005499999999999	1.9226	0.21815	0.9929	0.8501	0.53595	-0.50065	-0.7427	-0.06095	0.53445	-0.08895	-0.5099	-0.3211	0.92345	1.0618	1.90085	0.14385	1.3085	1.7942	0.80925	0.25445	0.8741	0.13315	0.7311	-0.56215	0.3239	-6.1982	1.9424	1.1241	1.71945	1.5601	0.81465	2.8772	1.1651	2.11755	0.67325	1.59235	1.96555	1.19495	2.25845	1.42525	0.22155	0.2234	-0.32725	0.64605	0.64475	-0.12775	0.2718	1.3212	1.20505	1.8016	0.13895	2.6648	1.69965	0.26705	0.9603	-0.0225500000000001	0.76715	2.80895	0.0539000000000001	2.2662	0.647	3.12695	1.32925	-0.5216	0.75015	1.21285	1.8798	2.9885	0.1729	0.5517	1.6792	1.43485	1.71635	0.1297	0.3097	2.0955	0.65075	2.11695	0.2031	0.86745	1.00895	2.47355	0.67275	1.68735	1.2935	3.38795	0.9202	1.9746	1.79165	0.4122	0.17215	0.0625	0.3737	0.9989	0.9208	4.25035	3.17585	1.4195	-0.88725	1.26575	1.0713	-0.5723	2.4233	1.35875	4.72215	3.8629	0.0912999999999999	1.2741	1.22595	2.0949	3.93995	-0.01245	1.1301	0.99415	1.74145	0.18735	1.97995	0.83965	2.3954	1.5571	1.13195	0.98225	0.1205	1.62735	-0.107	0.1683	1.25285	1.8279	3.5477	-0.8051	3.19115	0.35545	-0.74655	4.19925	1.59165	0.1249	0.2129	0.929	2.93335	2.79955	2.793	0.6149	-0.7986	-1.9299	0.81755	4.6803	0.0802	0.99625	1.951	1.27575	1.15885	0.6848	0.79195	1.07985	1.1618	1.62885	1.2855	0.9927	0.4934	0.85105	1.27835	1.58885	-0.2057	-0.8859	2.61105	1.658	1.50465	1.0942	1.8386	1.6217	-0.023	3.05715	1.3536	1.9623	1.67655	0.4204	4.0748	0.67685	3.6125	0.36295	1.09755	1.04255	0.84255	0.29765	0.8515	0.32465	1.58215	1.58595	0.90025	1.4427	1.5534	1.9217	3.7732	0.39315	4.2483	2.9231	0.8542	1.9513	1.3665	2.37005	0.74325	1.2143	0.57955	0.3415	2.5241	0.93735	2.50175	0.3309	0.72265	1.8203	0.9311	1.36305	1.40035	0.6545	0.193	0.11635	1.8081	2.06845	-0.4419	1.10055	1.06935	-1.7472	0.40845	1.3423	1.06275	3.61005	0.98345	-0.12265	0.5827	-0.3452	1.2885	3.64095	1.5882	1.3537	1.5261	1.25235	0.34555	0.3362	1.01635	0.7596	0.87575	1.93695	0.93705	1.04445	0.7864	1.3302	1.3176	1.3325	2.5121	0.2632	-0.03645	1.0503	1.576	1.27785	2.3938	0.3802	0.3648	3.24135	1.1838	1.31975	1.5977	2.6985	-0.3453	1.59025	-0.3359	1.97125	0.1724	2.181	0.6474	0.7257	1.46325	-0.3576	1.6699	-0.72955	1.8932	-0.7233	0.80035	0.88415	0.5249	3.46355	1.1033	2.5389	-0.0802999999999999	1.3008	0.49025	1.14	-0.1064	2.5191	1.36495	1.89085	1.09285	1.70355	3.63165	-0.84495	1.0047	1.68825	0.02	0.54315	0.3165	1.25465	1.9325	1.34035	2.2735	0.26095	-0.6675	1.0426	0.37175	0.1183	0.9302	0.14445	2.31425	3.892	1.6581	1.0138	1.48535	1.8187	0.6765	0.22	1.2111	0.38575	1.7087	1.45315	0.0707000000000002	-0.22115	0.8257	0.9449	1.4709	0.48545	1.97665	2.8528	0.1615	0.9111	1.547	1.70155	0.74925	1.14115	1.2097	2.7394	1.4474	0.34205	0.887	1.47095	-0.07135	0.71605	0.05315	0.8703	0.7353	-0.0881	0.6171	0.18055	0.11365	0.0587	0.65115	0.0496	-0.3261	2.3841	0.09845	-0.6922	0.78865	0.7638	-0.16005	-0.19655	0.10355	1.01605	0.0854	2.84935	0.8664	0.9404	0.84295	0.28485	0.0584	1.83635	0.59885	-0.60105	0.75795	-0.2031	0.80875	1.46275	-0.782	-1.2591	0.5041	1.473	-1.35485	0.1064	-0.30755	1.93075	0.9833	0.2947	0.15795	-0.98025	0.4063	0.2067	0.51325	1.78625	0.06665	0.24615	0.11175	1.57075	1.70745	5.63415	0.7261	0.65645	1.34845	0.7792	1.75545	2.9964	0.72945	0.4639	2.89025	1.9204	0.0376	-0.2475	0.27065	1.2637	-0.6866	-0.0250999999999998	3.5802	0.2273	0.40835	1.9073	2.35675	1.33745	1.5744	0.53485	3.4864	0.7885	0.87025	-0.01585	-0.13125	1.37375	0.60545	1.19995	1.4052	0.514	1.33985	0.83635	0.7902	-1.68425	-0.4895	0.35945	0.72615	1.24875	0.949	0.53365	2.95345	-0.4146	-0.9264	1.6861	-1.1282	1.8421	0.92285	2.62535	2.1118	-0.52255	1.86535	1.47175	2.7441	0.80235	0.52665	1.88575	2.09325	3.4912	2.6282	0.6437	0.9392	1.034	2.09295	1.8208	-0.12535	1.58965	0.7545	3.0846	0.97945	0.9783	0.29965	3.2211	1.6031	2.1171	1.6621	2.48865	1.2209	2.6367	1.1064	1.7133	3.94375	1.69675	0.202	2.14245	-0.1528	3.23605	2.1277	-0.18945	0.71395	0.02165	0.15565	0.0932499999999999	0.8702	3.78865	0.2184	3.6004	1.0318	-0.3763	2.5667	2.1438	0.6846	2.27745	2.7393	1.30875	4.5633	4.99465	0.4388	1.46075	1.85275	1.57845	1.3918	0.51755	1.71965	2.66815	1.7695	0.1605	1.51015	1.9135	1.3485	1.55015	3.15045	0.852	1.2633	-0.0938500000000001	1.84435	1.58115	0.8544	2.50225	3.0233	0.77395	-0.37215	-0.13805	2.0507	0.72745	0.7673	4.40245	-0.22895	0.35035	-1.0714	1.1808	0.5058	1.55265	3.10175	1.40125	1.17975	0.4972	0.44615	1.59115	-0.6858	0.2177	2.3696	0.77355	1.4745	1.1761	1.64575	1.0886	0.33125	2.496	2.0259	0.7439	0.56845	0.8747	0.26125	2.2431	2.724	1.8639	2.3974	0.6552	0.72985	1.42325	2.8769	0.395	0.8516	4.04575	0.58465	-0.48015	2.6788	0.12225	1.70715	1.8345	2.4318	0.9021	1.93335	1.16435	2.05865	2.62555	0.36305	1.12495	1.72005	2.27005	1.95475	1.90035	1.66895	0.23475	1.43665	1.80545	-0.1952	0.52775	0.36405	0.86875	0.7017	0.6628	1.24555	2.0641	0.7931	1.37745	1.3611	0.49085	1.3455	2.2411	1.6613	1.57555	0.5475	-0.4051	0.5918	2.7291	1.3907	0.28385	1.06955	1.9305	3.4473	1.72015	0.41445	0.1506	3.39315	1.1942	1.54495	0.2114	1.418	1.80215	2.3441	0.86075	1.03885	2.0933	-0.248	-0.3198	1.89245	-0.12415	-0.46835	1.10095	0.40825	1.68885	1.22515	0.87845	0.24875	0.96025	0.3056	-0.03975	0.06365	-0.2579	0.22955	0.6003	1.1229	-0.2495	-0.48225	1.05425	0.4608	1.565	1.4181	-0.0661	3.50225	-3.898	0.66055	0.47235	1.199	2.50445	0.85585	1.4481	-0.50595	-0.0236	0.22595	1.4329	1.7737	0.77425	-1.0136	0.35085	-0.6867	0.9034	0.3668	1.8145	0.69305	0.0944	3.54305	1.3255	1.52485	2.08285	2.48245	2.048	-0.01815	1.9139	0.84715	2.152	1.3722	1.27125	0.54335	-0.6129	1.66905	1.9067	-0.03475	0.615	2.61385	1.03705	1.75915	0.4418	0.81315	0.08	0.32765	1.6457	1.164	-0.4777	3.2289	0.27945	1.1307	0.68795	0.69735	-4.0132	1.84875	4.6877	0.2518	0.23675	-0.0823999999999998	1.0435	0.4	0.00195	1.1507	0.1058	-0.0679	-0.68665	0.72875	0.5129	0.30245	0.21345	1.6211	1.3746	0.88185	1.7987	0.1297	1.35365	1.0328	-0.41845	1.3777	1.24165	1.83215	0.81715	0.01995	3.4763	0.9904	0.52765	0.85275	0.5573	0.51225	0.6033	-0.17875	1.84845	0.7537	1.23595	-0.6382	-2.87445	-0.965	0.2529	1.1153	2.68355	0.12955	3.47315	-0.1089	1.4848	1.0197	0.98495	2.19885	0.82875	3.37825	0.6641	-0.8342	0.55375	0.88015	-0.13855	1.59065	1.4874	0.907	1.3147	0.5658	1.2613	-1.07875	0.0504000000000001	1.4883	1.13725	1.5503	-0.40275	-2.48755	2.78275	-0.48665	0.72745	0.97115	3.88235	0.6668	0.96025	1.08975	-2.0161	0.27175	1.40615	-0.23705	1.8164	2.1518	-1.6438	0.8465	1.78195	-0.1231	1.67315	0.424	-0.7697	1.8217	1.414	0.0135	0.91215	0.9705	0.3375	1.6352	3.9786	0.86515	-0.0906	1.8717	1.0594	0.3492	1.53	0.373	2.3267	1.15	0.96985	0.47675	1.1151	1.3043	1.65145	2.36925	0.49085	1.35145	2.71135	0.27425	0.66245	-0.03005	0.9842	0.50935	0.26165	0.12205	2.0604	0.41155	1.69295	-1.7076	0.72585	1.1287	0.571	3.4443	0.47685	2.12785	3.044	1.1798	1.3495	1.28855	1.3773	2.9288	2.1753	1.44425	-0.6173	2.734	2.5814	0.04515	1.7354	2.75575	1.4321	0.64365	0.35055	1.97245	3.3724	1.859	2.87315	0.75075	1.9928	1.98415	0.4333	1.02725	-0.21475	0.58775	1.71135	0.93225	1.0051	1.049	-0.56985	3.52435	3.1862	1.39885	0.1804	1.09885	-0.17275	-0.06705	0.8553	2.171	3.14735	0.7723	0.4063	0.9282	1.38525	1.9507	2.02805	1.73825	-1.4152	1.65655	0.4582	2.2444	0.8217	1.4828	0.40445	0.74425	1.29975	-3.2015	1.7264	2.3369	-0.3947	0.3696	1.12425	0.7666	1.96725	1.2851	0.09075	1.3259	2.04345	1.96795	-0.7767	5.0501	-0.2531	1.1962	0.53475	2.7984	-0.0356	0.34695	1.14085	-0.7411	2.621	0.5754	0.25385	2.7309	1.18775	0.56595	4.30155	1.90495	1.0784	-1.10505	1.788	1.6512	1.51045	0.7053	0.9273	0.24475	1.03705	1.11985	1.56395	2.17435	-0.0646999999999999	1.7083	2.0634	1.25675	3.20475	0.4071	1.16585	0.372	0.4901	0.2847	0.11755	1.8943	2.22435	0.05695	0.92925	1.85665	1.0598	0.9286	2.76875	1.1786	3.21055	1.57135	0.5678	1.633	1.25645	-0.6408	1.8086	0.34815	2.0934	1.38765	2.0742	1.17805	1.3068	1.642	0.29575	2.5392	-0.806	-0.8762	1.0672	3.60505	1.028	1.53105	0.8915	0.502399999999999	1.10815	0.45255	2.5219	0.80935	0.1457	-0.4136	-3.0085	1.54935	0.2727	2.76735	0.97245	1.31905	0.9802	0.91225	0.60045	2.2512	2.23825	1.99095	0.4968	0.3488	0.0987	-0.37855	0.94025	0.0182	0.7192	2.34685	1.1766	0.4827	0.9954	1.8318	1.5541	0.0923	1.03265	2.07455	-2.37245	0.8218	0.44065	-0.1446	-0.196	0.10275	1.00425	2.64885	-0.3331	1.43605	0.07845	2.3396	3.6038	-0.867	0.63525	0.3914	0.1559	0.97215	1.0839	1.3481	0.14515	1.70105	1.97285	1.0303	1.1166	1.15565	0.22845	2.81475	1.0177	0.1566	1.2046	1.9127	1.65165	2.42985	0.37905	1.3009	0.21	0.47365	0.7557	-1.2446	0.4745	1.6847	6.8332	0.0142	-0.3651	1.4838	0.1154	2.1645	-0.7773	2.061	-0.258	3.091	0.1961	0.1519	0.0041	0.2301	0.6537	0.2843	-0.7339	2.1754	1.006	0.9207	0.2619	-0.0806	-0.0462	1.5345	1.0138	0.762	0.3835	1.1226	0.5265	1.9839	-0.4744	0.1521	0.4296	-0.3584	0.4157	0.8775	1.7062	-0.2661	0.2686	0.6206	1.3227	0.6659	-1.1356	0.6572	0.7213	0.8272	1.1486	1.2082	-0.2848	0.0254	0.8853	1.975	0.7302	0.0809	2.0971	-2.7072	0.989	1.6497	0.3013	1.8198	0.1435	0.5359	1.2149	1.2161	-0.1091	0.0352	-0.0187	0.4654	1.1571	2.738	0.9901	3.1021	2.9175	0.7192	-0.406	-0.2076	1.1002	-0.2575	-0.9709	0.9909	0.7421	0.512	2.664	0.1057	0.0035	1.1917	1.0922	1.2683	0.3674	1.8992	1.2219	0.3622	1.2567	1.0034	0.3754	1.305	0.0543	0.8517	0.4373	0.0691	-0.0896	1.1294	0.6286	0.4733	2.3767	1.4325	1.8483	-0.4084	3.1991	1.6453	0.8655	1.0649	0.9571	-0.4738	0.4312	2.0042	0.4996	0.1398	-0.5565	-0.1223	1.7374	1.7543	4.1712	4.3657	0.8771	0.0236	0.4305	2.4438	2.0928	1.4656	1.2272	0.9871	1.7126	-0.0423	1.9217	1.0306	0.872	2.0629	1.4684	1.5079	1.6611	1.0141	1.2805	1.0528	1.4983	1.3654	-1.3469	1.6738	1.8192	0.0668	1.499	-2.2691	1.8421	-1.2965	0.8603	-1.6343	-0.1394	-0.1344	2.6128	-1.2188	1.6291	0.8384	0.2372	-1.1914	0.695	2.2043	1.1795	1.6423	0.8173	1.2155	1.535	0.1343	0.7573	2.1996	0.2562	0.0358	-0.9225	0.6667	0.5495	0.1898	-0.3003	1.7607	0.621	0.7979	3.3037	1.6908	2.0493	2.261	-0.0401	1.3543	0.3795	1.8472	0.0116	1.2121	0.824	1.7655	3.2303	2.2264	2.0466	1.989	0.4299	-0.5853	0.0574	2.6591	1.6938	2.0457	1.2009	0.9176	0.5524	1.2142	1.8286	-4.3416	1.499	2.0463	2.0143	0.8194	1.4753	1.3513	2.8475	-0.7886	1.3503	1.7016	2.373	1.6867	0.8588	-2.8509	0.1009	0.6642	1.8899	1.1591	-0.0942	1.0141	-0.5075	-1.2938	0.2181	1.1446	1.0482	1.4837	0.6168	-0.8042	2.8967	1.3338	1.7546	1.0169	1.219	-0.0773	2.0454	1.3921	1.1022	-0.1229	0.2063	1.1424	1.7261	-1.4159	1.449	-0.7846	0.6579	-1.2328	0.9694	1.8193	1.6969	1.5102	1.4902	1.3603	0.3254	1.3974	-0.1884	1.6759	1.1979	0.09	0.0883	2.5084	0.6266	0.52	0.7834	3.2439	-1.4549	1.4227	0.9923	1.12	0.7941	2.12	1.2898	-0.7248	0.8205	0.8631	1.1472	1.0328	1.6938	0.1443	-0.0577	0.7495	-1.2644	0.7592	0.213	0.3396	1.2368	2.9062	-0.2967	1.9137	3.1946	1.4479	-0.2918	0.8513	0.4062	0.6	1.0981	-0.0095	0.9246	0.1937	2.6086	-0.0771	0.1849	0.4426	0.682	0.5241	0.8394	-0.4406	0.8426	0.5455	0.4592	-0.7461	1.4616	-0.1482	0.767	2.4883	3.51	1.1423	1.2017	0.2255	1.6819	1.7589	-0.0393	-2.2123	0.9325	0.9381	1.4848	0.2861	-0.1494	1.2181	0.3588	0.6547	0.1893	2.4845	0.414	-0.2021	5.5734	0.4551	1.4133	-0.1604	0.6034	-0.2772	1.6741	0.9936	1.6699	0.1213	2.5812	0.7839	0.7883	0.3632	0.927	1.6987	1.2558	-5.2942	-0.2433	0.0357	-0.7228	-0.5085	-0.0512	0.8901	-1.0132	0.5951	0.5503	-0.281	0.2602	0.1554	0.6217	0.378	0.5369	0.3579	0.0329	-0.1459	0.1342	0.4134	0.223	-0.111	0.2861	0.15	0.7553	0.2785	0.7122	2.5773	0.6124	0.6569	0.8165	-0.9458	0.82	0.3283	0.6819	0.4152	0.8305	-0.1522	0.3611	-0.0924	0.1224	-1.4159	-0.9509	0.5056	1.0072	0.5767	1.8153	0.9549	0.4761	-0.7285	1.6998	0.3549	-0.1014	0.9427	-0.1692	0.0756	-0.0323	0.8747	1.2603	0.9426	1.0602	-0.4022	0.6604	1.0709	0.7623	-0.3771	0.0059	1.3497	0.4069	1.0401	1.8632	0.7243	0.8636	-0.3402	0.9021	-0.0906	0.87	-0.0957	-0.0706	-0.1505	1.9577	0.0259	0.1992	1.3154	-1.1115	0.7116	0.2596	0.3551	0.5972	0.9137	0.1561	0.5675	2.925	0.7223	-0.1678	0.4842	0.548	0.8309	1.2031	0.2024	0.6309	1.8622	-0.3262	0.3225	1.3772	0.3255	0.7483	-0.4721	1.0414	1.472	0.1623	0.0771	2.1658	0.4435	-2.096	1.408	-3.22	1.265	1.2593	-0.2168	0.53	2.8227	1.512	0.2982	0.4316	1.225	2.4897	0.6173	1.1743	-1.1251	-0.5693	0.6978	0.0009	0.6922	2.8438	0.0581	-0.1353	0.7439	2.2824	0.058	0.943	-1.1599	0.5687	0.2035	0.1147	0.6569	0.7605	-0.0064	0.0741	0.2339	-0.8635	-0.5452	-0.4974	0.0084	1.546	0.1628	1.3254	0.3345	1.553	1.4292	0.2041	1.1945	1.3729	0.3048	1.6232	-0.191	0.2819	0.4141	2.4018	0.3293	-3.1888	0.7994	-0.0101	0.0611	1.2779	-0.4303	0.7827	0.1599	1.2464	-4.3832	2.3023	1.3402	-0.7879	1.2218	0.119	-0.9035	-0.5009	0.2934	0.4706	-0.3869	0.8658	1.5731	1.7814	0.3166	1.1371	-1.5723	-0.7419	0.6352	2.2804	2.6522	0.6448	1.2833	1.2334	2.8767	0.613	0.7168	1.7839	-0.1749	0.1863	1.4695	0.454	0.7695	0.398	0.5624	0.6424	0.0674	1.4364	1.3136	1.1776	1.8846	0.9435	0.0915	0.9355	1.0045	-1.1132	1.4578	-0.1761	1.3518	1.7476	-2.1912	-0.7449	1.6535	1.1549	1.2704	1.734	2.2136	1.7624	2.0903	-1.7289	1.4636	0.0173	1.093	1.8165	-0.5328	1.3483	0.3004	0.3187	0.2361	0.7679	0.6816	1.6368	-0.3744	1.3145	0.3218	0.6284	-0.0795	1.1058	1.9626	-0.2002	1.2114	0.7614	0.9116	0.2208	1.8273	-0.6024	-0.2473	0.1418	1.2193	-1.8946	1.1801	0.8905	1.5595	1.0762	1.6186	0.6483	2.0058	3.2623	0.7568	0.7546	0.7568	0.8333	-0.1668	1.0824	0.2898	0.5526	-3.5368	0.5336	0.2753	-0.4444	0.806	-0.09	0.2591	0.3649	-0.4702	-0.4137	1.0768	0.3491	0.6317	0.3213	-0.0183	0.1805	-0.1442	1.784	-0.0533	-0.0527	0.7362	-0.209	-1.0936	-0.1502	-0.3055	0.3912	-0.3719	0.1058	0.0721	0.5288	0.874	-0.8623	0.4298	-0.2068	0.143	0.2156	-0.1696	1.0332	1.0662	-1.9449	2.4566	0.2799	0.0222	0.7379	0.0886	0.5478	-0.2	-0.6796	-0.4527	0.1166	0.1578	-0.0179	0.2857	0.183	0.0526	-1.034	-0.081	-1.0642	0.5598	-0.6471	0.5095	0.52	0.1554	0.1644	-0.1746	-0.3397	-0.2459	0.5245	-3.5809	0.0768	-0.0205	-0.1807	0.4262	0.0873	0.2645	-0.1215	-0.3515	0.0965	0.3315	0.91	0.4103	-0.0176	-0.2327	2.5755	1.3473	-0.354	-8.2252	1.9082	0.2495	0.4235	2.1447	1.1648	0.652	-0.2809	0.1387	0.5716	0.619	0.197	0.1771	-0.7329	0.9527	2.0741	1.0783	0.1457	1.2034	0.4381	0.5835	1.2645	-0.2616	1.1152	0.3625	2.0739	0.4469	0.3536	-2.1226	0.3786	-0.1094	-0.7746	-1.2325	0.9503	-0.308	0.9487	1.2287	-0.9819	0.1073	0.4652	-0.198	0.3627	0.7001	2.2817	-0.4912	0.9374	-0.1188	0.9519	0.1082	2.2645	2.2432	-0.0165	-0.4968	0.8803	0.7195	1.2587	-2.8246	0.8111	0.0391	0.4358	1.0698	0.8753	-0.3429	0.7626	-0.01	0.5739	3.3209	0.4019	0.3698	-0.1023	0.7938	0.1258	0.9274	0.137	1.2162	0.8302	0.3534	0.7861	2.4218	-1.2816	-0.8938	-0.0393	0.8199	0.4288	-0.0838	-0.2772	-2.5355	1.1257	1.1305	-0.3296	1.1812	0.645	1.4618	0.1031	0.8938	0.5015	0.7465	1.2891	3.0168	0.5384	0.0137	0.9352	0.185	0.4115	-0.275	-1.026	0.8667	0.0218	-0.1023	-0.5563	-0.4115	-0.1346	-0.3913	-1.2009	0.5388	-0.141	0.429	0.1667	-0.0411	0.8624	0.1824	-0.5563	-1.1509	0.7514	-0.5393	-0.0011	0.143	0.5131	1.7955	-0.8841	-0.6625	2.1479	-1.2027	-0.5011	-0.7661	-0.7443	0.2361	0.0869	3.8309	0.6919	0.8312	1.2179	-1.7372	-0.5268	-0.9504	0.5472	0.3986	0.0063	0.0253	1.2085	0.711	1.2621	1.4411	-0.5897	2.889	0.7107	-0.5298	1.35	-0.0162	-0.2889	1.313	-0.233	1.5876	0.0847	-0.0205	-1.3926	-0.202	0.7101	1.856	-1.3075	0.9043	0.9062	0.4432	0.3344	1.5042	0.4427	0.7489	1.8624	-0.2349	0.2461	0.4039	-0.2902	-0.1651	0.4694	1.0007	-1.2868	0.3787	-0.3338	0.4499	1.2468	2.4352	0.5282	0.9759	-0.4856	-0.0356	0.8736	1.8356	0.6678	0.1292	1.041	1.9793	2.5485	2.0068	1.7549	1.4031	0.5188	1.4333	1.1559	1.8099	0.8671	1.1526	-2.6836	-0.3771	0.5772	0.7085	0.8259	-0.3012	-0.1558	0.1204	4.0173	2.7622	0.7113	0.7029	1.4484	1.6654	1.2004	0.7163	0.1981	1.0385	0.8815	0.3203	0.7809	2.4012	0.485	2.1186	2.4513	0.7318	0.9986	1.4539	0.7009	1.8578	0.6205	-0.2217	2.5012	2.2879	1.0398	1.4202	0.886	-0.5242	1.8928	3.0908	0.6494	-0.0013	2.3944	1.3306	2.5667	-0.5405	1.432	1.6315	0.0343	0.7076	2.0604	0.9432	0.5512	0.9561	1.0868	1.0946	2.8702	2.6024	1.9267	1.8808	1.0194	0.5254	0.918	2.7434	1.7426	2.6046	1.3336	0.3353	1.9626	1.7681	2.0554	0.5023	2.5988	1.332	1.7884	0.6214	5.7551	0.4159	2.5732	1.8061	0.704	0.8313	1.3476	0.4363	4.1883	0.5095	1.5338	0.2795	-0.2082	0.864	0.5084	1.5841	0.6832	1.4605	0.8557	1.7745	0.6167	1.5482	0.617	0.1456	1.1529	0.5343	-0.3776	0.2325	1.5017	0.2257	2.6557	1.343	1.5137	0.2569	0.5718	1.9298	0.5809	-1.9838	1.7252	2.6494	0.2263	2.0685	1.0086	2.3188	1.6561	1.2897	0.4028	1.7546	-0.3285	1.6247	0.2604	2.1473	2.0833	1.7669	1.5312	1.8654	0.307	0.2899	3.3797	1.8861	1.1705	0.8314	0.1399	-0.0483	0.2892	1.306	1.46	1.748	1.132	1.8514	1.5355	0.6413	1.7406	3.5643	0.8101	0.9514	1.7264	-0.531	0.3639	1.0055	0.1421	-0.9748	0.3652	0.0011	0.1537	-0.2225	-0.7747	0.1318	-0.0572	0.3522	4.9897	-1.1011	-0.6	1.0456	0.3668	0.2149	-0.1793	0.3566	0.4141	1.2128	0.7991	-0.2542	-1.0787	0.1104	0.1615	-0.3518	-1.5559	0.9397	0.2175	2.451	-0.4403	0.4094	0.823	0.5117	0.139	0.2519	1.4557	0.3625	-0.8501	-0.4184	0.5464	-0.9676	0.6197	-0.6325	1.0504	1.2733	0.5717	1.2645	0.392	0.6044	0.5919	0.9083	-3.028	0.6149	0.1013	0.5797	0.4538	0.8499	1.0748	0.5764	0.8794	1.7273	1.2059	1.3285	-0.343	1.1392	-1.0544	0.7972	1.7326	1.3208	2.2001	0.5383	0.1962	0.879	-0.2503	0.9351	0.0499	1.7419	-0.5786	1.8139	0.1229	-0.4053	-0.0407	0.5507	0.9319	1.234	-0.8788	-0.0887	1.4261	0.8922	-0.513	1.0536	0.7438	0.4525	-0.369	1.0302	0.7351	-0.6198	1.6631	0.1249	0.5116	1.2421	0.5161	-0.1834	-0.3615	-0.4156	-1.5728	0.0472	-0.4675	0.7907	0.8078	0.0551	-0.5099	-0.1278	-0.147	-0.9264	0.3056	1.045	1.1914	0.2028	0.4399	-0.2189	0.0825	-1.5678	-0.5508	1.3026	0.2714	0.1849	-0.7875	-0.4199	-0.1779	0.329	1.1033	-0.6342	2.7283	-0.371	-0.6032	-0.1812	-0.0486	-0.2434	-2.2471	1.4492	-0.5983	-0.742	0.7442	1.4098	-0.3951	1.2196	1.3228	0.8221	-0.425	0.8747	0.8914	0.205	0.4525	0.1551	2.8784	-0.3156	0.2084	1.9105	0.0857	-0.9046	0.2854	1.106	-0.4611	0.0101	0.8052	1.1643	0.6095	0.4579	-0.5328	2.1349	1.153	-1.7528	1.2099	0.7745	-0.3191	0.3637	1.2057	-0.1111	0.4945	1.9185	1.1344	1.64	0.056	-0.1691	0.1902	3.4016	0.9901	1.8489	0.9777	0.5295	0.1169	1.1144	0.3111	3.2024	0.2563	-1.9926	0.7188	0.8813	1.0598	1.0779	-0.6487	0.6573	3.7163	0.5705	2.1161	1.7487	0.6383	2.9004	3.5179	1.229	0.6034	-0.1478	2.6049	0.1628	1.1736	0.5777	-0.1557	0.5787	1.2214	2.257	-0.0444	0.3004	0.2852	1.7802	-0.9057	0.0228	0.454	1.5638	-0.4783	-0.1068	0.1038	-0.654	1.3858	0.7636	1.3041	1.2635	0.5038	0.3159	1.329	1.5698	1.1142	-0.1306	1.1912	1.3062	-0.1339	1.5014	0.431	0.605	0.5365	0.7704	1.0796	0.4526	3.0669	1.0242	0.7152	-0.1153	-0.0771	-0.7301	1.6528	2.8828	1.4816	0.2659	1.2565	0.9971	2.3554	1.8806	0.4389	2.656	-0.1512	0.3514	0.4939	0.1614	0.7679	1.8201	0.5125	0.0027	0.2629	2.9363	0.3047	0.8416	0.1275	-0.2303	1.1683	1.4568	0.4237	-1.3291	1.9629	1.6774	1.5209	1.2798	1.5455	0.0509	0.282	3.7897	-0.6158	-0.101	1.9945	-0.0383	1.4449	1.0445	1.5367	1.7039	1.6928	0.8726	1.4803	1.2541	0.0417	0.9285	1.8351	1.0807	-1.2114	2.0324	2.5269	0.0848	1.5972	1.987	-0.563	2.4994	2.7469	1.1874	1.2182	1.9332	0.684	1.0619	1.2338	1.8749	2.8429	1.0266	4.5584	-5.1642	2.3246	-1.2909	0.2708	0.7383	1.1949	1.5926	0.309	1.1434	-0.0357	0.1538	0.8374	0.8698	2.0041	2.5055	1.2979	2.0977	2.028	-0.6887	1.4154	1.9695	1.6398	0.8204	0.4101	-0.1826	2.1986	1.4037	1.0011	0.4731	2.2417	0.795	0.7205	1.3837	0.0631
178_Baseline	4.9906	-3.14985	1.41905	0.8224	2.84885	1.0492	1.99675	1.6724	1.16795	1.11055	0.22225	0.4633	1.0133	0.3586	3.36375	-2.2479	0.7077	-1.18625	-0.12815	1.9595	-0.4823	0.89165	1.5757	0.33535	2.28175	0.34615	0.3939	1.03325	0.4634	2.5945	0.74965	1.2239	2.3102	2.6165	1.78105	2.41105	2.7601	0.86	0.4312	0.8464	2.29375	1.61165	0.44845	1.4448	1.25925	3.0424	1.8127	2.60195	1.0691	3.29805	0.7837	2.96605	2.27585	1.34955	0.1279	0.70475	0.7444	2.03945	2.0647	1.68415	0.3205	0.3969	3.72415	-0.4144	1.3194	0.705	1.34785	-0.2757	2.5896	1.9676	0.8843	1.09275	1.4398	0.86875	0.64735	6.3035	0.453	3.96685	0.68395	0.90245	1.5327	1.2458	1.6735	0.81795	-0.31715	2.74365	0.18895	-0.02395	3.16975	-0.2145	1.5692	0.8653	1.756	1.69055	2.37595	0.70575	1.73895	0.42285	1.60535	0.49905	1.50465	1.8942	2.35295	1.5383	1.34145	1.74915	4.81945	1.0892	2.9787	0.3521	0.67505	0.5212	2.9304	-0.1296	0.61705	1.4667	-1.27335	1.6795	-0.6954	0.83075	1.88345	1.43955	2.5962	0.1035	0.18925	3.56485	2.02475	2.51155	2.68465	2.5279	1.11505	0.8885	-1.2851	1.4303	1.70535	1.44585	1.647	1.1698	1.543	0.86555	0.98845	1.18535	3.51875	0.1743	0.6314	2.3635	0.95425	2.0829	0.76205	0.3258	0.43185	1.26135	0.10125	3.68035	1.51065	2.7487	2.79035	1.67825	1.55525	1.11235	0.69945	0.6414	1.1685	0.72185	-1.62605	-0.0404	-0.9414	1.7574	4.1066	0.49695	6.6207	1.73165	2.0775	0.89925	1.1941	4.27435	2.5603	0.18385	1.08605	0.9093	4.12165	1.8538	1.618	1.86005	1.92905	-0.3762	1.65575	-1.7193	1.17825	1.09075	-1.78125	0.5443	1.61685	1.45885	-0.96205	1.41845	3.34255	1.3513	1.39745	-0.1828	1.5457	2.9433	1.96435	1.1658	1.4993	0.77455	0.5949	0.6819	2.34965	1.3031	1.22205	0.2037	1.3194	-0.17555	0.94585	1.35065	1.92245	3.18285	0.74305	0.47	1.898	1.21115	0.47935	0.6109	1.4919	1.7144	3.2012	0.501	0.74205	0.9274	2.2912	1.6675	0.6732	1.3914	0.60365	-0.08415	2.8742	0.626	1.1668	2.2047	1.23755	0.9992	2.37295	1.9818	2.5124	1.13385	-0.31675	1.6075	2.03645	1.7282	1.01305	1.06325	0.65575	0.8618	1.48405	4.1346	0.27715	-0.0121	2.3693	2.4877	0.6563	0.70355	3.0504	0.91685	0.5259	0.3905	1.19765	0.52065	0.49255	0.01505	0.9014	1.37745	1.3921	1.2311	1.35615	2.8196	3.1176	1.6473	1.0168	1.316	0.12475	2.54365	1.32405	1.46195	0.61115	-0.14765	0.17535	0.71285	1.5882	1.3328	1.57305	0.0342	-0.0326500000000001	0.5932	1.75405	0.433	0.55985	0.0225500000000003	2.0772	0.0038	-0.19555	0.1093	1.0375	1.1498	-0.0918	1.2397	0.49145	0.36435	0.56685	1.37945	0.8629	0.6593	0.41295	0.37235	2.2759	1.1947	0.27035	0.56845	0.15925	0.2583	-0.3087	1.7434	0.0016499999999999	0.98535	0.2783	2.0131	0.08385	1.18325	1.00685	0.52255	1.18455	0.4889	0.4015	1.4932	0.38495	0.45595	1.03095	0.1516	0.6921	0.1776	0.8072	0.6438	1.4465	0.8238	0.81455	1.34715	1.57015	0.98415	-0.16925	3.4913	1.36145	2.15915	-0.0344	0.8694	-0.2112	0.2413	-0.7087	1.06865	1.90525	0.83145	-0.11075	0.882	1.8992	1.39495	1.17565	1.18275	-0.08255	0.1672	1.1035	0.0686	0.44355	-0.36065	-0.0335	-0.19025	0.49035	0.2076	0.32725	0.35405	0.62615	2.1119	-0.08575	-1.60675	-0.7619	0.3978	0.46355	0.29935	1.4366	0.09845	0.37275	0.22865	0.60115	1.81125	0.94885	2.42265	0.67785	-0.73225	0.27885	1.748	0.04345	0.3548	0.196	0.24295	-0.58735	-0.7987	-0.13995	-0.36775	-0.01985	0.537	-0.0700000000000001	0.63645	0.9547	1.27845	0.16435	1.2995	1.3551	0.80545	0.55035	0.071	-0.38245	0.032	0.08795	0.3986	-6.5352	2.6429	2.0487	1.13085	1.2215	1.58455	2.9548	0.0984999999999999	3.25695	0.54295	1.66295	1.20715	1.93795	1.75725	1.79305	0.24235	-0.0668	-0.27155	1.01725	0.77535	0.02505	-0.1235	1.0181	1.63115	0.7665	1.29755	2.5911	1.50715	0.0276500000000001	0.9344	0.0717499999999999	1.87885	2.71685	0.6099	2.2185	0.1853	3.60015	1.16775	-0.2132	0.95865	1.34605	1.6752	2.2538	0.1758	0.7302	1.272	0.83945	1.58625	0.6493	1.3837	2.4356	0.52415	1.65235	-0.1992	-0.0120499999999995	1.76425	2.65835	0.54975	1.99875	1.3728	1.74355	0.7604	2.1494	2.21895	0.6898	0.74585	0.2085	0.6877	1.0179	1.0547	4.02095	2.97685	2.3074	-0.83135	2.02635	0.9922	-0.379	2.3137	1.59965	4.07755	4.0987	0.0126999999999999	1.4627	0.62045	2.1147	3.62975	0.38155	1.6501	1.34335	2.29075	0.34295	2.15045	1.30185	3.2817	2.5044	0.68425	1.33395	0.0996000000000001	1.61235	-0.0132	0.1236	1.28985	1.9849	3.3288	-0.9559	2.38365	0.35855	-0.82135	3.80975	2.51635	0.2231	0.7634	1.702	3.52085	2.04245	2.6413	0.7287	-0.7228	-1.6383	2.18995	4.6206	0.2305	0.83645	1.4844	1.21155	2.12745	1.2384	0.62925	0.82765	1.1362	0.37395	1.1528	1.3819	0.3003	0.59145	1.52705	2.26225	0.1268	-1.2805	2.45975	1.4161	1.50675	0.5485	1.7319	0.8717	-0.0369	2.46635	1.8069	1.8491	1.81485	0.2559	3.9915	0.68195	3.1639	0.31665	1.33355	1.08005	1.26145	0.53355	1.8569	0.60915	2.15335	1.66055	1.73195	1.2761	2.0847	2.2072	3.6809	0.47085	4.512	2.6217	0.472	1.905	1.8665	2.24945	0.60465	1.2255	0.66075	0.43	2.7815	1.03565	2.21155	0.5207	0.63765	1.269	0.7206	0.97575	1.35665	1.0427	0.4678	0.20235	2.0988	2.20045	-0.2368	1.00155	0.95705	-1.0491	0.11585	1.5162	1.17485	3.54335	0.10775	0.32905	0.679	-0.009	1.1652	3.60175	1.3748	1.3103	0.9576	1.17795	0.51805	0.2512	1.10875	0.6778	1.02445	1.90855	0.99235	1.25835	0.7265	1.8938	1.3282	1.2475	1.5594	0.2425	0.38535	0.9849	2.2825	1.01575	2.0192	0.0519	0.1315	2.95355	1.6102	1.31845	1.3455	2.5409	-0.6329	1.60425	-0.582	1.53125	-0.0364	2.3582	0.6351	0.848	1.49875	-0.8174	1.4974	-0.23785	1.8992	-0.5984	1.09865	0.69785	0.5043	3.14505	1.0225	2.1644	0.0100000000000001	1.3115	0.60425	1.4432	-0.2413	2.6276	1.47725	2.23525	0.36175	0.77855	3.29425	-1.41935	0.8843	1.75755	-0.295	0.75585	0.444	0.79425	0.8357	1.53625	1.9374	0.20735	-0.9134	0.9437	0.64265	-0.0006999999999999	1.1365	0.31035	1.66005	4.0756	1.9128	0.6917	1.34055	2.4302	0.6246	0.8177	1.2726	0.14015	0.5236	1.41375	0.0587000000000002	-0.44955	0.7253	0.548	1.3712	0.35685	0.77965	2.1565	0.6101	0.8461	1.7594	1.76595	0.36595	1.03335	1.326	2.5985	1.0473	0.16945	0.981	1.00345	-0.20165	0.02655	-0.0126500000000001	0.5359	1.2836	-0.355	-0.1546	0.13285	0.37015	0.4766	0.02545	-0.209	-0.4972	2.0121	-0.54845	-0.5723	-0.34195	0.6534	0.10175	-0.18585	-0.81145	0.58585	0.4328	3.12725	-0.8196	1.2266	0.23555	-0.05835	-0.3888	1.60955	-1.11175	0.34505	0.27185	0.6388	0.53925	1.71985	-0.8703	0.2593	0.0754	1.9875	-2.23355	1.067	-0.63505	1.44305	-1.2087	0.4564	-0.97225	-0.91655	0.7602	0.0062999999999999	0.69595	1.66715	0.28825	0.04555	0.22055	2.46745	1.22115	5.08315	0.9939	0.90215	0.13605	0.4579	1.14055	2.7969	1.06335	0.159	2.09825	0.4468	0.6015	-0.114	-0.30885	0.8916	-1.0653	0.404	2.0122	0.9991	0.18975	2.282	1.98405	0.85515	1.6623	0.25165	2.5305	0.4967	0.25115	-0.48805	0.62705	1.69935	0.71775	-0.73025	0.9474	0.3098	0.90385	0.98335	0.4898	-1.28035	0.342	-0.04405	-0.16995	0.74215	1.4717	1.44445	3.27015	1.3422	-1.0498	1.8038	-1.3655	1.5658	0.80265	2.47255	2.175	-0.61875	-0.11195	1.12615	2.3629	0.70155	0.75475	2.31405	2.14905	2.9921	2.5623	0.6058	1.1457	1.354	1.61755	2.2251	0.32905	0.93425	0.6947	2.7241	0.78975	4.1122	0.84055	2.6941	1.3123	1.8007	0.7006	2.48985	0.9614	2.8424	1.4841	1.7972	3.68195	1.93205	0.1678	2.00205	-0.2411	2.89645	2.4529	-0.0118500000000001	0.71145	0.21675	0.14395	0.13455	0.1851	3.35105	0.2882	3.2533	0.8858	-0.4691	2.0763	2.2252	0.9306	2.18415	2.5092	1.54715	3.0289	1.79585	0.5544	2.29265	1.78725	1.78975	1.5168	0.62955	1.46125	2.68395	1.2449	0.1526	1.63085	1.8678	1.2359	1.34925	2.95285	0.8555	1.4466	-0.15965	2.12815	1.91135	1.5859	2.35705	3.7824	0.27105	0.35195	-0.02075	1.8031	1.12645	0.8057	4.09425	-0.49775	0.67035	-1.3812	1.5082	0.3387	1.96995	3.32315	1.45175	1.25345	0.3629	0.99655	1.67955	-0.6327	0.0030999999999999	2.5063	0.62895	1.522	0.722	1.30095	0.8586	0.47225	2.147	1.7098	0.6641	1.14225	0.766	1.67865	1.9884	2.1527	1.4835	3.2252	0.2148	1.02315	1.10545	1.9181	0.2337	0.9093	3.50065	0.91535	-0.31745	2.3413	-0.25135	1.81885	1.4137	2.336	0.8992	1.98245	0.99625	1.97215	2.40665	0.25105	0.82555	1.10905	2.43585	1.84915	2.16985	1.57155	0.04535	1.20855	1.35985	-0.4832	0.05435	0.40205	0.47975	1.407	0.3324	0.55645	1.5046	0.7313	1.20315	1.3761	-0.01275	1.0387	1.2957	1.3226	3.55955	0.4581	-0.8598	0.647	2.3203	0.6831	0.07705	0.82835	1.5838	2.9418	1.74565	0.50265	0.2246	3.55765	0.8905	1.76075	-0.1063	1.3863	1.41425	2.0946	0.60085	0.99185	1.7979	-0.5374	0.0571	1.64515	-0.69505	-0.76525	1.34885	0.0020499999999998	1.35935	1.10595	0.74275	-0.10805	0.80635	0.8237	0.13905	-0.03385	-0.4415	-0.03975	0.3354	0.9886	0.0240000000000001	-0.18205	0.78835	0.225	1.308	1.8247	-0.1604	3.33265	-3.6313	0.53675	0.38905	0.7694	2.38635	0.96585	1.3552	-0.50335	-0.3903	-0.40845	1.2636	1.4666	0.39725	-0.9207	0.60145	-0.5831	0.7957	-0.1291	1.6991	0.18515	0.0999	3.72905	0.9131	1.73945	1.93785	2.52505	2.1115	0.05895	1.6868	0.74635	1.5379	1.4321	1.13065	0.16145	-0.4964	1.63165	1.8198	0.24995	0.4776	2.66195	0.90635	1.39975	0.1658	0.0176500000000001	-0.1122	0.69915	1.241	1.0242	-0.1302	2.8394	0.22695	-0.0883	-0.32125	-0.26325	-3.999	1.95385	5.1187	-0.2786	0.17135	-0.1924	1.0307	-0.0105	0.44495	0.8342	-0.2439	0.0286	-0.82435	0.76595	1.141	-0.23045	1.46275	1.2932	0.6279	1.13095	1.6629	0.1674	1.17005	0.9441	0.81815	0.859	1.00465	1.96575	0.35885	0.42525	2.5027	1.1693	0.41875	1.08945	-0.0901	0.42835	0.5815	0.08475	1.21045	0.7372	1.28735	-0.672	-3.49055	0.0389	0.4011	1.1772	2.31975	0.45485	2.26215	-0.1051	0.9622	1.1102	1.04485	2.19335	0.82765	2.66115	0.1952	-0.9732	0.09915	0.78915	0.11785	1.39685	2.3916	0.6621	0.8502	0.5928	1.2101	-0.27755	-0.7847	0.8867	-0.40785	1.1594	0.31485	-2.90645	2.01225	-0.53115	1.00495	0.49625	3.13015	1.1019	0.81065	0.35035	-1.6491	0.16835	0.91325	-0.43325	1.4502	2.3351	-2.942	0.4115	1.65545	-0.6443	1.66725	0.2269	-1.0406	1.4209	0.5353	-0.3391	0.80435	1.0263	0.3544	2.2146	3.8492	0.60685	0.2507	1.6459	0.9227	0.4568	1.3555	1.0382	1.5154	0.7308	0.46395	0.55475	1.2554	1.2196	1.62545	2.37565	0.35195	1.41815	1.68205	-0.18405	0.23735	0.10185	0.3989	0.77715	0.34085	0.26315	1.8906	0.50505	1.51045	-1.8939	1.32365	1.0234	0.5776	2.7649	0.56375	2.08485	2.9122	1.4024	1.065	0.81895	1.3734	2.1981	1.9254	1.65055	-0.6406	2.4244	2.1131	-0.04515	1.695	3.20805	1.5781	0.84295	0.43005	1.21675	3.0796	1.141	2.03775	0.70555	1.5296	0.97645	0.2943	1.17765	-1.19205	0.36995	1.65995	0.69915	0.6338	0.7492	-0.98115	2.60995	3.1605	1.21475	1.2755	0.75765	-0.49545	-0.23855	0.2681	1.9361	3.41665	0.7928	0.2955	1.0509	1.31135	1.2547	1.37245	0.73185	-1.8216	0.39105	-0.7003	2.0178	0.778	1.6686	0.51445	0.63205	1.14615	-4.0048	2.023	1.9316	-1.167	0.58	3.72555	1.0076	1.52265	1.0411	-0.27195	0.8659	1.77065	1.87085	-1.1082	4.5724	-0.6488	1.2903	0.40025	2.8519	0.2537	0.23445	1.04005	-0.5966	2.8696	0.1989	0.50195	2.4329	1.03955	0.29245	3.54855	1.66695	0.3883	-1.45915	1.4947	1.5823	0.95705	1.4557	1.2776	0.38615	0.93975	1.02245	0.88315	2.27265	-0.2836	1.5502	1.9986	1.15745	2.74145	1.0392	0.51845	0.3531	0.3623	-0.304	-0.0701499999999999	1.5156	1.58155	-0.11895	1.25935	1.49845	0.7267	0.4181	2.09175	0.6147	2.90355	1.40975	0.6441	2.2969	1.00615	0.3281	1.6096	0.34615	1.8458	1.37335	2.2988	1.01055	1.2398	2.4763	0.36415	2.531	-0.750599999999999	-1.3271	0.6191	3.14115	1.0246	1.38265	0.8237	1.0537	1.03915	0.55865	2.9527	1.09955	-0.1741	-0.6576	-2.8027	1.65895	0.3728	2.82195	0.66385	1.12355	0.7511	0.75995	0.53245	2.5251	2.53295	1.53765	0.6376	-0.0394	-0.2077	-0.44025	0.86805	-0.0203	2.0564	2.26335	0.8671	0.4486	0.7976	1.6322	1.5304	0.1379	0.90585	1.95585	-2.26195	0.6941	0.52525	-0.3925	-0.3762	-0.13355	0.54525	2.59965	-0.514	0.70925	-0.08555	2.3308	3.2992	-0.7806	0.43465	0.1987	-0.1122	0.39445	1.3192	1.4303	-0.20215	0.43425	1.24195	1.1659	1.3072	0.85455	0.01305	2.29575	0.7491	0.1671	0.4771	1.9975	1.27835	2.95705	0.25085	1.1866	0.0599	0.93315	0.3421	0.0883	0.0273	1.559	6.7338	0.2931	-1.6348	0.7052	0.2753	0.5863	-0.5152	0.9501	-0.8875	2.8479	-0.8392	-0.216	0.1447	-0.0659	0.6668	0.1478	0.4306	1.5447	0.2453	-0.1002	-0.3163	0.2048	0.2071	0.5139	0.2301	-0.7348	-0.1346	1.0435	0.8253	0.5934	-0.066	-0.4624	-0.0288	0.3814	-0.592	0.3381	0.267	-0.8007	0.3038	-0.8195	0.2266	0.2765	-0.49	0.1183	-0.11	0.0442	0.8805	0.5729	-0.5542	-0.152	0.2652	1.2596	0.2069	-0.2791	1.2251	-1.4943	0.5835	1.1745	0.1865	0.2568	-0.9398	0.5931	1.14	-0.0326	0.4174	-0.0837	-0.3805	0.1596	0.4099	1.4371	0.1082	2.7793	2.2954	0.6142	-0.2981	-0.0886	0.797	-0.1428	-0.3719	-0.0721	-0.1062	0.7238	1.8965	0.9036	-1.5422	0.4186	1.3328	2.0468	1.2519	1.0819	0.9522	0.1288	0.7457	0.509	-0.0189	0.6064	-0.2077	0.9717	0.2744	0.1382	-1.4494	1.3891	0.3864	-0.3147	1.5534	0.9839	1.2892	-0.1427	3.6085	1.5705	-1.238	0.1549	0.6482	-0.8154	0.0673	1.8942	0.1612	0.3729	-0.9844	0.5136	0.6923	2.4666	2.0697	3.5273	1.2055	-0.5357	0.3479	1.7645	1.2464	1.1413	1.4058	0.0934	1.2864	0.4715	2.7269	0.7426	1.7537	2.1052	0.5548	0.6576	1.4219	0.604	1.6099	0.9432	1.3627	0.3041	-1.298	1.4488	2.3116	0.1264	1.4531	-2.617	0.5923	-1.2419	0.7421	-1.3097	0.029	0.1272	2.6758	-0.7055	1.2951	0.5868	0.6148	-0.8858	1.3116	1.4835	1.3731	1.6993	0.7454	1.2459	1.8681	0.324	0.6753	1.7997	0.0895	0.5736	-0.7097	0.7225	0.984	0.2667	-0.3469	1.7882	0.4442	0.6348	3.2748	1.2253	2.1565	1.7943	0.9686	1.2391	0.8591	1.417	-0.1983	1.0038	0.8111	1.9302	2.9195	1.388	1.8376	1.539	0.3498	-1.26	0.692	2.4734	1.4661	2.3246	0.7724	0.9814	0.5819	0.5424	2.2499	-4.6829	1.9772	1.9468	1.7731	1.077	1.2725	1.2434	2.5429	-0.7913	1.3037	1.9281	2.6146	2.0149	1.1463	-2.6015	0.3957	1.138	1.1998	0.9821	-0.3854	1.1041	-0.3671	-0.9697	-0.195	1.0978	1.1674	1.8079	0.5248	-1.3106	2.8255	1.0904	0.8611	0.7855	1.3524	0.0792	2.0033	2.2107	1.1247	0.1605	0.7398	1.2767	1.2473	-1.466	0.7775	-0.5144	1.1085	-0.7269	0.8302	2.2384	1.3019	1.56	3.0886	0.9642	0.2526	1.0425	0.0631	1.9954	1.3323	-0.1876	-0.111	2.2819	0.0895	0.425	0.5918	3.5328	-0.9191	1.1413	1.876	0.8334	1.0184	2.2656	0.7857	-0.6626	0.5564	0.137	1.2284	0.6548	1.6833	0.393	-0.4614	0.953	-1.4864	0.6466	0.4243	0.2583	0.5327	2.2671	-0.4898	1.8001	2.1136	0.5458	-0.5114	0.8332	0.5388	0.1238	0.6366	0.9341	0.9669	-0.4598	2.6828	0.6217	0.2358	0.049	0.8806	0.5537	0.4476	-1.7851	0.9511	0.745	0.4625	-0.0959	1.3988	0.425	0.6431	2.8654	3.7765	1.0016	0.8353	0.5582	0.8019	1.9084	-0.3468	-1.921	0.9169	1.045	1.4784	0.1636	-0.4635	1.1653	0.7226	0.8197	0.0804	3.1534	0.5134	-0.2217	6.7166	1.0376	1.5646	-0.3723	0.3596	0.3967	0.7314	1.064	1.925	0.257	2.8776	0.7844	0.9922	0.212	0.3846	1.9127	1.4693	0.3532	-0.5022	0.3603	-0.767	0.187	0.6155	0.3021	-0.3487	-0.6173	0.0047	-0.7023	0.0275	-0.4095	0.4017	0.3963	1.1855	0.6052	-0.5938	0.6324	-0.5328	0.8445	0.0008	-0.1019	0.1111	0.1677	0.5088	0.8034	0.7351	2.3808	-0.5334	0.376	0.0821	0.7717	0.7227	0.0209	1.2563	0.1598	1.127	0.2956	-0.2871	-0.0695	0.7565	-0.2748	-1.3449	0.9698	0.9245	-0.6919	1.7406	0.5135	0.3632	-0.583	1.6053	-0.6022	-0.5327	0.5804	0.232	-0.1018	0.4283	0.3047	1.0447	-0.264	1.4412	0.2529	1.0611	0.4695	0.5729	-0.7166	0.1201	0.5348	0.1408	0.4323	2.3128	-0.0357	0.313	-0.0539	0.8803	0.5651	0.5706	0.5576	0.6183	-0.052	1.1071	0.5912	0.1033	1.0209	-0.8486	0.7153	-0.023	0.9539	0.6842	0.9592	0.7389	0.2477	4.6963	0.6214	-0.2768	0.344	0.9088	0.2566	1.478	0.6251	0.6843	1.6376	0.5619	0.2052	1.3737	0.2864	0.6359	0.2311	1.4276	-0.5851	0.2573	-0.102	2.2455	0.6063	-2.1456	1.2684	-2.2164	1.091	1.2559	0.323	1.0152	2.4383	1.6799	-0.4341	0.2063	1.1611	2.9193	-0.3429	0.8441	-0.4555	0.6719	0.6833	0.5517	0.7256	2.266	-0.9487	0.7273	0.9941	2.3505	-0.1264	1.2792	-0.0189	0.7433	0.6585	0.2419	0.5822	0.727	0.6048	-0.6171	0.0675	-0.4152	0.3253	-0.566	0.0403	1.854	0.1219	1.3049	0.2908	1.4652	1.847	0.5049	1.0037	1.2109	0.2331	1.425	0.3003	0.3513	0.3803	2.1784	1.1737	-3.1483	0.8336	0.2512	0.0028	1.8801	-0.5986	0.8462	0.6056	1.2103	-3.5118	2.3076	1.0477	-0.7758	1.1861	-0.0512	-1.2227	-0.7131	0.5207	0.3424	-0.7276	0.7816	1.5127	1.9643	0.7497	1.0378	-1.1997	-0.134	0.7129	2.6421	2.439	0.81	1.032	1.2575	3.4123	0.4107	1.0959	1.3209	0.0164	0.1662	1.3615	0.3858	-0.3679	0.3679	0.6122	0.5025	0.1013	1.3581	1.0013	1.0541	3.0294	1.0118	0.0932	0.7956	1.3193	-0.6846	1.3958	-0.045	1.2021	1.8745	-1.8123	-0.8315	1.7735	1.4696	1.2975	1.6539	2.0265	1.8164	1.7901	-1.4295	0.9932	0.2695	1.5833	1.7488	-0.0972	1.455	0.5766	0.1585	0.0949	0.4446	-0.0312	2.0335	-0.0593	0.9341	0.2539	0.1661	-0.1557	1.283	1.8549	-0.1123	1.453	-0.1857	1.0382	0.1458	1.9867	-0.5841	0.1363	-0.0868	1.2443	-1.093	1.1857	1.3853	1.3672	0.8498	1.0695	0.7262	0.9092	3.2758	0.4346	0.6153	0.238	0.7994	-0.2864	1.1786	-0.1335	0.5158	-4.0316	0.0817	0.2812	-0.7201	0.6943	-0.2365	-0.2218	0.3015	-0.6744	-0.4942	0.8832	0.1459	1.0653	0.1955	-0.3366	-0.1837	-0.4466	2.0659	-0.0294	0.096	0.331	0.0604	-0.8417	0.0659	-0.2644	0.4465	-0.1507	0.0407	0.0353	0.6585	0.9086	-0.69	0.4128	0.0258	0.2396	0.0316	0.015	0.9014	0.6667	-2.2757	2.0574	-0.2656	0.0291	0.8935	-0.0442	0.871	-0.2303	-0.6089	-0.2997	0.0417	0.015	0.1506	0.1863	-0.8554	-0.0186	-0.8197	-0.8261	-0.8563	0.549	-0.5515	0.5084	0.1986	-0.0373	0.0936	-0.1637	-0.3051	-0.0095	0.5244	-3.2097	0.1429	-0.1251	-0.2078	0.4521	-0.0415	0.2167	-0.1664	-0.4547	0.0232	0.3276	0.821	0.2439	-0.0422	-0.2198	2.0735	0.8344	-0.0425	0.0151	1.9701	0.6272	-0.3241	1.4356	0.4598	0.1826	-0.3852	0.0512	1.0753	0.6789	0.1889	0.1626	0.1673	-0.4793	1.197	1.0852	-0.453	0.8162	-0.5903	0.2477	0.7651	-0.579	0.0362	-0.013	0.5045	0.0059	0.8514	-3.2	0.3616	-0.7628	-0.6292	-1.1663	0.7577	-0.2909	-0.3587	1.5733	-1.2544	0.4813	0.3973	-0.7658	0.6041	-1.7613	1.8912	0.6676	-0.8002	0.1392	-0.154	-0.1907	1.5543	1.5288	0.4191	-1.4726	-0.0006	0.1826	1.3368	-1.6016	0.7406	0.2433	0.249	0.4575	0.6377	0.5074	1.1384	0.4137	-1.0862	3.0249	-0.7875	0.1927	-0.134	-2.6984	0.104	0.7617	-0.0728	0.4849	0.6589	0.803	0.8012	1.9136	-0.0604	0.3981	-0.2542	0.8909	-0.0476	-0.3713	-1.1251	-0.6263	0.9757	1.409	0.6158	1.3613	1.6001	1.2916	0.0478	0.9515	0.2425	-0.1041	1.5201	2.8939	0.4317	0.1316	0.8504	-0.6599	0.5564	-0.0863	-2.0705	0.122	0.3515	0.2395	-0.0762	-0.4521	-1.5032	-0.5388	-0.8194	0.5413	0.9922	-0.3161	0.0624	0.5903	1.0964	1.0883	-0.5117	0.3106	0.8621	0.0959	0.0339	0.3062	-0.7154	1.7591	0.3758	0.1647	2.9606	0.0541	-0.0468	0.0254	-0.1495	0.9378	0.0006	4.2524	0.7437	1.7497	0.4462	-3.344	0.1992	-0.0771	0.5357	0.1256	0.4279	1.9159	0.7443	0.3995	1.6216	1.2795	-0.9809	2.3029	0.6771	-1.6213	0.3224	-0.2343	-0.799	1.3822	-0.6646	1.163	0.3567	0.1977	0.1041	-0.677	1.3068	2.1573	-1.2545	-0.6494	1.7852	-1.1504	0.2247	1.5029	0.6191	1.5205	2.3154	0.4359	-0.0317	1.7417	-0.1318	-0.086	0.2748	0.5465	-1.1071	0.4063	-0.2011	0.5841	0.4203	2.1235	0.139	0.1825	-0.1611	0.3774	0.8934	3.1016	0.8992	0.0582	0.9475	1.3288	2.4164	2.0439	1.3063	0.7001	0.281	1.4821	0.7789	1.7026	0.6723	0.7464	-1.9388	-0.0839	0.3028	0.7914	0.6739	-0.2672	0.0245	-0.1128	3.77	2.6446	-0.3178	0.4597	0.9707	1.1185	1.1389	0.2604	0.1947	1.2246	0.6877	0.1956	0.5043	2.1342	0.1965	0.9528	1.924	0.5557	0.4355	1.6392	0.4354	1.1947	1.0633	-0.3002	1.7087	1.0479	0.6807	0.6916	0.8032	0.6789	1.697	2.8748	0.4818	0.7954	1.745	1.1764	2.0103	-0.1102	0.745	1.2395	-0.1591	0.8411	1.6468	0.9136	0.2776	0.9084	0.5025	0.7679	2.2203	2.6874	2.0281	1.9744	0.5366	0.2945	0.988	1.6281	1.3977	1.8625	0.3314	0.5443	1.68	1.7438	1.9804	0.5302	2.1532	1.3514	2.0915	0.7135	5.5332	0.6571	4.2872	1.5613	0.084	0.5184	2.169	1.007	5.3233	0.3134	1.5039	0.9292	-0.0466	0.7556	0.614	1.9271	0.4034	1.3457	0.9434	1.7419	0.0328	1.7219	0.8619	-0.0508	1.0009	0.6331	-0.0856	0.7238	1.8401	0.225	2.3639	1.3457	1.5024	-0.1107	0.5424	1.8045	0.5705	-1.9819	1.8688	2.3664	0.2932	2.1162	1.2199	1.8123	1.2271	1.3253	-0.1857	1.9851	0.2335	1.5823	0.4603	1.8625	2.0509	1.6174	1.3839	1.4873	0.2356	0.4226	3.5386	1.3361	1.8405	0.6168	1.0173	-0.0249	0.4223	1.1687	1.439	1.8195	1.2308	1.8723	1.4888	0.8157	1.1572	3.515	1.0385	1.0773	1.9938	0.4652	0.8719	0.9533	-0.0271	-1.1425	0.8194	-0.783	0.1991	0.2502	-0.0213	-1.0871	-0.4368	0.145	4.5794	-1.2905	0.2357	0.2581	0.5727	0.2453	0.3563	0.3292	0.5462	1.8599	0.3866	-0.2252	-0.2778	0.0689	0.1311	1.0926	-1.8593	0.0113	0.4434	2.1274	0.3516	-1.5613	-0.6254	1.4126	-1.5235	0.3417	0.581	-0.3036	0.4237	0.4553	-0.4518	0.5307	0.1241	0.675	-0.2469	0.7677	1.1042	-0.4248	0.6011	0.6459	-0.6633	0.9859	-0.5263	0.3456	-0.0804	0.128	0.3657	1.1193	0.0103	-0.3414	0.7468	0.7153	0.4601	0.7877	-0.1799	0.8652	0.4639	-0.9026	0.4441	0.7525	1.3714	0.6342	-1.1925	0.5637	-2.358	-0.3665	-8.1167	0.7074	0.3692	0.4279	-0.2262	0.2347	-0.7365	1.3342	-0.3898	1.4987	-0.3676	-0.0074	-0.5269	0.912	-0.5372	0.5269	0.9549	0.5081	-0.6148	0.1519	0.3711	-0.7389	0.3571	-0.9333	-0.4371	0.1386	0.2696	0.1392	-1.2666	0.4138	-2.0614	-0.0215	-1.4822	0.1753	1.3511	-0.7746	-0.0292	-0.4312	-0.0409	-1.0213	-0.5129	0.5262	-0.6393	-0.5024	0.8507	0.6178	-0.1556	-2.2134	-0.1547	0.117	0.448	0.3663	0.227	0.0182	-0.3866	0.4056	0.4216	-0.3329	1.0703	-0.7038	-0.3963	0.8178	-2.0266	0.3914	-2.3914	1.6582	0.5582	-0.6492	0.9167	0.6945	-0.2045	-0.0186	0.8395	-0.3546	0.226	1.3096	0.9692	0.271	0.4875	-0.0513	2.2026	-0.5044	1.1597	2.0098	0.5308	-0.9624	0.3128	1.1472	-0.0314	-0.0786	0.8567	0.7911	0.5224	-0.9774	-0.4206	1.5378	1.9935	1.5253	0.2192	0.7778	0.7683	0.062	1.2923	0.0283	-0.1354	1.7023	0.9617	1.4082	-0.4084	-0.3555	0.8134	3.1622	0.5127	1.322	0.8651	-0.0235	-0.0108	0.1151	0.2553	3.018	0.4429	-2.2253	-0.0938	0.6937	1.558	1.3538	-0.1036	0.7904	4.6081	0.3331	2.1533	1.8325	0.3481	2.7206	3.8499	1.1562	0.6896	0.0866	2.2934	-0.05	1.3892	0.2517	-0.5439	0.1462	0.4449	2.1785	-0.315	0.367	0.6033	1.4976	0.1442	0.1085	-0.7412	1.6517	0.1053	-0.3161	0.5643	-0.5592	1.0541	0.1136	1.386	1.5327	0.8445	-0.0034	0.9546	0.7985	0.6457	-0.6647	0.5139	1.2512	0.6599	1.9597	-0.3097	0.1596	0.8931	0.6538	0.0038	-0.3339	2.8652	1.6437	-0.1167	0.7752	-0.3576	0.0609	1.1843	2.3939	1.5209	0.7994	1.2418	1.1543	2.1266	0.9618	0.636	2.4364	0.2498	0.8359	1.0326	0.0877	0.2229	1.3632	0.9076	0.1572	0.2979	2.5604	0.3066	1.1178	-0.0226	-0.4802	1.395	1.2761	1.1934	-1.622	1.9509	1.4858	1.1304	1.2315	0.7887	0.4171	0.2342	4.3093	-1.0319	-0.778	2.2115	-0.2996	1.3608	0.8475	-0.0082	1.5794	1.7063	2.2445	0.943	1.5802	0.2629	0.1962	1.4574	1.4093	-0.3514	1.6472	2.3478	-0.1145	1.3708	1.3012	-0.7417	2.3633	2.6812	1.5908	1.2283	2.3649	0.6082	0.9435	1.6875	1.3578	2.9097	0.9897	3.9498	-4.2942	1.8828	-1.3741	0.8267	0.2529	1.2992	0.8058	0.2062	0.0185	0.7594	0.4387	0.6538	0.8772	1.5095	1.4248	1.0418	2.4732	1.9935	0.7553	1.3102	0.9348	1.4393	0.7456	0.4462	0.3144	1.266	1.1147	1.3414	0.5565	2.2456	0.5549	0.5697	1.1584	0.2462
194_6-week	2.1778	0.0545499999999999	0.10665	1.4614	1.04605	0.0016	1.49355	1.0892	-1.07385	0.45295	0.63995	0.2707	1.3022	-0.0571	0.36805	2.8654	1.0658	-0.29065	0.38405	1.0886	-0.8921	1.06395	3.2688	1.46045	1.60855	0.19195	1.0233	1.57095	0.2028	1.9351	-0.0120499999999999	0.0917	3.609	-0.2537	-0.43955	3.47805	3.4332	0.8627	-0.0629	1.1618	0.73165	1.21255	1.44075	0.987	2.82385	2.7656	1.7785	2.96265	1.4649	1.46655	1.28	4.37615	1.75655	1.69945	0.3896	0.87295	0.6974	2.23335	1.1711	2.01645	-0.4112	0.7954	3.40095	-0.2737	1.614	-0.5871	1.13145	-0.0677999999999998	1.0865	-0.8867	0.3062	0.55155	1.8033	0.99965	0.36385	3.12	1.9449	3.16635	1.27415	2.30505	1.3097	1.6097	1.3464	1.16675	0.45225	2.40365	0.35415	1.64605	3.16725	0.2304	1.0547	0.5632	2.2822	2.17775	2.76295	0.72495	2.34865	0.58805	2.82215	0.87975	2.12185	2.3477	1.37415	2.7318	1.67265	1.34975	1.78205	0.7846	1.7744	0.088	1.35465	2.1146	2.8871	2.4291	1.75635	1.3725	-1.40425	1.4697	0.9016	2.08885	2.23305	1.61505	-0.3619	1.6236	1.04295	1.70155	2.17725	1.69825	2.20645	0.4411	0.26895	1.0375	-1.3579	1.0879	3.29905	1.33025	1.0555	0.2614	1.268	0.05585	0.93605	0.63275	2.64465	0.8499	1.6159	2.1114	0.39685	2.4237	0.46725	1.093	2.40655	0.87215	0.31135	5.03635	0.54355	1.75	4.75245	2.33595	2.03395	1.44415	1.15225	0.7038	1.4581	1.07155	-0.64615	1.1938	-1.3792	0.336	3.365	-0.0015499999999999	6.2669	2.99485	2.3608	1.31325	1.3064	4.96555	1.2397	1.17265	1.47245	1.1588	5.44845	0.9101	2.5843	1.45525	3.21225	1.4161	1.10105	-0.42	0.54905	0.85645	-0.24715	0.486	1.66775	0.97665	-0.20755	2.17745	3.74265	-0.0938999999999999	1.75405	0.1372	1.4798	5.4257	0.98105	0.2854	1.6225	1.20185	0.5896	0.3558	4.70725	1.411	0.34115	1.3863	-0.1827	-1.35255	1.36635	2.05145	3.22715	2.76145	0.86175	1.2198	1.4556	-0.23185	4.28015	0.6965	2.0702	1.545	2.551	-0.0962	0.69065	0.4872	1.8602	2.2246	0.9303	0.6529	0.89835	-0.18955	5.078	0.4202	0.4307	1.3315	1.22205	0.654	2.81875	0.7331	2.3213	0.90045	-0.49775	1.8366	2.27925	2.6824	1.07445	1.22665	1.70835	1.2357	1.41585	4.0768	0.55345	-0.0367	0.3931	1.6309	1.0961	0.50465	1.1856	1.87515	1.0201	0.1842	1.66165	0.90685	1.17175	0.10355	1.9068	1.24985	3.952	0.8785	0.90885	3.357	0.5256	1.5652	1.2499	1.4675	0.27805	3.19365	1.45095	0.13545	1.61125	1.18705	1.13345	0.99135	1.6445	1.0937	0.06345	1.1758	0.12535	0.3706	1.78095	1.0263	0.39705	-0.48555	2.0976	0.7847	0.13065	0.7082	1.9986	0.7825	0.0365	2.5396	0.65805	0.55345	0.24595	0.87945	1.6404	0.3171	1.33935	0.90365	1.5221	1.2059	0.77345	0.57955	1.67145	-0.1215	-0.4799	1.484	1.12205	2.27665	0.6662	2.3827	-0.06745	1.28265	2.30315	0.92885	1.20105	0.6086	1.5759	1.4345	1.54775	0.17255	1.24875	0.8277	0.7983	0.3658	1.3608	0.4694	2.0359	-1.6379	1.20565	1.19645	1.24725	1.64525	-0.17665	2.9796	1.57625	2.03625	1.1459	1.1384	0.936	-0.0079	-0.4321	1.88985	1.41135	0.66045	1.20115	1.6524	3.0443	0.68825	1.41825	2.15055	1.52005	0.2686	1.6308	0.1087	1.09595	-0.64475	0.1282	0.56425	0.48615	0.4818	-0.94085	1.09085	0.79345	2.9209	-0.06815	-4.61705	-1.4138	0.3661	0.57835	0.28135	1.3009	0.24805	-0.68745	0.59765	0.07945	-0.12135	0.14895	-0.63105	0.73615	-0.43025	0.32295	0.7357	-0.15915	0.0946	-0.2825	1.05635	-0.95745	-1.2159	-0.77695	0.99735	0.12405	1.2974	-0.7214	0.91285	0.4061	0.76805	-0.50525	1.4529	0.7113	0.38365	0.51265	-1.0139	0.60715	1.591	-0.73605	-0.0054	-6.5924	1.6258	1.4313	1.98935	0.596	1.83245	1.3307	-0.0414000000000001	0.00505	0.30145	1.22295	2.34065	1.92725	2.07745	1.60825	0.39405	0.0503	0.04665	0.33105	2.33485	-0.29615	-0.308	0.0255	2.61985	0.1977	3.32485	2.2678	1.67435	0.0571500000000001	0.5626	0.68575	0.73845	1.99585	0.5936	2.3764	-0.2807	0.71905	0.89205	0.3907	0.78035	0.44475	0.848	1.8866	0.1174	0.9209	3.3975	0.73795	3.45565	1.1945	2.1285	0.8691	0.12455	2.02255	0.0681000000000001	0.0033500000000006	0.17045	1.37305	0.37195	1.76365	1.8272	3.26665	2.2359	2.6618	1.13275	0.8131	0.50675	1.2474	2.0297	2.2376	0.5426	3.26565	2.31015	1.6284	-0.02565	2.39045	1.622	3.1538	2.2447	3.62285	4.07915	2.7706	0.4509	1.5521	0.81885	2.1621	4.37605	-0.25305	1.8603	1.18905	3.46535	0.94635	1.54925	1.01215	2.1767	0.884	0.80115	1.29945	-0.7256	1.72055	-0.4711	-0.4797	0.19835	1.524	2.9239	-0.4212	2.30435	0.59545	-0.44265	2.98605	3.11495	0.5781	-0.5548	0.0198	3.37025	3.23885	2.3287	1.0898	-0.2334	-0.4691	1.86125	3.8723	1.4708	2.50825	2.9614	0.28665	1.45115	0.5076	1.05485	0.36095	-0.078	-0.65655	0.6477	0.9394	0.3295	1.28295	2.07735	1.99935	0.2709	0.5662	1.11735	0.1912	2.60885	0.8132	1.9496	1.3021	-0.2138	2.46465	1.3076	1.1356	2.46635	0.0909	5.3164	0.50125	3.6289	0.43535	0.70295	1.98655	2.35815	1.21485	0.5852	0.11015	1.86495	1.54605	-0.25225	0.1858	-0.1941	2.3002	1.7615	-0.44445	3.306	2.4305	0.7037	2.5537	1.1959	1.84265	0.18325	1.7572	0.31665	0.7153	2.4199	0.49705	1.37235	0.7008	1.21925	5.0958	0.6346	1.71705	0.62395	0.8199	0.0635	-1.92285	1.0105	-0.11515	-0.378	0.77015	0.11925	1.5721	2.41235	1.8657	0.27305	2.33575	-0.19995	0.49085	0.4403	-0.0171	2.3775	4.38545	1.9118	0.9721	1.3518	1.45245	-0.03385	-0.0687	0.84445	1.1145	1.56165	2.76325	-0.25645	1.26845	0.9311	0.6241	1.6406	1.3253	2.2595	0.2918	0.96885	0.9625	0.9116	0.95725	1.399	0.6085	-0.1076	4.12195	0.5489	1.42765	1.7776	3.738	-0.8945	1.12845	1.7886	-0.68655	0.2384	1.8714	1.1339	1.4285	0.89025	0.7446	1.9181	-0.43735	2.123	0.2727	0.25855	-0.20065	1.5669	4.70825	1.1671	3.2569	0.1026	1.3941	0.47085	0.6945	-0.7867	1.875	1.37445	1.78255	0.41145	1.75905	3.73585	-0.48195	2.193	1.53225	0.8026	0.86745	1.3465	1.04135	1.2175	1.47025	0.5296	0.05145	0.588	0.0202000000000001	0.38215	-0.646	1.4776	0.49755	3.06145	5.3353	2.1338	0.2273	1.72435	1.073	-0.2752	0.406	1.3723	0.72615	2.0113	1.12135	-2.2266	1.42735	1.0831	1.7575	0.8527	-0.52315	2.32875	3.8105	1.0107	1.6801	1.3243	2.17685	2.14845	0.63025	2.0532	1.6876	2.8688	0.42815	1.2693	0.14815	0.95655	0.89835	1.36825	1.5422	0.497599999999999	0.3743	-0.3924	-0.80245	0.23365	0.8213	0.80005	0.8363	-0.7525	0.9039	0.56545	-0.225	0.76335	0.7136	-0.13715	0.44015	0.63695	2.33155	0.1345	-1.32785	0.9556	1.0386	0.42335	0.12205	0.0421	1.11355	-0.34155	0.35845	-0.04665	-0.2648	0.98615	1.05655	-0.7462	0.9549	0.2784	2.8984	-2.27265	0.7098	1.84315	1.91345	0.6955	0.9251	0.54415	-2.49545	0.393	0.3554	1.47135	1.07235	0.42875	0.88875	2.16935	1.83535	0.59555	6.77565	0.6157	1.02965	-0.34325	-0.4728	1.50665	1.8371	0.89195	0.1656	1.12515	0.3347	0.1899	1.3789	-0.52145	2.3622	-0.505100000000001	-1.0705	1.7413	1.1273	1.02375	3.3323	3.17495	1.10645	1.3756	0.91125	1.871	0.275	0.85485	1.15455	-0.16095	1.52865	-0.49985	-1.19175	1.2412	0.7809	0.90415	3.46075	2.2025	0.97725	-0.3637	1.33855	0.33125	2.09545	1.5636	1.15585	2.66965	3.5767	-0.0628	1.4862	-1.5875	1.1155	1.70085	3.17035	3.3139	-0.93385	-1.17865	0.94055	2.5722	0.20425	2.99835	3.39445	1.40225	1.0829	1.1729	0.7435	1.0322	4.0163	1.97175	2.1089	0.19605	1.53235	0.5825	3.1368	0.25845	3.7059	0.53505	3.7767	0.1645	1.7759	0.0176999999999999	2.37935	0.41	1.2233	1.6598	1.8736	3.87095	0.46885	0.2635	1.17105	0.4197	2.28575	1.9938	0.50385	1.01905	0.82445	1.37815	1.09915	0.3336	3.62985	-0.6305	3.2207	1.3167	-0.6845	2.0241	2.8134	1.2714	2.62855	3.3696	1.86785	1.9023	1.14645	-0.4784	1.40835	1.20365	1.58355	1.6948	0.45535	1.37955	1.70625	1.776	0.3481	1.04025	0.438	1.4849	1.46315	1.92145	-0.2031	0.6477	0.31055	2.38665	1.03635	0.8229	2.47905	2.0341	0.43965	0.0058499999999999	0.59795	1.7011	1.11445	0.1843	4.30315	-1.36185	-0.22255	-1.1678	2.6303	2.1667	1.00965	1.94275	0.73315	0.43515	-0.1255	1.58145	0.74005	0.0412	0.1569	1.6103	0.19955	1.2942	0.4816	1.89575	1.6719	1.47695	2.5954	1.0713	0.2553	0.66805	0.8301	0.57275	2.1056	2.6953	1.3891	1.3712	-0.4406	0.83115	1.81365	1.4907	0.7923	0.5785	4.22945	1.00425	2.95125	2.5229	0.0191500000000001	1.51715	2.8976	1.9286	0.8738	1.73415	1.62845	2.60515	2.90305	0.54245	0.74015	2.35025	0.10285	2.63575	2.80565	1.14865	0.58735	1.35205	1.65665	-0.3546	-0.02075	0.51125	-0.35805	1.1736	0.5312	1.67235	2.5248	1.7818	1.21775	0.8813	-0.51565	1.2309	3.5158	0.905	0.50935	0.7656	-0.6427	0.4512	3.6491	0.1607	0.08045	0.69795	1.619	1.0075	2.10905	0.36965	1.3815	2.97205	-0.5176	2.37895	-0.1292	1.5754	1.61505	2.1206	0.75855	1.26795	1.9124	-0.3135	0.9082	1.19415	-0.63375	-0.95535	2.39915	-0.75005	1.65955	-0.0263499999999999	0.68225	0.15815	0.0063499999999999	1.6543	0.03705	0.46775	-0.1392	0.19205	0.2668	0.7503	0.4134	0.51285	0.54955	0.7524	2.188	1.4278	-0.1209	3.60355	-1.4619	0.28955	-0.64585	0.726	2.10995	0.75285	1.6743	-0.65655	0.3994	0.43015	1.9195	0.871	0.70175	-1.0003	-0.69995	-0.0919	1.3504	0.7301	2.1195	0.70755	-0.178	2.90245	0.5045	0.99025	2.80895	2.19805	2.1524	0.28145	0.433	-0.08105	0.7353	1.1322	1.49465	0.20025	0.905	2.87205	1.7866	0.88375	0.3542	2.16905	0.99665	2.03595	0.068	0.64285	0.4103	0.72915	1.0746	1.1629	0.31	0.2954	0.30765	0.1041	-0.63725	1.82705	-3.9066	1.81655	0.8776	0.3948	0.23025	0.4858	2.2367	0.7623	0.63775	0.5946	0.2885	0.2703	-0.0498499999999999	1.52045	3.5725	0.32305	0.58765	2.1874	0.6348	1.99785	1.6802	0.2446	0.59105	1.9537	1.59785	0.8351	0.74105	-1.47015	1.12845	0.42035	2.8442	1.1831	1.07515	0.24485	0.3489	1.65585	0.1065	0.50065	1.52535	0.4785	1.96855	0.2207	-3.66275	0.9867	-0.1073	1.3345	2.29545	0.04275	2.52345	0.3563	1.4934	1.726	0.20645	1.79065	1.08525	1.31875	0.3478	-0.0064	-0.49075	1.53575	4.36805	2.20875	1.9467	0.1719	1.1549	0.781	1.8488	-0.13945	0.202	1.9423	-0.45855	1.3844	1.23915	-3.62805	3.48105	-0.16695	0.37275	1.06925	3.06205	0.9333	1.31325	1.75945	0.6429	0.35155	2.12545	0.69045	1.1738	1.9791	0.085	0.2595	1.06035	0.7778	1.45355	-0.1593	0.2505	0.9629	0.9777	-0.1823	1.14165	1.24	0.9304	3.2819	2.7654	1.90085	0.2857	1.4421	0.546	0.9682	1.459	0.501	2.8998	1.7538	1.83715	1.32645	2.1249	0.7833	-1.22455	1.48475	0.62105	1.13435	2.07465	1.07635	1.48545	-0.16105	0.7866	0.11845	0.75415	0.57395	0.7752	-0.0949500000000003	1.52555	-2.1429	0.23585	2.8374	0.3916	2.707	1.20455	0.93625	1.9064	0.3199	0.8709	1.30615	-0.2758	2.48	2.5118	1.35805	-0.7138	1.9109	2.1424	-1.04685	3.5263	-1.09325	1.1433	0.24275	0.12805	1.03615	3.6079	0.7135	2.96885	0.87555	0.3931	1.65935	0.2833	0.38945	-1.63815	-0.62805	2.16135	0.24915	1.7314	-0.0722	-0.27905	1.97055	2.1835	1.21115	0.8626	0.20725	0.18035	-0.06375	0.2184	0.8563	1.24585	0.7604	-0.1008	0.7086	1.22605	3.3475	0.20355	1.33165	-1.0452	1.37575	-1.8214	2.444	0.3144	0.7418	0.55695	0.39015	0.58755	-1.1391	1.8285	1.9127	-1.2735	-0.1167	1.08805	1.1102	0.23825	0.9081	0.13395	-0.7221	1.51225	0.98955	-1.521	6.2689	-0.5645	0.9649	0.76975	2.836	-0.2614	-0.0301499999999999	0.88935	-0.2251	3.7231	0.8644	1.12335	2.0698	0.97205	0.45315	3.30235	2.27915	0.5394	-1.02385	0.0055999999999999	1.4568	0.09865	1.4398	4.1133	1.42165	1.45805	0.81985	1.09965	0.59795	-0.5629	1.0744	2.0235	0.61695	4.53265	0.9489	0.23585	-0.3376	0.3606	1.07	-0.06075	-0.5556	1.41935	1.58635	2.46855	1.13225	1.5257	-0.0823	1.94935	1.4713	2.63295	1.76285	0.0609	1.6627	0.10185	-0.3716	1.9449	-0.05505	1.6298	0.79085	1.8247	0.13485	1.2677	0.4607	0.25115	3.5615	-1.0357	-0.0836000000000001	-0.0823000000000002	3.66815	0.2117	1.62405	1.2153	0.976799999999999	-0.24335	1.13605	1.048	1.09185	-0.775	-0.4773	-2.8677	1.51605	0.6969	1.98695	1.07595	2.14235	1.1316	1.09215	1.72725	3.1176	3.75665	3.20525	0.7628	1.2449	0.2419	0.66345	0.64845	0.023	0.8738	-2.17645	1.3804	1.3644	0.8224	2.6934	0.8197	1.9599	0.83695	1.59995	0.38005	0.8044	0.45345	0.832	1.0242	0.38085	1.19135	3.22875	-0.3316	1.14935	0.54305	1.4978	4.1639	-0.5425	0.35315	0.7985	-0.2455	0.24965	2.5418	1.7671	0.09905	0.56825	-0.98155	-0.245	0.9626	1.56905	-0.18585	3.43115	0.973	0.5304	0.3883	1.0882	0.97675	1.92675	0.36845	1.102	-0.1941	3.94595	0.413	-0.2696	-0.6195	0.4395	-0.19	0.0065	0.2278	0.2677	-0.023	-0.169	-0.6317	2.6251	0.2386	-0.8464	-0.9891	0.3717	0.8613	-0.2535	0.3085	0.473	-0.3436	0.5807	0.656	0.4069	0.0788	-0.1752	-0.6259	-0.0964	0.025	-0.4132	0.0466	0.6522	4.4704	-0.0091	-0.9568	0.8403	1.0634	0.5168	0.0228	0.9407	0.7766	-0.7009	0.3417	-0.6534	0.0348	0.1141	-0.1677	0.5325	-0.2963	0.4154	0.5837	0.4065	-1.0238	-0.7686	0.2891	1.1966	-0.7752	0.3646	0.2275	0.4196	-0.2971	-0.137	0.1324	1.4497	-0.4811	0.8216	0.3832	1.3079	-0.645	-0.0982	-0.4502	0.8049	2.3855	1.1489	-0.0986	3.9368	0.4219	-0.2572	0.554	-0.1842	0.4103	0.5148	-0.6592	-2.1599	-0.0604	-0.2503	0.1745	-0.1451	-1.4124	0.5426	0.4847	1.1697	1.5621	1.7121	0.5272	-0.1973	0.8149	1.1599	-0.4568	0.868	0.8339	2.2337	1.0385	0.6193	-1.0037	2.2061	0.9382	-0.7462	1.4358	0.2659	2.6988	-0.007	-0.9676	1.8771	-0.3837	0.0441	1.1339	0.049	-0.2556	0.334	-0.7396	0.2367	-0.5384	1.0133	2.4521	0.7828	0.7928	-0.1975	0.462	0.5397	0.3755	2.045	-0.1546	1.2463	3.7425	0.2001	1.0885	0.0762	0.7057	-1.342	0.2506	2.2494	-0.9724	-0.631	2.068	0.3734	1.0845	0.9359	0.0118	-1.0222	-1.1324	0.8962	0.5888	-0.3366	1.9401	-2.2752	-0.0373	-0.394	0.2231	-0.6401	0.6196	-0.0906	1.0325	-0.0864	0.6682	0.2124	0.4436	-0.8316	1.2386	1.9343	1.5424	1.5513	1.5888	1.4939	0.9887	1.9469	0.409	4.0969	1.077	-0.3403	0.6194	1.5571	1.8866	-1.1726	-0.4075	1.4438	0.4901	1.2966	1.6905	1.7804	3.9563	3.6698	1.1805	1.4324	1.4369	-0.1325	-0.0179	1.9908	1.6731	2.8286	1.4925	-0.7029	2.5646	2.8449	0.2491	-3.7629	-0.2609	5.5566	1.5558	1.62	1.1808	0.4081	1.0903	0.5443	0.6216	3.9954	1.7696	2.5882	3.4305	1.0529	1.0344	1.2379	4.2567	0.2159	1.9294	0.6689	2.1327	1.3623	1.1541	-3.7482	0.0832	1.035	-0.0409	1.6504	-0.7129	2.7767	-0.518	-3.7533	-0.2792	1.785	1.963	0.9458	0.8583	0.588	4.8996	0.9761	-1.0521	-0.3008	0.2273	-0.3919	0.9567	1.757	1.7339	0.3886	1.4473	0.1874	-0.019	-0.5251	1.9671	-0.7518	0.6081	0.0964	1.2699	2.6743	3.1343	1.9417	3.6783	1.1123	0.5956	1.6776	-1.3048	2.49	0.5514	0.4457	0.1348	4.3872	0.3362	0.4423	0.1659	2.7236	0.5353	1.3697	1.0169	1.6031	0.159	4.7233	1.3426	-0.2897	1.2455	3.7631	2.102	0.6749	2.6448	1.9213	0.576	-0.7805	2.1099	0.4811	1.1605	0.8365	1.3777	1.5433	-0.1055	2.529	5.1712	0.3424	0.8471	0.6461	0.567	0.3717	1.6007	2.1228	-0.4769	-0.3371	1.1191	0.4584	0.5032	1.2476	0.2688	0.7163	1.59	0.3096	0.5456	2.2717	0.1393	-1.0061	2.0078	1.0877	0.0863	3.7315	5.7683	1.3	0.9589	0.6426	2.1537	1.7076	-0.6663	-0.6427	1.5169	1.131	1.9331	1.1893	-1.3599	0.3987	1.4481	0.6777	-0.1112	3.1946	0.8559	0.4565	4.0789	0.1133	0.0099	0.9563	0.104	0.493	2.5963	2.6074	0.5398	0.9324	1.741	1.1161	0.937	-0.1083	0.2178	1.7265	1.6948	-5.4436	-1.0205	0.1845	-0.4213	0.1545	2.8334	-0.1458	0.9607	1.1461	0.2938	-0.1163	-0.015	0.6032	-0.0653	-0.4367	0.9352	0.3067	0.1795	-0.0721	0.302	0.1003	0.374	-0.0491	0.4927	0.5635	0.7888	0.6133	0.2761	-0.4907	0.3047	0.2156	0.4045	0.2478	0.4148	0.3686	0.7384	0.5736	0.0555	0.0087	0.5738	0.2586	-0.2037	0.2169	-1.6191	-0.1392	1.5942	0.5753	-3.028	0.16	0.6701	-0.1702	1.5834	-0.8217	-0.2365	1.2765	0.477	0.3862	0.5528	0.5417	0.7259	-0.264	1.5332	-0.1761	0.4046	-0.1533	0.1992	-0.4792	-0.7725	0.3393	0.2936	1.0635	2.9745	0.9682	-0.2852	0.2248	0.4866	0.3371	-2.1476	-0.3552	-0.005	-1.221	2.0766	0.214	-1.2987	1.4443	-1.1947	0.089	2.3907	0.842	0.4714	0.9177	-0.9173	0.252	1.394	1.4117	-0.8039	-0.6941	1.2574	2.4999	3.8173	0.468	0.5567	4.1724	0.8872	0.7949	1.4122	0.184	0.7216	-0.4086	1.628	0.441	-0.1466	-0.2086	1.5039	-0.4868	-2.2622	1.8829	-7.5896	0.031	1.1325	-0.3204	0.52	0.368	0.6634	-0.2041	-0.0941	3.0482	1.2745	0.7231	1.8294	-0.3964	-0.3709	-0.1648	0.1779	0.887	3.2482	-0.1748	0.6902	1.6494	2.2309	-0.1379	1.3816	0.494	0.7856	-0.1774	0.4289	2.3571	0.92	0.4969	-0.6233	0.7978	0.8955	0.2624	-0.5818	-0.1006	0.7396	-1.2709	3.2461	-0.134	2.648	-2.7316	0.223	0.3738	2.5944	-0.5907	1.5572	0.4769	0.8131	-0.1674	4.2853	1.5239	-2.1964	0.9726	0.2369	-0.1978	2.6073	0.0737	-0.591	0.2816	1.4306	-3.6683	2.3331	1.1049	-0.412	2.615	1.1362	-2.1992	-1.1849	1.1724	0.864	0.1358	0.1372	2.8765	2.3345	0.2355	2.7358	-2.0568	-0.0834	0.3955	1.9464	4.8793	-0.369	1.6403	1.6569	3.1807	0.2045	0.2563	0.3038	-0.1455	0.5369	1.5008	1.2134	-1.9394	0.6138	0.2524	1.1495	0.4441	1.691	0.5808	2.0662	1.035	1.6061	-0.3459	1.2009	1.3498	-0.4238	2.7914	0.4585	2.8688	0.9292	-2.2889	-1.3189	2.9875	1.8362	1.2114	2.9878	3.6223	3.0855	3.4066	-0.6578	2.2669	-0.9501	1.5721	3.7242	-0.9191	0.8396	-0.6561	-0.0308	0.3787	0.6272	0.4191	1.1895	-1.1741	1.2128	-0.517	0.5696	-0.0307	1.4071	1.6532	0.9433	0.4358	0.4385	-0.1378	-0.0979	2.4089	-1.7026	1.922	0.0844	0.8905	-0.2678	0.9423	1.1566	0.0559	1.8647	0.1	-0.3828	2.3194	2.0069	0.5317	0.6005	1.9665	-1.296	-0.0108	0.667	-0.0733	-1.0269	-3.5461	-0.2156	0.514	-0.3446	0.4275	0.16	-0.6616	0.3104	0.5811	-0.1403	0.4358	0.0278	1.4612	0.4996	0.3389	0.3884	0.5593	1.7112	0.1076	0.734	0.9144	0.4803	-0.8447	0.8869	-0.327	-0.3602	0.4504	0.2485	0.5696	0.6452	0.1975	0.7538	0.1288	-0.0794	0.7993	0.6518	0.2321	0.9463	-0.2223	-0.0548	1.0477	0.2348	-0.0095	2.223	-0.3543	1.5546	-0.1104	1.2548	-0.5753	0.2755	1.0049	0.9563	0.4652	-0.105	0.6639	-0.9815	-0.5893	-0.0652	0.3586	0.7201	0.4311	-0.3041	0.4938	0.5943	0.707	0.1733	-0.2859	0.0111	-1.6029	0.6918	0.5253	0.1839	0.2269	0.014	-0.1018	0.2969	-0.1193	0.3558	0.6113	0.8287	0.3319	0.4593	0.8761	0.733	0.8033	-0.0387	-2.6611	4.2921	-0.2597	0.0669	-0.356	-0.1288	0.073	-0.2366	-0.3321	0.3003	0.5002	0.1184	0.088	0.379	1.3258	0.1097	-0.1357	-0.5887	0.2154	0.5109	-0.0708	0.8343	0.1436	-0.8416	-0.2944	0.4577	-0.4783	0.7264	-3.7238	-0.7973	1.5826	-0.3509	-1.2294	-1.1221	-0.2893	-0.6156	-0.3331	-2.5664	-0.6461	-0.2188	0.3858	0.6294	-0.2479	1.35	-0.8221	-1.4197	0.7022	-0.0219	-0.1039	1.2568	0.2864	0.2666	0.707	-0.0485	0.2706	0.4225	0.2864	0.713	-0.2692	0.316	3.7995	0.2395	0.6888	-0.2221	-0.2574	-0.98	-0.0983	-0.4814	-0.7789	-0.0418	1.1423	0.5356	-0.3688	0.3803	0.8049	0.1065	0.2984	0.5968	0.7984	1.4678	-7.4986	-0.0352	1.1341	0.2095	-0.1234	0.1936	0.2029	0.2285	1.0679	0.2951	0.0321	-1.1867	-0.1627	1.0887	-1.1341	-0.1532	0.1774	0.9992	0.0204	0.045	0.2388	-0.3199	0.253	0.1056	-0.4266	-1.9255	0.1307	-0.4581	1.3205	-1.074	0.104	1.3427	0.0825	-2.6103	-0.7787	0.6921	0.2229	-0.0132	-0.247	1.5557	0.3025	-0.7426	-0.7725	-0.4972	-0.175	0.0817	-0.1752	-0.1919	-0.9963	-0.2768	0.6221	2.6474	-0.1532	-0.2895	-1.5197	-0.0619	-0.6898	-0.5253	-0.3009	0.0145	0.2223	-0.407	-2.3357	0.6864	0.1136	0.114	-0.0915	-0.3289	0.4677	0.5713	-0.7929	0.155	3.9346	-1.7063	-0.3187	-0.2622	-1.4549	-0.5128	0.4891	-0.1237	0.3979	0.0121	-0.2651	-1.128	0.5005	0.7908	0.6134	0.0901	0.4964	0.871	0.1043	1.4057	0.6117	-0.3586	-0.0319	0.7392	1.8334	0.9026	0.854	-0.2502	0.2073	0.1361	0.2879	-0.1788	0.2038	-1.007	0.176	-0.0889	0.4211	0.1933	4.2467	0.1368	-0.335	-0.0906	0.0969	0.8159	0.9385	2.6853	0.0916	0.2083	2.4004	-1.7415	1.9983	1.5472	-0.3145	0.5875	0.9763	1.7628	-0.186	-0.3737	-0.3468	-3.0094	0.7336	0.3813	0.7003	3.188	0.2062	0.8601	0.5929	0.9856	0.9607	-0.9545	0.4315	0.6299	1.9661	2.022	-0.0281	0.1973	2.3513	0.5025	0.9379	0.68	2.3358	-0.1876	2.5459	3.0181	1.4565	0.6792	0.1643	-0.2685	1.1149	0.7542	0.2169	1.8115	0.883	2.3164	0.7483	0.3171	0.9293	1.9942	1.2557	0.5436	1.7297	0.6631	0.7001	0.6941	0.3973	-0.168	0.9544	0.3464	1.6536	2.7036	1.1909	0.9718	0.893	1.1185	0.6892	2.3221	3.3183	3.3722	1.7166	1.8492	-0.1243	2.2948	0.7071	1.737	2.9349	2.4456	0.1134	0.8026	1.0287	2.6591	-0.0658	2.2255	0.5777	2.2757	2.1406	5.577	0.6978	2.6098	1.8574	-0.2099	1.1046	1.8333	1.1391	0.575	0.6146	1.2582	0.0398	0.099	0.4494	0.2416	1.9412	0.3718	2.5465	0.6939	1.0177	-0.1724	1.2901	-0.4006	0.7178	0.3836	0.7367	0.9057	1.1219	2.0772	-0.1749	3.1518	1.8001	1.2607	0.5317	0.8589	1.4071	0.751	-1.4492	2.8491	3.7223	0.2451	0.5817	1.9218	3.1921	-0.4025	0.215	0.8555	1.9702	1.8361	1.7137	-1.0675	3.5185	2.0307	2.631	1.8576	2.174	-0.5772	1.6129	2.4291	0.9699	1.8632	2.0236	1.8161	0.9493	0.1413	1.9792	3.5957	1.555	1.7032	1.5335	0.3956	1.2933	0.973	5.9651	0.9437	1.4509	0.4527	-0.5101	-0.2028	0.3749	0.0471	-1.1284	0.1317	-1.1042	-0.684	0.1588	-0.7609	0.6915	0.72	0.5657	0.362	-0.9607	0.6733	0.2485	0.0684	-0.5846	-0.7395	-1.0286	0.0113	0.1578	0.6303	1.5704	-1.6859	0.1862	1.6043	-0.4582	1.125	0.3123	-0.64	1.8246	-0.1091	0.3811	-0.7687	0.4429	-0.2914	-0.6645	0.3873	-0.7497	4.5091	0.291	-0.0266	0.3506	0.3621	-0.7711	0.6058	-0.6827	0.8963	0.4657	0.0225	-1.0836	-0.7246	0.1787	-2.8954	0.072	2.9479	-0.4189	-1.1684	1.2422	0.069	-0.4247	0.9689	-0.3552	0.5222	0.3302	-1.3353	0.4933	-0.1736	0.3474	1.2349	-0.4796	0.6217	-2.2744	-1.024	0.8171	0.3341	-0.1015	-2.0991	1.9503	-0.3821	-0.216	0.3046	-1.1676	-0.3246	-0.0342	-0.8861	0.0571	-0.2671	-0.4157	2.2257	0.1206	-0.7309	-0.545	0.1478	0.091	0.3078	-0.5155	-0.1179	-0.3632	0.4255	0.3172	-0.1826	0.3043	0.3339	-1.0188	-0.3188	-0.9309	-2.6053	0.2099	-1.0079	0.2928	0.8975	-1.0567	0.5409	-0.5746	-0.2366	-3.4116	0.173	-0.8467	-0.2843	-0.8572	0.0732	0.4957	0.507	-1.4403	0.4274	0.0014	0.587	0.8478	-0.4311	-0.3295	0.3484	-0.4043	1.8867	-0.6197	0.8817	0.2227	-1.0963	0.4849	-0.2783	0.5088	-2.3748	0.1577	-0.1763	-1.2377	0.2535	0.3244	-1.1941	3.4402	0.9468	-0.088	0.4562	0.2335	0.217	1.1101	0.1418	0.3628	-0.4662	-2.0131	1.6797	1.1327	-1.8131	2.8968	-0.0342	1.0597	0.5087	-0.5346	0.19	-0.9558	0.9533	0.0246	0.9538	0.0957	0.6206	0.1558	0.8899	0.3172	0.672	0.194	1.216	0.6068	-0.3404	-0.6994	1.902	1.8428	0.0923	-0.7371	0.143	2.6055	0.0673	-0.2979	0.1517	0.1944	0.2419	0.2739	-0.3716	1.2168	2.1346	-2.1204	-1.361	2.3505	-1.0084	1.9977	-0.932	0.728	1.4277	0.1672	-0.7446	0.9339	-0.0588	-0.77	1.4186	0.8913	-0.0404	-0.8083	2.0383	0.4407	0.6641	1.145	-0.4263	-0.29	0.8904	1.8406	-0.4314	-0.5104	0.3956	2.0743	0.2344	0.241	-0.0143	1.493	0.4971	0.2045	1.5695	-1.9279	1.5017	0.2926	2.3899	0.8248	2.7346	-0.4544	0.9257	0.2238	-0.2594	-0.5625	1.2015	2.2708	1.3413	0.6661	-0.3366	1.036	-0.0274	0.3587	0.1166	1.7337	1.4711	0.6196	1.0027	-0.0978	-0.0244	-0.2109	0.6412	3.635	0.3906	1.244	1.0433	-0.4918	2.7356	2.2952	-0.3822	1.4377	0.6279	0.0248	1.8026	-0.231	0.2854	0.1092	0.7326	1.494	0.0581	4.3306	1.0293	-0.8371	0.3665	-0.0883	1.2857	0.4644	3.7676	-2.0818	4.1362	1.293	1.8993	1.5602	3.4141	2.2882	0.8793	4.6576	-0.3555	-0.834	1.5247	-0.3292	1.7551	2.2831	0.9488	1.8095	2.835	2.2072	1.3327	0.6012	2.4675	0.7245	1.9382	-0.2358	0.324	2.8441	0.2206	0.1371	3.1651	2.5057	0.2195	4.0178	4.7637	1.4219	1.3325	4.7992	2.2752	1.5534	1.2066	1.6583	4.2046	0.5849	5.3418	1.9501	4.4838	-1.3861	0.4296	2.0183	0.3176	0.996	0.0932	0.5543	1.5951	3.354	0.0989	1.5311	1.8678	3.1493	1.7609	0.8069	3.6102	-0.9191	1.2706	2.0089	1.6418	1.5786	-0.1008	0.1903	0.0185	1.2866	1.5876	1.2689	3.599	4.0718	1.0835	2.1361	-1.3307
194_Baseline	2.3563	1.3107	1.1614	2.4414	1.2837	0.3134	-0.823	-0.3596	-0.0495	-0.4339	-0.4586	0.9359	0.1291	0.5762	0.2606	-0.0316	0.5044	-0.4435	0.4501	0.646	-1.5184	0.3633	2.6311	0.6783	1.8428	-1.6169	-0.4013	1.5363	0.0212	1.0321	-0.2317	-0.772	2.5274	0.5604	1.245	3.3681	3.2875	-0.6615	-0.3383	-0.3855	1.413	1.9627	1.392	0.4933	1.4446	1.8435	1.3947	4.2172	0.2216	1.1369	0.0855	6.1369	1.9402	1.9883	-0.4752	-0.4884	-0.2228	1.8915	2.9418	0.9585	0.3097	0.2858	4.2424	-1.4183	1.3845	-2.5523	0.17	-2.8066	1.1691	-0.9616	0.2646	-0.3922	1.6778	0.9528	-0.361	4.5873	0.772	3.7535	0.3385	2.7139	1.4437	0.9422	0.4287	0.4648	-1.1265	2.7782	-1.6434	0.6032	4.0823	-1.7598	2.344	1.2985	1.6089	2.1507	2.8534	-0.2399	2.4808	-0.2869	1.8613	-0.6428	2.2543	3.0123	2.2859	3.5266	0.5077	0.7895	4.0646	-0.2504	1.6682	-0.5824	0.9369	0.7495	3.4701	0.6734	-0.6176	1.7469	-4.1525	0.7795	-1.4153	1.2569	0.6804	1.8122	-1.0115	0.0631	0.6474	0.8693	2.9143	1.9346	2.9683	-3.1239	0.5694	0.2974	-3.481	1.6104	3.2217	0.2525	0.9599	-1.3365	-0.5433	-1.614	0.5232	-0.2828	3.9934	-0.3729	0.8294	2.1553	-1.091	1.9179	-0.247	1.3927	0.0336	-0.2093	-1.098	5.2643	-0.8762	1.2591	5.4281	2.2725	1.0331	1.5549	-0.2884	-0.3137	0.6391	0.5966	-1.8721	-1.0849	-1.1284	-0.4018	4.5785	-0.7411	6.3605	2.4042	2.0278	1.1067	-0.0626	5.4146	-0.2395	-1.2997	0.6304	-0.7295	5.8282	0.4239	0.2399	1.0128	2.6951	0.3388	0.2077	-0.8749	-0.2358	-1.3172	-0.0039	-0.3813	1.5808	-0.1028	-1.3278	1.1234	5.7926	-0.2159	0.8958	-1.0283	4.3692	4.077	0.0879	-0.738	0.7451	0.2154	1.1069	-0.4215	2.6669	-0.6432	-0.143	0.0552	0.2319	-1.6041	0.6264	1.3322	1.8759	2.8769	0.1248	0.0778	1.2314	-1.1733	4.2334	-0.2604	1.6495	0.2034	1.8059	-0.9706	-0.8164	-0.0886	0.0945	0.6348	0.7363	-0.0603	-0.372	-1.405	5.3983	-0.4487	-0.4569	-0.6593	1.2837	-0.7052	1.0333	0.5987	1.8335	0.2727	-1.253	1.4572	0.1916	-0.0418	0.4211	0.7633	0.951	0.986	0.7085	4.7534	-0.3043	-1.9351	-0.2177	3.4726	0.997	-0.4656	0.4796	2.1352	-0.0094	-0.331	-0.1476	-0.301	1.388	-0.9882	0.6762	1.0671	4.1575	0.4439	0.3006	2.2946	0.5651	2.122	0.1343	1.6409	-1.1922	3.5393	0.7014	-2.3117	-0.0426	0.0532	0.2725	0.1569	1.4695	0.5728	-2.315	0.4956	1.509	-0.7388	1.3237	0.1784	-0.0335	-1.3887	1.496	0.3173	-1.3355	-0.9433	1.5213	0.0461	-1.1638	1.8782	0.2581	-1.0261	0.1116	1.0189	0.7736	-0.0491	0.911	0.9108	0.8385	0.5505	-0.6621	-0.3732	-1.2001	-0.0618	-1.592	0.469	-0.3851	0.0519	-0.1562	1.9454	-1.1634	0.7086	1.6937	0.8083	0.3351	-0.0314	1.1947	0.4484	-1.754	-1.0227	1.3265	-0.5397	-0.4068	-1.3287	0.5333	0.0292	1.3669	-3.2053	-1.0236	-0.544	0.7908	0.6425	-1.8638	4.9124	0.3673	1.4778	-0.7349	-0.1521	-2.4804	-1.7921	-2.4583	0.1654	-0.077	0.0072	0.2865	0.8158	3.2241	-0.5808	0.5025	0.4388	-0.1235	-0.7041	2.2982	-0.3282	0.5454	0.2082	0.1269	0.7177	0.5821	0.4993	-0.5682	3.435	0.3529	1.1899	-0.0688	-5.6959	-1.7205	0.0269	-0.0932	-0.0032	1.3107	1.4824	-1.8214	0.0082	2.5503	0.1758	1.709	-0.3397	0.5425	-0.4238	-0.1704	1.7484	-0.096	0.0658	-0.3572	2.5606	-1.0398	-1.4921	-0.2929	0.7325	-0.3817	-0.1737	-1.1818	0.3412	-0.4703	0.3534	0.5463	3.0038	-0.1841	0.0072	0.2468	-0.3105	0.3425	0.229	-0.844	-0.2833	-7.0035	1.9135	2.1048	3.3844	0.4459	0.3853	1.3338	1.0318	-0.5644	-1.4919	0.1621	2.9619	2.1339	2.6498	0.5671	-0.8185	-0.0506	0.3264	0.2181	1.7582	-1.2329	-1.6055	0.107	0.333	0.2823	2.8746	0.6533	2.6126	-1.3986	1.1272	1.2919	1.8348	3.1004	-0.1916	3.0956	-0.645	0.7054	2.0433	0.1008	0.3017	0.3676	0.6788	2.8409	0.1887	1.4048	3.8306	0.007	3.7084	3.5313	4.0119	2.111	0.3137	2.5646	-1.0763	-0.1409	1.0938	2.4608	0.8117	1.045	1.8192	3.137	1.7939	3.1729	1.5913	0.0607	0.015	1.1586	1.8676	2.8819	0.0747	4.1858	2.4352	0.7691	-1.1757	3.0898	2.602	1.6548	3.1624	3.5347	4.9757	3.6963	0.7959	-0.1428	0.9154	2.9514	5.5024	0.0859	0.872	1.0702	5.2972	0.7966	0.2416	0.5927	3.4732	0.4264	-0.5892	2.5865	-1.2948	2.9925	-0.8175	1.7596	-0.9978	2.4788	3.8319	-1.7025	3.0797	-0.2698	-0.7827	3.4181	3.7408	-0.1497	-1.1629	-0.4718	4.4297	4.3134	3.9621	1.0958	-0.9512	-2.4208	1.3036	4.659	0.2897	0.3683	2.2558	-0.1457	-0.4086	1.885	0.8437	-0.1724	-0.5593	-0.9009	-1.6064	-0.0729	0.2329	1.0766	1.8763	2.2413	-2.0574	-0.6709	0.0232	0.1467	3.0109	1.3423	1.8053	1.7702	-0.3599	3.8079	1.1097	-1.097	2.9494	-0.7871	6.1365	0.2551	4.3285	-0.1001	-0.4454	1.8173	3.3447	1.217	0.5605	-0.5996	1.2946	1.4141	-0.6741	-1.0629	-0.4964	3.6207	2.1507	-1.5276	5.1661	4.3601	0.1182	4.5216	-0.0577	3.1566	-1.2887	1.3182	-0.9934	0.2545	1.3081	0.8549	-0.2402	1.025	-0.0303	2.4575	-0.3553	-0.2125	-0.8098	-0.0177	0.0296	-1.1708	0.0188	0.3174	-0.5997	-0.7552	-0.3904	0.4508	3.9276	0.7313	-2.0086	-0.5255	-2.0764	-1.012	0.1572	0.7435	0.3498	4.9103	0.9411	2.0164	1.1238	2.0252	-1.3869	-0.1263	-0.3698	-1.4333	0.996	2.6368	-0.8802	1.1795	0.393	0.4805	0.6671	-0.7294	2.626	-0.0622	1.9749	0.5091	-0.4521	1.1537	1.5386	-0.1092	-1.4672	4.6695	-0.1408	0.9328	1.6524	3.6894	-2.2384	0.3679	1.0171	-1.283	-0.9124	3.6607	1.0003	1.5995	0.3065	0.1393	0.6015	-0.5002	1.5624	-1.2752	0.0645	-0.6328	0.2623	5.3104	-1.5598	2.7939	-0.1605	1.1276	-0.6374	0.6659	-1.574	1.6631	0.4113	0.8228	0.9185	2.0371	4.3497	-3.161	2.2679	0.284	-0.042	0.3475	-0.6472	0.6457	0.5243	1.0089	-2.7698	-0.802	-1.7032	-0.6239	-0.4119	-0.9554	1.1286	-0.9625	3.1784	5.7101	1.767	-0.1524	1.5553	-0.6638	-1.1201	-0.0001	1.181	-0.7873	1.5095	-1.1442	-4.4074	0.8845	0.4329	-1.2512	0.5716	-1.8502	-0.0819	3.7981	0.1951	0.5561	1.2246	1.7511	0.0882	0.0399	0.1386	0.0569	2.5353	-1.005	0.5851	0.2891	1.3444	0.6094	0.7613	1.8337	0.3202	-0.4331	-0.1929	-0.6795	-0.0752	0.5651	0.482	-1.8276	-0.7862	1.1878	1.1244	-1.4005	-0.5061	0.2789	0.2328	-0.0684	-0.2599	2.8804	0.0285	-2.6145	1.0466	0.7269	0.3345	-0.1598	-0.0505	2.1928	-0.2016	1.7156	-0.2619	-0.0933	1.2957	1.4911	-1.2148	0.267	0.1105	3.6425	-1.8531	1.8362	1.0428	1.7511	1.2534	0.2166	-0.1667	-1.573	0.4186	-1.0392	0.5607	0.7583	0.2218	0.3158	1.4076	1.9463	0.3135	7.9534	0.6909	2.1847	0.659	0.2337	1.3978	2.8132	1.8241	-0.1933	1.2893	-0.2236	-0.2815	0.3204	-0.6525	1.2407	-0.1183	-0.3987	2.5801	2.1414	0.7164	3.1811	1.9667	2.4605	-0.0004	-0.4028	2.8016	0.2002	1.8649	-0.316	0.2583	0.9063	-0.7851	0.6057	0.9298	0.9477	0.8579	0.4834	1.4756	-0.3177	-0.3551	1.0525	-0.0822	1.5474	1.8523	0.9624	2.81	-0.4488	-0.1715	2.5172	-2.3023	1.2996	2.129	4.5278	3.0845	-0.2162	-0.0813	1.3439	3.53	-0.2654	4.3253	5.7512	0.8376	2.9259	0.9881	0.6478	0.82	3.7949	3.6868	2.0013	0.2986	1.8241	0.8655	3.6731	-0.1983	5.1155	1.3333	4.697	-0.0554	2.8144	-0.7791	2.7359	-0.3565	-0.2061	1.2518	0.0606	4.9982	-0.0804	-0.5333	1.1959	0.3067	3.2053	1.5788	-0.2221	0.3563	0.2062	1.233	0.9584	0.3143	4.5446	-2.6132	4.3559	1.6101	-0.7795	2.4075	3.2296	0.5155	3.386	3.9067	2.729	3.6	2.0951	-0.99	2.6681	0.494	1.2168	2.0108	-0.2533	1.4125	2.0709	1.8482	0.1686	1.2029	-0.2184	0.5347	0.4194	3.3304	-1.2949	1.3008	-1.3256	2.4317	0.9312	2.9572	1.3276	1.068	-0.3101	1.4971	2.2131	1.5616	1.7721	0.3144	5.8072	-0.9557	-0.272	-2.9834	3.6343	1.2996	0.8892	3.0414	-0.523	-1.953	0.3296	2.5838	0.1057	-1.7247	-1.3745	1.485	-0.6255	1.1907	0.0628	1.6528	0.8851	2.1801	3.2095	1.929	-0.0291	1.2406	2.5747	0.1395	2.3739	3.318	0.9441	-0.4537	-1.508	0.589	1.4617	-0.3904	0.0747	0.1791	5.4015	-0.3416	-0.0499	3.2838	-1.0645	2.8013	3.5823	0.8073	0.4313	1.6186	1.5833	1.4937	2.5766	0.3802	-0.0918	2.0344	-1.2183	0.8927	1.0999	-0.464	-0.6375	0.5079	1.6383	-2.5876	-0.7026	-0.2456	-1.4876	-1.3925	-0.089	-3.0324	3.03	1.0155	0.3426	-0.096	-1.371	1.1156	3.5149	-0.2329	0.9658	0.9857	-0.4931	-0.0211	4.1165	-1.0436	-1.0145	0.0096	2.1694	0.5767	1.5812	0.0164	0.3993	2.3284	0.4489	0.9652	0.0956	2.3633	1.5958	2.5427	0.3365	0.4081	2.3018	-1.0553	0.361	0.6631	-1.5716	-2.5663	1.9236	-1.8581	2.5303	0.8086	-0.6272	-0.8349	1.6372	1.7099	-0.6278	0.11	-1.3483	-1.3011	-0.4429	0.0148	-0.4138	0.2579	-0.078	-0.2883	2.3296	0.8227	-1.7168	3.236	-0.5067	0.0658	-1.8707	0.5417	-0.4147	-0.019	2.3853	-1.5293	-1.1056	-0.5272	1.3824	1.1865	0.0972	-1.3429	-0.4147	-0.77	0.6225	-0.2766	2.3771	-0.4204	-0.3031	3.6242	0.3228	1.1322	2.6452	3.6481	3.2425	-0.2429	0.645	-0.529	0.8041	-0.8302	1.2346	-0.5056	-0.6367	1.2161	3.0556	-0.7829	0.1197	1.4275	0.6761	2.2935	-0.9382	0.5101	0.4926	-0.0866	0.2245	1.1018	0.2633	-2.1122	0.4305	0.7091	-1.22	2.0447	-4.0511	1.7435	1.231	0.3111	0.3804	-0.0457	2.1816	0.8641	0.5796	1.1263	-0.3669	-0.1785	-0.5681	1.5415	0.8878	-0.1925	-1.0405	0.6174	2.0817	1.1862	2.1881	0.0481	-0.1934	1.4878	0.547	1.2184	0.7028	-2.1081	0.0207	-0.6029	3.5753	1.906	1.5063	0.8525	-0.5125	1.7189	0.4043	-0.2474	1.7223	0.3571	1.4449	-0.6318	-3.578	0.9666	-0.1572	2.0953	2.7481	0.1611	2.8908	0.0652	1.6971	1.7545	2.0678	1.1915	2.1008	0.7477	1.0309	-0.4876	0.0769	0.9149	4.284	1.8494	1.6237	0.2744	0.3346	0.5401	1.5334	-2.1367	-2.3007	2.3236	-0.2744	1.3178	0.3384	-3.9477	3.6344	0.3888	-0.4212	-0.0352	3.3602	-0.0051	1.942	1.8379	-3.1753	-0.9095	1.4045	-0.9606	0.2307	0.7902	-3.8791	1.1433	-0.0993	-0.8085	0.5203	-0.233	-0.9195	1.1793	-1.1633	-0.8683	0.6161	1.5785	-0.7194	5.7092	4.8776	2.6856	0.5426	2.4973	1.9593	-0.3015	2.5097	-0.5346	3.7041	2.8966	2.3861	2.0564	2.0816	0.9809	-1.8154	3.6633	-0.2369	0.3901	3.4447	0.3063	2.3903	-0.1437	0.3125	0.5755	0.6685	0.1359	1.3505	-0.4173	2.5328	-3.0562	1.1984	2.33	0.5384	3.3903	0.8601	0.8262	3.2698	-0.5979	-0.2352	1.5707	-0.8772	3.2624	3.386	-0.3923	-1.5943	3.7399	3.2453	-1.9986	4.2945	-1.2035	1.3322	0.5343	1.3138	1.4667	5.0084	0.1006	3.3049	1.2741	0.7131	2.419	0.1531	-1.004	-1.3952	0.1338	1.857	-0.314	0.9233	1.1515	-0.2554	3.672	3.0846	1.166	1.4121	-0.2726	-1.0047	-1.1998	-0.9149	1.6655	3.795	1.96	-0.7381	1.4488	1.4469	2.7302	0.055	1.3627	-1.3087	1.2801	-1.0562	3.2789	-0.4657	-0.1125	0.4109	-0.4795	-0.8452	-4.5448	2.1804	3.2038	-4.7219	-1.237	4.1508	0.7065	0.4698	1.216	0.2016	-1.1265	0.5727	0.6096	-3.4229	6.6861	-1.993	1.877	0.5053	2.1134	-1.2401	-1.487	-0.3838	-2.9109	0.3185	-0.1221	0.6137	3.338	-0.2638	-0.3161	6.4169	2.7044	1.1046	-2.6712	-0.0915	0.4649	-0.1448	0.4974	4.6558	4.2806	0.966	0.0218	2.1332	-0.6087	-1.2635	0.5132	2.3615	-0.1687	4.6751	1.7216	-0.3862	-0.3585	0.1519	-0.7423	-1.5499	-0.8946	1.764	1.7562	3.4604	0.7609	1.1842	-0.1695	3.5044	0.7521	3.2204	2.6172	-1.096	0.5268	-0.5732	-0.9783	3.0483	-0.3359	1.4732	1.8934	1.4345	-0.3695	0.5591	0.0509	0.5833	1.5422	-0.4475	-0.5778	-2.7153	5.1757	-1.0413	0.4992	-0.7758	1.1222	-0.6218	0.4989	-0.4227	1.5396	-1.8646	-0.1857	-3.7437	1.7393	-0.3158	1.8252	1.7572	2.2285	0.3242	0.1562	0.2707	3.6784	3.5739	3.0103	0.078	0.4631	-1.4537	0.0545	0.9941	-0.6159	-0.369	-2.5915	0.478	0.9185	-0.2944	1.041	0.3367	1.3734	0.1766	0.9942	0.3045	0.2315	0.0499	-0.3516	-1.0264	-0.692	-0.9895	3.4529	-0.9963	0.3696	-0.0341	1.693	4.413	-1.0379	-1.64	-0.2015	-1.1978	-0.0815	0.746	1.9802	0.409	-0.2847	-0.8942	-1.0545	0.2615	1.2632	-1.6509	4.2844	0.5045	-0.5769	0.028	1.1566	-0.1486	1.0447	-0.6539	-0.3461	-1.2842	3.8054	0.4872	-0.1797	0.4607	0.6251	-0.3348	-0.09	0.3025	0.3622	-0.0271	0.4221	-0.1065	2.9138	0.5028	-0.1446	-0.2747	-1.0967	0.5637	0.0468	0.3896	-0.1379	0.1485	0.2615	0.3884	1.4205	-0.2616	0.3639	-0.8052	0.7462	0.1574	0.2267	0.7723	0.291	5.3174	0.398	-1.2728	0.3126	0.1895	-1.0	0.1362	0.5207	0.6757	-1.8211	0.1249	-0.0391	-0.3114	1.1775	-0.6511	-0.7887	-0.2966	0.2646	0.1161	0.5632	-0.2598	0.0285	0.2037	0.682	0.0905	-0.3735	0.3444	0.1542	0.5118	0.0754	-0.4073	3.0727	-0.5047	0.3635	-0.0989	0.7753	-0.3774	0.5442	0.2572	1.521	2.493	2.074	0.1342	4.5534	-0.191	0.428	-0.0354	-0.1814	-0.3076	-0.0037	-0.4188	-0.6732	0.8904	0.0875	-0.0731	1.0292	-0.3883	-0.2972	1.0987	0.7859	2.0921	1.6833	0.6403	0.2637	0.0791	0.8694	-0.1454	-0.342	-0.1484	3.1292	1.297	0.304	0.9055	2.5852	1.1243	-0.2514	2.734	0.3702	3.679	0.1674	-1.2573	2.1196	0.0423	0.3563	1.1979	-1.6643	0.1259	0.5314	-2.7696	0.6978	-1.364	0.0915	2.1804	3.3579	0.8864	-0.1822	0.3022	0.8919	0.5502	2.3262	-0.7999	2.6747	3.7835	0.8012	1.8771	0.8656	2.609	-0.8254	1.7472	3.538	-0.8999	-0.2464	2.7909	1.6746	1.5913	0.993	0.1638	0.0131	-1.9124	2.3802	-0.1185	0.3493	2.8146	-2.4219	1.1142	-0.0634	0.7623	-0.8808	0.167	0.2992	1.7422	0.5499	0.8367	0.5993	1.2268	-0.3293	1.0399	2.1802	2.1173	1.4155	1.8993	2.013	1.2387	2.4899	0.5237	4.6703	2.3733	0.8129	-0.5078	1.3025	3.42	-0.6773	-0.6163	1.8869	0.8014	2.027	1.942	2.8257	4.7094	3.0906	2.3958	1.9431	1.0041	0.2836	-0.4614	3.4339	1.8306	3.5869	2.6773	0.1278	3.453	3.892	0.7193	-1.2578	0.3997	6.0205	1.9263	3.0713	0.4398	0.0166	1.0154	1.491	0.1262	1.9753	-1.9856	3.4802	4.3542	1.4203	2.3407	1.7741	4.7413	-0.7843	3.0599	1.3238	1.7584	0.4597	1.4165	-4.1931	0.1174	1.3461	-3.2137	1.8276	0.4525	3.0424	-0.4779	-1.9955	-1.8549	1.8955	2.4724	0.8275	0.7984	0.5823	5.5315	-0.0665	-0.4629	-0.3967	0.1994	0.1478	1.6183	0.3143	2.3341	0.8421	1.5398	0.2144	-1.0525	-0.4705	2.2629	-0.7088	0.3507	3.0414	0.8818	3.2352	3.8094	0.224	2.2289	1.1093	0.0638	1.7656	-2.5732	2.7942	0.2313	1.8403	-0.0672	4.1767	-0.3318	0.6413	-0.932	2.1519	2.6819	2.16	1.6888	0.6452	-0.558	4.9971	1.5773	-1.0963	0.8622	3.773	3.1946	0.8193	3.5031	0.6575	1.6844	-0.6068	2.5997	0.0394	1.94	0.9709	1.6812	1.4634	-2.1597	2.7189	5.2325	0.1929	0.7686	1.4444	1.1913	0.6387	2.0046	2.7477	-0.7728	0.3055	2.4002	0.3301	0.8385	1.0117	0.3503	1.5129	1.901	1.0426	0.6581	2.3202	0.1292	-0.8475	1.341	1.2126	-0.1092	3.6071	6.6937	0.6815	-0.0237	0.5538	3.0227	2.7289	-2.1772	-2.7459	2.3224	1.6709	1.8115	0.2308	-0.9546	-0.4276	1.1056	1.3724	-0.617	2.6645	0.7029	-1.2344	5.8264	0.603	1.3571	-0.0916	-0.4893	0.2605	3.4952	2.3168	0.6038	0.37	1.629	1.3228	1.5357	-0.3173	-0.1644	1.8133	1.3083	-3.5865	0.0159	0.3817	1.139	-0.6909	1.7027	-0.2137	1.1152	0.3378	0.2951	-0.2847	0.3572	-0.3803	0.611	-1.7441	0.2818	0.7112	0.286	0.8339	0.2386	0.2406	-0.2924	-0.9417	0.5171	0.4982	1.4428	-0.6642	-0.0138	0.375	1.0402	0.0935	0.5441	0.7986	0.4244	0.3163	1.9667	0.5307	-0.5561	0.1932	0.2808	-0.1208	0.217	0.9924	-0.3649	1.2896	2.2956	0.3453	0.0334	-0.1012	-0.0026	0.5033	1.8897	-0.9991	-0.6247	1.8409	0.4273	-0.1951	-0.6668	0.5007	1.6114	0.0859	2.3559	-0.0379	-0.0837	-0.2009	0.5664	-0.3951	-0.3256	-0.3033	0.2903	1.8391	1.7354	0.8377	0.0564	0.0135	0.4952	0.8743	-3.1159	0.6986	-0.1827	2.6123	4.0408	0.3809	0.0087	-0.0665	-0.3769	1.1148	1.4306	0.9286	-0.6432	1.5828	0.382	0.8989	1.6625	2.5749	-0.59	1.2794	0.2478	3.1323	4.2375	0.1177	1.0032	4.3559	0.7409	1.7187	2.3976	-0.1231	0.6456	0.7974	1.4787	1.0187	0.0678	-0.2236	2.0282	-0.9914	-1.3013	2.731	-2.8746	1.8242	1.154	-0.9747	0.8618	0.3526	0.9317	0.5247	0.5827	2.7984	1.904	0.8603	2.302	0.0978	-0.8285	0.6372	-0.1779	0.2211	3.5328	0.5942	1.9494	2.7194	3.8985	0.2029	1.556	-0.7058	0.7225	-1.0105	0.7512	2.6298	1.8584	0.665	-1.3257	0.7952	-0.8129	0.3002	-1.1006	0.1483	1.3378	-1.4952	3.91	-0.9004	2.9442	-1.7227	-0.8549	-0.8759	3.5793	-1.1628	1.6435	-0.4043	0.7984	-1.3357	4.6748	1.7991	-4.416	0.6475	-0.1111	-0.6553	3.4861	0.2304	-0.6837	0.0386	1.6783	-3.8237	2.087	1.1665	-1.1064	3.497	1.2056	-2.2467	-1.5887	2.081	0.7684	0.3773	-1.0473	2.9389	2.0266	0.4553	3.5437	-0.6413	0.0649	0.8838	0.6751	5.4655	-1.1411	1.9871	2.1069	3.7257	-1.2197	0.7128	-0.5873	0.8647	1.2171	1.1834	0.7411	-2.4805	0.2793	-0.2135	1.3284	1.4233	1.8652	0.5953	2.5408	0.5117	1.9623	-0.638	1.6799	2.9651	-0.7431	3.0372	-1.4034	3.5397	0.4962	-2.9593	-2.2263	3.4275	2.681	1.987	3.1421	4.169	3.4013	3.3789	-3.4733	2.3606	-1.5076	2.6249	3.828	0.4257	0.0893	-0.2412	0.0661	0.4966	1.2797	0.5881	1.2283	-0.0665	2.1536	-0.8307	-0.1765	-0.5756	3.0335	2.0818	1.5244	0.9912	1.4183	-0.1711	-0.1488	1.5023	-2.0831	1.3588	-0.5568	1.688	-1.1979	1.2637	2.0332	-2.4084	2.5628	-0.4812	-0.1402	1.945	1.941	0.0336	0.6195	3.2674	-1.6622	-0.2717	0.8839	-0.11	-1.7668	-4.3338	-0.0855	-0.1363	-0.6443	0.1549	-0.1195	-1.331	-0.0426	0.8456	-1.239	0.0607	0.1955	1.1335	0.0595	0.0296	0.2045	0.1213	1.4042	0.0773	0.9182	2.3829	0.0718	-0.9373	0.3234	-0.6943	-1.6075	-0.14	-0.277	0.0688	0.7282	-0.5123	0.0647	0.0717	-0.4898	-0.125	0.073	-0.2241	-0.0061	-0.0575	-0.5391	0.4797	-0.1207	0.1424	2.6607	-0.8266	1.2092	-0.6066	1.0763	-0.9503	0.1406	0.9824	0.1289	0.0286	0.9298	0.6571	-2.5119	0.8114	-0.0615	-0.1875	-0.4063	0.7558	-0.6191	-0.646	0.4145	0.5316	-0.2817	-2.1821	-0.7039	-2.0482	0.604	0.1269	-0.0288	-0.1407	-0.9405	-2.1664	-0.3632	-0.6406	-0.4648	0.9744	0.2278	0.1773	-0.1435	0.1961	0.173	0.145	-0.406	0.5982	5.0163	-0.2565	0.0695	-1.0665	0.3602	-0.5279	-0.3252	-0.2875	-1.1663	0.3632	-0.5232	0.167	-0.1778	0.7585	-0.7012	-1.2965	-0.1719	-0.1541	-0.0862	-0.0183	0.3236	-0.4486	-0.3835	0.2924	0.3527	-0.5882	1.1842	-4.4848	-0.4777	-0.6118	-0.6251	-1.754	-0.4103	0.2451	-0.1607	-0.1583	-2.2606	-0.7379	0.8691	-0.1927	0.0528	0.5843	1.6794	-0.5142	-0.1918	-1.1554	-0.0679	-0.4782	1.322	0.7372	-1.2826	-0.9477	0.1581	0.0761	-0.4973	-1.788	0.277	-0.4734	1.1011	2.5892	-0.3268	0.2509	-0.6469	-1.0957	-0.0959	-0.3228	1.0876	-0.6084	0.018	-0.0891	0.3642	-0.5595	0.4944	1.2155	0.7524	0.5741	1.2521	0.3698	-0.0398	0.2534	-0.9271	0.3997	-0.458	-0.074	-0.0775	-0.0662	-0.1424	0.4237	0.6107	0.1871	0.3136	-0.2999	1.7536	-0.6734	1.2242	0.3995	1.8976	0.6605	0.95	0.3621	-0.4967	0.094	-0.8054	-0.0946	-1.8863	-0.1928	-0.207	1.5233	0.1448	0.1297	2.0772	0.0823	-2.3173	-0.216	2.9509	-0.6557	-0.8793	0.1338	2.2898	0.3386	-0.2158	1.2514	-0.5234	0.5046	-1.179	-1.369	0.8678	-0.3946	0.1953	0.8943	3.2914	0.9284	0.3797	-1.5709	0.0435	-1.3079	-0.7566	-0.1067	-0.551	0.2624	-0.4636	-1.9282	1.1608	-1.2702	-1.8179	0.3759	-0.0325	0.7534	0.6308	0.1991	0.717	4.7503	-0.2857	-0.6665	0.2779	-0.5517	-0.3572	0.0319	0.5195	1.0265	-0.6086	0.143	0.311	0.4642	0.0132	0.2492	1.3286	0.601	-0.4076	-0.0688	1.81	1.1517	0.2963	0.0904	0.9592	1.4315	1.0416	0.6423	0.3245	1.0451	0.1731	-0.0422	-0.3589	0.0509	-1.4335	0.7986	-0.1405	-0.2807	-0.1467	4.8459	-0.0478	-0.1152	-1.414	0.3042	0.225	-0.017	2.084	0.0197	-0.3902	3.5194	-2.0395	2.9414	1.235	0.0822	0.9125	1.5561	2.4826	-0.5244	0.9735	0.0658	-2.738	-0.643	0.2575	0.7819	4.1447	1.0479	1.3131	0.5555	0.2127	1.6742	-1.7225	1.0401	1.5423	3.4697	0.5072	-0.4994	0.2448	3.0148	0.4745	1.5196	0.6574	2.9913	0.2181	1.5326	3.6842	1.7086	0.6345	0.0912	0.0532	0.3373	1.3098	0.6797	3.4213	2.2221	2.6981	1.9925	0.2772	1.22	2.5957	1.4671	0.5902	2.007	0.3329	0.1324	1.1858	-1.1274	-0.4881	2.6727	-0.0075	1.7962	2.6525	2.5326	0.2717	1.4857	1.7855	1.2617	2.6513	4.2021	4.6557	2.6766	1.9932	-0.5236	2.2718	1.8619	1.5345	3.9942	2.9816	0.754	0.9589	0.5002	3.5604	0.1456	2.0388	0.5512	1.9686	2.3989	4.2674	0.7171	4.443	2.1901	0.2064	1.155	2.7691	2.3582	0.0254	0.5306	0.2987	-0.0112	-0.1853	0.0103	0.6852	3.0393	0.443	1.8645	0.0693	1.2037	-0.1949	1.9228	-0.493	0.7066	-0.8509	1.3217	1.024	1.7301	2.2553	-1.0049	4.71	2.3912	1.9237	0.7325	1.2205	1.7383	1.1103	-1.3241	3.2697	4.4945	0.7475	-0.8658	2.5172	1.0845	0.1525	0.6571	-2.5567	1.8972	0.6877	1.6364	-1.3489	4.3478	3.5931	3.3991	2.192	3.0826	-1.6009	2.2927	3.6804	1.386	1.9609	3.3066	2.8798	1.3598	0.5451	2.0974	4.0371	1.8979	2.2949	3.1359	-0.5743	2.4419	1.0801	6.29	2.616	2.9363	-1.7505	-0.0516	-0.4757	0.1757	0.0917	0.4094	-0.0213	0.6681	0.1537	0.0674	-0.9274	-1.1588	2.1103	-0.0074	-0.7578	-0.9842	0.4155	0.4834	0.3289	-0.634	-0.4203	-0.035	-0.654	0.2594	1.0091	1.5608	-1.6311	0.0112	1.3901	0.0223	0.5444	1.1148	-0.522	1.4811	-0.2766	0.5778	0.0183	1.5305	0.1806	-0.5912	0.2084	-0.1887	5.5944	0.7908	0.0969	0.3955	-0.016	-0.0561	-0.774	-0.2289	-0.1721	0.728	0.3209	0.7885	0.1582	0.4262	-1.3095	0.4921	3.1386	-0.1542	-0.1964	0.7193	0.0869	0.161	0.8985	0.9157	0.2081	1.04	-0.3564	0.355	0.4454	0.2666	0.0178	0.2556	-0.3756	-2.4053	0.2755	0.1459	0.5529	-0.6069	-0.7029	1.7451	0.4676	-0.1683	0.3646	-1.5776	0.5767	-0.6194	-1.4783	1.3976	-0.4315	-0.5597	2.0467	0.0263	-0.2693	-0.4725	0.4437	-0.3868	-0.2933	0.2879	-0.0375	-0.0714	0.1331	1.5135	0.0724	0.1702	-0.0066	-0.6263	-0.5576	-0.5039	-1.8989	0.066	-0.6608	-0.3804	1.7203	-0.9501	0.9625	-0.2779	0.6373	-3.0269	0.1542	-0.1559	-0.3964	-0.1606	-0.1932	0.2148	0.1952	-1.3823	0.3679	0.5758	1.2494	0.6877	-0.6397	-0.4168	0.5585	-0.3866	2.2204	-0.2187	0.3338	-0.0102	0.1509	0.7552	-0.1933	-0.6319	-2.0356	-0.3934	-0.0873	-0.2543	0.676	-0.9853	-2.108	4.8245	-0.0854	0.2609	0.2784	0.1032	0.1349	1.1437	0.8199	0.8056	1.6332	-1.6964	2.1258	0.5634	-1.5043	3.9973	0.5693	1.7708	-0.1142	-0.9012	0.6098	-0.0953	0.6646	-1.2317	0.4188	0.2106	-0.6339	0.318	1.666	0.2509	0.5621	0.0617	0.4982	-0.5127	0.6818	0.4357	2.0644	2.0806	0.3262	0.2508	0.1481	2.4812	-0.1676	0.6725	0.7372	0.2591	-0.1678	-0.35	-0.6684	0.9319	1.6991	-2.0577	-1.6552	2.7099	0.2235	2.4844	-0.8723	1.0632	1.0433	-0.1731	-0.3222	1.6099	0.2076	-0.2573	1.3647	2.055	0.8579	-0.0037	3.1215	0.5311	0.7366	1.778	1.0982	-0.1844	0.8604	1.9312	-0.3909	-0.4563	0.7757	2.4703	-0.3932	0.6314	0.3426	1.5362	0.8574	0.3591	2.1233	-2.4048	2.0087	0.2182	2.349	0.7554	3.5496	-1.076	0.4754	0.7394	0.2454	-0.3711	2.5112	1.5521	-0.1826	1.8003	-0.0072	1.2077	-0.0473	0.615	0.7887	1.7113	1.8776	-0.1649	2.5099	0.3916	-1.4722	-0.621	0.2702	4.0012	1.4374	1.6533	0.9395	-1.2791	3.3999	2.9875	-0.0591	1.7126	0.7616	-0.7376	2.0712	-0.9826	0.2058	0.3356	1.3485	1.7559	-0.8547	5.2687	2.5465	0.1572	0.5804	0.817	1.8283	0.6122	1.8485	-2.3282	4.4969	1.3716	2.6697	2.1368	3.2395	2.6554	0.6946	6.0426	0.4018	-1.423	1.4364	-0.5547	2.9672	2.6041	0.1756	2.5591	3.2581	2.7178	2.3917	0.9615	0.1302	1.9782	3.2416	-0.7377	-0.6411	3.1301	0.8461	0.2599	3.4877	3.3649	0.4049	4.332	5.1824	1.7686	2.1066	5.4239	2.881	2.1538	2.0692	1.8459	4.5227	0.5904	5.4003	2.1215	5.8718	-3.16	0.6932	2.5268	0.1736	1.5294	-0.0945	1.2331	3.6912	4.272	-0.4544	1.414	3.071	3.8648	2.0002	-0.4554	4.4254	-0.1688	2.0446	3.0166	0.0578	1.1014	-1.0182	0.0519	0.2084	2.0221	2.4246	1.8287	4.9148	4.4008	1.2918	2.0887	-0.5868
200_6-week	-0.1103	-3.30395	0.35735	0.8752	0.59745	-0.9324	-0.0024499999999999	-0.1869	0.0006499999999999	4.91875	-0.61225	-0.1809	-0.5431	-1.8646	1.54865	-3.8624	-0.3497	-0.48525	0.11495	0.2339	5.2569	0.54575	2.772	-0.43175	0.47715	-1.08435	0.0963	1.35965	0.336	-0.2706	-0.53235	-0.5134	1.1228	0.6508	0.09565	2.60235	1.9831	0.4787	-0.4891	0.2048	1.02035	1.62415	0.73165	0.3537	0.69535	2.3316	1.2594	3.34365	1.1062	0.64205	0.5396	1.65945	0.87795	0.18315	-0.0674	0.04635	0.17	2.26075	1.6079	0.75165	0.206	0.0616	2.95295	-1.962	1.041	0.8998	0.03885	0.1006	0.4531	-0.3242	-0.3599	0.21195	1.6703	0.98915	0.36185	0.4694	0.0116999999999998	3.93995	0.60145	0.48485	0.4738	1.4009	0.7963	0.29845	1.30875	2.32645	0.40245	0.57565	3.48445	1.2507	2.1821	1.0342	0.6912	1.29275	2.60035	0.30815	3.47315	0.28205	0.91925	-4.81925	2.08745	2.5261	-0.23965	0.6482	0.98515	0.51335	2.44445	0.1582	0.2553	-0.1089	1.16665	0.1394	1.9624	-0.1893	0.74905	0.8326	-0.0735499999999999	1.0002	1.347	1.70665	0.88085	0.60205	1.23	0.6724	1.12805	1.36205	2.02155	2.54485	0.51655	0.7938	0.15145	0.6464	-0.2247	0.7908	3.31745	0.52165	0.4121	0.8166	1.2206	0.61795	1.11955	0.38605	4.02645	0.8442	0.6221	1.799	-0.02125	1.3552	0.39225	1.0347	2.31665	0.41505	0.33795	2.99225	-0.39475	0.9091	4.19045	3.41325	1.29925	0.54045	0.98275	0.4659	1.1456	1.26075	0.82485	-0.0722	-0.8507	0.5202	3.9699	0.0374499999999998	1.6956	1.03995	0.8408	1.16305	0.4716	4.99125	1.0594	-0.48555	0.91875	0.1049	6.25955	0.936	1.7668	0.91275	2.65305	0.7672	0.78665	0.3036	0.15345	0.36405	0.74015	0.252	0.51435	0.79485	0.64615	1.36195	1.55465	0.7376	0.44735	0.3001	-0.2846	0.5822	1.13375	0.3177	0.1186	0.21575	-0.9026	0.2693	2.01635	0.3055	0.89245	0.1139	-0.2708	-1.04015	0.02915	0.45905	1.49245	1.33975	0.82085	0.4886	0.0422	0.35155	1.21875	0.7007	0.7799	1.7546	0.4965	0.3936	-0.27995	0.0838	1.3256	0.3331	0.205	0.685	0.85415	0.43185	4.3228	0.3912	0.3144	1.0417	1.78275	0.5037	1.49975	1.0691	1.2576	1.68645	-0.06635	1.1859	1.64605	1.1686	0.70115	1.27525	0.79325	0.414	0.67475	4.2107	0.69925	0.5335	0.2686	1.4974	0.5495	0.60315	2.3417	1.29675	1.0761	1.2106	0.20375	0.39425	0.06185	0.39175	0.2135	0.45275	0.6235	0.6461	-0.85365	0.3166	0.9641	0.296	-0.0409	0.4545	0.49895	2.65085	0.92475	0.82145	-0.0082499999999999	0.64295	0.36585	0.71995	0.9525	0.215	1.00505	0.1915	1.03155	-0.0796	0.18605	0.2763	-0.00285	-0.16575	1.0846	-0.0351	0.14135	0.6321	0.1552	0.1628	0.0811	0.0528999999999999	0.03745	0.08655	-0.10815	-0.16385	0.3576	0.088	0.17945	0.65605	0.965	0.2627	-0.00535	-0.64725	0.33415	0.2193	-0.0991	0.5451	0.43055	0.35355	0.3136	0.3377	0.41455	0.49235	0.52045	1.02095	0.58995	1.3781	0.9025	0.6418	0.18655	-0.25935	1.06615	-0.1179	0.0632	0.108	0.2449	-0.7544	0.4242	0.7669	0.77545	0.14805	0.38315	0.98615	-0.19585	1.3382	0.48635	0.97465	-0.0224	-0.1038	0.097	0.2328	-0.0575	0.18825	0.63965	1.02115	0.23455	0.8741	2.7854	0.39325	-0.08275	1.15855	0.16505	0.3014	0.3134	0.3505	0.72275	-0.81005	-0.6777	0.16605	-0.70385	0.3029	0.64945	-0.23325	0.31825	0.9232	-0.28275	-6.05775	-1.5649	0.4015	0.32955	0.0087499999999999	1.148	-0.56855	0.59425	0.16675	0.11595	-0.09415	0.02055	0.52675	1.44025	-0.47925	-1.28565	1.3197	-0.57035	0.7524	-0.0361	1.19815	-2.05345	-0.9506	0.03515	0.53125	-0.73205	0.7258	-0.9574	0.96085	0.2238	0.74595	0.75135	0.9923	-0.0463	0.62895	0.15605	-0.9334	-0.19445	-0.422	-0.63295	1.7313	-6.35	1.4111	0.9067	1.03445	-0.1035	-0.11635	0.9076	1.2957	-0.05135	0.36275	0.50325	1.05805	1.39665	1.61275	1.22635	0.14305	-0.3194	0.03845	0.09175	0.37095	0.30605	0.1553	0.619	2.00955	0.7953	0.58995	1.0771	0.85955	0.05005	0.2567	0.78685	1.24025	1.50495	0.5894	2.6047	-0.2072	1.48065	1.60865	0.6772	1.65795	0.36625	0.8366	2.2825	0.186	0.9206	1.4939	0.55225	2.79965	-0.2872	1.1039	2.6493	1.60715	1.76935	0.4405	0.254150000000001	0.84075	0.97365	0.48255	0.85105	1.478	1.04645	0.3538	2.0004	2.62005	0.3156	0.17955	1.0276	2.3326	0.5687	0.0259	3.81725	3.00425	1.3501	0.66385	1.24585	1.245	-1.0987	2.9138	2.72595	4.73765	2.9875	1.1745	0.2996	-0.20745	1.9466	4.72225	0.43605	0.0530999999999999	0.25105	0.82805	-0.24175	1.65905	0.58665	0.9378	1.269	0.49045	-0.43115	-1.2479	0.32145	-0.438	-1.2391	-0.00435	0.2202	2.8818	-1.0209	2.32075	0.56515	-0.57985	3.49015	2.77885	-0.2797	-0.3016	1.0875	3.06045	2.91625	2.3511	0.4022	-1.0855	0.389	0.28945	4.5597	0.5194	0.14935	2.2679	0.08625	1.09895	-0.4163	-1.46455	0.35145	-0.1328	0.45775	0.5826	0.1404	0.2071	0.71675	0.14985	0.59445	0.6323	0.1462	1.46485	0.2468	2.01265	0.9187	0.6772	1.1829	-0.0606	1.72615	0.4548	0.991	1.82075	0.3663	4.689	0.25215	3.8637	0.94975	1.65455	0.61095	0.18705	0.50585	0.1691	0.07245	0.71305	0.70765	1.17185	1.7237	0.5181	2.3889	2.6276	-0.87445	4.1332	2.6693	0.7476	0.3358	1.48	1.83645	0.99595	0.1896	-0.10355	0.3981	1.478	0.0098499999999999	0.53145	-0.0481	-0.24625	0.2343	0.2202	0.38655	0.16355	0.4311	1.9679	1.06925	1.7798	0.86615	-0.3021	0.86665	0.52275	-1.2654	0.94555	0.4522	0.62425	1.12865	-0.25155	0.23645	0.1672	0.2255	0.2568	4.32835	1.6115	1.3864	2.4014	1.70645	0.48065	-0.3331	0.78765	0.8814	0.55675	0.48495	0.48315	-0.23225	0.9481	0.74	0.321	0.6308	2.449	0.296	0.19185	0.0845	0.4969	-0.18765	-0.5863	0.3044	-0.3505	3.57075	0.4445	0.86095	1.3833	3.4249	-0.0628000000000001	0.29895	0.7984	-0.71345	-0.1552	3.3947	0.5235	0.272	0.47315	-0.0356000000000001	0.695	-1.68775	1.4846	0.1051	0.29545	0.04975	-0.1217	4.32225	0.4816	1.8689	-0.7999	0.5621	0.07805	-0.1479	-0.1581	0.9745	0.45235	1.11485	0.24995	1.17215	3.73615	0.48335	1.7491	0.55475	-0.4429	0.37605	0.146	0.71655	0.708	0.78985	0.8755	-0.01685	-0.0107	0.4523	0.45805	-0.2227	0.291	-0.32345	2.86325	5.0631	2.327	0.9939	0.29265	0.8483	-1.3334	0.0851	0.3718	0.76535	0.2614	0.18615	-1.5383	-0.69925	0.6742	-8.1248	0.319	0.0469499999999999	1.44455	3.3339	-0.1906	1.0321	0.1904	0.61705	0.22485	0.07575	0.4629	0.6813	3.4949	0.03145	1.3716	-0.44755	-0.40915	0.40885	0.53225	0.1294	-0.688700000000001	0.0881	-0.1808	-0.54665	-0.14755	0.3161	0.37625	-0.5369	-1.3022	1.3322	-0.14865	-0.7285	0.27055	0.5867	0.14205	-0.80205	0.95805	0.94715	-0.5106	0.26605	0.6812	0.9555	0.33705	0.34335	-0.0683	0.32135	0.01645	-0.92875	0.37865	-0.0277	0.64175	0.55555	-1.1623	-0.651	-0.2055	1.481	-2.30375	0.5395	0.24345	1.98865	0.1875	0.5491	0.43135	-2.66275	-0.4334	-0.118	0.83195	0.69325	0.64325	0.29115	-0.0876499999999999	0.95855	0.73655	6.52855	0.2016	0.43425	-0.96815	1.3011	0.26195	0.6447	0.68815	-0.2637	1.19735	0.2649	0.2128	0.3896	-1.21105	0.9672	-0.954	-0.3201	3.5777	1.3191	0.0816499999999999	2.1657	0.93145	2.38735	0.5529	-0.18805	2.2352	0.7436	1.35955	-0.53035	0.22455	0.26185	0.48575	0.90825	-0.1567	0.0184000000000001	1.06155	-0.56455	0.5358	-0.49205	-0.64	-0.05675	0.24545	0.39545	1.0505	0.39815	2.25275	-0.8258	-0.3094	1.5182	-2.0996	0.8506	1.19115	2.90875	1.0624	-0.84745	0.98935	0.80855	2.0972	-0.29555	2.27965	0.84475	0.26625	0.7767	0.8323	1.1939	-1.1599	0.385	1.80575	0.689	0.0264500000000001	1.17435	0.2358	2.8838	-0.06605	-0.8234	1.00285	3.7637	0.1087	1.9119	-0.0579000000000001	2.39625	0.5605	0.2974	0.6464	-0.2257	3.56275	-0.22165	0.3168	1.44925	0.5086	2.05415	0.671	0.17275	0.0608500000000001	0.39195	0.31555	0.23655	0.5944	3.87975	-0.6701	3.877	0.8779	-0.3033	2.2008	2.1962	-0.1726	1.69005	3.5967	0.89815	2.8422	2.14255	0.681	1.26205	-0.07835	4.61465	0.945	-0.71455	1.04375	0.64755	-0.1074	0.4641	1.50645	0.3758	0.2897	1.18525	2.53475	0.6695	0.0537	-0.34565	0.51905	0.15455	1.5074	-0.08045	0.4617	0.21725	4.55515	1.35615	1.3936	0.35015	0.1305	3.91455	-0.20935	0.0409500000000001	-0.2763	0.1215	-0.309	0.29535	2.37575	-0.17575	-0.60925	-0.2827	0.82175	-0.95655	-0.3582	-0.0046	0.6465	0.31615	0.5374	-0.7199	0.74255	-0.2571	0.17655	2.6599	1.3091	0.4581	0.85285	0.2058	0.50195	1.1919	2.2945	1.0562	0.2214	0.1978	0.11125	1.28185	0.4089	1.1836	1.2437	5.10535	0.06985	0.00765	1.8138	0.0996500000000001	1.18905	2.4415	1.2814	0.7359	1.14615	1.12665	2.66205	1.92785	0.33385	-0.09515	1.50135	2.36375	0.42595	0.89895	0.15635	0.26665	0.36595	0.95935	0.2389	-0.37365	0.10995	-0.13675	0.2507	-0.4767	-0.36855	1.7122	0.3047	1.17255	0.3097	-0.62845	0.9027	3.3089	0.5563	-0.00455	0.3474	0.4831	0.5171	2.7621	-0.1473	0.26745	0.34115	1.6616	1.6058	0.47145	0.21005	0.1364	1.24815	-0.3698	0.81955	-0.1496	1.8152	1.21385	1.9394	-0.14695	0.47885	1.5796	0.0539	0.2227	0.18005	-0.45375	-0.82605	0.70925	0.09415	1.85345	0.49885	0.35445	0.62825	-0.35375	0.5293	0.46895	0.33765	-0.0099999999999999	-0.02925	0.3781	0.251	-0.5803	-0.58465	-0.09975	0.8353	1.2196	0.4393	-0.3933	2.03635	0.0268	1.06995	-0.59405	0.1433	0.87865	0.78915	0.7219	-1.12925	0.0537	0.18145	0.916	0.1922	0.29725	0.0580000000000001	0.55495	0.4459	0.9801	0.5219	0.7974	0.45265	0.1436	3.59915	0.6407	0.53535	1.88915	0.39685	0.8368	0.27955	-0.0814	0.09365	1.8551	0.9953	1.02165	0.37845	-0.2524	0.65995	0.3674	0.00555	0.334	0.51225	0.49735	1.75935	0.0063	0.99545	0.4848	0.62025	0.317	0.8674	0.2129	-0.9749	1.01675	1.0355	0.53275	0.71005	-4.1909	1.45365	1.2522	0.0154000000000001	0.06935	0.3976	1.8904	0.8626	0.48825	0.2828	-0.2163	0.2722	-0.22645	1.25355	0.8563	0.18175	-0.36245	1.2219	1.2183	-0.15395	0.9653	0.2675	0.17435	0.8843	1.07705	0.8669	0.83635	-2.04385	0.59265	0.0355500000000001	2.6422	2.153	1.05935	1.36985	0.2539	1.07565	0.3168	-0.17415	0.96965	0.3339	1.36525	0.0272	-3.08665	0.5821	1.5918	1.428	1.84605	-0.0285500000000001	2.93875	-2.4061	1.5872	1.7974	0.02885	1.22935	0.78345	1.44995	1.4342	-0.9776	-0.48785	-1.06805	1.96825	2.01615	1.2054	0.2078	0.7881	0.7112	1.1648	0.33225	-0.371	1.3413	0.79895	1.3751	-0.51625	-3.44185	2.94905	-0.57695	0.06165	0.26205	3.23285	0.633	1.04735	-0.11885	-2.1548	0.21255	1.32405	0.23985	0.5208	0.7145	-1.6953	1.0095	0.88575	1.0098	0.87955	-1.6918	0.4157	0.36	0.9201	0.1246	0.71715	0.624	0.9032	1.0349	4.5046	2.22915	0.361	1.7106	1.3838	1.238	0.8063	-0.4169	3.5335	2.001	1.29095	1.08775	0.6583	0.3215	0.54465	3.20265	0.50985	0.18705	2.82825	0.21145	-0.0685500000000001	0.91175	0.2952	0.58585	0.41405	0.15285	0.3865	0.43435	0.24735	-0.1628	1.37105	0.8599	0.1977	2.8103	0.72565	0.73055	2.7028	1.0379	0.9692	0.61375	0.4401	2.6815	2.7219	1.13365	-0.9082	2.8775	1.4413	0.0003499999999999	3.2783	3.42845	0.3104	-0.19355	0.34575	1.17105	3.6258	0.9752	3.22365	1.05865	0.5473	0.88525	1.0534	0.21805	-0.84425	0.21665	0.43475	0.45825	-0.0204000000000001	0.0196999999999998	1.21415	2.72105	2.5634	0.48515	1.1633	0.45655	-0.15175	0.42085	0.0544	1.9596	2.76285	0.0084999999999999	0.345	0.6435	1.12785	3.1609	0.10425	2.03825	-0.2209	1.48335	0.0415	2.5934	0.0947	0.9809	0.39875	0.60865	0.50015	-2.2026	1.503	2.1909	1.9461	0.5195	1.73875	1.0106	2.30915	0.299	-0.12035	1.7076	0.42585	1.59545	-0.3857	5.7701	1.408	-0.28	1.00305	0.3275	-0.209	0.63915	0.56955	0.9381	0.3641	0.1831	0.23125	2.7459	0.28755	-0.14365	3.06395	1.13685	0.6959	-0.10885	0.1575	0.926	-0.83385	0.2574	0.9966	0.35775	0.26565	0.33065	1.13385	-0.35985	0.1547	-0.5877	0.6549	0.42925	3.91645	0.3586	0.06625	-0.1813	0.3136	0.3076	-0.09445	-0.1881	1.20855	0.47445	0.21475	-0.26385	0.9729	0.5232	1.98055	1.3608	2.89925	1.88665	0.054	2.1406	0.04755	-0.131	1.8557	-0.12925	0.5996	0.68665	0.7555	0.27455	0.4674	0.9319	1.52545	0.3764	-0.4888	-0.2318	1.1548	1.73825	-0.4427	-0.16685	0.2621	0.0912999999999995	0.35045	-0.49665	1.6989	0.64955	-0.5172	-0.7947	-3.6775	1.07945	-0.2248	0.47205	0.70185	0.60655	-1.131	0.0002499999999999	0.59415	3.0811	2.63285	2.73595	0.3813	0.3963	-0.2295	0.17465	0.24865	0.3746	0.234	-3.56225	0.263	-0.0369	0.1426	0.1957	0.2006	0.293	0.25135	0.45135	-0.81175	-0.0849	0.22675	0.2505	0.2548	-1.20935	0.06805	2.99955	0.2062	0.42295	0.09315	0.8124	3.4681	-0.2415	-2.15835	0.2902	-0.2453	0.26545	1.3188	1.8491	0.41475	0.16735	0.35135	0.4645	0.2449	1.61655	-0.03815	3.91195	0.8261	0.9909	0.2724	0.4259	0.50375	0.12825	0.20335	0.7969	-0.1787	0.27845	0.1166	-0.182	-0.0751	-0.1515	1.3579	0.2609	-1.0618	-0.5818	-0.1806	-0.7215	-0.9003	1.5874	-0.5035	-0.2818	-0.3161	-0.0344	-0.9207	-0.3188	0.4718	-0.5815	-0.6279	-0.1261	-0.028	0.3815	0.118	-0.1267	0.0322	-0.108	0.3539	0.1451	-0.1103	1.1231	2.6724	-0.5812	-0.8052	-0.5938	-0.0445	0.6446	0.4857	-0.0317	-0.1423	-1.3511	0.1844	0.3371	-0.527	0.1397	-0.8338	-0.2128	0.1953	0.2065	-0.0387	0.2517	-0.2808	-0.3134	-0.1625	1.5471	-0.2327	0.363	-1.1945	-0.5358	-0.6179	-0.6206	0.4193	-0.3245	-0.9194	0.0158	0.2133	-0.2943	-0.1702	-1.5609	0.2483	0.4441	1.3076	2.3482	0.5972	3.2845	0.3587	-0.3856	0.5804	1.0353	-0.4542	-1.1762	-1.5677	-0.0784	-0.153	-0.4126	-0.1486	0.3071	-0.3971	-0.8264	0.9767	-1.0926	1.3912	0.4924	0.2244	0.185	-0.8854	-0.6426	-0.7286	-0.0494	0.6427	1.296	0.615	0.1591	-0.0947	1.6379	0.0964	-0.443	1.5546	-0.0551	2.315	-0.5545	-0.9802	1.0085	0.6196	-0.4027	-0.3606	-0.4669	-0.0818	-0.329	-0.1698	0.4885	-0.5766	1.2366	0.688	4.1323	0.2675	-1.2112	-0.008	0.202	0.2594	2.1071	0.5101	1.2494	2.1416	-0.3008	2.0662	-0.671	2.4132	0.1644	1.2042	1.0032	-1.511	-0.714	1.5406	-2.8387	0.3459	-0.1515	-0.2627	-0.3689	-0.9536	1.0037	0.9298	-0.0455	0.7988	-1.7657	-0.2225	-1.2732	0.4989	-1.5327	0.7097	-0.5347	-0.3288	-0.3178	0.8308	0.0208	-0.4806	-0.7046	1.1033	3.2498	1.9039	-0.3062	0.5569	0.7606	0.4888	2.1954	-0.4461	1.8778	-0.0068	1.2036	0.2303	0.6029	-0.1926	-1.051	-0.3327	0.697	0.3001	0.8222	1.0733	1.7856	3.0318	3.2574	0.516	0.8649	0.4331	0.0706	-0.2384	1.3309	1.1807	2.0598	0.7181	-1.1478	2.6806	0.207	-0.1626	-1.8017	-0.1947	4.4363	1.7983	1.7543	0.3209	0.7908	0.2796	0.9033	-0.4715	0.7995	-0.1379	1.5215	2.7215	0.8244	2.0602	0.5612	3.1971	-0.0945	1.9112	0.3371	0.5137	-0.2124	0.3928	-3.0019	-1.1514	0.5699	-0.7211	2.3919	-0.2921	2.4359	0.679	-3.3097	-0.3667	2.4864	1.3593	0.832	0.5925	-1.2491	3.2787	1.3497	-1.5491	0.9434	-0.0169	0.5297	-0.0677	0.8885	1.7561	0.9992	1.4064	-0.147	-0.8359	2.0307	1.6597	-1.1817	-0.4806	-2.2214	0.287	1.3693	1.5385	1.3799	0.8906	0.3034	-0.3149	0.8763	-2.1915	1.4969	-0.1876	-0.5314	0.3684	3.871	0.1686	0.04	0.609	2.5007	0.1244	0.9892	0.5004	0.8262	0.1119	3.9562	1.4379	-0.3468	0.4599	2.2008	1.5117	-0.8897	2.2288	0.3129	1.2068	-0.7137	0.3832	0.2077	0.318	0.2461	1.169	-0.1444	0.6277	1.444	4.3615	0.291	-0.3317	1.2152	0.3035	-0.0483	1.4198	1.725	0.0917	0.2725	1.3423	0.0839	0.1261	-0.1456	-0.0704	0.4814	0.4383	0.4465	-0.404	1.0159	-0.6047	1.1921	0.1848	0.2493	0.3785	1.2711	5.0533	0.3321	0.2739	-0.1901	1.7723	0.337	0.5773	-1.2605	0.6963	-0.5624	0.7854	0.3913	-0.6134	-0.2084	-0.1663	0.1266	-0.4058	-0.2623	0.1632	-0.6	1.4924	0.5592	-0.1999	-0.3037	-0.0633	0.2298	2.1188	-0.0215	0.0251	0.4397	0.4588	0.3745	0.9495	-0.1351	-0.0281	0.4501	0.2856	-5.6877	-0.3163	0.134	-0.8782	0.177	-0.3103	-1.7309	0.5234	0.5179	-0.3548	0.9167	-0.007	0.2709	0.1248	-0.9804	-0.1256	0.9469	0.1182	-0.251	0.0025	-0.9236	-0.7758	0.3716	0.3229	0.0691	0.0719	0.0501	-0.3919	-0.0138	-0.9407	-0.4968	0.1185	3.9365	-0.1013	-0.1445	0.3746	-0.3188	-2.1966	-0.4466	-0.0701	0.0076	0.1233	1.8822	-1.5294	0.9404	0.9332	-0.5142	0.7059	-0.487	0.2038	-1.017	0.6897	0.2064	-1.0683	0.161	-0.1487	-0.5672	0.229	0.7144	0.5667	-0.4253	-0.0582	0.2027	0.201	-0.3798	0.0472	-0.4459	-0.2039	0.1629	0.019	0.3915	0.6367	0.0249	1.2379	-0.0038	0.0561	0.9759	-2.6221	-1.6967	-0.6682	-0.5583	1.4394	-0.5128	-2.0556	-0.4477	-1.495	-0.2038	0.0699	0.0926	0.549	-0.3788	1.7408	0.4479	0.6486	-0.2929	0.1015	-0.4635	0.2856	1.7722	2.0896	0.4946	0.3132	3.2486	1.3236	0.916	0.8942	0.1235	-0.3859	-1.1488	1.1035	1.1574	-0.4639	0.2147	2.3878	0.8993	-1.479	0.005	-3.6134	0.4035	-0.2624	-0.4387	0.1163	0.1753	0.3925	-0.4822	0.2345	2.2337	-0.288	0.1322	0.6238	-0.0485	-1.1641	0.2086	-0.0282	-0.0647	2.8203	-0.7012	0.5539	1.8334	2.4651	-0.2514	0.6976	0.0991	-0.3197	-0.2349	0.3392	1.9348	1.1882	1.1956	0.7224	-0.097	-0.1084	-0.2047	-0.5605	-0.7012	0.3894	0.1424	2.5214	0.3268	2.874	-0.7703	-0.4951	-0.2226	2.1282	-0.1786	1.0592	-0.17	-0.5083	-0.974	3.5186	0.4259	-1.7121	0.343	0.0108	-0.2167	1.9656	-0.0603	-0.3442	-0.067	1.2112	-3.5635	2.4108	1.7764	-1.181	1.6343	-0.0228	-1.7039	-0.333	1.0631	0.0585	-0.2594	1.4081	1.7703	1.2898	-0.35	1.1614	-2.5916	-0.4316	0.098	1.2602	4.7371	-0.8508	1.6928	1.4136	0.6084	-0.0514	-0.0913	-0.7973	0.0764	0.5902	0.571	0.4696	-2.1343	0.1354	0.5011	0.7587	0.4929	1.124	-0.0029	1.2816	0.7776	1.0783	-0.066	0.834	0.6368	-1.1263	2.2252	0.2414	2.0364	0.0834	-0.7109	-0.433	2.5488	1.0885	0.7749	2.2755	3.0443	2.5304	2.4906	-0.3331	1.6875	-0.5177	1.8933	3.8178	-0.2808	0.0298	0.3209	0.5125	0.4347	0.4476	0.7451	0.2417	0.0573	0.8207	0.5709	0.2274	-0.0871	1.956	1.0455	0.0896	0.5714	0.4311	-0.1057	0.0741	0.1533	-1.1995	-0.1164	-0.1697	0.0178	-1.1067	0.3084	0.7899	0.0266	0.2734	0.1821	0.4544	0.6015	-0.6966	0.2772	0.4049	-0.6082	-1.3468	0.0237	-0.142	0.1416	-0.4809	-3.0574	-0.0998	0.0226	-0.2253	0.5533	-0.3309	-0.3588	-0.0713	-0.2821	-0.0507	-0.1363	-0.1317	-0.8116	0.0772	0.1058	0.226	0.0031	0.3045	0.1723	-0.3459	0.1424	-0.3876	-0.8773	-0.0507	-0.3042	0.5939	0.0447	0.1184	0.0876	0.9005	-0.2542	0.4197	0.1326	-0.2704	0.2435	0.0383	0.0809	0.7497	-0.2659	-0.82	0.2696	0.2282	-0.021	-0.1781	-0.0627	0.8364	0.0964	-0.3452	-0.219	-0.0464	-0.6185	1.5176	0.3519	-0.0668	-0.2662	-0.4377	-0.192	-0.1791	-0.2679	-0.0641	0.1232	-0.3154	0.2343	-0.1731	-0.0961	0.1192	-0.0313	0.1107	-2.3946	-0.0068	-0.0926	-0.0329	-0.1547	0.228	0.417	-0.0664	0.0837	-0.2588	0.1651	0.6547	-0.2935	0.112	0.1649	0.2643	-0.0874	0.5154	0.5672	2.9132	-1.0368	-0.6115	-0.508	-0.2017	-0.0494	-1.6619	-0.4259	1.2692	0.1974	-0.0036	-0.0454	-0.5741	-0.4996	-0.4253	-0.964	-0.4947	-0.7216	-0.3267	0.2003	-0.253	-0.5332	-0.7075	-0.325	-0.5923	0.8631	0.1273	-3.2926	1.0275	-0.5073	-0.9465	-1.2347	0.0746	-0.4172	-0.2785	-0.0112	-3.2	-0.2259	0.2666	-0.0437	-0.1048	0.8775	0.8287	1.767	0.0726	-0.5322	0.0104	-1.3369	0.4063	0.2888	-0.3147	-1.8721	0.7329	0.2253	0.2219	-1.192	0.3936	0.6322	0.4049	-1.6289	-0.6175	0.2569	-0.51	0.0137	0.8755	-0.505	-0.2358	-0.9682	0.0728	0.3544	-0.1083	-1.3487	0.0156	0.7463	0.2123	-0.8955	-1.2059	0.3841	0.1778	1.0114	0.5195	0.3534	-0.7096	-0.8998	-0.3767	-0.3938	0.6324	-0.292	-0.1287	0.1237	0.1679	0.7127	1.5678	-0.3566	-0.6933	0.2998	1.437	0.1808	1.1863	-0.3662	-0.9373	-1.1384	0.0576	-0.3687	-1.3604	-0.6502	0.0268	-0.0882	0.4231	2.4124	-1.7347	0.2897	-1.5459	-0.3056	-0.6323	-1.038	-0.3531	-0.8413	-0.0727	0.0364	0.0642	-0.6216	-0.8476	-0.3699	-1.5322	1.0341	-0.0498	-2.0588	-0.8272	-1.6175	3.0986	0.768	0.2611	-1.082	-0.6522	-2.696	-0.1132	-1.0578	-0.6989	-0.2033	-0.1272	-8.9862	0.2368	-0.795	0.6464	0.5464	-1.0239	1.3806	-0.183	0.4332	1.0853	2.8482	-0.3655	-1.43	0.2306	-2.2593	1.0333	0.2567	-0.2953	0.7581	-0.5551	0.3557	0.2168	0.2858	-1.6665	-0.7859	0.4724	0.1995	-0.0331	-0.1312	0.769	1.0253	-0.2357	-0.1415	-1.8047	0.6224	0.8456	0.825	-0.5251	-1.2574	0.0761	1.3303	-0.2626	0.2726	-1.0237	0.3606	0.2564	0.1463	-0.3392	0.4305	0.0697	-0.5861	-0.6259	0.2363	0.56	0.3378	0.0039	0.0986	0.2199	3.8166	-2.0635	2.2438	1.0886	0.2934	0.4314	0.3871	0.8392	0.3987	0.3038	0.3674	-1.8931	-0.0213	0.0914	0.6459	1.9901	-1.0272	1.4935	0.022	0.3913	-0.2284	-0.8971	0.1869	1.0527	0.7626	1.0907	-0.1473	0.2981	1.6047	0.6437	0.743	0.1563	2.5578	0.1884	0.8019	0.984	1.5498	0.0859	0.258	-0.2957	-0.4031	0.7382	0.1982	1.0932	0.6414	2.222	1.1907	-0.3426	0.1635	2.2255	0.8378	0.36	1.7379	0.6836	0.6449	0.5525	0.1602	0.6121	1.1711	-0.2554	2.7744	2.2617	1.4714	0.0507	1.2806	0.322	0.685	1.6593	2.9325	3.0334	0.8022	0.8773	-0.1029	0.6818	0.8441	0.7877	2.4646	2.1197	0.1298	0.5228	1.8837	2.5675	0.346	1.3335	0.4007	0.579	1.2573	0.2315	0.1885	0.69	0.0713	-0.6909	-0.2284	2.612	1.2605	-0.1214	0.2679	0.1128	-0.0622	-0.1985	-0.3581	0.2312	0.3604	1.5048	1.4686	-0.2942	-0.0519	-0.0073	0.4986	-0.1041	-0.0273	-0.0301	0.7032	0.4796	0.1257	0.1525	-0.6498	2.9429	1.4643	0.0614	0.1985	0.1592	0.2771	0.6779	-2.0072	2.2279	3.1112	0.5385	0.9614	1.0158	1.2627	0.0405	-0.3852	-0.1475	0.539	0.655	-0.3436	-0.7942	-0.019	1.5795	1.9805	1.5514	1.1591	-0.2644	0.6477	2.2513	0.6147	0.2459	0.082	0.5509	0.1661	0.1903	2.1444	2.6679	1.0869	1.593	0.967	1.4292	1.2781	0.4587	4.6681	1.6548	1.2377	-0.2782	1.3166	0.2415	-0.0696	-0.8018	-1.3963	1.8442	-1.1529	0.0358	0.1802	-0.784	5.4864	-0.1103	0.2863	-1.4365	-0.4868	0.0849	-0.0798	0.7058	-1.8481	0.0076	0.1996	-0.1116	-0.1351	0.8881	-0.1966	-0.3965	-0.3654	0.1399	0.7664	-2.0695	0.7936	-0.2788	1.0832	0.2751	0.4847	0.459	0.8217	0.8024	0.5384	-1.0539	1.9926	0.5822	-0.3358	-0.0885	0.9936	-0.3027	0.2686	0.5423	-0.1137	0.0145	-0.2276	0.4898	1.1323	0.6871	0.4833	-1.1827	-0.2677	-0.3786	0.3095	-1.2214	-7.9395	-2.0044	0.5098	0.1555	0.2953	-0.3744	0.4777	-1.223	0.6249	-0.2691	0.415	-1.0728	0.2445	-0.4142	-1.5975	0.3533	0.6689	-2.5541	-2.3487	1.0837	1.0859	0.0846	0.8356	-0.1424	0.5906	-0.8755	-1.1095	-0.5528	1.3497	0.8757	-1.5615	1.058	0.3076	-0.4612	-0.9966	-0.7633	-0.482	-0.9131	-1.1617	-0.4921	-0.368	0.1302	0.0017	0.1088	-0.2143	-0.1491	-0.2559	-0.1408	-0.6659	-1.9274	-0.1032	-0.4416	0.3115	0.7028	-1.4873	0.8838	1.9032	-0.3909	-2.2615	-0.3273	0.2939	1.2872	1.7098	0.4738	-0.3149	-0.0568	-1.5918	0.0264	-0.6748	0.467	0.4209	-0.6929	0.5674	-0.8915	1.7186	0.9965	-0.0398	1.5202	-0.7474	-0.2038	0.0397	0.2571	0.4589	-1.8873	-0.2262	0.0886	-2.2629	0.8902	0.1227	-0.652	-0.4359	-0.6297	-0.2997	1.0107	-0.5527	0.0522	-1.7998	-0.3791	0.9657	-0.3971	-1.6661	0.8524	0.0883	-0.1531	1.216	-0.5586	0.3974	0.4514	-0.1081	-0.7681	0.5399	0.7431	-0.9568	-0.7219	-0.252	0.5803	0.5457	0.2594	0.0074	0.6492	-0.2544	-0.0236	-0.3764	0.7979	0.9368	1.8765	1.7059	0.4538	-1.6419	0.0211	1.1115	0.5241	0.2305	0.522	-0.3377	0.3187	0.6019	-0.0742	0.5835	0.4266	-1.9718	2.3229	1.6446	0.2219	1.745	-1.254	0.5577	0.3656	-0.1338	-1.0812	-0.0673	-1.1243	0.0369	-0.2415	1.265	-0.2162	-0.2598	1.9378	0.498	0.156	1.3732	0.2284	0.0932	-0.0662	0.037	-0.004	-0.6337	-0.1576	1.743	0.0754	0.3959	-0.7005	0.7106	0.4064	-0.1407	0.4601	-1.1234	0.809	-0.1211	0.8102	-0.3374	2.338	-1.3245	0.2688	0.1973	0.0333	-0.7553	1.7571	-0.0995	-0.1564	1.7224	-0.8092	1.0322	-1.0836	0.1114	0.057	1.5341	0.1304	0.5437	1.0236	0.8553	0.7267	-1.1677	-0.1998	3.945	-0.2083	0.8276	-0.0849	0.7551	2.1139	1.7172	-0.3868	1.073	-3.0808	0.242	0.9585	-0.4764	0.5401	0.3615	0.2351	-0.2059	0.116	3.7106	0.7602	-0.3624	0.2786	0.2269	0.7437	-0.0637	-1.0635	-3.5199	3.426	-0.1116	1.1114	1.4517	0.0205	2.1824	-0.5131	4.2137	-0.4558	-0.8754	0.2478	-1.0204	1.7386	2.3746	-0.4155	1.5913	1.5321	0.2006	0.3734	-0.5685	-0.9194	-0.6243	1.1646	0.4172	-0.2735	2.7338	0.196	-1.0151	1.1771	0.7982	0.2825	3.4407	4.3777	0.2202	0.6537	4.2259	4.0307	0.9487	0.4055	1.0292	0.4613	0.058	4.097	-0.153	4.7654	-1.8893	-0.0598	1.6752	0.2294	0.6271	0.1554	0.0896	1.7129	1.6995	-0.5805	-0.2672	1.8588	2.7628	0.9863	-0.2964	2.2878	-0.7899	0.3236	1.5694	1.4662	-0.3192	0.1193	-0.343	-2.0994	0.4182	0.6836	1.4876	2.6843	2.8156	0.7282	1.445	-1.7093
200_Baseline	-0.2862	-1.3333	0.5595	0.6077	0.4954	-0.3813	0.0316	-0.4491	-0.1026	3.8923	-0.5918	0.4445	-0.2699	0.0724	-0.005	-0.3935	0.0819	-0.8757	0.2039	1.6814	-0.7946	0.8914	3.0235	0.2151	0.2731	-0.7996	0.3534	1.3528	-0.0417	0.0952	-0.1989	-0.0915	0.9427	0.3642	0.5906	3.7386	2.5044	0.1043	-0.7021	0.0061	0.7701	1.8393	0.6024	0.5165	0.3658	1.2462	1.9648	3.8973	1.0054	0.3306	0.4166	2.806	1.4688	1.53	0.0934	-0.3263	-0.2526	2.6658	1.5758	0.7298	0.5515	0.0352	3.4314	-0.7145	1.2098	-0.2793	-0.3073	0.3865	0.7645	-0.1772	0.0344	0.8906	2.7899	1.5317	0.3112	-0.0045	0.6113	3.732	0.6372	1.6285	0.9483	2.2066	0.7188	0.4147	0.8118	2.8281	0.1697	1.0908	3.8056	2.0365	1.8425	2.3029	0.8682	1.416	3.2576	0.2158	3.6085	0.462	1.3529	-1.8134	2.4863	2.3105	-0.3195	0.7715	0.7721	0.413	4.0792	-0.0413	-0.0026	-0.0355	1.5202	0.0986	3.0442	-0.1471	0.0285	0.4145	-0.0751	0.6513	0.4544	0.5057	0.8267	1.213	0.9406	0.8124	1.7377	-0.408	2.0835	2.6904	1.5123	0.677	0.1795	0.4987	-0.4458	1.3119	4.5325	0.2536	0.1353	0.3322	0.4234	0.0957	0.8617	0.704	4.0273	0.7335	0.7481	2.7654	0.1269	1.1646	0.4397	1.6417	0.6661	-0.2416	-0.3249	6.0294	0.371	0.4192	5.5747	3.6343	0.9991	0.1917	1.0803	0.5573	0.6968	1.3505	0.4318	1.3287	0.2271	1.1092	4.6954	-0.8437	0.115	0.3064	0.7227	0.6824	-0.0091	5.8411	1.017	0.6907	0.8542	2.126	6.4401	0.6146	1.9191	0.5313	2.4726	0.4974	0.546	0.3486	1.0325	-0.7559	0.1999	0.321	0.3098	0.421	0.7654	0.7969	0.9288	0.8619	0.9816	0.149	-0.1334	0.3411	1.0368	0.6645	1.0707	-0.5004	1.4424	0.201	1.4931	0.251	0.9036	-0.2737	-0.32	-0.5616	0.0125	0.1358	1.4374	0.9328	0.5595	0.7069	-0.1799	1.7624	1.2645	0.5969	1.1273	1.5901	0.4897	0.5234	-0.2694	0.1399	1.3172	0.4755	0.4245	0.6877	0.8607	0.1757	5.7364	0.1895	0.4722	0.9264	1.2566	0.4866	0.2138	0.3752	1.5289	-0.0283	0.3936	1.5167	1.9208	0.1648	0.6654	1.4486	1.0514	-0.1107	0.5111	4.9686	0.5682	0.2762	1.0764	3.2343	0.6304	0.4393	2.2534	2.3771	1.4327	1.303	0.2829	0.5178	0.0403	0.2688	0.0733	0.2422	0.7758	0.993	-0.6614	0.9205	1.2866	0.4264	0.2912	1.4756	-0.0347	4.2495	0.4318	0.8621	0.3703	0.307	0.8009	0.8077	0.8583	0.3124	0.9517	0.2589	1.23	0.0532	0.5795	-0.0483	0.0699	0.07	0.9102	0.1835	-0.0307	0.6211	1.1536	-0.0077	0.3324	0.0239	0.1021	-0.0457	0.1926	-0.0512	0.7329	0.1428	0.9056	0.4477	0.7986	0.2285	0.1728	0.1677	-0.4172	-0.0029	0.3753	0.518	0.4201	1.0088	0.3523	0.1097	0.2513	0.4331	0.106	1.1636	0.5018	1.216	-1.4025	0.0186	0.167	-0.5963	1.941	0.1916	0.5462	0.2462	-0.0292	-0.7493	0.083	0.273	0.5925	0.0455	0.3749	-0.0293	-0.083	0.6902	-0.0539	0.7914	0.3957	0.0086	0.7925	0.1491	0.0003	0.2973	0.1701	2.6507	0.248	0.552	3.5724	-0.0161	-0.0144	1.1935	0.3779	0.5227	0.0779	0.1245	0.2339	-0.8485	-0.5749	0.3157	-0.4592	0.8415	0.315	0.4446	0.1791	0.5585	-0.0058	-5.9255	-1.4338	0.4891	0.1719	-0.0315	1.121	-0.2964	0.0261	-0.2917	-0.3519	-0.4621	1.7918	0.488	0.9336	0.2299	-0.3503	0.9751	-0.5124	-0.3157	-0.199	1.3324	-1.5311	-1.5153	-0.6396	1.3417	0.7731	0.2917	-1.4485	0.3894	-0.1467	0.4029	0.9075	0.8309	0.6267	0.1363	-0.292	-0.0497	0.5478	-0.42	-0.8629	0.4495	-6.7394	-0.2009	1.1031	1.6877	0.2205	-0.5283	0.7666	1.4343	0.1467	0.0457	0.3001	2.3873	1.0926	1.9735	0.2906	-0.1212	-0.5523	0.4884	0.0605	0.7043	-0.1118	-0.373	0.2195	4.5442	0.612	-0.7621	-0.2269	2.5148	-0.135	0.9856	1.0804	1.3663	2.0379	0.44	2.8165	0.0322	2.2688	2.2854	0.6772	0.109	0.4253	1.5484	2.5525	0.0394	1.9741	2.7361	1.3264	3.6622	-0.6709	1.4504	2.4958	1.0954	2.8016	0.5501	0.3991	0.4472	2.1268	0.648	0.3036	2.6885	3.1092	1.271	3.3158	2.3387	-0.0393	-0.2153	1.2353	1.0611	1.4503	0.4105	4.1071	3.2361	2.9887	0.9886	1.1486	2.1603	-0.777	2.949	3.474	5.3683	3.3239	1.2566	0.4061	1.4036	2.1227	5.8418	0.3381	0.2583	0.3343	2.2392	-0.0032	1.1193	0.9785	1.8852	0.4038	0.447	-0.0004	-1.1158	1.9629	-0.6292	0.3522	0.599	0.8368	3.555	-0.2855	3.9801	0.5563	0.0749	3.5627	3.6997	-0.145	-0.4046	0.9517	3.9543	3.6218	2.9874	0.5075	-0.3423	-0.3489	0.6948	5.0406	0.4269	0.8763	3.6383	0.2329	0.6489	-0.566	-0.4989	0.8626	0.1835	1.9352	0.5106	0.2383	0.5799	1.6004	0.3281	0.2311	0.3901	0.5272	1.2811	0.048	2.7471	1.9935	0.8897	1.5355	-0.2513	2.6472	0.2053	0.0225	1.8287	0.411	5.606	0.1163	4.5183	0.9395	1.4752	0.5898	0.165	0.4698	0.9889	0.2609	0.6341	0.284	1.0736	0.0634	0.4136	2.8752	2.9521	-0.8943	4.3715	3.2435	0.8105	-0.9404	0.9047	2.5598	0.3563	0.9001	-0.7328	0.1706	0.0799	-0.1508	1.2871	0.154	0.0425	0.111	0.0376	1.0597	0.2605	0.3731	1.3782	1.028	0.5737	0.8279	0.0096	0.7181	0.3806	-1.1036	3.1292	0.4154	2.073	1.8182	-0.5629	-0.1613	-0.0106	0.0949	-0.0526	5.006	2.7923	1.5974	4.332	2.2875	0.257	0.8418	-0.1111	1.125	1.1846	0.6364	0.4374	-0.218	1.1402	0.4467	0.0907	2.0183	3.7591	0.0432	0.3747	0.1346	0.3589	0.3005	-0.5034	0.2864	0.0937	5.0621	0.4362	0.9438	1.9455	4.1636	-0.2603	0.0913	1.5637	-0.5557	-0.0451	3.1097	1.5035	0.4617	0.5319	1.1618	1.4708	-0.9839	2.2813	-0.404	0.6024	0.5897	0.1501	5.5119	0.0339	0.9491	-0.1902	0.6863	-0.095	0.2072	-0.1608	0.3788	-0.4338	0.7544	1.8008	2.9846	4.6953	-0.3985	2.6672	1.4744	-0.2812	0.0123	0.2548	1.8449	0.6005	1.2804	0.5396	-0.4006	-0.5994	0.3663	0.4157	-0.3185	0.3384	0.0344	4.4979	6.302	2.6509	-0.0957	0.1683	0.9339	-1.124	0.2099	0.0554	0.0252	-0.5904	0.028	-1.6321	0.4289	0.7224	-7.0302	0.2807	0.0493	0.258	4.417	-0.5628	0.5932	0.0068	0.5196	0.3033	0.2036	0.0675	0.9017	4.4531	0.0961	1.2461	-0.0167	-0.3124	0.7617	0.6612	0.3269	0.543	0.2563	0.1287	-0.5697	0.2284	0.2099	0.7811	0.5963	-0.223	0.8763	-0.0982	-0.5353	0.2759	0.1891	0.6544	-0.2546	2.4146	1.9315	0.2627	1.8021	1.1694	0.7278	0.8581	0.2098	0.1767	1.6985	0.2789	0.0024	-0.113	0.0728	1.9036	1.1554	-0.5434	-0.3824	0.2093	2.4317	-1.3904	0.5782	0.2262	2.5632	0.9959	0.441	0.5735	-0.7259	0.1097	-0.197	1.0536	1.6	1.5992	0.261	0.9233	0.4527	0.8037	7.1971	-0.2333	0.0692	1.2839	1.4363	1.7581	2.2451	1.7445	0.271	1.7801	1.5337	1.1179	0.7061	-1.4224	1.5633	-0.6432	0.4579	3.7767	1.7727	0.2181	2.9564	-0.7326	2.9133	0.8814	0.1548	3.1444	1.1692	2.5456	-0.0682	0.8219	0.8587	0.7429	0.923	0.5698	0.9758	1.0196	-0.2985	1.3086	-0.0444	0.0032	0.5521	0.4406	1.0486	1.8656	0.8846	2.5282	1.0041	-0.1076	1.8084	-2.1363	0.3333	1.574	3.6518	1.5251	-0.6135	1.5421	1.5661	2.8903	-0.1984	3.5511	2.0941	0.2091	2.5925	0.0456	0.6496	-1.0172	0.0583	2.7785	-0.0186	-0.0444	1.9183	0.4517	3.5701	-0.2035	-0.7809	1.1433	4.2074	-0.236	1.8572	0.1233	2.4021	0.1778	1.0983	0.2103	-0.3965	4.1261	0.1939	0.4224	1.0213	0.287	1.958	0.5274	0.2241	0.4065	0.0107	0.3787	0.3958	0.5349	4.3445	-0.7151	3.8816	1.2736	-0.2367	2.6357	2.7788	-0.0996	2.6172	4.1724	0.8493	4.7707	6.4096	0.6856	0.6435	-0.0267	0.9106	0.5506	-0.5229	2.0039	-0.2888	-0.0081	-0.1813	2.1088	0.2038	-0.4198	0.539	3.184	0.4641	-0.0056	0.1517	-0.0123	-0.3007	1.6755	-0.1756	-0.2484	1.1466	7.1021	1.5515	2.0637	0.2002	0.6943	4.1654	-0.0438	-0.8264	-0.5037	0.0956	0.0405	0.0178	3.2668	-0.466	0.0744	1.6111	0.3276	-1.5527	-0.3643	-0.1038	0.1627	-0.0613	0.3855	-0.1991	1.347	0.0029	0.7182	3.3951	1.5702	0.6047	-0.1334	1.3469	0.2807	1.9893	3.539	1.2619	0.7126	-0.1311	-0.3571	1.7804	-0.0923	1.1046	1.4497	4.9973	1.0212	-1.2721	3.1437	0.1905	2.1585	2.687	1.1196	0.7425	0.9314	1.3618	3.7307	2.122	0.5999	-0.2112	2.0492	1.7119	-0.1537	0.3313	-0.2248	0.1332	0.4152	1.7778	0.3565	-0.1429	0.2771	-0.2643	-0.1547	0.1661	0.5	3.2089	0.297	1.1875	0.0714	-0.3651	1.5755	3.7499	0.3048	-0.1418	0.9216	0.6365	0.0591	3.4792	0.3214	-0.1039	0.1548	2.5989	3.0387	0.2649	0.1175	0.0649	1.2367	-0.307	1.7613	1.0914	2.2313	1.9225	2.4136	0.0652	-0.3067	2.1853	-0.1379	0.0921	-0.0671	-0.3025	-0.4928	0.2199	-0.2804	2.3721	1.2559	-0.0428	-0.1222	0.6733	0.6375	0.1991	0.1597	-0.4594	-0.0323	0.1026	-0.1482	-0.3841	-0.2437	-0.2549	1.0492	2.0276	0.8315	-0.4232	2.5803	0.3277	0.8272	-0.4671	-0.055	-0.2462	0.3417	0.5365	-0.6785	0.1659	0.8525	0.7997	-0.4502	0.6837	0.0477	0.2473	0.5126	1.4145	0.5841	0.4471	0.1533	0.3961	3.9566	1.7697	-0.0483	1.9332	-0.0521	-0.2147	0.298	0.2302	0.0865	3.4247	0.8024	1.8222	0.2393	-0.0249	0.2845	-0.2521	0.6349	0.0305	0.0105	0.745	2.4527	0.1213	1.531	0.5253	0.349	0.5463	0.9747	0.0873	-0.7393	-0.0937	1.1366	-0.0173	1.794	-3.9031	1.5947	1.3754	1.0028	0.1913	0.313	2.3628	1.3241	0.3001	0.2998	-0.5596	0.4116	-0.8216	1.7068	0.5471	-0.4058	-0.3463	1.8512	1.3183	-0.131	1.4284	0.2719	0.2399	1.2529	0.5585	1.6563	0.947	-1.5542	0.7041	0.4408	2.9161	1.9249	0.805	1.532	0.2991	1.0107	0.409	0.1976	1.7204	0.1865	0.8142	-0.1889	-3.1595	0.7418	1.1265	1.5695	2.8627	-0.1262	3.1101	0.0608	2.1455	2.7482	1.7184	0.7369	1.8097	1.3756	0.7265	-0.0764	0.5532	0.714	2.5537	2.1589	-0.1727	0.1005	1.104	1.136	1.6953	-0.4921	2.0878	1.7614	-0.1061	2.0843	-1.2225	-3.3123	3.7191	0.0789	0.1899	0.3018	3.8212	0.9851	1.5546	0.4006	-0.9187	-0.3845	1.8045	0.3916	0.1015	0.0857	-1.3599	2.706	0.6944	0.3646	0.6688	0.664	1.4571	0.979	0.6068	0.0157	0.8644	0.2484	-0.2315	1.825	3.5606	2.7329	0.6137	1.9007	1.3164	0.3179	1.4212	-1.3556	3.8941	2.4355	3.4169	1.0389	0.3111	0.6427	-0.4538	3.0432	0.3742	-0.0559	3.1521	0.6177	1.3145	-0.1323	-0.0071	-0.2324	0.6724	-0.5585	2.3041	0.0734	0.0355	-0.5908	1.1573	1.8771	0.3879	3.193	0.4299	0.5313	2.5606	0.7702	0.2833	1.0471	0.1361	2.8064	2.8304	0.0285	-0.5242	3.396	2.7519	-0.4353	3.9817	0.6244	-0.2862	-0.0057	-0.1751	1.5667	3.9891	0.7146	4.5262	1.279	1.6654	2.3961	0.6658	-0.3276	-0.1823	-0.0076	-0.4976	0.1045	-0.0926	0.2801	0.8634	4.0441	3.2881	0.1806	1.4706	-0.0993	0.1903	-0.1988	0.2351	1.9638	2.8852	-0.5806	0.0004	0.5555	0.9564	3.8202	-0.0825	2.4403	1.1756	0.0048	1.1482	2.8109	-0.5001	-0.093	0.1286	0.5113	0.1788	-2.52	1.9832	2.4615	-0.0237	0.4358	-0.7336	0.3238	0.4111	0.5364	-0.2473	0.4862	0.2936	2.7293	-0.2718	6.5295	-0.4162	-0.1748	0.8211	0.1068	-0.9849	0.6618	0.2672	1.6454	0.5499	-0.233	0.3759	3.2104	-0.1689	-0.1596	2.9317	1.8675	1.5011	-0.4723	0.5466	0.9883	-0.3715	-1.0129	1.5154	0.3141	0.2417	0.2236	1.9078	0.129	-0.0006	0.2062	0.0726	0.0331	3.9928	0.3504	-0.1861	0.0503	0.3974	0.8769	0.3361	2.1651	1.7489	0.9101	0.2659	0.0194	0.3873	1.4213	4.0534	0.7371	3.6359	2.1989	0.0082	0.9079	0.0042	-1.2194	2.9314	-0.1483	-0.0198	1.7321	0.1065	0.4486	0.3598	0.5001	0.2049	-0.3034	0.0693	0.5862	0.3742	2.2734	0.104	-0.0767	0.1791	1.1125	-0.0014	-0.3724	0.7128	0.4111	-0.402	0.362	-3.041	0.7527	-0.5245	-0.1813	1.3883	1.6167	-1.1885	-0.0454	0.4606	4.1669	2.8415	3.5596	0.0424	0.6549	0.537	0.4895	-0.3581	0.0091	0.1632	-3.4632	-0.0686	0.1332	0.4104	0.8853	0.0522	0.3161	0.0323	0.0932	-0.2066	0.1203	-0.033	0.0374	0.215	-1.1494	0.1823	3.6108	-0.6717	1.0457	0.1352	-0.048	4.7025	0.1196	-1.5216	2.3261	-0.1969	0.6215	1.746	2.4962	0.3095	-0.0341	-1.2814	0.1051	-0.1123	2.1649	-0.1447	4.8296	1.4968	0.1385	0.9446	0.211	0.1502	0.2492	0.0791	0.0491	-0.2586	-0.4356	0.2555	-0.7722	-0.0805	1.1417	1.4533	0.7323	0.4508	-0.0715	-0.5556	1.3903	0.2539	1.7569	0.6195	0.1085	-0.8171	0.1774	-0.2527	-0.1703	-0.3729	0.1219	-0.8705	0.579	0.3989	1.0177	-1.3447	-0.2009	0.0345	0.6188	0.0872	0.1733	0.2954	1.2504	3.5391	0.7502	-0.5921	0.8482	1.592	1.0233	0.4817	0.3259	1.7891	-0.2525	0.2211	0.8269	-0.9147	0.6023	-0.9612	-0.5174	1.2968	0.6028	0.7286	1.4047	-0.0003	-0.2297	-0.0596	1.3765	-0.1046	0.4902	-0.0582	-0.5652	1.0015	0.2395	0.3639	3.1238	-1.312	1.0261	-0.1621	1.3337	0.397	0.1716	-0.2186	0.997	2.7963	1.5974	1.0606	4.5217	1.1539	0.4588	0.3931	0.4048	0.004	-0.1109	-0.5766	0.7623	0.9216	0.1644	0.3929	0.8618	-0.038	-0.4673	1.2756	0.7521	1.4908	2.7515	0.0766	1.3733	-0.1864	-0.1283	-0.1191	-0.0524	0.6476	1.8432	1.4022	-1.0357	-0.4293	2.6411	0.3247	0.1613	2.8552	0.9498	3.3172	-0.063	0.0401	1.3651	0.3202	-0.5345	0.7702	-0.6775	-0.0833	-0.0263	0.9052	0.3102	-1.2216	-0.7129	1.3403	3.5213	1.8306	-0.4671	0.6206	1.2217	-0.6447	4.4335	0.0145	2.0443	3.6729	1.0453	1.1851	0.369	2.6738	0.4421	0.4867	2.0803	0.2286	-0.4431	1.5657	-0.6557	0.6013	1.5846	-0.0587	1.0761	0.1869	1.4993	1.3004	-0.3637	0.579	-2.2615	0.3861	-0.8152	0.6083	-0.3922	0.9391	0.0434	0.3305	-0.4475	1.6579	0.7693	0.6077	-0.4673	2.0956	3.6274	2.3543	-0.2079	1.6092	1.4196	1.0555	2.6184	-0.0831	3.1314	0.1465	0.5311	-0.0171	1.6467	0.6012	-0.6524	-0.0948	0.7521	1.032	1.7137	1.08	3.6565	4.0289	4.1611	1.2872	1.6211	0.1423	0.9781	-0.2477	2.7317	1.4623	3.3314	2.0293	1.1071	3.5142	1.7546	-0.0001	-1.6605	0.9529	5.978	2.5037	2.7624	1.2339	1.3015	0.892	1.9165	-0.5369	2.4903	0.4049	3.3181	3.9251	0.5755	2.2476	2.2408	4.9298	0.1053	2.5394	0.4225	0.9139	-0.0488	1.2599	-0.8277	-0.4259	0.6952	0.4429	3.0866	1.4549	3.3616	1.2604	-3.0203	0.5816	2.9577	2.2854	0.6313	1.0555	0.4506	4.5934	1.0965	0.387	1.6613	0.3501	0.1556	-0.0576	0.8979	2.5888	1.6461	2.3322	0.7332	-0.3308	2.7793	3.1189	-0.6971	-0.4526	-2.873	1.1221	3.6247	2.5274	1.7093	2.0533	0.936	0.1098	1.8441	-2.2918	2.9478	0.2587	0.9681	0.4925	4.7298	0.6554	0.857	1.0834	3.5748	0.0191	1.4019	1.068	0.6681	0.3451	5.3918	2.5634	-0.5098	1.0755	4.1019	2.7476	-0.2327	3.2848	0.8475	2.1758	-0.2412	1.1251	0.7651	0.4914	0.8587	1.8301	0.7725	1.5864	2.6838	4.8016	0.1437	0.9471	1.3912	0.9109	0.9757	2.4855	3.0726	0.8459	-0.0852	2.2355	0.3272	0.1106	1.2221	2.6027	1.0294	1.6677	2.0851	0.1062	2.7319	0.2239	1.7878	0.7129	0.5956	1.0406	1.3715	6.6427	0.3101	0.3913	0.9758	2.8219	0.4247	0.9554	-3.5206	1.8059	0.6067	0.9357	1.0914	0.1374	0.095	0.9317	0.7717	0.8528	1.2733	0.8526	0.1935	1.7584	0.8013	-0.0263	0.1547	0.6341	0.7817	2.7348	0.3562	0.8977	0.6443	0.6681	1.868	1.695	0.3099	1.4013	0.6738	0.9639	-5.0628	0.0005	0.2493	0.9159	0.1925	-0.5863	-0.4436	1.735	0.3826	-0.2533	0.7086	-0.1474	-0.125	2.6564	0.2139	0.1797	0.8123	-0.0471	0.1601	0.371	0.1542	-0.6577	1.8673	0.2923	-0.3602	1.4206	1.3504	0.3519	-0.8616	0.2589	0.2972	0.7664	4.2381	0.2571	0.5174	1.8549	-0.0806	0.584	0.0792	0.4141	-0.4909	-0.727	1.4497	-0.2101	1.4693	1.2589	0.2735	0.7689	1.3449	1.3973	0.8633	0.5981	1.0053	-0.2841	1.4484	-0.0645	-0.064	0.6303	0.7391	0.9425	0.8736	0.0319	0.1163	0.5682	-0.0415	0.8389	-0.5563	0.0417	1.3014	0.5471	1.5101	0.7361	0.9967	0.9685	-0.0458	0.3315	0.7311	0.102	-0.3264	0.6191	-0.6377	2.9168	-0.2087	-1.1106	1.3181	-1.1749	-0.0771	0.9828	1.6019	0.889	0.1396	3.2863	0.8254	2.8993	2.3157	0.4103	-0.8386	-0.0826	2.3616	3.0873	1.2373	1.3585	4.5594	0.388	2.1308	2.0744	2.1418	0.6976	-0.834	1.4208	1.4882	-0.1218	-0.1517	3.0987	0.2683	-1.7156	1.2741	1.8188	2.2144	-0.0539	0.1635	3.4608	-0.6664	0.6872	-0.4045	0.5215	3.2806	0.3922	-0.4205	1.187	-0.0572	0.1371	0.5816	0.6523	0.2275	3.6072	0.7447	1.569	2.7994	3.5133	-0.1392	1.0195	0.4361	0.0516	0.5317	0.1561	2.3403	1.7385	2.1474	0.5601	0.0388	0.57	-0.1703	-0.1239	-0.2738	0.7429	0.3794	4.5765	0.3841	4.0812	-0.853	-0.2016	0.3261	2.8417	0.9634	1.7478	0.0823	0.0882	-0.0494	4.6415	0.6775	-1.304	0.8972	0.282	0.4962	2.3909	0.5349	1.2625	0.5341	1.6447	-3.2867	4.1206	3.5024	-0.1924	2.9226	0.2744	-0.2567	-0.1371	1.9865	1.4129	0.6943	1.6012	3.0174	2.2147	0.0551	3.6007	-0.8968	-0.3731	0.6033	1.7297	6.3291	-0.1216	3.2211	2.9416	1.4262	1.5847	0.8775	-0.2411	0.9443	1.0116	1.3127	1.8003	0.8707	1.4709	1.0618	1.1853	1.4619	2.2065	1.7145	2.4168	1.4647	3.1109	0.438	1.6485	3.3141	-0.6	3.6279	-0.2457	3.6125	0.7793	-0.4453	0.1235	3.5596	2.3985	2.952	3.6668	4.2849	3.9897	3.9264	-0.2035	3.3248	-0.3808	2.7836	4.9774	1.8808	-0.1627	0.1388	1.429	1.3518	2.4364	0.4262	0.3267	-0.4003	1.799	1.5271	0.2369	0.6862	2.6786	1.0669	1.1057	0.8631	1.9019	0.7782	0.5953	0.3428	-1.2337	0.1769	0.8076	0.0674	0.0388	0.3613	1.3672	0.7875	1.3622	0.0221	0.9886	2.5802	-0.2693	1.1881	0.6252	0.2134	-0.5618	0.4058	0.7313	0.441	0.1016	-2.0604	0.0285	0.5652	0.7415	2.5444	0.3503	0.4015	0.4529	0.5618	0.1234	0.4891	0.4276	0.1834	0.3673	0.1694	0.3982	0.2496	0.7646	0.2694	0.3527	-0.0025	-0.3391	-0.9604	0.4489	0.1803	0.7164	0.6905	0.2029	-0.0771	1.3045	0.0884	0.9357	0.4689	0.084	0.6015	0.7852	0.2233	1.0911	0.4895	-0.2161	1.7519	0.2201	-0.062	0.7188	0.5565	1.0754	0.3681	0.8323	0.0927	0.0716	-0.2694	2.2525	0.6886	1.4918	0.2494	-0.5008	1.3998	0.0068	0.536	0.155	0.6859	-0.0472	0.8067	0.5245	0.7842	0.4428	0.1445	0.4282	-1.7347	0.6011	0.7961	0.2484	0.1894	0.5859	0.532	0.3489	0.4409	0.3544	0.5322	0.5369	0.3109	0.6112	0.8296	0.1153	-0.3571	-0.5851	-0.1526	4.4768	0.2052	0.2002	-1.5695	0.0525	0.062	-1.0203	-0.1514	0.4498	0.0434	-0.1221	0.5945	-0.4046	0.8139	-0.7353	-0.6805	-0.0493	-0.2009	-0.5072	-0.1779	0.3796	0.2288	-0.1507	-0.0426	-0.3137	0.1669	-0.0498	-3.1491	0.02	0.1108	-1.5535	-1.7835	-0.6676	-0.3266	0.3389	0.2219	-2.2446	0.3121	0.3797	-0.0223	0.3077	-0.0445	-0.7549	-1.4529	0.2147	0.1016	-0.3407	-0.2811	0.7533	0.0782	0.2183	0.2127	-0.387	0.4665	-0.2652	-0.5104	-0.5817	0.0363	1.3146	-0.7213	0.093	0.3309	-0.8822	-0.2275	0.1637	0.1201	0.0252	-1.2766	-0.7987	-0.1111	-1.7925	0.4832	-0.9357	0.639	1.5091	-0.0835	1.1109	1.0216	0.0501	2.9372	0.3832	0.1863	-0.1947	-0.7629	-0.5526	-0.7329	0.2722	-0.0049	0.9153	-0.2904	0.3212	0.6298	2.8981	0.1206	1.0724	0.4531	2.897	0.6234	1.9423	0.3802	-2.4262	-0.2713	-0.16	0.0909	-1.576	-0.2502	-0.2671	-0.4965	-0.7644	2.0085	0.5532	-0.2516	-2.1126	-0.5109	0.6835	-0.2218	-0.2502	0.4463	-0.1915	-0.0822	-0.4766	0.364	-0.7992	0.8539	-1.2897	-0.9037	0.8238	-0.7922	-0.5815	0.9417	4.1912	0.2695	-0.2091	-1.108	-0.7973	-2.6992	0.1147	0.2273	-0.7898	0.0822	0.6847	-4.3381	0.3283	-0.7786	0.0088	0.8913	0.4049	1.4148	0.889	0.9308	1.7251	3.985	-0.4	-0.2574	0.2088	-1.5147	-0.0581	1.1127	0.0172	-1.0608	-0.2228	0.6901	0.5604	0.4857	0.4328	-1.4495	2.1129	1.3913	0.4308	1.1821	1.1782	1.1042	0.0257	0.7616	-0.5583	1.6691	2.2177	0.1918	0.3175	-1.1257	0.9219	1.415	0.2154	-0.0773	-0.3105	0.4072	-0.0625	0.2558	-0.2423	0.7879	0.1405	-0.3809	-0.1143	1.4034	1.5752	1.461	1.0213	-0.4272	0.6365	4.0298	-1.9943	2.9623	0.9815	0.1108	0.9416	0.6509	2.1041	0.2884	0.4154	0.3468	-1.7503	-0.6413	0.0769	0.941	3.493	0.7045	2.4536	-0.1766	0.5909	0.2013	-0.9068	0.1093	1.539	2.1147	2.8483	0.07	0.9164	2.932	-0.1265	0.3999	0.1939	2.8331	0.511	1.6934	1.9353	3.17	0.8131	-0.0518	0.3838	0.2251	1.4535	0.3267	3.3029	2.6912	3.0004	2.0084	0.9288	0.7374	2.732	1.0314	-0.2385	2.4616	2.1366	0.6185	0.1954	0.1752	-0.0105	2.1068	0.2325	2.4981	2.9896	2.5431	1.3742	2.0556	2.3018	1.2395	2.8678	3.9147	4.4587	1.0182	2.2543	-0.1245	-0.3475	1.4773	0.673	2.9922	3.5969	0.2557	1.5103	2.0883	3.4689	0.2191	1.82	1.7145	1.2459	2.3753	0.1789	0.7278	0.781	1.4759	0.3736	0.3549	2.2436	2.0354	-0.0885	0.9108	-0.0706	0.1913	0.3052	0.0794	1.4657	0.6034	2.3678	2.4997	0.1025	0.7501	-0.4026	1.0106	0.082	0.1006	1.0688	1.5492	1.9787	1.0873	1.2079	0.164	3.9535	2.4424	0.4315	0.7915	1.1029	1.2133	1.4196	-0.2069	3.0963	4.3765	1.2227	1.2872	2.4634	-0.4682	-0.3125	0.3589	-0.6285	2.9046	0.9811	2.6512	1.8371	3.8951	2.1489	3.371	2.7385	3.1214	0.1662	1.0414	3.5657	2.5278	1.213	2.4408	1.9755	1.4315	1.0522	2.7977	4.0759	2.382	2.9103	2.4259	1.3542	1.6031	1.7006	6.109	2.5161	1.7546	0.9347	0.1348	-0.0614	-0.1274	-1.6655	-0.784	2.0916	0.1667	0.4258	0.2397	-0.7853	5.6248	-0.8399	0.0558	0.2631	0.6167	-0.836	0.3125	-0.2245	0.1291	-0.569	-0.0819	0.4063	0.695	2.0701	0.0607	-2.4534	-0.187	0.0259	-2.4102	-3.3004	0.1093	0.485	0.5119	-0.6886	0.1823	-0.0295	1.0891	0.1943	-0.2636	-0.1161	-0.0061	0.7862	0.4791	0.3489	0.2798	-0.8204	-1.2194	1.2396	0.4496	0.1397	0.3259	0.9123	1.1675	0.4013	0.8636	-2.3335	-1.4206	-0.1795	-0.0193	-1.5998	0.2878	0.0895	0.3145	0.8174	0.2636	-1.814	0.5572	0.3503	0.4076	-0.9473	1.1844	-0.9431	-0.6345	0.0803	-2.3879	0.6681	-0.8798	-0.1956	0.1971	0.0419	1.4656	0.2941	-0.1498	0.4083	0.0884	-0.1709	-1.6686	-1.6319	0.9174	1.9669	0.1787	2.5648	0.3199	-0.2892	-0.2486	0.073	-0.1454	-0.587	0.1297	0.2201	0.1567	-0.1119	1.101	1.1209	-0.0476	-0.5408	0.4738	-1.4314	-1.8697	-1.5751	0.9834	-0.6351	1.6684	0.1954	-0.1875	1.157	1.4658	-0.2369	-0.6125	0.508	0.5084	1.4584	2.0964	0.6567	0.0018	1.4585	-1.2792	0.6105	0.3274	1.4001	1.6206	-0.5495	-0.008	-0.4482	1.7255	2.3079	-0.6714	2.6842	-0.7156	-1.5841	0.0011	1.0165	-0.0836	-1.1809	0.4794	-0.8007	-1.0442	1.2746	0.0247	-0.8177	-0.1449	0.2253	0.1918	1.6207	-0.1415	0.6956	1.1302	0.3288	0.9147	2.0684	-0.9698	2.6382	-0.3603	-0.2481	4.7472	-0.6629	2.3415	0.3861	-0.2176	0.8402	-0.1072	1.4127	-0.342	-0.341	-1.2492	1.4856	-0.0126	1.1258	-0.1	1.2702	-0.1042	0.1853	0.0113	0.8615	-0.0844	2.041	1.9422	-0.3293	-0.5646	0.1809	2.0252	-0.0814	1.6021	0.5416	-0.6986	0.1647	0.6892	-1.2075	0.7026	1.3076	-1.5815	2.2469	2.8053	0.4368	2.7602	-0.7346	2.1104	0.6126	0.0206	0.1418	1.4714	0.7005	-0.6528	0.4305	1.8707	-0.197	0.3647	3.1951	0.8612	-0.3502	2.4288	0.6098	-0.0783	0.446	0.9125	0.0775	0.4429	-0.1547	2.3891	0.5856	0.36	1.2855	1.7801	1.1055	-0.5456	0.5468	-2.318	1.4592	0.3355	1.4669	0.5302	3.0804	-0.0424	0.6659	1.813	0.5332	0.1886	2.3511	2.4012	-0.2206	1.2959	0.0037	1.9361	0.2338	0.1227	-0.2899	2.0828	0.8794	0.0856	1.7719	0.256	-0.1208	0.4676	0.8963	5.1016	0.952	1.5578	1.0828	0.413	2.8763	2.5475	0.1991	2.0185	-3.2341	0.8612	2.2345	0.2514	1.6609	0.5312	1.3948	1.087	0.7879	4.8985	2.539	0.0424	0.5348	0.5811	1.7259	1.1039	0.2294	-3.5256	4.4712	0.5738	2.2989	2.1416	2.259	2.6819	-0.0256	5.7996	-0.1508	0.4738	0.7235	-0.5061	2.7552	2.9384	-0.7049	2.3757	2.6609	0.8433	2.5197	0.0051	-0.1922	2.7354	3.7589	1.9019	0.1555	3.3129	0.2429	-0.4014	1.9632	2.9871	0.7386	4.5833	5.5116	0.7661	1.3236	5.2903	4.6938	2.0896	0.7402	3.9701	0.7473	0.6936	5.5796	0.371	5.8503	-1.5003	0.5876	3.0321	0.9541	1.5225	0.7802	1.987	2.6713	4.0104	0.2513	0.5387	2.4877	3.7991	2.055	0.4136	4.1596	-0.1175	1.4548	3.1146	2.5585	0.0664	0.965	0.4253	0.4921	1.6483	1.0503	2.3016	4.5886	4.9857	1.7719	2.5329	-0.9751
204_6-week	-0.4687	-1.0258	0.2793	0.0367	0.5185	0.1481	-0.0234	0.1521	-0.4391	0.1137	0.146	-0.1844	-0.2544	-0.0558	0.2024	-0.0468	-0.1684	-0.0073	0.0587	0.6056	-1.0696	-0.011	0.8892	0.2708	0.2163	-1.2814	-0.5939	0.6099	0.1347	-0.142	-0.1259	0.8157	0.4194	0.1155	0.1225	1.552	1.2446	0.1407	-0.9474	-0.3576	1.3756	0.6861	0.2275	0.0509	0.349	-0.2955	0.8038	2.3385	0.4427	0.433	0.2225	1.4828	0.6376	0.3359	-0.6107	0.0261	-0.399	1.362	1.0035	1.2875	0.7412	-0.2193	2.2845	-0.1206	0.9551	-1.1375	-0.1563	-1.096	0.3538	-0.0415	-0.0784	-1.3109	1.3289	0.4317	0.1766	0.3529	0.528	3.1856	0.2661	0.988	0.928	0.946	-0.0328	0.1563	1.8473	1.3356	0.0109	-0.0001	1.959	-0.4578	1.0195	0.4334	-0.5151	1.0545	1.92	1.0401	2.1103	0.0539	0.5292	0.757	1.2066	1.4822	0.6934	0.5154	0.2616	0.2153	3.8801	-0.6273	1.5887	-0.5704	0.2397	0.6685	1.7607	0.5697	0.4865	0.9754	-0.8172	0.0623	0.2641	0.578	0.3125	0.389	-1.0003	0.4396	0.5177	0.617	1.6847	2.2108	1.7672	-0.8428	-0.0502	0.3041	-0.6972	1.0973	2.0432	0.0552	0.3261	0.7224	0.4906	0.5005	0.348	0.2287	2.5417	0.3224	0.4592	1.9002	-0.4627	0.4857	-0.7984	1.2478	-0.3418	0.448	-0.5542	4.7686	-0.3073	0.2927	2.6689	1.0078	0.1652	0.2401	-0.0117	-0.2515	-0.0731	-0.0489	0.1955	0.422	-1.177	-0.0484	2.7115	1.2218	5.5107	0.5711	0.5304	-0.2856	-0.0285	3.4921	-0.0255	0.3081	0.3033	-0.1718	2.8225	0.1294	1.3822	0.2541	1.7587	0.6684	0.1294	0.6749	0.4079	0.003	-0.5338	0.5353	0.2692	0.4123	0.183	0.2579	1.1276	-0.352	1.0552	0.1541	-0.2028	1.2973	0.2075	-0.2605	0.0155	0.0044	-0.4004	0.1442	1.6507	0.5266	0.0343	1.0736	0.307	-1.5786	0.293	0.4776	2.3126	1.2822	-0.0048	0.5436	0.3858	-0.5735	0.7926	0.3536	1.5972	1.5595	0.7465	0.6898	-0.7039	0.2655	0.2026	0.8026	0.7099	0.441	0.2404	0.2114	2.9611	0.666	0.4308	-0.4626	1.4867	0.09	0.4337	0.8691	1.4354	-0.4926	-1.3306	0.8026	1.1499	-0.281	0.2304	0.6719	0.4736	0.6605	1.0241	3.2399	0.1573	-0.2038	1.9806	1.7398	0.2871	0.4634	-0.1016	1.0436	-0.0132	-0.1657	0.1646	0.0816	0.4209	0.231	0.2711	0.3554	0.451	0.5922	-1.2031	0.2693	0.6377	0.4927	-0.0519	1.0348	-0.2678	1.8941	0.3288	0.7274	0.0742	-0.0936	-0.074	-0.092	0.4104	0.2827	0.7345	0.2207	0.396	-0.2837	0.2884	-0.0075	-0.5621	0.182	0.6422	0.338	0.0801	0.068	0.3894	0.2508	-0.6015	1.0619	0.3214	-0.0321	0.2656	0.939	0.0131	0.3192	-0.6812	-0.0442	-0.4676	-0.0021	0.1318	-0.0746	0.003	0.1622	0.4781	0.562	-0.2225	-0.0471	0.0346	0.8562	-0.205	0.3053	0.6648	0.5315	0.0835	-0.1243	0.6276	-0.2021	-0.4647	-0.009	0.9611	0.4061	0.1364	-0.2908	0.4115	0.1766	0.4058	0.1067	-0.4358	0.4812	0.2201	0.2915	0.1799	1.1213	0.1068	0.3715	0.0767	-0.0015	0.493	-0.1179	-0.3278	0.3407	0.0639	0.9498	0.4664	0.795	0.7322	-0.1672	0.406	1.1895	0.1812	0.248	0.1018	-0.5574	1.5067	-0.6472	-0.6473	-0.5336	-0.702	-0.3645	-0.4951	-0.1543	-0.1163	-0.5835	-0.6133	-6.7113	-1.9553	0.4978	0.0454	0.4178	-0.5979	0.1364	-0.6613	-0.503	-0.1126	-0.2452	0.6847	-0.4664	0.126	-0.2633	-0.6132	1.0622	-0.3282	0.4521	-0.0162	0.4225	-0.9065	-1.1652	-0.0891	0.7328	0.4507	0.0098	-1.3727	-0.1542	-0.5641	0.2099	0.1067	0.4729	-0.4942	-0.2339	0.4813	-1.0177	-0.6706	-0.0898	-0.7934	-0.1722	-8.4589	0.1016	1.2754	-0.0019	-0.2235	-0.322	0.5586	0.0082	-1.0895	-0.6149	-0.2519	0.3738	1.1267	1.4667	0.2833	0.0831	-0.1137	-0.3116	-0.1105	0.6865	0.3075	-0.494	-0.1545	0.95	0.3845	-0.0028	-0.178	1.1704	0.8031	0.3226	0.4214	0.2552	1.8469	0.0764	1.8014	-0.3408	-0.1431	0.9623	-2.7571	1.1066	0.3135	1.1305	2.5167	0.3436	0.565	0.8254	0.2041	1.3442	1.7736	-0.0114	1.5062	-0.4451	0.9894	0.3226	-0.1564	-0.7563	1.6499	0.1819	0.1369	0.9925	2.2599	-0.1721	0.7362	0.1197	-0.6898	-0.1177	0.622	-1.3171	-0.3426	-0.627	3.3916	2.3427	2.9771	0.102	0.3492	1.2536	-0.4058	1.9788	1.3125	2.8603	2.3239	0.0565	0.2743	0.3074	1.7171	3.433	0.0463	0.5951	0.7476	0.4448	0.3142	0.7651	-0.7019	1.9844	-0.3855	0.4774	-0.5961	-0.9866	1.101	0.0906	0.0518	-0.8288	0.1462	2.2769	-0.5906	1.6326	0.0603	-0.6506	2.5908	1.1619	-0.6394	-0.8207	0.1395	3.1435	2.5868	2.2367	0.9032	-0.6503	-0.8382	0.5861	3.8557	0.3409	-0.5889	0.854	0.4211	0.0627	0.1063	0.4955	0.8999	-0.0166	0.1362	0.1725	0.2407	-0.8509	0.6885	0.441	-0.1876	-0.232	0.5939	0.2514	-0.0522	0.8397	-0.4148	0.0299	0.2681	0.0565	1.8315	-0.1203	1.488	1.0782	-0.1186	2.8241	0.1806	2.4958	-0.4197	-0.1315	1.2475	0.2337	0.3956	-0.1796	-0.0468	0.3776	0.1426	-0.0504	1.4045	-1.0341	1.0244	1.3643	1.4872	3.2043	2.0631	-0.0337	-0.5037	-0.2352	1.7256	0.3134	0.267	-0.4044	-0.0809	0.5455	0.3748	0.6995	-0.0459	0.2589	0.339	-0.4682	0.2109	0.7582	-0.2796	-0.7062	-0.62	-1.6098	0.0764	-0.0503	0.3557	-0.1741	-0.2122	1.8727	-0.0548	-0.8604	-0.8699	-1.2684	-0.9234	-0.4224	-0.9379	-0.1116	2.5263	1.5843	1.2135	0.1507	0.7537	-0.6381	-0.1863	-3.1036	-0.4673	-0.096	0.2005	-0.2898	-1.1504	-0.053	-0.6676	0.0263	-2.1031	1.0751	0.3284	-0.566	-0.1522	0.0665	-1.7583	0.7411	0.1694	-0.8435	1.7943	-0.1861	-0.3999	0.6623	1.5264	-0.3403	-0.1621	-0.1997	-0.7181	-0.2717	1.8101	-0.0967	-0.0583	0.004	0.0057	-0.5063	1.4623	0.2699	-1.8589	0.0042	-1.174	-0.0744	2.3116	-1.4714	0.5467	0.3048	-0.0827	-0.4094	0.1208	-0.6395	-0.3917	-0.1636	-0.2103	0.1482	0.3405	2.1841	0.622	1.1183	-1.1019	-0.7118	-0.1365	-0.786	0.2817	-0.0767	0.5238	0.3441	-0.6851	-0.7053	-0.2346	-1.5703	-0.1565	-0.3172	-0.5099	0.8905	2.3747	0.3322	0.0218	0.3837	-0.0309	-0.4649	0.1424	-0.4028	-0.6199	-0.4741	-0.5917	-2.8492	-0.1584	-0.3171	0.5496	0.5121	-0.3257	-1.2903	1.4941	-0.2906	-0.0886	-0.2853	-0.0909	-0.2976	-0.8533	-0.0284	1.2835	0.2352	-0.3203	0.3239	0.3169	-0.7007	-0.2905	0.0204	-0.1065	-0.0069	-0.189	-0.4054	-0.5319	-0.1474	-0.2155	0.5846	-0.8942	-1.4398	-0.4266	-0.1275	-1.8133	0.1153	-0.1949	0.0567	-0.2673	0.3861	0.8796	-0.3939	-1.7734	0.0009	0.2115	-0.3735	-0.3066	0.0806	1.2977	0.1085	-0.6926	0.0689	-0.3649	0.7869	0.6507	-0.9222	-0.4734	-0.0774	1.2479	-2.5596	0.312	-0.4098	0.7185	0.2404	0.3206	-0.526	-1.5141	3.7593	-0.4518	0.5739	0.4486	0.7512	0.0652	-0.4023	0.4403	0.1961	4.5918	0.3227	0.2853	-0.211	-0.4235	0.3062	0.904	0.738	-0.2692	0.5622	-0.2666	-0.1696	0.6042	-2.2963	-0.054	-2.1904	-0.1674	1.8867	0.6776	0.1441	0.9338	0.4874	0.9226	0.0642	0.8778	1.8916	-0.1051	0.2357	-0.2327	-1.4504	0.026	-0.2539	0.1627	0.0262	0.2888	0.8988	-1.6167	0.5413	-0.6628	0.7182	-0.1519	-0.367	-0.9563	0.9803	0.8261	1.2782	0.2344	-0.152	0.9077	1.842	-0.0471	0.5477	1.7247	-0.0991	-0.4952	0.9396	0.0265	1.5773	-0.6344	0.6388	0.5865	0.3262	0.8557	0.2712	-0.0588	-0.8919	-0.8377	1.1118	0.0128	0.0241	0.2478	-0.7497	1.5774	0.0953	0.4276	0.2533	2.6715	0.3735	0.9099	-0.7568	1.3986	-0.3182	0.3994	-0.3805	-0.1807	2.4558	0.1181	-0.9836	0.8824	-0.8818	1.1683	-0.2218	-0.8215	0.2418	-0.2472	0.1709	-0.3578	-0.3999	2.1317	-0.1797	2.3568	0.382	-0.9113	1.0258	0.6822	-1.2441	1.0768	1.7893	0.3341	2.9715	1.2985	0.2596	0.4939	-0.435	0.0489	0.1281	0.2788	0.2898	-0.0251	-0.2409	-0.0608	0.851	0.4062	-0.4353	0.265	2.2163	-1.0431	-0.2111	-1.009	0.4469	0.0654	-1.5532	0.5564	-0.1914	-0.6038	1.8259	-0.1267	0.5828	0.055	-0.1773	3.0504	-0.4962	-0.9986	-0.7457	0.1689	-0.0459	0.1738	1.0405	-0.6418	0.3854	-0.2736	-0.317	-2.2696	-0.8143	-0.115	0.2209	-0.2386	-0.0182	0.1661	0.4105	0.6083	-0.9771	1.5685	0.2633	0.3002	0.2137	1.03	-0.0353	0.7145	1.5716	0.333	-0.1246	-0.0772	-0.2655	0.7206	-0.1872	-0.2668	-0.637	3.3272	-0.0081	3.1624	1.4176	0.2389	1.1229	1.7036	0.322	0.1194	-0.0343	0.4961	0.1089	0.8875	-0.513	-0.5555	0.6963	-0.085	0.1133	0.5877	0.055	0.0953	-0.0396	0.2152	-0.1054	-0.2071	0.1188	-0.825	-0.6566	-0.3046	-0.0927	0.4312	-0.0081	-0.3379	-0.1826	-0.7233	-0.1613	1.5107	-0.8591	1.6768	0.0909	-0.4343	-0.0291	1.5128	0.1692	0.1528	0.2464	1.0787	1.317	0.5109	0.4204	-0.3683	0.3034	-1.1548	-0.1766	-0.6274	1.0039	0.7563	1.169	0.0364	-0.2391	0.3774	-0.5705	-0.384	-0.2094	-0.3303	-1.026	0.1567	-0.0869	0.7924	-0.0105	0.1316	1.0451	0.5211	0.6965	-0.3022	-0.2462	-0.156	-0.3015	-0.0269	-0.3515	-0.0975	-0.5569	0.1058	0.2473	0.809	0.6078	-0.6287	1.2555	0.1536	-0.4495	-0.9721	-0.3879	-0.2617	-0.2208	0.105	-0.5669	-0.1295	-0.5094	0.173	-0.1671	0.2934	-1.5416	-0.9721	0.0239	0.4487	-0.6981	0.2913	-0.6134	-0.6916	2.3828	0.3469	-0.4477	0.5694	0.2943	0.1364	-0.4229	-0.6855	-0.1362	1.1204	-0.3245	-0.1611	-0.7877	-0.0802	0.2143	-0.0265	0.7876	0.4873	-0.003	-0.0836	0.789	-0.3498	0.5823	-0.1462	-0.0195	0.2872	0.3971	0.0117	-0.792	0.243	-0.0097	1.6186	1.2376	-4.1721	0.4666	-0.3565	-0.2568	-0.1773	0.0215	0.9965	0.6285	0.4233	0.6466	-0.6892	-0.0673	-0.2431	0.5804	-0.0548	-1.0286	0.0173	0.3005	1.1582	-0.3691	1.1022	1.3314	-0.0605	0.4374	0.399	0.0118	0.2242	2.2319	0.0742	0.2424	1.7559	0.5672	0.2291	0.453	-0.4415	-0.3919	1.187	-0.0959	1.5292	3.5492	-0.3422	-0.1938	-0.5813	0.2147	2.4115	0.7884	1.2244	0.3283	2.4562	-1.7269	0.7734	0.7697	0.4306	0.897	1.1317	0.8754	0.6154	-0.7379	-0.2993	-0.3059	1.0885	0.8769	0.2314	0.1268	0.454	-0.2448	0.6292	-0.7432	0.0784	1.0673	0.1252	0.67	-0.729	-3.236	1.2397	-0.0043	-0.1259	-0.2809	2.3673	1.5656	0.6748	0.1137	-2.5222	-0.3304	0.2491	-0.0563	0.4045	0.1414	-1.0402	0.9624	0.1849	0.3342	-0.0014	0.6919	-0.2366	0.2504	-0.367	-0.1881	0.0383	-0.1897	0.1977	0.8481	3.1437	0.6782	0.202	0.5184	0.5574	0.4125	0.4774	-0.4768	1.6721	1.2282	0.4742	0.4207	0.3468	0.512	1.7727	1.1432	0.0641	-1.0461	1.589	-1.2855	-0.3045	0.2334	-0.3691	0.0652	0.365	-0.0411	0.82	0.0861	0.0685	-0.5022	0.6772	0.33	0.0681	1.8368	0.1332	0.0487	1.6398	-0.1227	-0.183	-0.0363	-0.5611	2.0326	1.4005	0.3659	-1.7777	1.5709	1.9251	0.7546	1.542	-1.5268	0.2246	0.2051	-0.0335	0.3964	2.2792	-0.1321	3.0044	0.2998	0.8136	1.4974	0.3384	-0.6505	-0.904	0.2951	-0.0864	0.2518	0.1	-0.0735	-0.8682	1.6558	1.867	-0.1485	0.9648	-0.0762	-0.1057	0.151	0.0272	1.0364	2.4994	0.8043	0.2545	0.4037	0.2511	1.6364	0.539	1.3545	-0.0826	-1.3147	-0.9522	2.2987	-0.51	-0.4737	-0.198	0.5558	-0.3046	1.4306	1.0787	1.3813	2.3696	0.2726	0.1404	0.3585	1.504	0.7029	-0.235	5.2057	0.3752	1.6678	-0.7038	3.6047	-0.7241	-0.0911	0.2859	-0.257	-0.4399	0.1067	-0.2451	-0.5407	-0.0687	-0.2366	0.1127	2.5309	0.0892	-0.4199	1.77	0.3073	0.2995	-0.72	0.3221	1.3311	-1.2862	-0.7362	0.6046	0.0544	0.4427	-0.1267	1.0034	-0.3732	-0.1634	0.2815	-0.0503	-0.2032	0.4524	0.3201	-1.7098	-0.7368	0.0837	0.2017	0.0282	1.2101	1.1643	0.1126	0.477	0.3409	0.4323	0.2778	1.749	0.8621	1.9739	0.6996	-0.7518	0.5146	0.4458	-0.2926	0.9875	-0.1542	0.3387	1.5192	0.0885	0.309	0.0687	0.163	0.3969	0.3426	-0.2361	-0.9971	-1.0219	2.258	0.0246	-0.1299	-0.3454	-0.033	0.0497	-0.0059	-0.0221	0.5367	0.1588	-1.304	-3.743	0.2858	-0.4405	0.7145	0.4664	0.3015	0.8382	-0.2549	-0.1789	1.5356	0.8319	1.198	-0.0726	-0.1705	-0.728	-0.2217	-0.2467	0.319	0.1673	-3.7824	-0.2062	-0.44	-0.494	0.1066	0.2257	0.5291	0.0559	0.0471	-0.2122	0.0786	0.1831	-0.0797	0.0665	-0.6553	0.3011	1.5975	-0.6773	0.1507	0.2431	1.0682	2.445	0.0727	-0.3242	-0.3497	-0.0887	-0.5672	0.5403	0.9802	0.2711	-0.0348	-2.1872	-0.3427	0.3036	0.976	-0.2923	1.9782	0.0134	-0.2216	-0.3197	0.2621	0.2466	0.3807	0.1277	0.6129	-0.0245	0.8608	0.4876	-0.3819	-0.1639	-0.0678	-0.5721	0.0289	-0.6212	0.3173	-0.0219	3.3507	0.9903	1.2179	0.086	-0.3082	-0.0079	-0.2191	0.0593	-0.545	-0.525	-0.2816	1.0607	0.0442	-0.3737	-0.8212	-0.4089	-0.4492	-0.9103	-0.0835	0.0846	-0.3074	0.0949	0.3134	1.4664	0.637	-0.9683	0.4823	-0.2189	-0.3911	0.1991	-0.2909	-0.3197	0.488	0.4386	-0.0568	-0.5816	4.4259	-0.5716	-0.5278	-0.0595	-0.391	0.3965	0.3142	-1.328	-1.1677	0.4253	1.3271	-0.064	1.14	0.0065	-0.359	1.0543	-0.3933	-0.1751	2.0024	-0.5215	-0.2907	-0.1725	-0.4158	-0.0251	-0.5845	-0.4129	0.1925	0.7634	0.7965	-1.3254	2.1827	0.1144	0.3629	-0.2479	-0.3209	-0.0616	-0.4018	-0.7619	-0.4007	-0.6312	0.1087	-0.5666	0.169	-1.8215	-0.4781	0.4856	-1.3936	1.1612	-0.1865	0.3783	-0.6539	-1.2492	-0.1872	-0.3926	-0.0645	0.0025	1.4786	0.0741	0.0147	0.1994	1.9274	0.5174	-0.4184	0.9972	0.1842	2.1361	-1.6006	-0.7825	0.8323	-0.6847	-0.0872	0.2294	-0.4448	0.0349	0.1042	0.4054	0.4882	-0.9099	-0.0176	-0.8175	1.4575	-0.8426	-1.5733	-1.2894	2.1245	-0.3987	2.1038	0.5587	0.254	0.7598	0.0243	0.9843	0.641	1.3534	-0.79	-0.0335	1.3643	-1.8301	0.2	1.4155	0.5077	-0.7785	0.2122	0.1247	-0.6791	-1.2831	1.5414	-0.0466	0.4531	-0.6394	-1.8583	0.2174	1.3268	0.3036	-1.6339	0.0897	-0.5634	-0.3538	-0.614	0.5046	0.4528	0.5611	-0.4289	1.0354	0.8582	1.386	-0.4622	0.1835	0.2829	0.7235	0.7436	0.3589	1.14	0.3367	-0.1561	-0.6296	0.1382	1.1082	0.102	0.2066	0.298	0.3593	0.8735	0.5467	0.9355	1.9639	2.809	0.5719	-0.0903	0.3516	0.1177	-0.62	1.5019	0.5609	1.7397	1.5519	-1.3889	1.9829	-0.6823	-0.0922	-0.9984	0.8503	3.2348	1.8682	1.9219	0.1772	0.2649	0.1272	-0.0181	-1.253	1.9088	0.862	1.6639	1.7922	1.0845	0.6136	0.3179	2.7828	0.7836	1.0602	0.8218	0.7008	-0.4869	0.4311	-1.3422	0.0307	0.7472	-1.3055	1.2324	-0.9767	1.5122	-0.0841	-1.4739	-0.3803	1.2517	0.7958	0.0211	0.3405	-1.6708	2.3234	0.9181	-2.1665	1.1551	0.5405	0.3882	0.0879	-0.2952	0.7974	0.2157	0.3304	-0.6525	-1.3616	-0.3775	1.382	-1.2112	-0.7557	-2.2794	-0.1975	0.8147	-0.1765	1.0787	0.5285	0.5847	-0.0762	0.2094	-5.0537	0.646	-0.5911	-0.9725	0.5553	2.5304	0.3186	-0.2806	-0.0059	2.0108	-1.1525	1.1422	-0.7502	-0.503	-0.1275	2.3296	0.2857	-0.4285	0.3345	1.0139	0.9269	-0.6761	1.8147	-0.4698	-0.0025	-0.3218	-0.0573	-0.9503	-0.1282	-0.7897	0.053	-0.6916	-0.9131	0.5013	3.0995	-0.054	-0.2766	0.4518	0.4188	0.0526	0.8097	1.0277	1.9042	0.658	-1.1826	0.1423	0.2573	0.8418	0.2751	-0.0727	-0.0116	0.0376	0.0127	0.5102	0.1446	-0.1382	-0.8091	0.48	-0.2973	1.4757	3.9056	0.4686	0.087	-0.0635	0.8644	-0.202	-2.8432	-3.7091	-0.3674	0.1044	0.497	-0.7484	-0.8095	-0.6765	-1.161	0.3507	-0.2327	-0.1526	0.0458	-0.4113	0.6679	-0.3494	0.7658	0.0361	-0.49	-0.3801	0.9936	0.6445	-0.8908	0.0566	0.266	0.4396	-0.2446	-0.1951	-0.1623	0.3866	-0.4063	0.6862	-0.7511	0.3244	0.3607	0.0677	-0.9038	0.0333	0.8791	0.8483	0.2857	-0.3407	-0.8601	-0.5103	0.2829	-0.6894	-0.1295	-0.6455	0.0794	-0.7268	-0.0354	0.0499	0.8742	0.5769	-0.1923	-0.4318	0.4458	0.0267	-0.4602	1.7011	-0.47	-0.456	0.1525	-1.5475	-0.7319	0.4612	0.5916	-0.0365	0.4301	-0.0221	-0.0074	-0.3765	0.1777	-1.4815	-1.5099	-0.7273	0.5522	-0.5616	-0.8469	0.2514	0.3002	-0.9582	0.1863	0.7111	-1.445	0.741	-0.3668	0.1345	-0.1811	0.1536	0.7553	0.0252	0.4073	-0.4259	-0.1295	0.1857	-0.4418	-0.2868	-1.4771	0.1769	0.0416	0.3501	0.0732	0.4125	0.0023	0.2845	0.1947	2.7539	1.7782	-1.3881	0.1898	0.811	1.2343	-0.2116	-0.9676	0.6176	-1.1728	-0.3663	-0.5551	0.5151	-0.2688	-0.3458	1.1647	0.2739	-0.7001	0.2881	0.8366	-0.7212	-0.4455	0.8776	1.0358	-0.193	0.1561	2.0087	-1.3174	1.0307	0.7172	-0.8113	-0.0587	-0.9651	0.9012	0.6378	-0.4501	-0.9615	2.1346	0.2784	-1.3827	0.9554	-1.537	1.1284	-0.3535	0.0199	0.0892	0.1525	0.0423	-0.1772	-0.1509	1.5538	-0.0746	-0.2315	0.5955	0.0512	-1.2653	0.1505	-0.6692	-0.227	1.8697	-0.1946	0.7047	0.5235	2.0519	-0.1888	-0.451	-1.2349	-0.1459	-0.5704	0.1587	1.6129	0.3068	0.3285	-0.201	-0.438	-0.0676	-0.6582	-0.0438	-0.8057	-0.1032	0.2281	1.3355	0.2597	1.0852	-0.158	-0.8533	-0.5518	1.8602	-0.5555	-0.2356	-1.135	-0.1953	-0.2396	2.0347	0.1654	-3.0818	0.5095	0.0332	-0.1672	1.3112	-0.2787	-1.3204	-0.5263	0.3679	-2.2297	2.7153	0.7037	-0.7738	1.3642	0.1052	-1.7791	0.4569	0.1806	-0.3816	-0.8196	0.4583	1.2097	1.0544	-0.4622	1.0719	-1.9537	-0.2329	-0.4449	0.7455	2.8629	-0.3681	1.4029	1.3012	-0.2465	-0.3953	-1.2968	0.9292	-0.5597	-0.2273	0.5689	-0.0023	-2.0243	0.0092	0.0876	0.2697	-0.0341	0.1835	-0.0872	0.6624	-0.8825	0.6675	-0.0771	0.2099	0.5875	-2.071	1.3194	-0.2658	1.2609	-0.8122	0.2306	-0.7643	1.8005	0.4185	0.8578	1.2929	2.1452	1.0918	1.7568	-1.4605	1.2029	-0.3352	1.1926	2.4064	-0.833	-0.71	0.2787	0.554	0.0566	0.3436	-0.4312	-0.2568	-0.4931	0.6432	0.9217	0.0396	-0.3931	1.0026	-0.2618	-0.0717	-0.771	-0.0648	-0.3855	-0.1122	1.1638	-2.8288	0.0042	-0.1361	-0.3378	-1.6157	0.0018	0.7291	-1.7668	0.0074	0.1443	-0.0875	0.4611	-0.6309	0.0434	0.1989	-0.0692	-0.3324	0.2277	-0.2852	-0.5062	-0.3898	-3.9779	0.7492	-0.4474	0.3293	-0.005	-0.5429	-0.4522	-0.0876	-0.0731	-0.6629	-0.3179	0.4811	0.1897	0.1795	0.0973	-0.1163	0.0154	-0.207	-0.3575	-0.3879	0.2441	-0.3269	0.3392	0.0908	-0.2298	0.0985	-0.1189	-0.0281	-0.0847	0.7955	-0.5447	0.6272	-0.0948	0.0358	0.4121	0.1548	-0.0661	0.0686	0.2884	-3.2028	0.3263	0.2589	-0.0177	0.3881	-0.0549	0.8386	-0.2608	-0.0845	-0.2864	-0.0239	0.0577	1.237	0.4005	-0.9241	-0.3778	-0.8103	-0.3378	-1.3851	-0.3118	0.24	0.1122	-0.13	-1.4336	-0.0444	0.2647	0.1537	0.0643	-0.3409	-2.5596	-0.0014	-0.2929	0.0536	0.2616	0.0782	0.019	0.227	-0.0138	0.102	0.1918	-0.0733	-0.6251	0.033	-0.1853	-0.1031	-0.8151	0.4475	-0.7149	2.284	0.511	-0.0687	-0.5796	0.3815	0.2169	-0.0973	-0.0096	0.8275	-0.0292	0.2708	0.1592	0.0263	0.2406	-0.1986	-0.1668	-0.1101	0.686	-0.0309	-0.1742	0.2952	0.28	-0.8063	0.0697	0.0113	-0.4044	0.3811	-2.4598	-1.1733	-0.0425	-0.3986	-1.2492	-0.3166	0.5291	0.6168	-0.9347	-1.9157	-0.1589	0.0888	-0.1166	-0.3853	0.5725	-0.6126	0.1022	0.2297	0.4478	0.4126	-0.4848	0.6273	1.5446	-0.2896	0.4927	0.2506	0.1151	0.1872	0.3374	0.2176	-0.3884	-0.619	-0.3637	0.5361	-0.9805	-0.6797	-0.0843	0.0255	-0.0235	0.0718	-0.8937	-0.1263	0.1935	-0.6282	0.2658	0.2068	0.8056	0.034	0.1767	0.3831	0.8509	-1.4128	-0.3598	-0.0776	0.7179	-0.0224	-0.1381	0.1347	-1.5062	0.3217	-0.506	-0.1991	0.2701	0.1299	0.2773	-0.0903	-0.3036	0.2478	0.0872	0.4738	0.0265	0.3571	0.8811	-1.0597	-1.0611	0.2979	-0.1397	-1.0408	0.2656	-0.1291	0.2193	-0.2704	-0.6211	0.7859	0.065	-2.3542	0.2885	-0.2005	-0.0704	-0.9212	-0.9138	-0.0716	0.5853	-0.9311	0.0549	-0.5934	-0.2725	-0.4347	0.7235	-0.1737	0.2224	-0.6138	-0.4774	1.3348	0.2528	-0.4287	-0.928	0.3873	-0.5437	-0.0759	-0.1527	0.0652	0.232	-0.1519	-1.8117	0.4998	0.274	0.1973	0.7926	-0.1041	0.7858	-1.4267	0.5425	0.6569	1.9	-0.8009	-0.337	-0.1089	-1.508	0.0547	-0.099	-0.159	1.2349	-1.5162	-0.6762	-0.5868	0.168	-0.8947	-0.5305	1.1133	0.147	0.0943	0.2502	-0.2362	-0.3768	-1.3334	-0.4694	-0.9405	-0.4764	-0.7847	0.4628	-0.5693	-0.1511	-0.0989	-0.0406	-0.0255	0.4222	-1.5071	-0.3505	0.4093	2.1744	-0.1188	0.0438	0.272	-1.0491	-0.1205	1.6644	0.2667	-0.1069	0.4278	0.3925	-1.3526	1.1199	-1.7505	2.443	-0.8927	0.341	0.5954	-0.2776	0.6196	1.0242	0.3083	0.4106	-2.6511	-0.0973	1.111	0.0286	1.4598	-1.1169	-0.1485	0.3059	0.6061	-0.208	-0.8627	0.4886	0.9935	0.9484	0.5275	-0.0161	-0.0719	1.188	0.6307	0.4176	0.3493	4.4236	-0.4438	0.3741	2.4055	0.3936	-0.7947	0.0477	-0.2446	-0.659	-0.2292	-0.3547	1.3016	1.1199	1.448	1.444	0.2304	0.189	1.4767	0.5513	0.1136	0.5619	0.9877	0.1033	0.6707	-0.5491	-0.1287	1.9673	-0.0806	0.7398	1.3939	1.2344	0.727	-0.2025	0.8333	0.7353	1.0338	1.5837	1.7837	0.7702	-0.9036	-0.3931	0.2925	0.755	0.6431	1.5482	1.0693	0.2993	0.3756	1.8477	1.6615	0.2016	0.4141	0.4443	0.2585	0.7325	-0.2007	-0.1111	2.7806	0.2478	0.3967	0.5725	1.4947	1.3288	0.0598	0.3663	-0.2538	-0.1186	-0.5214	-0.4166	0.4704	-0.5385	-2.2063	1.3568	-0.0166	0.3462	1.0514	-0.7326	0.284	0.2261	0.5621	0.359	-0.6197	0.564	-0.3756	0.7417	2.8084	1.6574	-0.3051	0.3042	0.1806	0.0559	0.4799	-2.367	1.3671	2.5999	0.2169	-1.516	0.4208	-0.1185	0.0296	-0.7003	-1.337	-0.291	-4.5189	1.1693	0.8442	0.8844	2.0702	1.2398	1.1441	1.113	0.0925	0.2897	3.2646	0.6674	-0.0799	-0.2039	0.036	0.945	0.4757	1.1028	1.3977	0.2121	0.7032	1.4289	0.8739	1.2604	0.4464	2.9783	0.4118	0.6618	-0.3519	-0.0441	-0.627	0.0693	-0.3451	-0.1125	0.098	0.358	0.2067	-0.0169	-1.0237	0.1443	-0.2206	-0.1403	0.1355	-1.496	0.0566	0.1503	-0.1287	-0.5525	-0.4148	0.1715	3.8035	-0.4855	0.3104	0.3421	-1.769	-0.5908	-0.3034	0.7885	-2.5318	-0.2517	0.6723	-0.2431	-0.4187	-0.2066	0.2109	0.0235	-0.4275	-0.513	0.0675	-0.7236	-0.4459	-0.5196	0.4473	0.5675	0.9657	-0.0977	0.8113	0.0713	-0.4797	0.7844	-0.3246	-0.5357	0.0155	-0.3065	0.6576	0.0983	-0.6724	0.506	-0.3653	0.2638	-0.1348	-0.5785	0.4066	-0.0286	-0.3461	1.6874	-0.0022	0.2668	-0.1979	-0.5367	0.0185	-0.352	0.1696	-2.0591	-0.018	-0.0236	0.81	-0.6936	-1.6088	0.9662	0.2119	-0.9535	0.2989	-0.8234	0.3049	0.3236	0.0732	0.8938	0.5172	0.5373	0.1496	0.2942	-0.3326	0.281	-0.2839	-0.6248	-0.4883	0.0108	0.1185	-0.479	0.0331	0.3131	0.2812	-0.2291	-0.2278	-0.0621	0.2796	0.0322	-1.5838	-0.1817	-0.4819	-0.3084	0.7888	-1.0669	0.2218	-0.3788	-0.8139	-3.3787	-0.2961	0.8219	0.3812	-0.1361	0.6699	0.1971	-0.4297	-2.1755	-0.4739	0.3164	0.5363	0.5673	-0.302	-0.2635	-0.2532	-0.5118	-0.4714	-0.8771	0.7438	-0.6126	-0.8511	-0.6194	0.6477	1.8363	-2.4315	-0.0593	-0.2639	-1.201	0.3729	-0.1452	-1.5761	0.7731	0.2095	-0.1236	0.1142	-0.5688	0.258	0.1046	-0.3769	-0.198	0.6669	0.0264	1.5894	0.0877	-0.2931	0.9549	0.1524	0.6042	0.544	-0.4104	0.5647	0.1514	-0.042	0.399	0.822	-0.4839	0.332	0.2034	0.7833	0.2285	0.7685	-0.312	-0.3375	0.6144	0.1104	0.837	1.0671	1.3416	-0.8519	-1.21	0.0373	0.6644	-0.2921	-0.1337	0.2127	-0.149	-0.2509	0.4072	-0.4808	-0.192	0.7788	-2.2479	0.5042	1.042	-0.4988	1.3207	-0.9679	0.2497	-1.1158	0.0751	0.0356	0.4578	-0.6803	0.2574	0.157	0.8184	0.1836	0.2015	1.6217	0.209	-1.1539	-1.0774	-0.9728	0.0108	0.2888	-0.1551	-0.1563	-0.3661	0.0335	0.817	-0.5993	0.2977	0.2307	0.0608	0.0131	-0.0066	0.3015	-1.6202	-0.9286	-0.0137	0.0627	-0.4979	1.0977	-0.4238	0.2956	0.866	0.0869	-0.9527	0.8258	1.2454	-0.3128	1.4522	1.0628	0.2533	-0.2387	0.026	0.5197	0.7756	-0.0081	-2.2863	0.13	0.402	-0.7632	0.2687	-0.7799	2.737	0.5795	0.2299	-0.1615	0.4618	1.9854	2.3834	-0.8939	0.8956	-2.665	-1.9036	-0.2106	-1.1497	-0.0118	0.2838	0.0842	0.2314	0.0751	1.8002	-0.1884	-0.1461	0.1882	0.3098	0.171	0.216	-2.8975	-1.1651	1.9337	-0.3175	0.8265	0.5771	0.1592	0.4961	-0.2747	3.4915	-0.5125	0.4215	0.232	-1.1288	0.8197	1.3397	0.5132	1.3662	1.208	-0.9068	-0.5105	-0.8199	0.8859	-0.1249	1.0089	-0.6508	-1.0884	2.0585	0.094	-1.471	1.3653	0.7514	0.8208	2.1763	2.8747	-1.3383	-0.5653	2.6269	0.4706	0.6135	-0.1098	2.3013	0.3961	0.1196	3.6033	-5.2859	2.7638	-1.222	0.2629	0.7738	0.2189	0.4482	-0.2849	0.0639	1.2034	1.7541	-0.3349	-0.2692	1.1558	2.1407	0.3024	-5.9545	0.6202	-0.4671	0.2037	0.9448	0.8218	-0.6989	-0.6682	-0.4563	0.5937	0.3267	0.1604	0.4228	2.1246	1.6147	0.6132	0.9324	-1.9436
204_Baseline	-1.5296	-2.076	0.5625	0.4027	1.2006	0.4016	-0.1663	0.393	-0.0016	-0.5912	-0.5849	0.0998	-0.2066	0.2428	0.6432	-0.4769	-0.011	-0.3327	0.2476	0.8302	-1.033	0.2045	0.5219	0.2052	0.0524	-1.5507	-0.782	0.5556	0.3106	-0.0401	0.0724	0.6783	0.7839	0.3505	0.8497	1.2195	1.1988	0.1506	-0.8387	-0.2318	1.3061	0.6255	1.38	-0.1347	0.2935	-0.6858	2.4161	1.8869	0.3245	0.3615	-0.0036	1.1408	0.9924	0.4362	-0.5484	0.1525	-0.1077	1.6187	1.3083	1.1715	0.5845	-0.5477	2.1571	-0.2011	0.8977	-0.7265	-0.309	-1.1297	0.4354	0.1396	0.0113	-0.8959	1.2764	0.4167	0.2249	0.5727	0.0456	3.2504	0.2458	0.2923	1.4861	0.5986	-0.2706	0.024	1.1676	1.661	0.1196	-0.3942	1.847	0.2072	1.292	0.9301	-0.619	0.5494	2.4829	1.1011	2.0826	0.1055	0.2325	0.0344	1.1281	1.7471	0.1887	0.9008	-0.08	-0.0647	4.5712	-0.4865	0.9982	-0.7203	0.2424	0.2732	2.2876	0.537	0.9574	1.0862	-0.8612	0.0317	0.4676	0.2129	0.0838	0.3999	-1.2557	0.3169	0.5028	1.6371	2.0299	2.294	2.1923	-1.0048	-0.1816	0.0427	-0.6128	1.4566	2.2882	0.0475	0.0213	0.3336	0.0289	0.3573	0.3826	0.2481	3.2222	0.3997	0.4532	2.186	-0.5699	0.1833	-1.1376	0.7278	0.849	0.4167	-0.7291	5.9736	-0.0325	0.1953	2.3916	1.0161	0.2989	0.1924	-0.307	-0.1302	-0.605	-0.3959	0.0887	-0.3033	-2.1682	-0.2566	2.8951	1.0795	3.5567	0.1594	0.279	-0.7976	-0.374	3.1601	-0.1086	0.1282	0.3508	0.2829	2.7272	-0.0158	1.672	-0.1498	1.4831	0.2217	-0.0044	0.6028	-0.4108	0.1828	-0.7517	0.2777	0.1403	0.4052	0.3436	0.0615	1.4462	-0.351	0.9062	0.0541	-0.4942	0.8092	0.1504	-0.5518	-0.2691	-0.734	-0.7886	-0.0252	1.1968	0.3192	-0.2832	0.9501	0.1094	-1.6385	0.0129	0.369	0.405	0.6512	-0.1688	0.4412	0.1461	-0.373	0.8135	0.1967	1.5793	1.2916	0.2536	0.3751	-0.8903	-0.0044	0.5917	0.6496	0.6883	0.1472	0.0286	0.1473	2.3035	0.4108	0.2261	-0.1611	0.8788	-0.0094	0.1948	0.6725	1.4748	-0.5849	-1.0553	0.584	1.6404	-0.0268	0.3678	0.5933	0.6777	0.5473	0.7658	2.9728	-0.1909	-0.4158	1.4544	2.2181	0.0841	0.3041	-0.3116	0.7552	-0.0997	-0.3483	-0.3153	-0.0067	0.2368	0.1978	-0.0127	-0.034	-0.2297	0.5901	-1.3997	0.417	0.0848	0.448	-0.3031	0.8403	-0.3934	1.6226	0.2958	0.6798	0.4249	-0.1018	-0.1872	-0.1736	0.3984	0.0594	0.5946	0.0225	-0.6273	-0.4198	0.295	-0.025	-0.8795	0.0126	0.4595	0.1365	-0.0196	0.0512	0.5813	-0.0503	-0.5668	0.7596	0.3561	0.1018	0.2728	0.8459	-0.3666	0.2743	-0.4277	-0.0698	-0.0893	-0.1615	0.081	-0.1332	0.074	0.1826	0.1714	0.3801	-0.5481	0.2284	-0.0139	0.9364	-0.3017	0.1065	0.5238	0.5985	0.1811	-0.0493	0.6158	-0.1884	-0.5667	0.0253	0.9656	0.3779	0.136	-0.3256	0.5308	-0.0655	0.3943	-0.0517	-0.7194	1.3729	0.0025	0.2981	0.2412	0.4085	-0.0658	0.537	-0.002	0.0825	0.6933	0.0035	-0.2643	0.128	0.1318	1.5776	0.5118	0.7275	0.7435	-0.3957	0.1856	0.2314	0.2127	0.2009	-0.1009	-0.3419	1.4192	-0.5919	-0.8036	-0.4946	-0.4815	-0.2277	0.2061	-0.0092	0.1964	-0.5727	-0.5492	-6.5061	-1.9106	0.0619	0.2259	-0.0842	0.0738	-0.0806	-0.5832	-0.1374	-0.4927	-0.5126	2.295	-0.3374	0.1859	0.2772	-0.1648	1.0318	0.0843	0.1834	0.1309	0.3128	-1.6869	-1.6899	-0.0094	0.4343	0.0208	-0.2813	-1.1288	0.1764	-0.5854	0.2995	0.4541	0.6265	0.1026	-0.4436	0.0311	-0.3728	0.3817	-0.5204	-1.2337	-0.8136	-8.1112	0.4695	1.597	0.3502	-0.258	-0.7559	-0.3343	0.1971	-0.9179	-0.3411	-0.5622	1.3903	1.0863	1.3851	-0.3667	0.324	0.2128	-0.2176	-0.2135	0.3775	0.2979	-0.6342	0.0783	0.1879	0.4834	0.0394	-0.4417	1.9976	1.0577	0.9865	0.4219	0.6542	2.3605	-0.0297	2.1163	-0.1044	-0.199	1.3272	-2.98	0.9152	-0.3123	2.314	3.548	0.2291	0.2224	2.2215	0.193	1.0173	-0.3897	0.3727	1.4856	-0.4856	1.1512	0.2976	-0.1293	-0.7571	2.3267	-0.2536	-0.1429	0.9425	4.3462	-0.0289	1.1273	-0.1045	-1.1609	-1.1082	0.2667	-1.608	0.1894	0.9006	3.9701	2.3774	3.3701	0.1358	-0.1074	1.5346	-0.6172	2.2937	1.623	2.6316	2.4123	-0.0298	-0.1206	0.5766	2.4229	3.6172	-0.1488	0.2441	0.5142	0.4397	0.2036	0.7456	-0.5688	1.9106	-0.8294	0.4398	0.1135	-1.1149	1.9826	-0.0831	-0.3862	-0.9573	0.0683	2.3649	-0.8462	3.3683	-0.1635	-0.5853	2.8955	1.4865	-0.7221	-0.9111	-0.231	3.6317	2.9213	2.5606	0.3695	-1.2328	-2.3143	0.6704	4.4184	0.175	0.2056	0.7941	0.2388	-0.3505	-0.4155	0.2994	0.6132	-0.3901	1.7387	-0.2446	-0.223	-0.8196	-0.2775	0.148	-0.3048	-0.4179	0.4392	0.3141	-0.2426	1.1019	-0.3901	0.0261	-0.0452	-0.1273	2.5268	-0.2141	1.5415	1.1679	-0.1154	2.4946	0.0141	2.8348	-0.5232	-0.3967	1.3659	0.5992	-0.0415	0.4826	-0.1815	0.0943	-0.2703	-0.2782	1.3522	-1.4733	1.2869	1.4206	1.2581	3.7501	2.3188	-0.1882	-0.637	-0.7009	2.327	-0.0108	-0.089	-0.4735	-0.1066	0.1606	0.0325	0.7406	-0.0875	-0.0021	-0.2255	-0.575	-0.2143	0.4843	0.0996	-0.7588	-0.8972	-2.184	-0.2323	-0.0546	0.2554	-0.4826	-0.3693	1.3878	-0.3917	-1.5768	-1.8641	-1.3744	-0.8467	-0.3321	-1.0716	-0.1077	2.6449	1.9879	1.2283	0.9293	0.9785	-0.9241	-0.6255	-3.3754	-0.5888	-0.267	0.1955	-0.4397	-0.5637	-0.0509	-0.6222	-0.0064	-2.1176	1.1644	0.1724	-0.4889	0.0626	-0.1568	-0.7762	0.6497	0.1759	-0.7722	1.968	-0.5721	-0.3107	0.8898	1.5004	-0.2122	-0.2793	0.1644	0.3688	-0.2187	2.3097	-0.0159	-0.1014	-0.1845	-0.0901	-0.9453	1.2656	0.4267	-1.7137	-0.3127	-1.3225	0.0667	2.1486	-1.5122	0.1708	0.2353	-0.1684	-0.5212	0.1244	-0.6422	-0.5416	-0.0708	-0.4686	0.2304	0.0543	2.496	0.1102	1.7122	-0.5535	-0.8074	-0.082	-0.5295	0.5589	-0.1814	0.6282	1.0825	-0.6879	-0.5981	-0.4693	-1.559	-0.268	-0.1682	-0.3789	1.5587	2.7022	0.4763	0.064	0.474	0.7125	-0.2495	0.2009	-0.3119	-0.6523	-0.3175	-0.5567	-2.5045	-0.2423	-0.4556	0.5252	0.3886	-0.348	0.1449	1.7489	-0.9951	-0.1179	-0.3565	-0.25	-0.2975	-0.6182	-0.2246	1.1898	0.0527	-0.2295	0.0707	0.3402	-0.3078	-0.5429	0.7392	0.1956	-0.3792	-0.4693	0.0989	-0.136	-0.1487	0.0503	0.8847	-1.0955	-1.3518	0.2324	-0.3701	-0.7652	0.6579	0.1854	0.5797	0.1617	0.1305	1.12	0.1035	-2.0573	0.0539	0.3826	-0.1789	0.0201	0.4859	1.7618	0.1802	-0.484	-0.2201	-0.3604	-0.0175	0.8782	-0.6478	-0.0837	0.2079	2.2498	-2.1194	0.6886	-0.2855	1.2339	0.9351	0.0897	-0.3595	-1.3002	4.3173	-0.8272	0.6444	0.6541	0.6149	0.3664	-0.3504	0.3924	-0.0274	4.2452	0.249	0.2543	1.2753	0.9042	1.6172	1.5305	0.9034	0.4405	1.4474	-0.0861	-0.4524	0.4491	-2.0621	0.2917	-1.6996	-0.4505	1.4789	0.5857	0.0107	1.4206	0.4803	0.6682	0.2285	1.3254	2.9421	0.0713	1.0264	-0.6897	-0.3722	0.0251	-0.3085	0.0384	0.4213	1.3609	1.1401	0.6661	1.3887	-0.5597	1.1729	0.6003	-0.5419	0.7067	1.2187	1.0707	2.3662	0.6708	0.1068	1.2805	2.103	0.4337	0.6076	2.2176	0.9058	-0.8817	2.2424	0.1842	2.2161	-0.0016	2.1451	0.8058	0.3634	2.135	0.202	0.0042	-0.8602	-0.8888	2.0786	0.0552	0.0408	0.7769	-1.037	2.0532	0.5947	0.4326	0.4443	3.0822	0.5578	1.5814	-0.4412	1.6825	-0.2135	-0.1806	-0.3045	-0.0667	2.9079	0.0305	-1.1317	0.7998	-1.0426	1.2306	-0.2626	-0.5578	0.4223	-0.1536	0.2373	0.2344	-0.2326	2.4078	-0.0256	3.2531	0.8109	-0.6785	1.4063	0.7076	-1.2557	1.302	2.2786	0.7861	5.3159	3.7561	0.0737	-0.1255	-1.0588	0.1918	0.1951	0.565	1.2772	-0.0465	-0.482	-0.0267	1.4974	0.5044	-0.5193	0.4046	3.419	-0.9557	-0.2338	-0.8782	0.4461	-0.1323	-1.5726	0.3986	-0.5043	-0.0416	4.4339	0.2791	1.1204	0.193	-0.3358	3.451	-1.1998	-1.0882	-0.1927	0.4952	-0.2014	0.381	2.4694	-0.3045	0.1994	-0.0985	-0.0349	-2.1957	-0.6518	-0.0841	0.1544	-0.0605	-0.0048	0.2411	0.417	0.581	-0.9721	1.9751	0.7959	0.5864	0.452	1.2244	-0.3176	1.1317	1.7224	0.3863	0.3176	-0.2475	-0.1453	0.9793	-0.2493	-0.1635	-0.8323	2.5739	-0.1325	1.6122	2.5096	0.3047	1.5024	1.77	0.3694	0.2291	-0.0187	0.209	-0.0339	0.8594	-0.3314	-0.604	0.8568	0.6201	-0.1267	-0.196	-0.0857	0.0842	-0.1785	0.5827	0.0005	0.0717	0.0079	-0.7784	-0.662	-0.1673	-0.4703	0.7217	-0.0984	-0.0374	-0.3327	-0.762	-0.0144	1.2501	-0.7345	0.3543	0.2136	-0.3606	0.6215	1.9295	0.0281	0.4139	0.2132	1.4821	1.8178	0.3668	-0.0372	-0.5003	0.1582	-1.5078	0.1696	-0.3875	1.4164	0.7426	1.1444	0.2072	-0.2352	0.5048	-0.4559	0.1805	-0.3461	-0.1699	-1.196	-0.2236	0.1449	1.1257	0.7015	-0.2777	1.0593	0.5826	0.4812	-0.0569	-0.2221	-0.1615	-0.4151	0.2127	-0.3571	-0.2488	-0.3675	0.1186	0.3943	0.7809	0.3053	-0.6086	1.9496	0.1245	-0.4975	-0.7242	-0.1414	-0.4661	-0.0438	0.2838	-0.597	-0.2767	-0.3259	-0.0618	-0.2881	0.3261	-0.6369	-1.3791	-0.0464	0.6554	-0.4655	0.3059	-0.5147	-0.6524	3.2593	0.8812	-0.4893	0.621	0.108	-0.1275	-0.1697	-0.0052	-0.2888	1.7967	0.325	-0.0187	-0.7003	0.122	0.2788	-0.072	1.1467	0.2629	-0.0427	-0.1287	0.9526	-0.4314	0.3755	-0.4531	0.38	0.337	0.5944	0.0782	-0.4163	0.1054	0.5807	1.6169	1.8907	-4.6251	0.3057	0.4079	0.5423	-0.3051	-0.5665	0.8247	0.274	0.4632	0.4559	-0.086	-0.0822	-0.6428	0.1062	-0.507	-0.2845	0.2022	0.1683	1.3699	-0.2712	1.7004	1.3526	-0.2345	0.4119	0.0509	-0.0166	0.3652	2.0098	0.4687	0.0289	2.0949	0.9527	-0.4288	0.6443	0.0184	0.6467	1.1975	0.1653	1.8243	3.2695	-0.5602	-0.771	-0.6704	0.1556	2.3053	0.8435	1.3259	0.3346	2.5311	-0.3605	1.8597	1.3784	1.092	0.2966	1.2023	0.8539	0.3343	-0.0669	0.2923	0.1234	0.8251	1.0135	0.1392	0.146	0.8746	0.2808	0.8166	-0.7825	-0.6371	0.5082	-0.4778	1.181	-0.8834	-3.3535	1.4258	-0.0761	-0.8009	-0.3102	2.5503	0.9647	0.9934	0.7702	-2.3955	-0.3423	1.078	0.1101	0.2804	-0.0137	-3.4032	1.9869	0.0889	0.0175	-0.0526	1.0672	0.2348	0.7903	-0.0391	-0.2111	0.0154	-0.3265	-0.0179	0.8618	3.3062	0.3934	0.4715	0.8953	0.857	0.4362	1.4596	-1.3638	1.2019	1.0834	0.322	0.303	0.1385	0.4283	1.0434	1.484	0.2237	-1.234	1.1243	-1.7196	0.3922	0.0152	-0.318	0.2363	-0.0009	-0.2578	1.0635	0.1072	-0.0655	0.0134	-0.1334	1.1001	-0.1363	2.5387	-0.2627	-0.3407	2.2206	-0.3364	-0.7703	0.4748	-0.5962	2.1694	1.3484	0.0484	-1.72	1.7471	3.2772	0.4282	1.1139	-2.0802	-0.0799	0.12	-0.1103	0.2159	2.825	-0.3228	0.6499	0.5146	1.0439	2.966	0.2554	-0.9029	-1.1696	0.1447	-0.328	-0.0494	-0.235	-0.5152	-0.8338	2.3038	2.2319	-0.055	0.9132	-0.2766	0.0526	0.0291	-0.0896	0.5328	2.7994	0.5861	0.0033	0.6023	0.4312	1.5866	0.293	1.2374	-1.0286	0.3492	-0.4392	2.0259	-0.5589	-0.7015	-0.2431	0.2598	-0.6791	-0.6874	1.2313	1.5627	1.5108	-0.0379	-0.1267	0.1096	1.5132	0.163	-0.4703	5.3006	0.1752	1.999	-0.6447	3.5523	-1.4839	-0.3919	0.2879	-0.4426	-1.0084	-0.3295	-0.2618	-0.0224	-0.7761	-0.4504	0.056	2.6412	-0.1038	-0.6592	1.1632	1.1467	0.7203	-0.6895	-0.3135	1.7068	-1.4964	-1.0141	1.0853	-0.1925	0.2378	-0.0451	1.3119	-0.7648	-0.1242	-0.0564	-0.2708	-0.4231	0.0579	-0.2263	-1.7743	-0.9058	-0.1048	0.1449	-0.3301	0.9071	0.9664	0.0529	0.5981	0.4039	0.4084	0.3652	3.5556	0.169	2.3868	1.0652	-0.8882	0.329	0.2183	-1.0174	1.5024	-0.4136	0.1591	1.8556	-0.2346	0.0749	-0.0531	0.1411	0.4343	0.2221	-0.4113	-1.0055	-1.467	3.3597	-0.1594	-0.2477	-0.3681	-0.434	-0.3763	0.28	0.0181	0.6516	0.3415	-1.3453	-3.9849	0.0548	-0.8335	0.4144	0.7932	0.1988	0.7252	-0.2793	-0.3897	2.7324	0.8095	1.374	-0.1338	-0.1649	-0.7074	0.0189	-0.6954	0.2355	0.0825	-4.0781	-0.5202	-0.4738	-0.3617	-0.5238	-0.0066	0.5787	0.007	-0.2082	-0.2926	0.1994	0.1789	0.0651	0.427	-0.815	-0.3437	1.7082	-0.7387	0.1151	0.3528	0.8247	2.4648	0.1991	-0.4844	-0.29	0.1045	-0.3247	0.2508	0.9406	0.0884	-0.1756	-2.1997	-0.3697	0.0676	1.3851	-0.2715	1.6743	-0.089	0.1606	0.2795	0.0606	0.0936	0.1253	0.1247	0.5557	-0.1073	0.5095	-0.2055	-0.329	-0.4744	0.7866	-0.0772	-0.5366	-1.234	0.6715	0.4221	3.1427	1.2257	0.6808	-0.2225	-1.2796	-0.2809	-0.3662	-0.6378	-0.8826	-0.0095	-0.4354	1.4525	0.2014	-0.304	-0.9753	0.1427	-0.3734	-0.7037	-0.2457	-0.2175	0.2232	-0.4216	-0.5846	1.4069	1.1119	-0.3232	-0.4286	-0.7232	-0.4304	-0.0297	-0.1972	1.4389	0.6364	-0.0534	0.3967	0.4779	4.4379	-0.3987	-0.626	-0.2136	-0.1906	0.1186	0.0415	-0.5775	-0.931	0.2434	1.3457	-0.0768	0.9512	-0.9766	-0.0876	0.7337	-0.2487	-0.3823	3.4852	0.0422	-0.4848	-0.1015	0.6539	-0.0661	-0.0528	-0.3487	0.4592	0.4448	1.5679	-0.0416	2.3675	0.7611	-0.164	-0.1042	-0.4981	0.0186	0.0379	-0.4574	-0.4478	0.1155	-0.2969	0.3067	0.9252	-1.4095	0.5783	0.2854	0.08	1.2777	1.8343	0.9943	0.2285	-0.1662	0.2272	-0.2195	0.3212	-0.279	0.8702	1.427	0.0305	0.9099	1.4275	0.3925	-0.6179	2.4327	1.0495	2.9435	-0.2846	-1.0137	0.6826	-0.7537	0.3031	-0.0084	-0.9111	0.1992	-0.0007	0.5111	0.7012	-1.3017	-0.0397	0.2234	1.7023	-0.0611	-1.2259	0.0404	-0.1075	-1.0481	2.5148	0.7847	1.3743	0.1505	0.6018	2.03	0.0429	0.0655	-0.2305	0.5691	2.0465	-1.0693	0.187	1.2665	1.4609	-0.7676	0.3622	0.0677	-0.526	-1.0437	1.3143	-0.1304	0.0927	-0.2939	-2.0796	0.149	1.3159	0.0807	-2.2637	-0.2086	-0.8567	-0.7376	-0.849	0.8477	0.1705	-0.1308	-0.382	0.7412	2.5361	1.8443	-0.8646	0.0803	0.0477	0.0463	0.6633	0.0705	1.5281	1.0549	0.1941	-1.9329	0.6133	0.6928	-0.8073	-0.0961	-0.0977	0.3313	0.9712	-0.1135	2.4273	1.7169	2.2881	0.4305	0.0988	-0.494	0.3017	-0.9353	1.498	0.338	1.635	2.0031	-1.3522	2.2366	0.0348	-0.1597	-1.3199	1.0125	2.5716	2.282	3.1153	0.1938	0.0667	-0.1551	2.0678	-1.861	1.0877	1.029	2.0452	1.5015	1.0623	1.1996	0.6097	2.6998	0.3582	1.7121	0.5657	0.3689	-0.6403	0.2069	-2.1628	-0.2075	0.4121	-1.5493	0.8048	1.5583	1.8233	-0.3119	-2.1024	-1.0798	1.3033	-0.3037	-0.0009	0.5316	-1.704	2.1102	0.5658	-2.5398	0.5579	0.0583	0.3589	-0.1208	-0.4745	0.6412	0.1001	0.3867	-0.4414	-1.5451	-0.7611	1.5149	-1.5303	-0.7392	-2.6522	-0.2584	0.4301	1.2246	1.5286	1.6439	0.2132	-0.2538	-0.0514	-4.727	0.3349	-1.1339	-0.1676	0.4862	2.4751	0.1359	-0.2631	-0.0605	1.9495	-1.2389	1.1055	-1.3392	-0.1856	-0.3406	1.81	0.1471	-0.5519	0.3148	0.3642	1.1717	-0.121	1.2844	-0.4176	-0.2632	0.292	-0.3234	-1.632	-0.2678	-0.5725	0.282	-0.1698	-0.8026	1.3797	2.5911	0.0708	-0.2555	0.7576	0.578	-0.074	1.1494	0.6285	2.09	-0.9847	-1.616	0.2224	-0.3253	1.0904	0.4897	-0.0153	-0.2297	-0.4609	-0.238	0.3222	0.1207	0.1005	-0.6744	0.1803	-0.0982	0.8397	4.125	-0.3504	-0.1302	-0.064	0.992	-0.2591	-2.5142	-3.3555	-0.291	0.0051	0.5511	-0.7597	-0.8412	-0.7277	-1.093	0.3556	-0.4887	-0.0593	0.1848	-0.3954	0.3997	-0.2471	0.7046	-0.0661	-0.3237	-0.2674	0.7331	0.4773	-0.6969	0.1183	-0.0999	0.4225	0.0048	0.0319	-0.3956	0.2691	-0.4302	0.7796	-1.2119	-0.0259	0.1774	-1.0251	-0.398	-0.0816	1.3509	0.9678	-0.5719	-0.3655	-0.8071	-0.6479	-0.2336	0.5261	-0.4474	0.2113	-0.1166	-0.2248	0.2322	0.9533	1.2845	-0.095	0.4834	-1.5145	0.6106	1.0879	-0.3019	2.1071	-0.7795	-0.4164	0.212	-0.4724	-0.1555	0.0695	1.5652	-0.2938	-1.2243	0.1151	0.1618	0.1759	0.1044	-0.0573	-1.6123	-0.621	1.0665	0.416	-0.1718	-1.1111	-0.2842	0.5003	0.0037	0.8814	-0.543	0.9417	-0.0462	-0.6521	0.2305	0.0947	1.5072	0.8658	0.1766	0.2671	0.1587	0.0784	-0.5287	-1.4603	-0.1997	-1.0321	-0.0224	0.5321	-0.3646	0.3614	0.396	-0.4318	-0.8473	2.4033	-0.4057	-1.1529	0.0102	-0.4649	2.0773	-0.4228	-0.3397	-0.4842	-1.5089	-0.1296	0.3087	0.9743	-0.2596	-0.339	-0.3431	0.5022	-0.4131	0.5191	0.7652	0.0208	-0.3481	0.7415	1.1639	0.1417	0.7719	1.0141	-1.3057	1.02	0.7844	-0.451	-0.236	-1.0723	0.8124	0.9321	-0.2243	-1.2345	2.3995	-0.468	-2.7243	1.132	-1.3366	1.8392	-0.9179	0.0199	1.8027	0.3025	-0.154	-0.0218	0.0615	1.7827	-0.3822	0.7224	0.4907	-0.2849	-1.746	-0.1507	-0.6876	-0.2421	1.8413	-0.4628	1.0448	0.1377	3.9047	-0.5397	-0.1057	-2.0926	-0.9609	-0.6422	0.0674	1.2074	1.0391	0.5289	-0.1532	-0.3155	-0.0045	0.0664	-0.0749	-1.1532	-0.0869	0.2529	1.9291	0.374	1.4927	-0.279	-0.9607	-0.5653	1.8457	-0.8654	-0.0622	-1.282	-0.2042	-0.6472	1.4527	-0.0009	-3.4108	0.3654	0.1075	0.0114	1.3286	-0.2709	-1.0901	-0.2097	0.9481	3.1857	3.0864	1.1547	-0.874	1.465	-0.0794	-2.0724	0.003	0.2733	-0.2703	-0.9966	0.4532	1.077	0.8656	-0.6473	1.4012	-0.8594	-0.6099	-0.1664	0.8506	2.537	-0.6223	1.7193	1.5619	-0.5243	-0.4385	-1.2205	0.3225	-0.0013	-0.3985	0.6456	0.1802	-1.3104	0.2064	-0.1974	0.2093	0.53	0.3746	1.099	0.6046	-1.1655	0.9741	-0.2249	0.4618	0.7928	-1.8399	1.7005	-0.1193	1.5483	-0.8444	0.2358	-0.7274	1.7083	1.0225	1.8007	1.0513	2.2451	1.5776	2.0806	-1.223	1.3496	-0.5084	1.0213	1.981	-1.6612	-0.2949	-0.0269	0.7913	0.1648	0.5027	0.2233	-0.2039	0.078	0.929	1.0784	0.046	-0.3888	1.4654	-0.5706	-0.4789	-0.9284	0.0977	-0.379	-0.0466	0.967	-5.0208	-0.0169	0.2004	-0.2292	-1.5117	0.1071	1.4188	-0.9388	-0.2977	-0.0495	0.1237	1.6967	-0.3023	0.2101	0.167	-0.1632	-0.1811	0.2964	-0.422	-0.4154	-0.308	-3.8607	0.6063	-0.3431	0.5606	0.4785	-0.3909	-0.2744	-0.0373	0.0008	-0.4551	-0.3712	0.3407	0.2252	0.1687	-0.1801	-0.0393	0.0986	-0.4131	-0.1906	-0.2617	0.2522	-0.4699	0.323	0.1838	-0.2135	-0.3727	-0.0816	-0.1629	-0.2574	0.5605	-0.5485	0.6298	-0.2353	-0.1596	0.2308	0.2284	-0.0606	0.3994	-0.0745	-3.1139	0.1512	-0.2979	-0.0651	0.3704	-0.1452	0.9285	-0.1343	-0.0603	-0.3308	-0.0444	0.1336	1.4952	0.3544	-0.9917	-0.0781	-0.5055	-0.7959	-1.7339	-0.3517	0.166	0.0251	-0.5083	-1.3131	-0.1492	0.2422	0.446	-0.1372	-0.3545	-2.4665	0.1224	-0.2983	0.0173	0.3066	0.1394	-0.1136	0.0241	-0.0048	-0.0182	0.2411	0.1983	-0.2641	0.1215	-0.0897	0.1405	-1.6643	0.9832	0.2671	2.1778	0.4171	-0.2996	-0.678	-0.4082	-0.1251	0.6704	-0.3466	0.6122	0.3488	-0.1093	-0.2636	0.2046	0.6824	-0.5607	-0.6283	0.2563	-0.2653	0.4104	0.1209	0.4122	0.171	-0.5439	-0.6784	0.1949	-0.5628	-0.5033	-2.8243	-1.4162	-0.2286	-0.3487	-1.055	0.0259	-0.0769	0.5491	-1.5278	-3.101	0.2822	0.4207	-0.0152	0.3362	-0.1894	0.7719	-0.6119	0.622	0.2067	-0.4087	-0.4829	0.6131	1.3147	0.3918	0.1386	0.1539	0.2132	-0.0368	-0.3003	-0.2864	0.2049	0.2974	-1.2246	-1.5697	0.0377	-0.0467	0.6207	-0.1169	-0.2248	-0.2368	-1.4954	-0.5987	1.0266	0.1404	-0.1205	0.4892	-0.4102	1.31	-0.1183	-0.1347	0.2901	-1.454	-0.5061	-0.134	0.3906	0.0856	-0.3069	-0.294	0.1648	0.0193	-1.3841	0.4326	0.1412	-1.6803	0.1208	-0.0598	-0.2231	-1.3508	0.5047	0.4316	0.5666	-0.0447	0.598	-0.9698	-0.5737	0.5397	0.1844	-0.9159	-0.5778	-0.6431	-0.6695	0.0469	-0.1082	0.2561	-0.9921	-2.2243	-0.2127	-0.5282	-0.39	-0.2802	0.0013	-0.086	0.169	-0.5498	-0.155	-1.0173	-0.3003	-0.6843	0.3337	0.7487	1.3292	-1.9075	0.4305	1.792	0.4101	-0.9842	-0.9235	0.0675	-1.4395	0.2596	-0.6848	0.1939	-0.0037	-0.1902	-2.2111	0.0188	-0.6127	-0.4559	0.167	0.3884	-0.1033	-0.6042	-0.3219	0.2142	1.557	-1.3512	0.5111	0.161	-1.8716	1.4098	-0.3049	0.2906	-0.0718	0.5566	0.2515	-0.8659	-0.404	-0.0835	-0.6325	1.3351	0.5411	-0.2121	0.4929	1.2239	1.2676	-0.6916	0.0025	-0.2984	0.6175	-1.1603	0.2068	-0.0087	-0.4038	0.5769	-0.3147	-0.2665	0.2803	-1.1868	-0.4631	0.1298	1.504	0.4485	-0.1098	-0.0505	-0.6186	-0.2752	0.7117	0.3569	-0.2685	0.1051	-0.2022	-1.4106	1.1268	3.3676	3.1587	0.474	0.3919	-0.0839	0.0086	1.257	0.9944	0.2431	0.207	-2.5976	-0.3146	1.1286	-0.1447	1.718	-0.407	0.2409	0.0445	0.6114	-0.7813	-1.3865	0.3143	0.3031	1.2098	0.8203	-0.4134	0.4065	0.9238	0.5769	0.4267	0.2294	4.6783	-0.3279	0.3122	2.9947	1.9102	-0.789	-0.3699	-0.362	0.1648	0.77	-0.0381	2.9124	2.5198	0.7952	0.7324	0.3644	0.3782	1.3018	0.4091	-0.5154	0.3237	1.2834	-0.3675	1.0933	-1.7776	0.4218	1.1783	0.275	0.7139	1.6832	1.1148	0.2243	-1.4024	0.8624	0.4635	2.5918	1.973	2.1747	0.6943	-0.5502	-0.4034	0.3794	1.2621	0.8397	1.6661	0.7954	0.2991	0.8786	1.4434	2.3101	0.0002	1.2764	0.417	0.5063	1.3592	-0.2719	-0.4463	0.9329	0.4803	-0.0346	0.4031	1.9105	1.907	-0.0677	0.1673	-0.1568	-0.6761	-0.3563	-0.6716	1.2554	-0.365	-2.5084	1.6424	-0.132	0.3702	0.2366	-0.61	-0.0431	0.0443	0.4477	0.6616	-0.436	0.2161	-0.4817	0.5859	3.2136	1.8378	-0.3793	-0.1748	0.3759	0.6728	0.2044	-1.9467	1.5924	3.0612	0.2088	-0.3754	0.53	0.2195	-0.5554	-0.4523	-1.131	0.2997	-4.9248	1.7764	0.1689	2.6281	2.7275	1.7821	1.2671	2.6249	-0.0867	0.3097	3.8301	1.9678	0.3742	0.2834	1.0824	1.212	0.0759	0.4248	1.3414	1.4178	0.6629	2.5768	0.6456	-0.0197	0.4213	2.2949	0.0137	1.9147	0.0296	0.1772	-0.8086	0.0747	-0.1523	0.8378	-0.0948	0.6228	0.3196	-0.3721	-0.615	0.5594	-0.8002	-0.0149	-0.4486	-1.2486	0.0673	0.7259	0.0008	-0.5775	-0.0833	-0.6417	3.8309	-0.5646	0.3056	-0.461	-1.0866	0.128	-0.0438	0.4015	-2.2094	-0.4687	0.2091	-1.3345	-0.3704	0.3382	-0.1678	0.9479	0.7269	-0.7731	0.0799	-0.6117	0.2451	-0.4676	0.3977	0.5524	0.0354	-0.9165	0.1891	-0.3951	-0.177	0.2222	0.0616	0.128	-0.7655	0.9127	-0.7126	-0.4042	-0.4765	-0.0579	-0.9836	-1.0805	-0.2879	0.2771	0.7799	-1.2047	0.4496	1.0143	0.3444	0.3065	-0.101	0.3574	-0.1823	0.3929	-0.6963	-2.1028	0.3133	-0.2987	-1.6499	0.2859	-2.253	1.6072	-0.0451	0.3828	0.2851	-1.7308	-0.2544	-0.9569	-1.0577	0.8566	0.0082	-0.3825	-0.4071	0.1464	-0.462	-0.6241	-0.3831	-0.4936	-0.2233	0.5614	0.2226	-1.0092	-0.2748	0.8327	0.5927	-0.0647	-0.4898	0.3132	0.0332	0.2753	-2.0008	0.5668	-0.9376	0.1421	1.2574	-0.7517	0.8234	-1.5403	0.3495	-3.9439	0.7005	0.0456	0.3675	-0.4581	-0.0839	-0.2038	-0.2342	-2.6312	-0.2002	0.3438	0.5999	1.5006	-1.1297	-0.9023	-0.365	-0.581	0.5368	-1.1962	1.1378	-0.3864	-0.571	-0.4856	-0.2955	2.0689	-1.1288	0.3664	-0.463	-1.2694	0.1948	-0.0872	-0.1645	0.1163	-0.2921	-0.9255	0.2735	0.8085	-0.0091	-0.4747	0.1403	0.9419	1.2146	0.1253	0.2191	-0.7011	-1.0101	0.8426	-0.2421	1.0096	-1.3492	-0.3216	0.4647	0.3261	-0.1689	0.0036	-1.2287	-0.1314	1.1295	0.086	0.2786	-0.022	0.4574	-0.4337	-0.1111	0.7277	0.3773	0.2987	0.88	2.0407	0.033	-1.0042	0.8406	0.5522	0.2153	1.4073	0.3504	-0.5795	-0.352	0.378	0.663	0.3076	0.2952	-1.808	0.3692	0.7881	-0.1108	0.7405	-1.2745	2.1193	-1.1321	-0.161	-0.1149	0.5581	-0.0434	-0.1444	0.5247	1.8121	0.0864	0.0258	1.7767	0.6452	-0.9793	-0.0767	-0.0681	-0.0661	0.5071	0.5039	0.1813	-0.6439	0.4455	0.8356	0.3731	-0.1601	1.0227	0.492	-0.3901	-0.1736	0.6461	-1.9983	-0.0932	-0.0539	-0.4225	-0.4265	1.2267	-0.1057	-0.1072	1.286	0.2326	0.1413	0.719	0.2897	-0.325	1.2701	0.5993	0.6517	0.1086	-0.0765	-0.6793	0.334	0.3282	-1.0091	0.8959	0.8316	-0.5951	-0.2906	0.6373	3.0796	0.4711	0.3598	0.079	0.3627	2.6532	2.6998	0.0322	0.9112	-2.7883	-1.6546	0.6233	-1.2229	0.7916	0.4431	0.2835	0.2536	0.0633	2.1258	0.2335	0.2233	0.1385	0.6468	0.3867	0.4208	-2.6479	-1.5348	1.8213	0.0193	1.1954	0.5844	2.1052	0.865	-0.5591	3.9671	-0.7336	-0.1142	0.2078	-1.0136	1.3735	1.8459	0.241	1.8625	1.3453	0.5969	-0.0097	-0.255	0.6054	1.6195	1.9538	-0.4763	-1.7357	2.6697	0.3324	-1.0799	1.3673	2.0838	0.913	2.5145	2.7374	-1.2626	-0.3366	2.3424	0.9572	1.049	0.0431	3.0729	0.6362	0.0842	3.7317	-5.7322	3.1101	-0.6187	0.1598	1.0169	0.3629	0.6473	-0.4857	1.9299	-0.3719	1.4073	-0.3133	0.2249	1.3281	2.2231	0.907	-6.4449	1.841	-1.3399	0.3043	1.9026	-0.2236	-0.5525	-0.4344	-0.255	0.3704	0.1532	0.6682	0.6875	3.0167	1.5517	1.2546	1.4073	-1.6502
207_6-week	-0.9574	-1.7414	-0.2183	0.0719	-0.3651	0.3312	-0.2442	0.3733	0.302	-0.4869	-0.2691	0.2872	0.2272	-0.1161	-0.5187	0.0932	0.1633	-0.6986	-0.0575	-0.0066	-0.5367	0.1897	0.9062	0.0719	0.1949	-0.7363	-0.1079	-0.1992	-0.0117	-0.1102	-0.0651	0.3358	0.4104	0.0524	0.1083	1.242	0.4447	0.164	-0.5427	-0.4427	1.0203	0.1097	0.4044	-0.0818	0.0263	0.5068	0.1178	0.9492	1.0642	0.1666	0.2179	1.4816	-0.256	0.2727	-0.0966	-0.2529	-0.8386	0.5171	0.6466	0.6326	-1.7846	-2.3334	0.5069	-2.42	0.2102	-0.3331	-0.5849	-0.072	0.0369	-0.3284	-0.0216	-1.2252	0.6496	0.2482	-0.0652	-0.5175	-0.8399	1.4075	0.1537	0.9635	0.4237	-0.0645	0.1978	-0.5656	0.6523	0.9518	-0.6501	0.4573	1.2156	0.8418	0.3821	0.2026	0.3847	0.154	0.7426	-0.0553	-0.0802	0.2311	0.2412	-3.4737	0.3427	0.4433	-0.6669	0.9586	-0.1068	0.0952	1.4592	-0.5645	0.3591	-0.3631	-0.0078	0.2061	0.5583	-3.7924	1.1292	0.0094	-0.9349	0.3712	-0.1628	0.4429	-0.0202	0.517	-0.631	0.0902	-0.4361	1.0935	0.4812	0.6453	1.413	-0.0437	-0.1728	0.0996	-3.8523	-0.4315	0.9989	-0.3214	0.3827	0.226	0.9126	0.2376	-0.2518	0.1543	1.1396	0.1916	0.1455	0.7238	-0.4399	-0.2148	-0.2002	0.5853	-2.1157	-0.1461	0.0532	0.3754	-0.7401	0.1508	2.0044	-0.2909	0.1583	0.4141	0.4034	0.2552	0.6694	-0.3619	-1.2708	-0.4374	-2.5702	0.5327	1.5248	2.9192	3.3403	0.0098	0.0057	-1.1672	-0.5446	2.149	-0.8548	0.6145	-0.5068	0.1937	3.0684	-0.4734	0.1897	-0.3931	0.8734	0.4049	-0.6561	0.7362	0.2777	-0.8253	-0.1442	-0.1482	0.069	0.443	0.6868	-0.4542	3.0153	-1.9128	1.0817	0.3054	0.5391	1.1155	0.9088	-0.6099	-0.8861	-1.7137	-0.0882	-0.0407	-0.2392	-0.0235	-0.1145	-0.3184	-1.4918	-2.4863	-0.1659	-0.9876	-0.815	0.7601	0.5586	0.6036	-0.4475	-1.6349	1.2305	0.4637	1.4743	-0.2342	-0.5243	-0.0356	-1.5531	-0.6282	0.254	1.027	-0.0595	-0.0825	0.3146	0.9324	2.5934	0.4246	0.9927	-0.1022	0.6068	-0.1148	-0.4227	-0.3344	0.2187	-1.4563	0.0701	0.2447	1.6988	-0.8488	0.4413	0.1728	0.6023	0.48	-0.1534	2.4746	-0.1696	-0.0144	1.7805	-0.8959	-0.2306	0.2556	-0.141	-0.0851	0.525	0.41	-0.3613	0.1426	-0.0219	0.5847	0.1303	-0.3195	-0.661	0.3734	-2.338	-0.819	-0.6159	0.2134	1.0695	0.2551	-0.3483	1.1826	-0.0698	0.8401	0.0807	0.0809	-0.1144	0.4499	-0.127	-0.5057	1.0493	0.5722	-2.0412	-0.4837	0.4358	-0.5903	-0.7469	0.185	-0.0706	0.3074	0.7071	-0.5845	0.1514	-0.8599	0.1149	1.6684	-0.0586	0.7335	0.0648	0.6644	-0.4907	-0.2837	-0.8505	-0.5053	-0.0442	0.1432	0.3979	-0.1644	-0.7554	-0.4317	0.0666	3.8973	0.0148	0.21	0.567	-0.7443	-0.1131	-0.3165	0.2569	-0.0826	-0.4267	-0.1074	1.409	-0.6777	-1.7244	0.1733	0.6094	0.4756	-0.3721	0.0297	-0.1551	-1.2112	-0.5983	0.0784	-0.192	-0.4659	-0.1337	-0.3853	0.2047	-0.8448	-0.5937	0.2639	0.4488	0.5026	1.5161	-0.9623	0.2005	-0.1951	-0.2885	0.1734	-0.3981	0.4974	1.2893	-0.6621	-0.4621	-1.02	0.1335	0.0181	-0.599	-0.3781	0.4853	-0.9697	0.0189	-0.2196	-0.9435	0.0982	0.1429	-0.2155	0.4067	-0.0546	-0.2909	-6.3285	-2.2318	0.844	0.534	0.2056	1.5552	-0.123	0.1253	-0.0274	-0.0065	0.285	-0.995	-0.8315	-0.5958	-0.6683	-0.3374	0.3505	-0.0517	-0.2257	0.3167	-0.1205	-1.4487	-1.4144	0.1836	0.8087	-0.2498	-0.3888	-2.3312	-0.3034	-0.6886	0.1141	-0.621	0.0853	0.1672	0.2124	-0.0702	-1.1382	0.0627	-0.2581	-0.3092	-0.7093	-5.6679	-0.1472	0.3896	-0.1824	0.2692	-1.1993	1.3887	0.9246	-1.2198	-0.7762	-0.6756	0.1783	0.6357	0.2766	0.3691	-0.8018	-0.3387	-1.6643	-0.0769	0.4163	-0.2398	-0.9782	-0.691	1.5067	0.0786	-0.022	0.433	0.5165	0.4762	0.2629	0.1681	-0.0001	0.8054	-0.5984	1.2231	0.1872	-0.3158	1.3385	-2.4316	0.5552	-2.0701	-0.029	0.4627	0.5526	0.2615	0.5497	-0.1646	1.7141	0.1625	-0.5496	0.4235	-0.6247	0.6466	0.4471	-0.1173	1.3672	0.406	0.2454	0.0502	0.5209	0.2807	1.309	0.5658	-0.2887	-1.2669	-0.1057	0.163	-1.3499	-0.3697	0.1879	1.4523	1.2124	1.202	-0.7065	0.2861	0.468	0.6277	0.5274	0.3294	1.6828	1.2921	-0.3417	0.7777	-0.4631	0.6146	2.3904	0.2451	0.3275	-0.0692	0.8341	0.5376	0.0997	-0.1424	0.0868	-0.8146	0.7042	1.6664	-1.2026	0.0665	-0.2823	-1.7851	0.4368	0.019	1.0794	-0.6421	1.1749	-1.0268	-0.7791	1.8549	0.9648	-1.0498	-0.7991	-0.8156	1.8105	0.5841	0.8872	0.4258	0.1917	-1.8165	-5.0536	1.7804	0.4563	-0.6175	1.0105	0.4407	0.119	-0.3162	-0.3988	-0.2346	-0.0864	-1.7323	0.6271	-0.0778	-1.2759	1.9807	-0.2921	-0.8359	-0.6525	0.054	-0.2436	-0.2998	0.3921	-0.4671	0.1315	0.0585	-0.2338	0.5676	-0.1725	-0.5344	0.3954	-1.1183	2.145	-0.3622	1.6228	0.2392	-0.0586	-0.4301	-0.0515	0.3038	-0.2678	-0.3733	-0.0306	-0.7929	0.1726	-0.9875	-0.9538	-0.0846	1.1016	-3.2328	2.2555	0.4568	0.4302	-0.961	0.0424	0.0379	0.3945	0.1851	-1.0459	0.2479	-0.4707	0.5352	-1.0945	-1.4303	1.0297	0.3298	0.0229	0.0246	-0.2732	0.3977	-1.6391	-0.2555	0.4773	-0.6554	-1.8943	-0.0848	0.0516	-0.8827	-2.1243	0.0207	-1.8698	0.5029	-0.4336	-0.4958	-0.4699	-0.5637	-0.1962	1.786	1.1373	0.198	0.8181	0.1598	-0.5675	-0.8159	-1.1162	0.6533	-0.528	-0.5148	-0.4725	0.1089	0.1018	-0.4692	-0.1184	0.3225	0.6779	-0.375	-1.0443	-0.2895	-0.7881	0.244	-0.62	0.4382	-0.4006	1.1921	-0.8977	-0.7622	-0.0326	1.3652	-0.3923	-0.6196	-0.2799	-1.5783	-0.3181	0.2878	-0.2294	0.4864	-2.3276	0.0125	-0.0891	-0.875	-0.0026	-1.324	-0.2075	-0.8231	-0.0829	1.8195	-0.8061	-0.4017	0.3837	-0.125	-0.062	1.0683	-0.4873	-1.0596	-0.8868	-0.7195	-1.7533	-0.5327	1.7149	-0.5261	0.515	-0.4704	-0.9179	-0.2401	-0.4158	-0.436	0.3601	0.1446	0.5888	-0.7999	-0.9502	-0.5955	-0.3788	0.0525	0.183	-1.3108	0.7229	2.0652	0.2446	-0.3577	-0.8169	0.0417	-0.3956	-0.8889	-0.4889	-0.552	0.6495	-1.0194	-1.6556	0.0022	-0.5643	-1.9654	-0.4325	0.1356	-1.9745	0.8921	-0.1571	-0.3045	-0.6826	-0.6196	-0.7791	-0.3375	-0.1171	0.8389	0.3446	0.1162	-0.0037	-0.4591	-0.491	-0.471	0.0927	0.008	-0.4388	0.0789	2.8314	-0.4958	-0.3046	-0.191	-0.2492	-0.8686	-1.3514	-0.3614	-0.2766	-1.2603	0.0962	-0.8953	-0.2404	-0.2233	-0.0832	0.8814	-0.155	0.3644	0.7711	0.1902	0.4527	-0.4829	-0.2395	-0.0801	-0.0532	-1.1776	-0.0065	-0.0839	2.2056	-0.0108	-0.4803	-0.644	-0.109	0.2957	-2.3577	-0.4022	-0.7544	0.0178	0.3417	-0.6853	-0.6434	0.1271	0.8428	-0.1483	0.1541	-0.0251	0.5552	-0.423	-0.6624	0.1923	0.345	2.8531	-0.3695	-0.0806	-0.8118	-1.4759	-0.3388	0.6477	-0.0498	-0.1021	-0.0326	0.0251	-0.5814	-0.3859	-2.6226	0.3682	-2.4575	-0.6549	0.9132	-0.0118	-0.2492	0.139	0.2409	0.246	0.6905	-0.3667	0.3998	-0.1102	-0.111	-1.4406	-0.9389	0.2011	-0.9614	0.4537	-0.1246	-0.3858	0.8655	-0.0765	0.2335	-0.3585	0.0189	-0.3611	-0.2168	-0.2861	-0.5795	0.0346	0.3379	-2.1189	-0.9544	0.2212	3.0816	-0.3293	0.4122	0.8744	0.2786	-0.1406	-0.4768	-0.0638	0.6714	-0.3457	0.6771	0.8274	0.5034	0.7889	-0.2821	-0.7414	-1.1164	-0.4756	0.5887	-0.2219	-0.0805	-0.5169	-1.2251	0.8201	-0.0018	2.2769	-0.067	1.6202	-0.6539	0.2748	1.5504	0.8752	-0.7755	-0.9198	-0.6664	-0.363	1.3217	-0.6247	-1.0657	-0.1777	-0.6861	0.0689	-0.5603	-0.9547	-0.4304	-0.5994	-0.1388	-0.6696	0.1742	1.3429	-0.4999	1.1203	-0.4929	-0.4438	0.346	0.404	-0.152	0.4857	0.7808	-0.5117	0.4895	-0.0238	0.3736	-0.7539	-1.7235	-0.0102	0.0857	-0.7593	0.0141	-0.7363	-1.5198	-1.1648	0.1048	-0.7339	-0.9734	0.135	0.3882	-0.9294	-0.1903	-0.1082	6.8037	-0.2781	-0.9372	-0.0323	-1.0947	-0.5996	0.4162	0.8938	0.2275	0.2112	-0.9066	1.4607	-1.1821	0.3354	1.0711	0.0142	1.2574	-0.5365	0.4948	-0.5978	-1.0068	-0.2339	-1.1175	-1.4007	-0.7046	-0.1953	-0.2716	-0.4351	-0.9211	0.8316	-0.0062	-0.5683	-0.6056	1.0102	-0.4355	-0.1149	-0.5433	-0.3093	0.1058	-0.541	0.6438	-0.161	0.7991	-0.1431	-0.3561	0.2653	0.8509	0.8336	-0.6786	1.9303	-0.7615	-0.4843	0.5928	0.4749	0.1756	0.9081	0.0892	0.0505	-0.1477	0.4416	0.5887	-0.9593	-0.0486	-0.5427	0.2879	2.5191	-0.7551	0.3177	-0.1023	0.2063	-0.6879	-0.3547	0.2968	0.497	-0.3331	-0.7108	-1.2934	-0.1008	-0.8813	-0.1811	0.1554	-1.042	-0.6818	-0.6932	-0.2398	1.5037	-0.5072	-0.7422	-0.0872	0.0032	0.3957	1.0376	-0.2585	-0.4984	-0.1065	0.769	0.7176	-0.462	-0.2656	-0.1529	-0.8633	-1.7346	1.5527	-0.2495	0.3767	-0.3039	0.1018	0.1088	-0.4444	0.2753	-0.425	-0.2658	-0.7241	0.176	-1.8342	0.7594	-0.5829	0.5345	-0.4611	-1.0789	0.2738	-1.7554	-0.2327	-0.4667	-0.0189	-0.8524	-0.6226	-0.4858	-0.4222	0.3612	-1.0622	-0.262	0.2209	-0.1315	0.1455	-0.3082	-0.7959	-1.3672	-0.3472	-2.9772	-0.0547	-0.8351	-0.6278	-0.3647	-0.5196	-0.1748	-0.7461	-0.6276	-0.1639	0.2214	-0.0888	-1.3564	0.2611	-0.0791	-1.6532	-0.24	0.4077	-0.5455	1.1811	0.3744	-0.1094	-0.1777	-0.8838	-0.5351	0.1258	-0.0622	-0.394	0.4325	0.0963	-0.3405	-0.0443	-0.8057	0.2386	-0.5986	0.2675	-0.4759	-0.1218	-0.3987	0.0318	-0.2105	0.1273	0.0743	0.2966	-0.174	-0.006	-0.1376	2.3294	0.0313	1.1141	-1.0818	-0.4675	-4.6142	0.2107	-0.2714	-0.399	-0.3877	-0.3147	0.0062	0.2707	0.1932	0.0133	-1.4724	0.0563	-0.7148	0.5349	0.7232	0.1522	-0.496	-0.3068	-0.6113	-0.7182	-0.3217	-0.2497	-0.2498	0.0841	0.442	-0.4125	0.3498	1.5169	0.3194	0.1328	1.0269	-0.3063	0.0561	-0.1078	-0.1133	-0.6341	-0.1421	-0.4264	0.6696	-0.4106	0.4439	-0.0267	-1.3573	-0.3002	-0.7557	-0.6753	0.5103	-0.2365	0.373	-1.3347	-0.6665	-0.0532	-0.625	0.3503	0.7427	1.2116	0.2929	-1.4123	0.2263	-0.4679	0.4218	0.4588	-0.0629	-0.1849	-0.0256	-0.1425	0.6853	-1.2951	-0.7373	0.3493	-0.4342	0.2437	0.3309	-4.5778	1.3464	1.5824	0.7281	-0.3959	1.7743	0.4439	0.3356	-0.7121	-1.0195	-1.0142	-0.3215	-0.2775	0.0325	-0.5463	-1.9569	-0.2676	-0.2829	-0.469	0.2163	0.4601	0.2322	0.4042	-0.4916	0.1199	0.1326	-0.0314	-1.4584	0.6698	1.3025	0.2426	0.0831	0.2839	0.225	-1.0729	-0.0214	0.9791	1.5312	1.1679	-0.1471	-0.1576	0.2017	0.2718	-0.5335	0.5499	0.6075	0.0087	0.1893	-1.7239	-0.2683	0.0903	-0.3364	-0.6906	0.6113	-0.4725	0.378	0.4449	0.023	-0.2341	0.1881	0.7199	0.1636	0.7583	0.5677	0.073	1.0099	-0.6885	-1.351	0.1594	-0.528	0.809	0.5033	-0.6031	-1.2755	0.424	0.3605	-0.2489	1.3408	0.3653	-0.7677	0.2094	-0.3438	0.4194	1.1374	0.2447	1.6069	0.3826	-0.222	-0.3585	-0.3197	-0.866	-1.8219	0.0121	-0.3806	0.3226	-0.6149	-0.8227	1.0547	0.6671	0.9833	-0.0943	0.4272	0.0414	0.1779	-0.5114	0.6684	0.8266	0.8042	-1.0848	0.194	-0.2159	-0.2579	1.2915	-0.8747	0.2162	-0.7535	-2.2037	-1.0832	0.3866	-1.4804	0.0408	-0.0002	0.236	-0.4664	-2.7351	0.3141	0.1449	0.187	0.0599	0.962	-0.9834	-1.8192	-0.019	-0.1806	-0.1826	0.6684	0.8592	-0.0392	3.6435	-1.2741	0.644	0.313	-0.9282	-0.8596	-0.9276	-0.0403	-0.0209	0.1999	-0.8192	-0.1933	1.012	-0.2897	-0.2937	0.5199	-0.2177	-0.4347	0.4639	5.3225	1.7694	-1.3132	-1.0314	-0.1006	-0.2161	-0.4252	-0.1648	-0.3702	-0.8837	-0.7029	-0.28	-0.2238	-0.6512	1.3424	0.2	-0.2122	-0.5544	0.1792	-0.0623	-0.8262	0.0902	0.404	1.0855	0.2862	-0.1674	-1.1284	0.0098	-0.5372	-0.6903	1.2368	-0.1299	-0.9258	-0.9711	-0.4371	0.6718	0.3355	-0.6355	-0.8024	0.2366	-0.6234	0.342	-0.551	-0.4529	-0.5491	-0.683	-1.0045	-0.6479	0.5625	1.0688	-0.838	-0.4258	-0.0827	-0.815	-0.7482	-1.0219	-1.1847	-0.5483	-0.1568	-1.4884	-4.4604	-0.2966	0.4556	-0.0881	-0.0593	-0.0199	0.1405	0.1912	0.4487	0.442	-0.1316	0.8539	-0.4629	-0.7679	-0.1729	-0.9792	-1.334	0.0015	0.25	1.0277	-1.0777	-0.2492	-0.2285	-0.697	-0.9905	0.8637	-0.8075	-0.7586	-0.5998	0.1757	0.0478	0.4716	0.5393	1.1185	0.2682	1.1061	-1.1046	0.3262	0.0791	-0.7987	1.4659	-0.4036	0.7489	-0.5675	-0.1882	-1.3031	0.5765	0.1655	-0.7559	0.3073	-2.6519	-0.8479	-0.6817	0.4617	-0.4846	1.0093	-0.6571	-0.3088	-0.5916	-0.6035	-0.0052	-0.7119	0.5413	-0.5918	-0.2405	1.3576	-0.1153	-0.7735	-0.5469	-0.3527	0.4197	-0.2238	-0.4186	0.2776	-0.2427	-0.8318	-0.627	0.0538	1.2403	-0.0933	-1.1418	-0.7296	-1.3468	-0.6322	-0.7426	1.0131	-1.2122	-0.5868	-0.3897	-0.9753	0.0478	-0.4022	-0.5726	0.2307	-0.492	-0.2306	-0.1653	-0.315	0.3617	-1.2946	-0.7712	-0.2406	-0.2306	-0.7917	-0.0014	-0.6855	-1.7461	-2.0483	0.3982	-1.0641	-0.0046	-0.4508	-1.1104	-0.6488	-0.2892	-0.35	-0.3595	-0.0575	-1.0048	-1.2917	0.2129	1.9075	-0.518	-0.2911	-0.3922	-0.7245	1.017	-1.3884	-0.3524	-1.4969	-0.5614	0.309	-0.9715	-0.0976	-0.808	-1.3917	-1.0534	-0.2854	-0.0902	-0.6245	-0.6623	0.7848	-0.3379	-0.7958	-0.2581	-0.7164	0.1685	-0.906	-0.8862	3.5056	-1.1105	0.2784	-0.6996	-2.8852	-1.3255	-0.3173	-0.1212	-1.0051	0.6437	-1.2781	0.3572	-0.8526	-0.9845	-2.2497	-1.9563	-0.7583	-0.6153	0.6996	-0.2043	-0.2169	-0.5227	1.9451	-0.613	0.2451	0.0857	0.4388	-0.4996	1.6849	-0.7842	0.0352	-1.1545	-0.164	-1.2575	-1.8026	-0.5347	-0.0814	-0.6451	-0.1629	-1.5123	0.5763	-0.3662	0.3219	-0.6516	-0.085	-0.0168	-0.2679	-1.0613	0.7298	-0.6696	-1.5876	1.0959	-1.0171	-0.1323	-0.0823	1.1181	-0.282	-0.344	-1.2679	-1.175	1.4167	0.5346	-2.6493	-0.2689	0.8561	0.3602	-1.3254	-1.2115	0.3125	-0.1574	-0.096	-0.1161	-2.1764	-0.2764	-1.1544	0.4168	-1.819	-0.6139	-0.3512	-0.5172	-1.9478	-0.068	-0.1279	-0.6012	-0.3621	0.377	0.4576	-0.1866	1.0093	-0.0493	-0.4215	-0.5222	0.145	0.1735	1.7839	0.6366	-1.4588	-0.371	-0.3039	-0.9018	-0.8772	-0.095	-0.2077	-0.7022	-0.1798	2.9636	0.3678	1.0005	2.3539	-0.2999	-0.497	-0.1998	-0.0158	0.5737	-0.7753	-0.0287	0.5166	0.5561	-2.9304	-0.9194	0.1824	-0.4369	-1.5581	-1.0056	2.0214	-0.3957	-0.5117	-0.4657	-0.8045	0.2542	-0.7308	-1.2285	-3.382	-0.2628	-0.2903	0.3468	-0.8243	-0.2002	-0.0467	1.0683	0.0982	0.323	0.3228	0.6459	-0.2007	0.8795	-0.7679	-0.3395	-0.5829	-1.6034	-1.6644	-1.277	0.5792	-0.9453	-2.048	-0.6004	0.6326	-0.0286	0.2175	0.3612	-0.0087	0.8229	-0.0355	-3.4229	1.3329	-1.0126	0.4134	0.045	0.194	0.2928	0.01	-0.1502	-1.1372	1.1551	-1.3842	-0.0372	-2.1643	-0.7148	-1.2766	-0.4587	-0.2748	0.1278	0.8664	0.2418	-0.3233	-0.3806	-0.5054	-2.8346	-0.6294	-0.4129	-0.454	-0.1401	1.6907	0.1864	-0.2786	-0.2674	0.8763	-1.9882	-0.2734	0.2035	-0.6906	-1.3682	2.0489	-0.3952	-1.241	-0.2256	0.3599	-0.7933	0.2502	0.1737	-0.2428	-0.7307	-0.0008	-0.8248	-0.7905	-0.7368	-0.5737	-0.4389	-1.7891	0.3509	0.0786	1.8167	-0.0847	-1.2226	0.6126	0.0299	-0.6492	0.0069	0.1708	-0.5729	0.3104	-1.1171	-0.0193	0.1691	-0.1062	-0.5076	-0.5613	-0.2734	-2.5273	-0.7526	0.3486	0.4625	0.9912	-0.8181	-0.0141	0.1646	0.1076	1.9758	-0.2129	-0.9733	-0.2296	0.1766	-0.687	1.3951	0.5715	-0.4948	-0.2424	-0.5173	-1.5469	0.1652	-0.9327	-0.9092	-0.131	-2.1111	-0.7682	0.4212	-0.4463	-0.4764	-0.8276	-1.0852	0.4941	-0.2618	-0.34	-0.0097	-0.172	-0.0505	-0.6232	-0.4989	-0.4652	-0.0787	0.1043	-0.2362	-0.725	-0.3186	-5.1324	-1.3482	-0.3777	-1.3152	-0.9907	-0.3339	-0.0271	-0.368	0.5853	-0.5735	-0.5327	0.5224	-0.2876	0.6588	0.1375	-0.1696	0.4002	-0.4348	-0.1338	-0.1198	-0.3778	0.459	-0.4729	0.5131	-0.3049	-0.1709	0.735	-0.5046	0.3022	0.3322	-0.7272	-0.5386	0.7317	-0.1096	0.0943	-0.0919	0.2748	-0.0499	0.0353	-0.636	-0.4146	-0.0617	0.9845	-0.385	-0.355	-0.3338	-0.733	0.1474	-0.9473	-0.7171	-2.0512	-0.8527	-0.0082	-1.7345	-0.9504	-1.1386	1.1387	0.0173	0.4375	-0.199	-0.4032	-0.475	-0.181	0.7155	0.4115	-0.0434	-0.4494	0.202	0.5906	0.0287	-0.3122	-0.9795	-0.1617	0.3267	-0.1958	0.5129	0.0414	-3.6246	-2.225	0.499	-0.5589	0.1409	-0.5814	-1.4175	-0.2609	-2.5393	0.092	-0.1023	0.5693	-0.0868	0.1207	-1.0541	-0.1135	-1.4952	-0.369	-0.9269	1.0631	0.124	0.5254	0.7074	-0.9916	-0.0834	1.3525	0.2304	-0.1404	0.1431	-0.9602	-0.2958	-1.0298	0.8608	0.3834	-0.3287	-0.4499	0.7115	-1.5192	-2.4716	-0.7893	-7.1788	0.2396	-0.9739	-0.1024	-0.4046	-0.6572	-1.2901	0.2418	-0.5475	0.8009	-0.4328	0.2172	-0.5192	0.1686	-2.4084	-0.6575	-1.7013	-0.2944	1.2621	-0.4842	0.4341	-0.0599	-0.7615	-2.1285	-0.6863	-0.5318	-1.192	-0.6877	0.0534	0.7622	-2.3029	-0.0543	0.0398	-0.0007	1.3023	-0.4248	0.5018	0.0352	-0.2521	-0.3676	0.5709	0.3761	0.4527	1.3601	-0.0331	-0.1506	-0.4647	-0.7708	0.3736	-0.0155	-0.6435	-0.1379	2.0493	-0.0213	-2.7485	0.7061	0.207	0.4524	-0.2212	-0.5775	-0.4785	-0.3116	-0.0844	-4.0602	1.4481	0.2209	0.3469	0.137	-0.8267	-1.3514	-0.8564	-1.4193	-0.1173	-1.5768	0.8124	0.7898	1.8008	0.018	-0.4949	-2.7241	-0.1316	0.0586	1.3674	1.488	-0.6759	0.1232	0.2526	-1.5154	-0.1349	-1.2949	-0.7628	-0.7662	-0.2033	-0.6575	-0.2479	-3.1145	-0.4601	-0.5583	0.1287	-0.6661	-0.0058	0.6103	0.166	0.0958	-0.0221	0.1107	-0.0425	-0.1283	-0.5958	0.4302	-0.7377	-0.1034	-1.3612	-0.3339	-0.7932	0.3799	-0.4338	-0.6183	0.7122	0.8392	0.2703	0.8253	-0.2609	0.4276	0.1027	0.5782	1.5484	-1.1683	-0.6165	-0.1482	-0.0919	-0.356	-0.0458	0.6994	-0.8391	-0.1722	0.4144	-1.0481	-0.105	-0.1526	0.4019	-0.0715	-0.8421	-0.1686	-0.0849	-0.1904	0.1147	2.9576	-1.7311	0.2219	-0.2039	-0.8074	0.3563	-0.2487	-0.003	-0.5355	-0.006	-0.1492	-0.2863	1.2199	-0.3682	0.3157	0.5349	1.329	0.3699	0.5765	-0.3877	0.1099	-0.2705	0.6861	0.6498	0.1974	-2.4345	-0.2766	-0.7199	-0.4695	-0.0623	0.5925	-0.3903	-0.4787	0.3114	0.9193	0.2555	0.1214	0.2683	0.601	-0.4479	-0.0025	-0.3095	0.0053	-0.4932	2.4989	-0.2275	-0.1915	-1.0226	0.0579	0.1689	-0.1489	0.2987	-0.5064	1.0373	-0.007	0.0966	-0.4003	1.6329	0.0396	0.529	0.1213	-3.7061	1.0721	0.249	0.0165	0.4087	-0.3586	0.6954	-0.4791	-0.0585	-0.6089	-0.1975	-0.0692	0.3115	-0.1132	-2.1378	0.9821	-0.0769	-1.334	-0.1814	-0.4539	0.7047	0.0386	-0.0267	-0.2826	0.1337	-0.0979	-0.3738	-0.0133	0.0734	-2.4241	-0.1422	-0.326	0.0595	0.9402	-0.1602	0.1696	0.5716	0.0727	0.6333	-0.0299	-0.1121	-0.0247	0.1594	0.2987	-0.3676	-0.3534	-0.2399	0.0793	0.304	0.0674	0.1256	2.1151	-0.092	0.0294	0.1763	-0.1518	0.1917	0.0701	0.1208	0.1839	0.009	-0.7656	-0.7938	-0.3776	-0.4773	-0.2687	-0.0439	-0.3714	0.3452	0.4418	-0.1451	-0.5808	-0.2686	-0.3497	0.3066	-3.0437	-0.2612	-0.8368	0.2406	-1.0215	0.263	-0.0211	0.1991	-0.6901	-2.3775	0.1656	0.0226	-0.4775	-0.539	-0.4055	0.2902	-0.1049	-0.6293	-0.5752	-0.3912	-0.6084	0.606	-0.3226	-0.6752	-0.4414	0.1685	-4.1326	-0.0501	-0.4893	0.131	0.4406	-0.171	-1.3605	-0.7189	-0.4446	0.4405	-0.323	-0.2929	-0.5729	0.1138	-0.5149	-0.4674	-0.7529	0.3308	0.1948	1.0097	-0.2344	0.2882	-0.1929	-1.2084	0.3917	-0.7084	-2.171	-0.5138	0.5464	-0.6983	-0.4675	0.2466	-0.6404	0.7816	-0.2406	0.2361	0.0684	0.3056	0.587	0.268	-0.8294	-0.3358	0.2793	-0.0486	0.3101	-1.5958	-0.1744	-1.2387	-1.2989	0.7398	-0.7227	-1.3798	-0.478	-0.1473	-0.0555	-0.4552	-0.9067	0.116	0.1703	-2.7114	0.326	-0.3102	-0.5287	-0.318	0.3398	-0.8238	0.2454	0.1657	-3.4782	-0.3663	-0.8211	-0.4778	-0.761	-0.2575	0.6167	-0.2498	0.2005	0.7408	-0.9216	-0.5039	-1.573	0.3202	-0.4112	0.3685	-0.2043	0.0856	0.2232	-1.1368	-4.5471	-1.1561	-1.0803	-0.1648	-0.5969	-0.3024	0.8544	-2.072	-0.0664	0.4347	1.7281	-0.9369	0.159	-0.8958	-1.5673	1.0135	0.6496	0.1803	0.4328	-1.1961	0.1183	-0.9805	-0.6773	0.1455	-0.1195	0.549	-0.1836	-3.3775	0.5912	-0.465	0.8994	0.2672	0.0208	-0.3938	0.4938	-0.9168	-0.4973	-0.0809	-0.7627	-0.3387	0.0289	-0.2089	0.1495	-1.7068	0.0525	0.0286	0.0704	0.0105	0.8478	-0.5703	-0.3018	-1.0612	-0.319	-0.1395	-0.9143	-0.1542	-0.2914	-0.6519	0.1165	-0.3985	0.3468	-0.2901	-0.0162	-0.0289	-0.4808	-0.6193	-0.0436	-0.4434	-0.1145	-0.9307	0.3079	1.7863	0.9853	-0.0128	-1.9504	-0.0706	-0.2536	0.5576	-0.4513	-2.1097	-0.1993	-0.3116	-0.1358	-0.5411	0.0703	-0.1343	0.7107	-0.1038	0.0524	0.6244	0.8933	-0.7477	-0.5358	0.8811	-0.9892	-0.9663	-0.661	-0.0788	-0.459	-0.0488	-0.1448	-0.4368	-0.0112	1.1387	-1.5005	0.3898	-0.3545	0.1448	-0.2911	0.187	-0.7965	0.482	-0.0868	-0.0746	-0.5371	-0.1389	-1.958	0.7239	-0.2371	0.2431	0.3964	-2.7011	-1.6055	0.2177	-0.0363	-0.8963	1.2864	0.112	0.3785	-0.0194	-0.2452	0.2327	0.2895	-0.9512	-0.7288	0.0473	-0.0628	-0.1685	1.0343	0.6568	0.3492	0.0897	-0.0224	0.1544	-0.3992	-0.4	-0.8358	-0.1178	-0.0895	0.0762	0.3596	-0.7403	-0.0371	0.1349	-0.2917	-0.4963	-0.4067	-0.7264	0.1104	0.0476	-0.5492	0.0521	-0.6307	0.2641	-0.1112	-1.1355	-0.624	-0.1025	-0.0331	0.1053	0.1799	-0.7919	-1.1475	-0.4779	-0.5925	-0.2558	-0.0797	-0.3553	-0.4839	-0.1052	-0.1736	-0.196	-2.1002	0.6993	0.9674	-0.1793	-1.0442	-0.4209	-0.6468	-0.4919	-0.809	-1.0491	-0.755	-5.3737	-0.1802	-0.117	-0.3383	-0.5512	-0.1248	-0.5189	-0.356	0.0656	0.2284	1.9322	-0.3792	-0.3282	-0.7921	-0.1786	-0.3443	-0.7421	0.4429	0.8347	0.0086	-0.1654	-0.868	0.4381	-0.0873	-0.0806	2.3816	-3.387	-1.5117	-0.0705	0.9492	-0.5946	-0.0899	-0.097	-0.85	-0.131	0.4491	0.1353	-0.2032	-0.7365	0.5005	-0.2737	0.2213	-1.6059	-1.0898	-0.3733	0.1603	0.2966	-0.3571	-0.7819	-0.5982	-0.6021	0.0131	0.3186	0.1614	0.4455	0.3903	-0.0888	-0.4134	-1.7251	-0.6175	-0.7966	1.4098	0.0215	-0.4465	0.1355	0.0227	0.6469	-0.4951	0.336	-0.882	0.2862	0.2813	0.1654	0.6303	-0.4962	1.1185	0.7426	0.6441	0.6659	0.6167	0.4907	-0.6874	-0.7531	0.5443	0.5544	-0.1422	-0.8306	0.2197	0.8832	0.2559	0.3248	-0.572	0.4759	0.6194	-0.6993	0.3242	0.8232	1.9259	0.729	0.1746	0.0462	0.0252	-1.7803	-2.0607	-0.1495	0.412	1.1165	0.4232	-0.1624	0.5236	-0.5022	0.8659	0.4595	-0.7276	-0.135	-0.124	-1.057	1.0817	-2.438	-1.4448	0.0922	-0.3736	0.0354	-0.6249	0.402	0.0411	0.2069	-1.47	-1.0019	-0.8271	-0.149	0.3306	-0.0135	0.8857	5.9765	1.1151	0.4431	-0.5417	-2.1303	0.3307	5.4259	0.2903	-0.6957	-0.8024	0.6476	-0.3496	0.1351	-2.7709	1.6719	0.2297	1.0624	-0.5506	0.6897	-1.352	-0.4132	-1.6467	-0.2676	-1.2875	0.3802	0.8593	-0.118	-0.2908	-0.9222	2.0041	0.591	-0.171	-0.053	0.1598	-1.5531	-0.3762	0.5379	-0.4169	-2.1352	0.3722	0.5999	0.7597	-1.398	-0.0687	-2.2421	0.4338	-0.2842	-0.7835	-0.0497	-0.5939	0.0153	-0.5107	-0.1605	0.0509	-0.6399	0.7648	-1.0184	0.1534	0.8439	-0.3192	-1.0357	0.6227	0.5354	-0.396	-0.2551	-0.9441	-0.2006	-0.3146	-0.25	0.0909	1.2225	-8.444	-0.2519	-0.0691	-0.251	-0.2392	0.1244	0.4941	0.3168	0.778	0.3905	0.3773	0.3365	-1.7644	0.0717	0.051	0.6329	-0.3563	-0.6668	-0.2864	0.0284	0.4227	3.3137	-0.2462	0.7218	-3.2381	-1.5664	0.1588	0.6879	0.5818	-0.0478	-0.4299	-1.9712	-0.3969	1.3921	0.05	-0.7903	-0.3342	-0.7666	-0.5053	0.4105	0.0234	-0.3675	-0.387	0.0227	0.0776	3.2881	0.0661	0.2552	0.3624	-0.6251	-0.532	0.0348	-0.7123	-0.1042	-0.2404	-0.6808	-0.6656	-0.4622	-0.115	-1.0283	-1.6769	-1.4144	0.0856	0.2517	0.7907	1.1749	-0.626	0.4188	-0.4958	-0.2915	-0.9456	0.1057	-0.5957	-2.1676	0.0748	-0.2838	-0.0772	-0.9366	-0.3269	-1.0062	0.3045	-0.6198	0.5327	-0.0701	0.0199	-1.2252	-0.1842	-0.846	0.9386	-0.0277	0.4019	-0.1246	0.0875	0.6811	-0.1903	-0.6519	-0.7073	-2.3778	-0.3408	-0.2091	-0.452	-0.2426	-0.0572	-0.0079	0.6804	-0.3574	1.6474	-1.9734	-1.6272	0.4263	-0.1741	-0.3375	-0.1677	1.9557	-3.5432	0.4867	-0.558	-0.6732	-0.0575	-0.4343	-0.0709	-0.2127	1.8394	-2.2032	-0.4746	-0.4285	-0.8639	-0.1753	0.5523	-0.7189	0.5197	-0.1419	0.7131	-1.5504	-1.0626	1.648	-2.3179	-0.606	-1.7479	-0.7473	1.019	0.0516	-1.3088	0.16	-0.7467	0.2927	0.9896	1.2029	-0.4435	-0.6696	1.7594	-0.8389	0.6088	-0.3087	0.3063	0.2351	-0.1854	2.0763	-0.4199	-0.7184	-2.7461	-0.1949	-0.4111	-1.2376	-0.137	-0.3884	-1.6562	-0.8019	-0.5247	-1.0188	0.1678	-1.08	0.064	-0.2671	-6.6994	0.5149	-1.7026	-1.3773	-0.2271	-0.763	-0.8934	-0.1456	0.1998	-1.0825	-0.8602	-1.2698	0.1625	2.8445	-2.0826	0.1484	0.1056	-3.2106
207_Baseline	-0.4186	-1.8531	-0.212	0.3916	-0.6107	0.1165	-1.4171	0.0814	-0.378	0.0463	-0.5253	-0.4456	-1.0752	-0.1982	-0.2799	-0.1542	0.1125	-0.4715	-0.0127	-0.505	-0.8637	0.0948	0.6339	-0.0321	0.4597	-0.9841	0.1419	0.383	-0.1475	-0.4861	-0.0377	0.324	0.7345	-0.9144	0.6462	1.1755	0.6932	0.218	-0.8019	-0.2957	1.0825	0.3346	-0.4325	-0.0842	0.0535	0.2516	1.4682	1.4441	1.27	0.3488	0.1156	1.2518	-0.0713	1.2671	-0.157	-0.3859	-0.3909	0.8945	0.5003	0.696	-0.8047	-1.7931	1.4459	-1.7045	0.6118	-0.207	-0.6532	0.0782	0.231	-0.3242	-0.0062	0.4267	0.7	0.6107	0.4984	0.4996	-0.6807	2.9411	0.0287	0.6133	0.4601	0.0587	0.239	-0.2521	0.5896	1.4881	-0.3718	0.3036	1.7135	0.681	0.5883	1.0644	0.4098	0.4249	1.0628	-0.054	0.3782	0.3787	0.2816	-2.7862	0.5759	1.1527	-0.4931	0.6454	0.1855	-0.0581	2.678	-0.3253	0.4719	-0.1615	-0.0099	0.3004	1.2888	-3.9732	-0.0202	0.0964	-0.3459	0.498	-0.4284	0.7215	-0.0528	0.284	-0.6028	0.1438	-0.2211	0.5721	1.01	1.6679	2.0753	0.0264	0.1273	0.1483	-3.3684	0.0621	0.9448	-0.3008	0.4405	0.1938	0.9088	0.346	-0.2717	-0.4054	2.2924	0.4547	0.2578	1.0612	-0.1409	0.0161	-0.2093	0.7528	-2.1551	0.0696	-0.0893	2.3304	-0.5358	0.1321	1.9322	0.401	0.1784	0.5351	0.6136	0.4596	0.9853	-0.205	-0.7667	-0.168	-2.2308	0.3678	2.2485	2.9505	5.1218	0.1761	0.2114	-0.5718	-0.001	2.4332	-0.3075	0.2531	-0.3174	0.0353	3.7599	-0.2713	0.977	-0.5992	1.5301	0.3208	-0.3103	0.8581	-0.0216	-0.7259	-0.2019	-0.0467	0.0903	0.2226	0.6588	-0.2389	1.9747	-1.6203	0.9632	0.253	0.5565	0.7081	1.2395	-0.5268	-0.5779	-1.2013	-0.2452	0.0241	-0.2426	0.3593	0.0076	-0.2574	-1.2579	-1.7635	-0.3027	-1.0078	-0.617	0.8876	0.5133	0.6046	-0.1951	-0.9897	1.5256	0.4939	1.2023	0.0835	-0.2737	-0.006	-0.888	-0.5933	0.4156	0.8709	0.2144	-0.232	0.4529	1.0024	2.3218	0.3638	0.8343	0.0913	0.6119	0.082	-0.1015	-0.1083	0.4873	-1.1497	0.2575	0.4089	1.7582	-0.4253	0.427	0.3274	0.5623	0.583	-0.006	3.0906	0.1169	0.0332	1.6246	-0.5956	0.0307	0.3879	0.1821	-0.0663	0.5046	0.5386	-0.1318	0.1479	0.1799	0.4964	0.3267	-0.2251	-0.1937	0.4546	-2.253	-0.7503	-0.2848	0.444	1.1453	0.3342	-0.2254	1.8166	0.0304	0.9728	0.1005	0.1437	-0.0652	0.3629	-0.0459	-0.2801	1.0394	0.5653	-1.6684	-0.6457	0.3066	-0.696	-0.3014	-0.1388	0.0972	0.2004	0.643	-0.535	0.1409	-0.6796	0.1054	1.385	-0.1229	0.5543	-0.3247	0.6	-0.45	-0.331	-0.7581	-0.278	0.369	-0.0649	0.2292	0.1513	-0.5877	-0.5917	-0.0102	4.2057	0.1352	0.1584	0.2983	-0.8586	-0.1875	-0.2102	0.0579	-0.0435	-0.2006	-0.1113	1.3495	-0.4463	-1.1914	0.251	0.3858	0.3653	-0.317	0.0967	-0.0478	-1.3079	-0.4733	0.0313	0.1943	-0.6804	-0.1059	0.0496	0.1858	-1.095	-0.507	0.6716	0.4112	0.2623	1.3048	-0.7923	0.1418	-0.2869	-0.3139	0.8311	-0.383	0.5116	1.8808	-0.3882	-0.3651	-0.7855	0.1951	0.2373	-0.2277	0.0435	1.0373	-0.5515	-0.442	-0.6438	-1.1536	-0.139	0.7165	0.0494	0.218	0.0978	-0.5556	-5.0993	-1.6575	0.5655	0.5384	-0.2716	1.7314	0.0774	0.045	-0.2254	0.0343	-0.5522	-0.0467	-0.7744	-0.1991	-0.542	-0.6491	0.8044	-0.0757	-0.4086	-0.1134	0.3283	-1.9217	-1.809	0.1945	0.7908	-0.3554	0.2111	-1.4819	-0.1684	-0.4268	0.2939	-0.3985	0.3538	0.7692	0.3693	0.07	-0.8645	0.1529	-0.7465	-0.4092	-0.7479	-6.3703	0.3947	0.2854	0.1553	0.1181	-1.1289	1.3659	0.8339	-1.3611	-0.4671	-0.5555	0.4039	0.5896	0.6502	0.4609	-0.9551	-0.295	-1.4186	-0.3304	-0.3071	-0.3233	-0.6035	-0.0717	1.0053	-0.1431	0.0806	-0.7959	0.2566	0.6159	0.3752	0.272	0.0044	1.5172	-0.5516	1.6015	0.5262	0.1936	1.6879	-2.2676	0.3315	-1.4082	-0.0306	1.5391	0.0675	0.4869	1.0495	0.2981	1.6657	0.0155	-0.9143	0.7796	-0.5462	0.5824	-0.0388	0.0213	1.4574	0.9026	0.0974	-0.0623	0.9106	0.507	1.3591	1.1216	-0.085	-1.0908	-0.176	0.2533	-1.3003	0.3772	-0.164	2.7347	2.2654	2.0545	-0.4132	0.3464	0.9224	0.6482	1.7912	1.4426	2.0745	2.0266	-0.1825	0.6757	0.3456	1.4584	2.6814	0.1432	0.0231	0.1765	0.5938	0.6042	0.2713	0.1255	0.84	-1.1372	0.6923	1.6998	-0.9346	0.5788	-0.4777	-1.1847	0.4356	0.1814	1.9857	-0.4917	1.4795	-0.7915	-0.5329	2.8856	1.2485	-0.8896	-0.6348	-0.6568	1.9279	1.3431	1.4074	0.138	0.1738	-1.2653	-4.4323	3.3018	0.5204	-0.4979	0.4876	0.0878	0.2577	-0.5538	-0.3464	-0.0703	-0.4562	-0.9068	0.6591	-0.0063	-1.0299	1.4645	-0.3523	-0.0701	-0.5036	0.0282	0.0818	-0.4484	0.9857	-0.337	0.1483	-0.0484	-0.273	1.2297	-0.1264	-0.6545	0.957	-0.6885	2.3067	-0.3467	2.341	0.1256	0.031	0.0295	0.236	0.4967	0.0132	-0.5045	0.0796	-0.6297	-0.1366	-0.9415	-1.093	0.7468	1.278	-3.0053	3.4009	1.0896	0.486	-0.7766	0.2383	0.8671	0.3595	0.1427	-0.9217	0.0877	-0.3802	0.7169	-0.6629	-1.1142	0.9171	-0.1717	-0.1148	0.4296	-0.1455	0.6469	-1.4334	0.0049	0.6949	-0.8841	-1.6764	0.0384	0.0129	-1.1925	-1.4229	-0.1107	-1.6449	0.9198	-0.7125	-0.1823	-0.4973	-0.7034	0.1496	2.2673	1.4236	0.7633	1.0368	0.5106	-0.627	-0.3835	-0.5596	0.0435	-0.1783	-0.3498	-0.3985	0.3571	-0.0785	0.1739	-0.043	0.351	1.0164	-0.4784	-0.8799	-0.0027	-0.8787	0.56	-0.5274	0.3355	-0.5615	1.5264	-0.5966	-0.5261	0.35	1.2589	-0.3612	-0.4377	0.1342	-1.8276	-0.235	1.3378	-0.2847	0.5519	-1.8445	0.0029	0.1587	-0.2138	0.0475	-0.5699	0.009	-0.4845	-0.5782	2.1346	-0.6457	-0.0344	0.1602	0.0108	-0.1569	0.8492	-0.5406	-0.7684	-0.7169	-0.6533	-1.199	-0.5363	2.1094	-0.4482	1.0528	-0.3435	-0.9018	-0.327	-0.6069	0.109	0.2305	0.1779	0.8514	-0.549	-0.8882	-0.5191	-0.0779	-0.1242	0.76	-1.0995	0.8618	2.3742	0.3834	-0.5285	-0.649	0.4185	-0.2666	-0.4416	-0.3528	-0.4481	0.3786	-0.6289	-1.7891	-0.1117	-0.5483	-1.6564	-0.3075	0.0262	-1.9221	0.9882	-0.257	-0.0851	-0.411	-0.3674	-0.5883	-0.3523	-0.137	0.6333	0.2956	0.0961	0.5295	-0.2206	-0.3269	-0.2294	-0.0065	-0.7022	-0.0806	-0.2009	3.1174	-0.6529	-0.4905	-0.0426	0.028	-1.0265	-0.951	-0.2798	0.0616	-1.0925	-0.1134	-0.7535	-0.449	-0.4545	-0.5356	0.0672	-0.3183	0.4499	0.6939	0.1955	0.9025	-0.3638	-0.059	0.2909	-0.2718	-1.2245	-0.0846	0.3026	2.6088	-0.0239	-0.9879	-0.335	-0.3617	0.9025	-2.4942	-0.7136	-0.5154	0.4828	-0.0291	-0.3798	-0.4585	0.2575	1.2749	-0.2757	0.3343	0.0447	0.7755	-0.3256	-0.3387	0.55	-0.3389	3.4457	-0.2654	0.1601	-0.8385	-0.8257	-0.1908	0.4333	0.4909	-0.2254	0.5033	0.3145	-0.8223	-0.1252	-2.7463	0.5625	-2.454	0.0071	1.0828	0.2086	-0.1011	0.8749	-0.3454	1.1008	0.6406	-0.2191	1.4224	-0.8367	0.8629	-0.3283	-0.725	0.1485	-0.9814	0.0479	0.3508	0.3452	0.4479	-0.2887	-0.2825	-0.0464	0.0908	-0.1105	0.0784	-0.1728	0.4418	0.2212	0.8555	-0.354	-0.9645	0.8178	2.8848	-0.3779	0.4062	1.1015	0.3486	-0.8463	-0.3762	-0.1242	1.0972	-0.2952	0.714	0.2854	-0.1893	1.8459	-0.62	-0.6309	-1.3585	-0.4278	1.1385	-0.4478	-0.0973	-0.0536	-1.0829	0.9775	-0.2188	2.9101	0.1061	1.9385	-0.6925	0.5988	1.0738	1.1383	-0.7746	-0.921	-0.6844	-0.2852	1.5066	-0.3402	-1.1453	-0.2792	-0.7446	0.4317	-0.5837	-1.1151	-0.7447	-0.6568	-0.1017	-0.6372	-0.0927	1.8267	-0.5942	2.0157	-0.4393	-0.6879	0.7562	0.5364	-0.0993	0.7014	0.9481	0.0526	2.0173	0.9305	0.1096	-0.7352	-1.5481	-0.3106	-0.0177	-0.7627	0.1532	-0.7874	-1.8108	-0.9178	0.5745	-0.8425	-0.6483	-0.0281	1.3068	-1.131	-0.3602	0.0649	6.7259	-0.5658	-1.0568	-0.5422	-0.9708	-0.3192	0.7697	0.5827	0.6065	-0.0422	-0.9381	2.3757	-1.013	0.2797	0.8431	0.1164	0.8334	-0.5638	0.8977	-0.8012	-0.7888	-0.0297	-0.7106	-1.3828	-0.5965	-0.301	-0.1404	-0.3982	-0.6017	0.6816	0.1641	-0.42	-0.1207	1.4772	0.5483	-0.041	-0.4603	-0.3558	0.12	0.2214	1.2282	0.1794	0.4424	-0.0426	-0.2375	0.6201	0.5545	0.6526	-0.4022	2.7029	-0.1013	1.4566	1.3111	0.3935	0.6083	1.3847	-0.0967	0.1716	0.2003	0.4751	1.39	-0.3692	-0.2045	-0.515	0.4451	2.83	-0.3381	0.0972	-0.0937	0.3526	-0.4361	0.1492	0.4534	0.5309	-0.0372	-0.6387	-0.5695	0.1398	-0.3526	0.3254	0.3988	-0.7115	-0.4489	-0.6082	-0.0872	1.0349	0.3417	-0.9868	-0.2965	-0.1775	-0.1197	1.5303	-0.2886	-0.5602	0.0064	0.8055	1.0462	-0.3139	-0.5738	-0.2209	-0.8111	-1.3203	1.3802	0.046	0.6053	0.1568	0.3919	-0.0236	-0.1345	0.4963	-0.5576	-0.1348	-0.5719	0.1236	-1.693	0.6399	-0.622	0.783	-0.2607	-0.6453	0.0873	-1.7128	-0.1385	-0.5463	-0.0817	-0.9935	-0.5887	-0.4418	-0.4866	0.3019	-1.0027	-0.3311	0.2519	0.1149	0.1007	-0.4667	-0.0455	-1.4091	-0.2369	-2.1573	-0.1562	-0.8589	-0.341	-0.0573	-0.657	-0.0135	-0.454	-0.41	-0.1882	-0.0313	-0.0115	-1.2398	0.4431	0.3179	-1.7246	0.0049	0.3314	-0.7423	2.2064	0.3232	-0.1065	0.0649	-0.6241	-0.2493	0.1561	-0.4648	-0.0959	1.1815	0.4968	-0.2407	-0.2291	-0.5591	0.5156	-0.452	0.8792	-0.3257	-0.2163	-0.2196	0.5957	0.1838	0.2755	0.2402	0.5279	-0.4092	0.2337	-0.1656	2.4962	0.2093	2.0417	-0.3608	0.1976	-4.5451	-0.0171	-0.0338	0.3315	0.1205	0.0618	0.474	0.1697	0.4954	-0.3646	-1.3226	0.4607	-0.1899	0.1767	0.7897	-0.1213	-0.1183	-0.0736	-0.1254	-0.7305	0.637	-0.0495	0.2584	0.2825	0.9662	-0.0863	0.6069	1.3782	0.8212	0.8037	1.8035	0.4461	0.3973	0.0714	0.27	-1.3659	0.2005	-0.4556	0.5767	0.2953	0.5369	-0.0983	-1.1827	0.1863	-0.869	0.5356	1.221	0.3463	1.5901	-0.4972	0.1559	0.6312	0.2055	0.6325	0.779	0.6463	0.2714	-0.3032	0.135	-0.05	1.2221	0.8073	0.4532	-0.1933	0.5378	0.3387	0.5782	-0.5797	-0.08	0.6697	0.0402	0.4526	-0.4095	-4.4582	1.6064	0.6712	0.2112	-0.1134	2.414	0.447	1.2029	0.2694	-0.2926	-1.1019	0.1885	-0.1387	0.8413	-0.1078	-0.0028	1.0571	-0.5254	0.0374	0.0564	0.5056	0.4206	0.7913	0.4034	-0.2051	0.0671	0.1408	-1.2335	0.5471	2.5122	0.1888	0.0604	0.6897	0.4224	-1.0451	0.1482	0.7258	1.6559	1.0885	0.0295	0.0379	0.1593	0.1747	-0.4875	1.3969	0.3565	-0.3	0.9217	-1.4718	-0.5435	0.3498	-0.4551	-0.3635	0.5514	-0.2845	0.6875	0.3496	2.1435	-0.7004	0.1519	0.4696	0.0476	1.0183	0.3847	0.2019	1.7231	-0.534	-0.8203	0.2201	-0.553	1.672	0.7808	-0.4572	-1.2297	1.1653	1.1344	-0.2893	0.7993	0.7637	-0.951	0.0388	-0.3901	0.5111	1.6358	0.2629	1.3463	0.1035	0.4412	0.6368	-0.2215	-0.7339	-2.1381	0.0809	-0.3387	-0.5533	-0.4714	-0.4893	1.0659	1.5934	1.9126	-0.0723	0.6404	0.0233	-0.5858	-0.5232	0.1605	0.5825	1.7333	-0.9279	0.1855	0.1263	0.1208	1.0469	-0.9077	0.4646	-0.2329	-2.1366	-1.2574	1.0549	-1.3602	-0.3761	0.1155	0.1564	-0.1553	-4.5694	0.1465	1.1555	0.2542	0.1719	0.651	-0.4183	-1.3354	0.2016	-0.1281	-0.3841	-0.1794	1.2417	0.0881	3.6887	-1.2365	0.8936	0.5516	-0.8277	-0.6957	-0.8017	0.0982	-0.6343	0.1158	-0.4882	0.0875	2.1049	0.0771	-0.1643	0.7632	0.3041	0.4277	0.6192	0.0672	2.2096	-1.1909	-1.034	0.5718	-0.136	-0.0676	-0.1632	0.2979	-0.5772	-0.5666	0.1749	0.2802	-0.3075	1.5971	0.027	-0.2903	-0.2301	0.3504	0.0951	-0.9587	-0.1272	0.7339	1.2526	0.3946	0.2803	-1.0335	0.0088	0.9444	-0.579	2.0491	0.5293	-0.9601	-0.4986	-0.4415	0.9379	0.5017	-0.4601	-0.4738	1.0825	-0.3409	0.2752	-0.3434	-0.2719	-0.106	-0.467	-0.9168	-0.4938	0.7813	2.712	-0.6823	-0.0735	0.334	-0.1249	-0.5979	-0.8998	0.4177	-0.1761	0.2234	-1.5119	-4.2277	-0.3134	0.2984	0.1225	0.4581	-0.0442	0.3746	0.3617	0.5779	1.2718	0.2534	1.1066	-0.2888	-0.4709	-0.2027	-0.8718	-1.1899	0.1533	0.3274	1.0966	-0.7637	0.0735	-0.3543	-0.5981	-0.4892	0.8676	-0.5841	-0.4313	-0.5813	0.3286	0.123	0.5287	0.5069	1.4765	0.1505	1.2867	-0.789	0.2198	0.0344	-0.5757	2.0105	-0.0887	0.9133	-0.2513	-0.1873	-1.1422	1.0225	0.432	-0.9187	0.3571	-1.4136	-0.4546	-0.5023	0.6885	-0.5158	1.4611	-0.5177	-0.1935	0.0612	-0.2605	-0.7646	-0.4438	0.4812	-0.2449	-0.2164	1.3564	0.9672	-0.1069	0.1654	-0.1494	0.571	0.1422	-0.401	-0.092	0.0953	-0.2274	-0.2312	0.6825	1.4335	-1.6672	0.0101	-0.3118	0.1805	0.0368	-0.1044	1.9971	-0.3839	0.3236	-0.0997	0.0529	-0.1807	-0.1994	0.1375	-0.0396	0.5905	0.051	-0.4879	0.0125	1.0782	-0.8305	-0.6892	-0.3612	-0.0585	-0.3396	-0.8468	-0.7052	-0.7502	-0.7864	-0.1119	-0.2613	0.4323	-0.2541	-0.5181	-0.2178	-0.1924	0.0218	-0.1407	0.2249	-0.1983	-0.9068	-0.0634	1.7756	-0.8135	-0.1338	-0.587	-0.2839	0.4964	-0.1365	-0.1873	-0.6741	-0.2639	-0.1958	-0.2451	0.129	-0.1677	-1.2597	-1.0093	-0.4321	-0.4501	-0.1536	-0.1063	1.1146	-0.2883	-0.0137	0.249	-0.2307	-0.6017	-0.3032	-0.7459	3.6766	-0.8721	0.7758	0.2357	1.4036	-1.5786	0.6609	0.6336	0.4526	-0.1232	0.2722	0.9394	0.0121	-0.978	0.558	-0.5119	0.2243	0.354	1.3032	-0.0309	-0.0033	-0.0831	2.3712	0.3697	0.003	0.7023	-0.1958	1.4807	1.795	-0.3941	0.1865	-0.3999	0.373	0.2856	-1.2396	0.1189	-1.091	-0.4202	-0.3261	-1.254	-1.5749	0.8396	-1.3251	-1.2892	-0.7145	0.542	0.084	-0.9135	2.0499	0.7328	-0.5823	0.7961	-0.1317	1.4756	0.0617	1.8831	-1.1092	-0.766	0.6787	-1.3587	-0.3076	0.0907	-3.4776	0.1915	0.9031	-0.0595	-1.0426	-0.9686	0.4717	-0.0166	0.1558	0.3381	-2.1336	0.1116	-1.2185	0.2299	-2.8948	-0.5752	-0.5983	-0.3204	-0.7248	-0.1466	-0.1972	-0.1254	-0.8146	0.0462	1.0786	0.7033	1.3596	0.084	-0.4491	-0.3735	0.1209	-0.0173	1.6421	0.74	0.0529	-0.4357	-0.4448	-0.1356	-0.9911	-0.1682	-0.0609	-0.5592	0.0135	3.0	0.0564	0.9151	2.5268	-0.0063	0.075	0.1769	-0.1908	0.3067	0.5833	0.3619	0.7504	1.3888	-2.6343	-0.1866	0.0477	-0.2814	-4.3303	-0.5655	1.7743	0.9959	0.6845	-0.3066	-0.94	0.1777	0.0155	-1.5292	-2.7595	-0.592	0.5345	0.8228	0.2881	0.6718	0.482	1.7528	0.3187	0.3102	-0.0017	0.4516	-0.3177	0.7899	0.243	-0.315	-0.2403	-2.0813	0.1805	-1.5733	0.9376	-0.4935	-2.7863	-0.5249	0.5476	0.2101	0.439	-0.8106	-0.1965	1.3152	-0.0042	-3.0844	0.2149	-0.6076	0.2597	-0.1722	-0.2759	0.6255	-0.1672	0.1574	-1.5176	0.843	-1.0856	0.2805	-2.3115	-0.5501	-1.3995	-0.6794	0.1413	0.6668	0.9741	0.2442	-0.5334	-0.0617	-0.1121	-3.0541	0.1329	-0.1852	-0.9685	-0.1645	1.8468	0.2179	-0.3419	-0.1889	1.1508	-1.7523	0.8948	0.0601	-0.4828	-1.2357	1.8283	-0.45	-1.2514	-0.0726	0.0602	-0.115	0.1826	0.512	-0.4371	-0.5386	0.1442	-0.6728	-0.5795	-0.5111	-0.7281	0.1552	-1.4152	0.2188	0.1061	1.2282	-0.1912	-0.8756	0.0856	0.0023	-0.5052	0.2408	0.2899	-0.3499	-0.28	-1.5466	-0.0516	-0.2903	-0.1049	-0.1459	-0.0956	-0.1292	-1.8886	-0.0349	0.2212	0.4923	1.146	-0.4123	0.1617	0.343	0.0329	2.338	-0.2998	-0.8261	0.4313	0.2768	-0.3948	1.421	0.3182	-0.4718	0.0954	-0.3382	-0.9642	0.5043	-0.193	-0.5756	1.5475	-1.8023	-0.6044	0.5193	-0.1428	0.0457	1.1069	-0.7381	0.5967	-0.0587	-0.3553	0.2899	0.3474	0.4434	-0.5261	0.7585	-0.1926	0.6614	0.6858	0.082	0.3046	0.5	-1.2696	-1.4092	-0.1953	-1.1401	-0.021	-0.4516	0.1439	0.1843	1.0261	-0.1756	-0.2319	0.1081	-0.1252	0.3322	-0.7959	-0.3907	-1.7933	0.1314	-1.4786	-0.8943	-0.5664	-1.1954	-0.7141	0.0845	0.5257	0.7002	0.2897	-0.7476	0.021	0.6632	-1.1961	0.4972	1.7609	0.2645	-1.1784	0.1142	-0.3284	0.5258	-0.1075	-0.0202	0.111	-0.2508	0.9933	-0.0442	0.2913	-0.3619	-0.1877	0.6188	0.1607	-0.8611	-1.6333	-0.9024	0.1017	-0.9635	-0.0897	-1.3041	1.2001	0.3702	-0.2811	0.6175	-0.4214	-0.4341	0.0122	0.6956	0.1903	-0.6832	-0.2944	-0.1911	0.9419	-0.6125	-0.1018	0.6568	0.6576	0.6947	0.2405	-0.0389	0.0863	-1.9582	-1.411	0.3217	0.4518	0.513	-0.5687	-1.1205	0.0929	-2.9698	0.1865	0.0083	-0.0423	0.2541	-0.7032	0.2877	-0.406	-0.9573	-0.0127	0.284	0.1333	1.0484	-0.1543	1.1641	0.2067	0.6633	0.9218	-0.1248	-0.0393	0.5049	-0.8314	-0.4249	-2.3404	0.8609	0.6936	-0.2052	-0.3093	1.2939	0.0681	-5.4385	0.3713	-3.4315	0.958	-0.6363	0.1747	0.426	0.3446	-0.846	0.2416	-0.2464	0.4771	-0.5299	0.3241	0.2398	0.4189	-2.6058	-0.2245	-0.8123	-0.5103	1.5915	-0.5703	-0.0853	0.6539	0.7189	-1.4895	-0.2562	-0.5261	0.1503	-0.0291	-0.0943	0.8494	-0.4428	0.3032	-0.0254	0.0505	1.2836	-0.0985	0.3628	-0.3872	-0.423	-0.4171	0.4059	0.2005	0.1593	1.7064	0.055	-0.2909	0.071	-0.8764	-0.0334	-0.222	-0.811	-0.3403	1.6738	0.0803	-2.3869	0.7196	-0.0143	0.3239	0.2762	-0.6635	-0.479	-0.0075	0.0635	-4.3171	2.0486	0.2909	0.1422	0.5636	-0.8307	-1.5021	-1.0743	-0.7878	-0.1099	-1.4323	0.8895	0.4266	1.5726	-0.0543	-0.1698	-2.6272	-0.4115	-0.1442	1.3365	1.5256	-0.9022	0.3588	0.8826	-0.8668	-0.3903	-1.4408	-0.8935	-0.6105	-0.6503	-0.5878	-0.0901	-3.3714	-0.3361	-0.647	0.0174	-0.3283	0.39	0.4922	-0.2375	0.2977	0.3429	-0.1519	-0.2666	0.1608	-0.7864	0.321	-0.4334	0.1835	-1.3643	-0.0179	-0.7752	0.6544	-0.0595	0.1061	0.3172	0.8821	0.7101	1.1078	-0.022	0.6178	-0.166	1.0582	0.8005	-1.4613	-0.6709	-0.1388	0.4499	-0.0811	0.0951	0.318	-0.3606	-0.2805	0.5962	-0.3022	-0.4783	-0.4279	0.145	0.1024	-0.5672	-0.0139	-0.3878	-0.1557	0.1103	2.8445	-1.2186	0.1882	-0.6462	-0.7802	0.161	-0.2182	0.0837	-0.3902	0.2266	-0.2236	-0.4354	1.2467	-0.3448	0.0522	0.4819	0.9235	0.2984	0.457	-0.4398	0.1103	-0.4061	0.4337	1.0407	0.0743	-2.412	0.2189	-0.7	-0.4651	-0.2297	0.3775	-0.5406	-0.9374	0.3453	0.9969	0.263	0.1763	0.1637	0.3354	-0.1593	-0.2373	-0.4409	0.2905	-0.3578	2.5882	-0.127	-0.1803	-0.9512	-0.0002	0.2617	0.0572	0.1991	-0.2972	0.886	0.0147	-0.1874	-0.2434	1.5404	0.1604	0.1411	0.0045	-3.8685	1.1893	0.0494	0.0606	0.4687	-0.3076	0.8488	-0.3982	-0.1219	-0.3212	-0.204	-0.3294	0.4098	-0.141	-1.7585	0.8538	-0.0817	-1.374	-0.0884	-0.3564	0.7687	-0.0229	0.0485	-0.4202	0.2027	-0.1978	-0.3291	0.0039	0.3219	-2.0705	-0.1078	-0.3972	0.1374	0.8854	-0.0797	0.1547	0.6061	0.0309	0.7381	-0.0791	-0.4807	-0.0727	0.1445	0.3095	-0.502	-0.6333	-1.1421	-0.601	0.941	-0.2327	0.0629	2.2113	0.4033	0.1729	-0.0399	0.5561	0.4701	-0.3821	0.3282	-0.4336	-0.3675	-0.6437	-0.5504	0.4002	-0.3641	0.0784	-0.9316	0.1846	0.6599	0.0802	0.1169	-0.5935	0.0859	-0.0162	-0.0142	-2.0078	-0.2527	0.8731	-0.2062	-1.5055	0.7673	0.3666	0.2404	-0.9761	-2.9617	-0.3479	-0.455	0.403	-0.0437	1.2201	-0.1923	-0.3805	0.1393	-0.3343	-0.1227	0.0481	0.0361	-0.0957	0.6474	0.2177	0.5047	0.6688	0.1053	-1.2164	0.4389	-0.2929	-0.3333	0.1226	0.2483	0.5054	-0.1047	-0.2348	-0.301	-0.4489	0.3669	-0.6618	0.3982	0.155	0.2936	0.108	0.2181	-0.4575	-0.241	-1.1409	0.2037	0.0354	-1.0355	-1.4236	0.1911	0.5059	-0.3567	-0.0683	-0.8274	-2.9497	0.5278	-0.7516	-0.2171	-0.1515	0.8874	1.5515	0.0063	-0.6994	-0.5977	-0.2245	0.4738	-0.7121	-0.724	-0.214	-0.7833	-1.2608	-0.1508	0.3012	-1.7655	0.2518	-0.1172	0.1031	-0.5578	-0.6024	0.4976	-0.0837	-2.4039	0.4114	-0.0622	-0.1431	-0.371	0.4577	-0.0718	0.2327	-0.0916	-0.5421	-1.7058	-0.0535	-0.8704	-0.462	-0.6313	1.0305	-0.979	0.0118	1.2316	-0.1309	-0.1132	-0.9748	-0.951	-0.845	-0.3771	-0.1205	-0.4757	-0.3185	-2.0124	-1.8119	-0.133	-1.5998	0.4664	0.4553	0.0295	0.8475	-0.5832	-0.8206	0.7897	1.2108	-0.3249	-0.0324	-0.316	-1.6549	-0.4901	0.6614	-0.4288	-0.5745	-0.2832	0.0586	-1.0999	0.7314	0.5688	-1.0875	0.3175	0.2381	-2.1995	0.4801	0.5389	0.4926	0.1958	-0.024	0.0159	0.5233	-0.4673	0.3911	-0.0025	-1.1405	-0.3885	-0.2258	-0.4783	0.2749	-1.4301	0.1322	0.3379	-0.714	0.0288	0.8726	-0.2256	-0.1265	-0.315	-0.1402	0.3109	0.1165	0.5219	0.4979	-0.3435	0.1456	-1.0336	1.9388	-0.4643	0.6472	0.1738	0.3429	0.1349	0.0634	0.1207	0.1352	-0.7645	0.602	4.081	0.6038	0.8113	-0.9674	-0.2112	-0.4101	-0.0514	-0.3923	-1.9108	0.5372	1.0978	0.6139	-0.1616	-0.339	-0.3323	-0.3864	-0.0365	0.3866	0.7378	1.4972	-0.1471	0.3068	1.2846	-0.1018	-0.6271	-0.6374	0.434	-0.3402	0.2762	0.6819	0.4798	0.5449	0.8967	-0.0147	-0.1464	-0.184	0.3722	0.3091	-0.0221	0.0467	0.4157	0.4637	0.0722	-0.2025	-0.4723	0.338	0.0343	-0.052	1.0721	0.1926	-0.2146	-0.2498	0.489	0.2847	0.6673	1.4766	1.1553	0.1576	0.2025	-0.031	-0.3861	-0.8102	0.0325	0.5167	0.3914	-0.0809	0.0171	0.8532	1.0605	0.0735	0.5609	0.2601	0.6221	-0.0471	-0.4432	-0.317	1.9076	-0.0077	-0.0221	0.0591	1.1189	0.388	-0.5038	-0.1214	-0.056	-0.8824	-1.0013	-0.2671	0.1273	-0.4721	0.1585	-0.3254	-0.0732	0.1326	-0.1433	-0.4209	0.5516	0.4302	-0.3304	0.4829	-0.6636	-0.4565	-0.0265	-0.66	1.9278	0.7296	-0.0178	-0.2617	0.1946	0.0265	0.1226	-1.5564	1.2849	1.5187	0.051	-0.8964	0.1343	0.0262	-0.4857	-0.0885	-1.0136	0.6368	-5.91	0.1561	-0.2075	-0.1765	0.6129	0.7792	0.2518	0.5128	0.1874	0.2687	2.6145	0.0006	0.2555	-0.8268	-0.1288	0.3272	-0.1828	0.3176	0.69	0.3785	0.0649	0.5449	0.5425	-0.2423	-0.0326	1.9289	-1.1671	0.4029	0.3917	-1.0725	-0.7446	0.2425	-0.0278	-0.1479	-0.7557	-0.8206	-0.0485	-0.0263	-1.4484	0.0173	-1.403	-0.2251	-0.9465	-1.5575	-8.8793	0.4316	0.096	-0.4901	-0.4955	-1.014	-0.3264	-0.5389	0.226	-0.2444	-2.038	-0.3042	-0.4358	-0.0317	-2.525	0.1114	-0.4565	0.7737	0.2502	0.9066	0.4619	0.7093	0.1746	-1.4488	-0.2347	-0.7647	-0.0658	0.7516	0.1156	0.5464	0.1635	-0.4504	0.9344	-0.0045	0.5097	-0.4057	-0.482	-0.7415	-2.327	0.6716	0.386	0.0506	-0.6345	0.2325	-0.9975	-1.7805	-0.4786	-0.4961	0.1761	1.2441	-0.1947	0.9341	-0.0555	1.9116	0.6101	0.2639	0.9623	-4.0057	0.8615	-3.36	-0.6699	0.4173	-0.5827	-1.4388	0.2687	-0.1115	-0.4802	-0.5369	-2.3806	-0.452	-0.1633	-1.9507	-2.9026	0.081	0.1314	-0.9171	-0.3089	-0.4954	0.1844	-0.9987	0.4387	-1.2934	0.1116	0.4218	-1.0214	-0.4042	-0.1504	2.306	0.2099	0.3476	6.3658	1.2645	-0.7016	-1.1529	-1.9786	0.122	6.0922	-0.3618	0.4702	-0.9352	0.2902	-0.2023	0.8453	-3.0665	2.2461	0.4999	1.8206	-0.3843	-0.9147	0.2934	-0.4603	-1.9383	0.2978	0.4894	0.7727	-0.9076	0.1962	-0.8117	-0.4314	-0.4503	0.4461	-0.4229	0.8223	-0.8652	0.2088	1.3028	0.4184	0.0649	-1.6817	0.3331	0.4288	0.8997	-1.167	-0.0479	-5.1402	0.4686	0.4737	-1.1138	-0.3259	0.0727	-0.0585	-0.7793	-0.9753	1.0284	0.2383	0.4581	0.767	-0.0479	-1.196	-1.9018	0.5119	0.2289	-6.799	-0.6081	-0.2124	0.1393	-0.2706	0.7829	0.4635	0.0985	1.2497	0.2912	0.6517	0.2157	-0.5613	-0.6115	-0.0196	0.1668	-0.1141	-0.0326	0.8154	1.1513	0.226	-1.1641	-0.0057	-0.0341	0.1178	-0.3026	-0.2838	-0.4848	-0.1153	0.3337	-0.1495	-0.0617	0.3581	-3.0974	-1.8588	0.152	1.2084	0.6625	-0.4792	-0.1893	-1.4242	-0.242	0.7397	-0.0641	-0.673	0.1401	-0.2248	0.8473	-0.2821	0.4165	0.8153	0.3902	0.3354	0.3862	3.2727	0.0503	0.0653	0.5605	-0.2463	0.0458	0.0781	-0.0655	-0.7016	-0.1907	-0.0645	-0.1039	-0.7393	-0.6379	-0.0655	-1.0303	-0.3165	-0.2133	0.0344	1.193	1.3056	-0.6442	0.2358	0.8294	-0.2819	0.0789	0.0769	0.0432	-1.575	1.1389	-0.2804	-0.1613	-0.1069	0.5613	0.3654	-0.5394	-1.4148	0.6377	0.959	0.2364	-0.5139	-0.2492	0.8999	1.8887	-0.8751	0.1739	0.0859	0.4178	1.4312	0.675	-0.1258	0.5159	-2.2342	-0.8055	-0.0407	-0.4133	0.1345	0.1148	0.0051	0.5024	-0.3549	1.2246	-1.4474	-0.8573	0.2634	-0.0867	0.077	-0.1365	1.3004	-3.2511	0.4735	-0.2655	0.2566	-0.0612	-0.5018	0.0877	-0.1575	1.5931	-1.6392	-0.4883	-0.1472	-0.6185	0.6881	0.8114	0.6115	0.7975	0.6017	-0.3249	-0.3169	-1.0744	1.2049	-1.0621	0.0828	-1.0086	-0.2498	1.3644	-0.3073	-0.8348	0.0845	-0.1751	0.1562	1.3092	1.5814	0.018	-0.2268	1.982	-0.0933	0.8756	-0.1221	1.7428	0.5877	0.1153	3.0158	-0.7054	0.4392	-2.9464	-0.0005	-0.1715	-0.3258	0.3945	-0.5103	-2.0752	-0.0961	-1.159	-0.7583	0.5861	0.7506	1.6486	0.0627	-6.3366	0.3913	-2.2061	-0.5178	0.1939	-0.7228	-0.3992	0.0692	-0.1214	-0.8081	-0.0542	0.2175	0.0441	2.3903	-1.0528	-0.1905	0.2569	-2.2805
210_6-week	1.3269	2.8665	1.2704	1.4329	1.6654	0.5064	-0.4116	0.3823	0.1068	0.8626	-0.2972	0.8004	0.319	0.1337	0.2758	-0.2782	0.5877	-0.5747	1.1108	0.1929	1.0682	1.245	1.9137	1.1213	1.5037	0.7175	0.4488	1.8743	1.0331	0.4958	-0.0996	0.7104	2.0127	0.8665	1.8835	2.9205	3.0432	0.6836	0.2461	0.2585	2.2043	1.2959	2.1914	0.7043	0.5143	2.0981	5.1636	3.2823	1.1089	1.2288	0.8662	2.1149	1.5808	1.2719	0.4825	0.8418	0.4565	3.1223	2.3493	1.5489	1.2946	0.7272	2.9326	0.0052	1.6487	0.1716	0.4316	2.2491	1.1379	0.87	-0.1105	0.8285	3.0938	1.4089	-0.2446	1.8472	1.3721	4.1343	0.2022	0.7147	1.8495	1.1025	0.557	0.6657	1.7963	2.6576	0.181	1.3226	3.1106	1.224	1.3963	2.6809	1.9949	1.6233	3.6584	-0.103	1.9515	0.5134	1.1633	2.0572	2.2173	2.1579	0.9504	1.2924	0.9523	0.7211	5.4334	0.2881	1.5117	0.3209	0.7199	0.5028	4.0332	-0.123	0.6799	0.8406	1.2094	0.9301	0.9318	1.1613	1.001	0.9042	0.8766	0.8323	1.8974	0.1721	2.7678	3.4758	3.093	-1.203	0.4011	0.9003	1.1084	1.0648	3.7187	0.9796	0.6782	0.3344	-0.6121	0.1119	1.0593	0.3894	3.9139	0.2393	1.7708	3.1983	0.5196	1.8956	-0.7614	1.2925	-0.0411	1.5979	0.0951	6.8885	-0.1256	0.7372	4.0209	2.4126	0.4388	0.8674	0.8425	0.7681	0.1286	0.5527	1.7209	1.3674	-0.6778	2.7638	4.0238	0.4881	0.3756	0.669	1.018	1.2907	0.2959	4.2099	0.5635	1.8392	1.1382	0.4267	4.7823	0.7025	3.1006	0.8115	2.1197	0.7118	1.0706	0.3917	0.5094	0.4599	-0.2541	0.5446	1.2253	0.7664	3.012	0.5576	-1.0328	1.0278	1.2051	0.2724	1.7271	1.1103	0.732	1.049	0.8503	-0.2356	0.6135	0.5884	2.3708	0.4149	1.0345	-1.2875	-0.2544	1.2652	1.1601	0.811	1.5814	1.9062	1.1668	0.9414	0.9844	3.0236	1.8236	0.6819	2.3844	1.2013	0.7091	1.0454	0.4202	0.4544	2.3938	0.372	0.6633	0.8259	0.8197	0.7189	4.0452	0.7892	0.5508	2.4578	3.5965	0.535	1.2352	1.4363	1.79	1.3479	1.072	1.1512	2.0623	0.8132	0.8339	1.7228	1.3447	-0.4254	-0.4634	4.3483	0.7936	0.1156	0.9794	2.3519	1.4455	0.7498	2.2509	1.4015	1.1446	1.501	0.6093	0.6689	0.8326	0.4254	0.5236	1.0895	1.4982	1.1746	1.1689	0.218	1.7286	0.6616	0.5393	1.122	0.8729	3.1108	0.6743	1.2118	1.0907	0.6482	1.3989	1.0924	0.5758	0.7087	1.2213	0.4488	0.899	0.3217	0.8343	0.3684	0.5029	0.9728	1.8698	0.5452	0.2047	0.5162	0.8148	1.0119	0.7931	0.3367	0.3337	0.3285	0.2744	0.9848	1.5649	0.8482	0.7255	1.0199	1.4345	1.082	0.451	0.5125	0.7274	0.2359	0.3235	1.1314	0.6164	0.7809	0.538	0.4425	0.4622	0.9564	0.7253	1.4311	0.7688	0.4291	0.2746	0.6508	0.6494	0.5682	1.7661	1.0662	0.5675	-0.1017	1.1188	0.747	0.9446	0.4713	0.5852	1.3564	1.3014	0.9107	0.7551	1.4127	1.0461	1.4139	0.5546	0.9005	0.9752	0.5323	0.3205	0.2322	1.0483	3.0675	0.6511	0.9353	2.4364	0.8408	0.5334	1.0981	0.8725	0.9728	1.1258	0.638	0.6807	0.2401	-0.2771	0.5853	0.2097	0.6583	0.8877	0.643	0.5627	1.4535	0.1317	-4.1486	-0.9354	0.9301	0.2233	0.1321	1.9901	0.0394	0.958	0.4828	-0.0881	0.2374	3.787	0.1956	0.773	0.5407	-0.0587	2.0261	0.3093	0.5546	0.3872	1.004	-1.5001	-0.8783	0.2314	-0.2155	0.0801	0.8359	3.6364	1.6701	0.2368	0.6491	1.4961	1.4668	-0.4762	0.8938	0.7247	-0.3831	-0.0471	0.2486	1.8336	0.3711	-6.6721	1.698	2.8214	1.6344	0.5182	0.1865	1.5051	0.765	0.8135	0.1225	0.4916	2.323	1.3709	2.5873	1.3165	-0.1876	-0.4239	0.8007	-0.095	1.5137	-0.0329	0.2842	1.5111	1.3072	1.7292	-0.1088	1.3514	3.3176	-0.3293	1.234	0.7016	1.078	3.2634	0.7107	3.2223	-0.0374	0.3847	2.8157	0.7409	0.4483	-0.0463	3.8947	4.7275	0.1979	1.2056	3.0289	0.5051	2.6113	0.0519	1.357	2.9958	0.3049	2.3755	0.6606	0.2558	1.2301	3.2278	0.77	0.1275	2.6698	5.9652	1.8947	3.0899	1.3491	0.4172	0.5225	2.1434	1.722	1.223	0.2316	4.9419	3.5904	3.6897	0.0643	2.1502	2.9062	-0.4899	3.3133	2.6198	4.6076	2.8963	0.7851	0.7986	1.7854	2.7663	4.4041	0.547	1.0139	0.7072	1.2631	1.2062	1.2264	0.8955	2.688	0.6325	1.1917	-0.6014	-0.7031	3.2075	0.3982	-0.6068	0.2292	1.2937	3.5133	-0.0857	4.2008	0.6079	-0.5295	3.847	3.2098	0.2584	0.2928	1.0557	4.8741	3.9453	4.3403	0.1447	-0.1269	-0.2673	0.095	4.8288	0.4466	1.3116	2.4026	0.6461	0.7348	-0.2987	1.0398	1.3528	0.129	4.1208	2.3469	0.6714	0.0224	0.478	0.6133	1.395	0.3954	-1.2397	2.0123	0.3897	2.5037	1.1684	1.2557	1.1201	-0.1363	3.8072	0.6881	0.3087	1.8121	0.4431	4.3876	0.2776	3.689	0.6641	1.5016	1.9189	1.1079	1.0757	1.9855	0.4418	1.5885	1.1979	0.5661	1.0417	0.2395	2.3643	3.4601	-0.2556	4.4905	3.3458	1.3535	0.9128	1.194	3.3268	1.3063	0.6195	0.4995	0.6723	1.4157	0.1845	2.2206	0.461	0.4431	1.1309	1.3893	1.2252	0.1497	1.651	-0.0658	1.2809	1.8563	0.8474	0.1379	2.0197	0.8701	-0.2639	0.7609	0.7117	0.9609	3.6041	1.2158	0.4463	0.4357	0.1641	0.594	4.3761	4.0114	1.5778	1.7835	1.6143	0.5147	0.8246	-0.1219	2.3902	0.9867	1.0792	1.0236	0.8527	1.7361	1.2312	0.8246	3.4905	2.5052	0.402	1.3615	0.6732	0.8338	0.2509	1.0866	0.7369	0.3618	3.6161	0.4825	0.7114	2.238	3.2854	0.3393	0.6795	3.1178	1.3113	0.3017	2.9396	1.163	1.1265	0.7534	-0.1476	1.984	-0.9176	1.8042	0.0917	1.0074	0.4849	0.5707	3.8719	0.5448	1.8089	0.6623	1.0606	0.7214	0.8908	0.185	1.1911	0.6301	1.3676	0.9194	1.4487	4.1584	-1.2906	3.0676	2.5065	0.6393	1.0831	0.4625	2.3201	1.3588	1.6534	0.6826	0.1154	-0.2147	0.9768	0.2765	0.4624	1.4505	0.0091	3.5997	4.347	2.4456	0.6596	0.6282	0.3304	0.3135	0.9416	0.7278	0.0292	0.0176	0.3228	-0.3616	0.4561	0.9861	0.1295	1.0852	0.1995	0.7877	2.9599	0.0853	1.2763	0.7206	1.1296	-0.7514	0.2424	0.9547	0.2177	3.0958	0.6133	0.5621	0.2346	-0.1674	0.2909	0.3474	-0.149	-0.8675	0.1204	0.9059	0.0457	-0.1482	-0.0067	1.4673	1.5802	-0.6795	1.0465	-0.2152	-0.789	0.5274	0.3349	0.0575	1.8775	0.0472	1.4767	-0.3493	2.7425	0.4509	0.5498	0.1903	-0.1243	0.7966	3.2294	0.8669	-0.4749	-0.0868	0.2857	0.2976	1.0543	0.1429	0.2054	0.2101	2.0983	-2.7179	0.6665	0.0703	3.2919	0.6887	0.2631	1.1213	-2.1239	0.2738	0.0064	2.012	1.1921	1.1879	0.252	1.8161	1.5408	0.2649	6.0635	-0.2315	0.883	2.3281	1.9661	2.5724	1.7919	0.9289	0.5351	2.6277	0.9627	-0.1939	-0.9068	-0.5585	1.1684	-1.4635	0.2651	2.6763	0.8723	0.312	2.8788	0.5525	2.4286	1.0496	0.5875	4.0545	0.8594	3.5242	0.5064	0.6227	0.0196	-0.0592	1.0444	0.1764	0.5115	0.5012	0.4346	2.0095	-2.2269	0.5009	1.176	0.5492	1.0791	1.5612	1.2116	3.5011	0.6959	-0.6114	2.2025	-1.6078	0.6811	1.6868	3.32	2.9645	-0.3365	3.7518	1.1823	3.0367	0.206	3.6862	1.7296	1.1583	5.3697	2.0813	0.358	-3.8661	1.0911	3.5977	0.5862	0.0221	1.8339	0.6515	3.8148	0.3726	2.072	1.2238	4.6367	1.5171	3.0466	1.0781	2.5407	0.307	0.5422	1.0416	-0.1683	4.0194	0.5888	0.0872	1.4521	0.0522	2.4415	0.9073	-0.0405	0.7819	0.0101	0.3953	1.7203	0.7256	3.5555	1.3239	4.7749	1.3911	0.1693	3.0916	2.3451	0.8597	3.0504	3.8915	2.3056	6.1053	5.9882	1.8319	1.3683	2.1292	1.6561	1.3618	0.0913	2.3751	0.8038	0.4362	1.1397	2.6467	0.3855	0.3725	2.6974	3.194	0.5053	0.3648	0.1208	1.3623	0.6803	5.9253	1.7703	1.6113	2.1469	6.4304	1.2994	2.7646	0.7349	0.1391	4.4549	0.1861	0.2696	0.1899	1.285	0.2253	0.5709	4.0964	0.8865	0.8907	2.4692	1.1526	1.2276	0.0231	0.2626	1.0541	0.5811	1.1239	1.6391	1.5196	0.2893	0.4263	3.4964	1.3245	1.4477	0.8832	1.2651	0.6366	2.9107	4.1818	1.5305	1.9143	0.6418	0.7184	2.369	1.0274	1.347	1.2713	3.6237	1.21	1.1051	3.5089	0.4851	1.8586	3.1942	1.0623	1.197	2.0345	1.7236	4.8338	2.3268	0.8287	0.3758	2.2731	1.7637	0.7524	1.6915	0.7896	0.4238	0.9672	2.5885	0.4085	0.7323	0.6174	0.2102	0.0919	0.778	1.0894	2.1854	0.2026	0.8338	0.7393	0.2905	0.9706	2.4105	0.4315	0.8692	0.4014	0.4948	-0.0159	3.9438	-0.1776	1.0648	0.0024	2.5876	4.6852	0.8086	0.252	0.4557	0.5106	0.4664	2.1644	-0.1243	2.3337	2.1877	2.4089	0.7302	0.6815	1.2848	0.3321	0.7481	0.7704	-0.2104	-0.2525	0.5971	-0.0411	1.9183	1.3571	-0.0323	0.5204	-0.0026	1.2117	0.0174	0.4963	0.5648	-0.3698	0.4384	0.4517	0.3352	-0.124	-0.1003	1.25	2.1329	0.6815	-0.1429	3.9436	-0.537	0.7232	-0.0395	0.4958	0.2492	0.2396	0.7041	-0.3176	0.5626	2.1683	1.5556	0.2248	0.4456	1.1062	0.9447	1.2143	1.6077	0.8839	0.9108	1.7904	0.4093	4.0311	2.4656	0.7833	2.1159	1.2064	1.5465	0.582	0.151	0.5472	4.063	1.3127	1.0052	-0.2456	0.2705	0.4932	0.7583	0.6169	0.512	0.7428	0.6236	2.4811	-0.1913	1.7637	0.396	0.3075	0.3384	0.8882	0.5524	-0.5578	0.5279	0.8423	-0.005	3.3752	-4.282	0.9743	1.4862	0.6126	0.1927	0.5661	2.1601	1.0551	0.6698	1.168	0.3605	0.1087	1.3014	1.4782	1.2848	0.0271	-0.248	0.9357	2.5142	1.7715	2.4815	0.1322	0.0448	0.6029	0.545	0.3975	1.1768	-1.654	0.5631	-0.9237	2.8504	2.8537	0.5616	0.496	0.2937	1.3113	0.4005	0.2086	2.4528	1.5004	1.1573	-0.0592	-3.4035	0.8392	1.1073	1.4699	2.3836	0.1627	3.1666	0.9614	3.2054	2.6291	1.5466	1.9379	2.8847	2.4317	0.7997	1.6271	0.5675	0.9674	0.3615	1.9618	1.0762	0.4064	2.2737	0.9836	2.0417	0.8499	0.0405	2.5836	-0.264	2.7919	-1.38	-3.676	2.8462	0.7645	0.182	0.4708	3.4323	0.8805	1.7629	1.5128	-2.2191	-0.146	2.2119	0.6339	1.0791	0.9571	1.2011	3.1837	0.9465	0.5459	0.9524	0.628	0.5765	2.2073	1.736	0.1891	0.4178	0.6218	0.7748	1.3214	4.9475	1.5494	1.1874	1.8617	1.2363	1.0455	2.4167	-0.4314	3.0071	1.7288	2.164	1.2873	0.4452	0.8998	0.1447	2.8652	0.2308	-1.1599	2.8181	1.3242	0.8635	-0.0285	0.4873	0.5538	0.5833	0.3218	3.0846	0.2307	0.0896	1.0986	1.029	2.6111	0.2232	4.1943	0.5184	0.6063	2.7784	0.8156	1.2115	1.4819	0.2642	3.5394	2.3088	0.7596	-0.6198	2.8285	4.3382	-0.3785	2.902	2.4195	0.7458	0.3911	0.0758	1.8849	3.7844	0.8852	4.7451	1.0607	2.2723	4.3084	0.3762	0.4777	-0.6843	0.1522	0.6581	0.4166	-0.0851	0.594	-0.1961	4.5286	3.0855	1.1226	1.454	0.5138	0.508	0.0349	0.258	2.1108	3.4788	0.1835	0.3558	1.4077	1.7925	2.37	-0.2077	4.4642	0.9412	-0.1476	0.3832	2.9555	1.5175	1.0293	-0.0897	0.8274	0.316	2.4402	2.412	3.0033	-0.5061	0.3677	0.7198	0.1816	0.0381	1.9535	-0.1216	0.1238	0.7146	3.221	0.1904	5.5046	1.1861	1.28	0.4627	0.7107	-1.3837	0.7746	0.6583	1.1199	4.0358	0.3916	1.7438	4.0683	0.6141	-0.0071	1.8041	2.5448	2.3417	-0.1121	-0.3622	0.9274	1.2054	-0.1132	2.1678	-0.0378	0.4889	0.2288	2.3965	0.2443	0.0542	-0.0645	1.8047	0.2547	4.1633	1.2105	-0.7543	0.7401	0.715	2.1218	-0.1104	0.0696	2.2459	0.9894	1.3	0.4658	0.6867	0.9063	4.4948	0.5145	3.8419	2.6541	0.1898	1.3152	0.5345	-0.3802	2.3817	0.1638	0.4708	2.5393	1.0163	0.5821	0.9665	1.5444	0.5329	0.6616	-0.8382	2.7464	0.0712	3.0947	-0.1094	0.9089	0.6066	1.6714	0.2738	0.5682	1.4706	0.8588	-0.376	-0.1147	-2.3169	0.769	-0.7033	1.6133	1.7801	1.5542	0.6562	1.0265	0.6257	3.0835	2.6574	2.9407	0.6424	0.3469	1.7882	0.5389	0.5087	0.3815	0.7123	-3.5266	0.8176	0.6661	0.928	0.612	0.4731	0.8871	0.3745	0.7201	-0.3606	0.5602	0.2753	0.625	0.6355	-0.7728	0.1462	2.9609	-0.3996	0.7323	0.5265	1.8578	3.8693	0.0502	-0.1008	1.0042	-0.183	-0.3509	1.3969	2.0364	0.6491	0.7106	1.3613	0.3771	0.2823	2.7955	0.4228	3.4478	0.6485	-0.1101	0.3998	0.9456	0.737	1.4289	0.3923	0.6485	-0.3753	0.6542	3.0755	-1.5995	-0.2354	0.9102	0.6198	-0.1954	-0.6326	-0.2427	0.3396	1.2987	-0.4779	0.8405	-0.8784	-0.1431	-0.8496	0.127	-0.1334	-0.9713	-0.1138	-0.7446	-0.1415	0.728	-0.0489	0.08	0.2473	0.0046	-0.5414	-0.1174	-0.142	-0.6194	0.6532	-0.2584	2.175	0.9446	2.7089	-0.2887	0.1391	-0.5074	-0.6921	0.8397	2.4091	-0.2396	0.205	-0.2321	0.2224	-0.5992	-1.1579	1.1332	-0.302	0.376	0.2117	-0.5878	0.2203	-0.9435	-0.1588	1.8941	0.2305	-0.8359	1.7175	-0.2801	1.3226	-0.9915	-0.431	3.3192	-0.5528	1.4537	0.1348	0.6415	-0.3226	-0.0903	-0.4049	1.0879	1.0431	1.3184	-0.0878	2.4034	1.163	-0.9252	2.4642	-1.337	-1.2099	1.1077	-1.2769	0.7033	0.5796	-0.3609	0.4338	0.9081	-1.0717	1.2162	1.3526	1.408	1.4672	2.6187	0.7249	-0.0136	-0.6995	-1.4656	1.9896	-0.1747	0.3988	0.9404	1.1461	-1.0024	-0.8539	2.0113	1.4237	-1.1779	2.1762	0.9679	3.0628	0.0848	0.1002	0.9619	-1.137	-0.173	-0.2711	-0.5582	-0.2202	-0.6111	1.6691	0.1183	-1.232	-0.0407	0.4473	3.2089	4.3884	-0.5536	-0.4874	-0.0748	-1.4052	4.1778	-0.5453	1.9842	1.7368	0.9661	1.5118	-0.4841	0.1334	-0.4844	-0.1194	2.1649	0.8477	0.3703	1.1343	0.9591	2.1529	0.8416	0.4435	1.484	1.0504	1.8305	0.3922	-0.1696	-0.111	-2.1435	0.8255	-1.0743	0.6186	0.3455	-0.0679	-0.4261	-0.3205	-1.3458	1.1005	0.2791	0.38	0.12	1.0131	3.772	2.563	-0.3351	0.8901	0.91	0.2077	2.6151	0.0028	2.2229	1.6301	-0.1885	0.4863	1.854	0.4832	-0.1992	-0.4469	0.1397	0.4583	0.9488	0.9879	3.0688	2.3519	3.851	0.8501	0.4452	-0.2064	2.1997	0.3885	2.1417	0.8295	2.3695	1.9925	2.179	3.2906	0.8404	-0.2841	-0.7247	0.5144	3.7754	2.7563	3.3298	1.2857	0.333	0.1418	3.5593	-1.5476	-0.0079	-0.1981	2.9559	2.4609	0.889	2.7678	1.9811	3.2842	-0.2534	2.1544	0.1066	0.4536	-0.5989	0.6411	-1.3375	-0.8192	-0.5034	-1.5499	0.2505	0.9603	2.7021	-0.3271	-2.5834	0.3974	2.2481	1.0395	0.1762	0.2943	1.1471	2.8076	-0.2308	2.2165	2.4564	0.0835	0.0479	0.331	0.2993	1.5179	0.6338	1.1051	-0.3711	0.9756	-0.8409	2.4245	-1.6516	-0.1205	-1.8479	-0.0149	1.0024	1.9103	1.2784	1.985	-0.0083	-0.2748	0.2161	-6.355	1.5381	-0.5233	0.081	0.0041	3.1071	-0.0888	0.1142	-0.1316	2.7436	1.1249	1.9343	2.4804	-0.6065	0.0512	3.3907	1.6524	-1.0885	0.1114	0.9933	1.4147	1.1179	1.6726	-0.7246	0.4554	-0.704	-1.6627	0.0003	-0.1761	-0.0572	0.9198	1.7319	1.5258	1.7454	3.6266	0.2317	-0.5418	0.417	0.3446	0.5046	1.2169	1.3715	-1.0	-0.1621	2.1992	0.1697	0.3954	0.458	1.6288	0.4084	1.0821	-0.5584	-0.8536	0.8056	0.298	-1.5376	0.0364	0.2717	0.281	1.334	4.531	0.1966	0.2355	-0.259	1.4222	0.151	0.5151	-2.7856	0.5508	0.7667	0.3916	0.0944	-0.2038	-0.3559	0.359	0.1198	-0.0055	-0.7234	0.1052	-0.6985	-0.6842	-0.0679	-0.4118	0.1609	-0.3406	0.7988	1.1269	-0.1047	0.3873	-0.4545	-0.1173	0.9149	0.5985	-0.1488	0.798	-0.0201	0.1003	-0.7094	-0.7684	-0.2113	0.1028	-0.8047	-0.9889	-0.4083	0.7197	-0.1125	-0.684	-0.0007	0.0639	-0.2062	-0.0136	-0.4818	0.2507	-0.0371	-0.185	0.1847	1.1328	0.5354	-0.023	0.6462	0.2244	-0.9589	1.1134	0.1454	-0.2535	0.7511	0.7354	-0.9169	0.1564	0.3391	0.7963	-0.1556	2.1635	0.2968	0.2614	-0.0386	0.0284	-0.447	0.2695	2.3111	-0.9817	1.0286	0.7711	-0.0992	0.6144	0.0625	0.3711	1.404	-0.9044	-0.6934	0.0585	1.2423	0.1212	-0.4502	0.6599	0.3549	1.6464	1.3407	0.2223	-0.3327	-0.2346	0.3623	0.4395	4.731	-0.737	1.237	0.3831	1.3708	0.5144	-0.2368	1.0146	0.9177	0.2734	0.702	0.93	-1.1359	-0.209	-0.9593	1.9665	-0.3411	-0.5156	0.3265	-2.3363	0.39	0.6847	1.1376	0.5392	-0.5451	-4.3996	0.3582	-0.6556	2.3753	-0.7461	-0.4252	-0.2607	1.4533	2.0366	0.3107	1.088	3.2481	0.8744	1.102	1.2266	1.1773	-0.1108	-1.1094	1.4013	-0.806	-0.6173	-0.5297	2.6873	-0.5289	-1.4977	1.1589	-3.7226	2.6051	-0.6621	-1.0609	1.5822	0.4439	-0.0608	0.0301	-0.7651	1.8729	-0.6522	-0.4742	0.421	0.3941	-0.7439	0.1691	-0.2871	-0.2094	2.1522	-2.3592	0.9342	2.1278	4.5129	0.5158	1.6893	0.2619	-0.1138	-0.4965	-0.011	1.4244	1.1266	1.2893	-0.2889	-0.616	0.189	-0.2482	-0.0464	-0.5469	0.4391	-0.3007	2.2698	-0.0549	1.4418	-0.8087	-1.2674	-0.4715	1.7458	0.3433	-0.0755	-0.4215	0.1652	-1.3722	2.2357	0.566	-1.7868	-0.1792	-0.3218	-0.4182	1.4282	-0.1257	-0.2957	-0.7352	1.1766	-4.1297	3.8977	1.7293	-1.4668	1.874	-1.199	-1.4524	-0.4733	0.3917	1.5135	-0.9079	2.4415	1.708	0.8402	-0.1302	1.6759	-1.2039	-0.5239	-0.4179	0.9751	2.8196	-0.8949	2.0804	2.4692	-0.7675	0.4555	-0.9966	0.2315	-0.0672	0.1488	0.7198	0.7286	2.4124	0.7361	0.71	0.2574	0.6888	1.2615	1.8866	0.8738	0.3301	0.7553	-0.2742	0.8388	3.1438	-0.1642	1.9322	-0.4812	1.8098	0.033	-1.078	-1.1796	2.0884	1.8848	3.0788	1.7614	2.5662	1.9669	2.5328	-1.7087	2.1567	-1.1558	1.8383	2.7169	-0.8556	-0.2889	0.3023	1.2172	0.6409	0.6573	-0.0638	0.166	0.3122	0.8685	-2.3241	-0.3866	-0.5986	1.4072	0.1388	0.5544	-0.2266	-0.0814	-0.2183	-0.2888	-0.6868	-2.79	-0.4879	-0.0431	0.2188	-0.6621	0.1682	0.7426	0.2133	-0.2492	0.9129	-0.0547	0.3713	-1.2299	0.6127	-0.0729	-0.3786	-1.0257	-0.3591	-0.213	-0.3316	-0.4161	-3.2715	-0.3706	-0.2262	-0.425	2.1217	0.1785	-0.3049	-0.5091	-1.2016	-0.0457	0.1147	-0.4125	-0.4653	-0.0554	-0.0926	-0.2073	-0.2872	0.669	-0.162	-0.7662	-0.4033	-0.5359	-0.988	-0.3442	-0.5301	-0.0152	-0.6919	-0.2797	-0.0314	0.7291	-0.4704	-0.3146	-0.0827	-0.4339	0.0888	-0.2403	-0.1877	0.2089	-0.4248	-0.8737	-0.6464	-0.9102	-0.2095	0.1583	-0.3652	0.5316	-0.1646	-0.2832	-0.4802	-0.0972	0.0304	-0.9685	-0.0123	-0.5735	-0.8262	-0.6146	-0.3647	-0.5763	-0.5186	-0.6136	0.0312	-0.7771	-0.5494	-0.3524	-0.3217	-0.0879	-0.2834	-0.1004	-2.6373	-0.4172	-0.722	-0.2924	-0.4638	0.1776	-0.1441	-0.2089	-0.7053	-0.384	0.107	0.9857	-0.4136	-0.4024	-0.4899	-0.435	0.0251	0.3005	1.0485	2.7634	-1.039	-0.9229	-1.1498	0.4221	0.1965	-0.5565	-0.0761	-0.7228	-0.8666	-0.2329	-0.1233	0.0133	1.7743	-1.3062	-0.1911	-0.9438	0.1059	-0.0043	0.0728	0.1583	-0.2027	0.0703	-0.589	-0.7778	-0.0858	-0.3214	-3.8694	-0.5903	-0.1	-0.4644	-0.8446	-0.1277	-0.5089	-0.0153	-1.9953	-2.2302	-0.6505	-0.0882	0.2871	-0.9104	0.0973	0.6379	-0.9247	0.6942	0.2564	-0.1958	-0.0996	0.9935	0.6002	-1.5057	-1.2169	-0.8072	0.6795	-0.6159	0.8327	0.7239	-0.1075	-0.1695	-0.0395	-0.0822	0.4273	-1.7524	0.1681	0.6277	-0.4545	0.4506	-0.9663	-0.7628	-0.1191	0.6307	0.4953	-0.2491	-0.5948	0.2669	0.6805	0.3756	0.6889	-1.6768	-1.6022	-0.1031	0.0237	-0.733	-1.4312	0.3426	-0.587	0.3523	-1.1478	0.975	-0.0039	0.8474	0.159	1.0589	-1.1167	0.4168	-0.2042	2.356	-0.0205	1.23	0.5441	-0.7213	0.0299	-0.0196	-0.6534	-1.6154	-0.0821	-0.0227	0.654	0.5069	0.5715	1.4507	0.2396	-2.864	0.4647	0.3699	1.5069	0.2526	0.0711	-0.312	0.213	-1.0472	-0.6455	1.0114	0.9225	-0.0631	-0.1687	0.019	-3.7098	-0.893	0.074	2.0378	0.2875	-0.0607	-1.117	0.834	-0.0828	1.1225	-1.4681	0.3084	0.9019	2.3973	-2.8091	-2.1025	-0.8963	0.0087	0.1088	-0.0752	-0.3625	-1.337	0.42	0.8789	2.1631	0.4887	0.3019	0.6123	-0.2699	-0.2531	0.6238	-0.0417	1.2102	0.1135	0.1234	-0.6004	0.7273	1.3189	-0.4673	0.5618	0.1288	-2.3678	1.2495	-0.0564	1.1269	0.0255	0.2579	0.2116	1.4675	-0.7498	0.4769	-0.6564	0.5383	0.287	-0.135	-0.9622	0.6942	-1.1195	-0.1032	0.2835	0.5838	0.3031	1.5789	0.8618	0.4185	-0.2628	0.6733	0.2547	-0.4499	0.5534	0.5395	-0.9176	1.8413	-2.0699	3.5337	-0.1806	-0.4975	0.7253	0.7973	1.1901	0.1909	0.4106	0.1688	0.8096	0.1526	0.2753	0.1354	1.2419	0.5869	0.3981	0.9746	-0.0174	-0.0103	-1.2924	-0.0546	0.9629	2.5195	1.9011	-0.2065	0.4092	1.9807	-0.0627	0.3885	0.0908	3.3886	-0.3352	1.1012	2.9967	2.666	1.3286	-0.0493	-0.1383	-0.0657	1.2508	0.7395	3.7937	3.3926	1.1657	2.2286	0.0973	-0.2122	2.2565	1.0856	-0.0958	2.1924	2.3322	-0.075	0.404	0.9388	0.5812	1.488	0.1436	0.5772	2.3104	1.4803	0.9022	1.3317	1.564	0.1487	2.4393	2.735	2.2425	0.5881	0.4911	-0.1125	-0.0795	0.136	0.5644	2.2479	1.5412	0.2745	1.4207	1.2221	3.0053	0.3244	2.8037	0.9025	1.234	2.0379	-0.3944	0.1199	-1.5176	1.4778	0.0344	0.0894	1.7712	1.3589	0.0985	0.6607	-0.0805	-0.8847	-0.3596	-0.499	1.2787	0.3928	0.4731	1.1787	-0.9174	-0.2307	-0.4877	0.5989	-0.4729	0.2692	0.0763	0.8812	0.6	0.0674	0.3541	-0.7656	2.0651	1.2064	0.138	-0.0756	0.9417	1.4663	0.5684	0.525	2.2747	3.3588	0.3335	0.7962	1.1332	-1.4816	0.2262	-0.3291	-1.0713	3.3668	-0.8779	3.2492	-1.8698	3.1727	3.1553	2.3659	2.0501	2.7581	1.4284	0.2793	3.3715	2.7128	0.9985	0.2042	1.93	0.4803	1.2541	1.0573	2.521	2.4687	1.8193	3.0375	-0.7868	0.9276	1.1553	3.7689	1.5359	1.0881	-0.6861	-0.9543	-0.4054	0.8338	-0.0862	-1.2909	-0.4002	-0.4519	0.0491	0.149	-0.4076	0.4088	-0.9725	0.1287	-1.5158	-1.5724	-0.4994	-0.125	0.0852	-2.2733	-0.3636	-0.2084	-0.1322	-0.4204	0.4201	-0.4014	0.2802	-0.0673	-0.56	0.2289	-3.0533	-0.8502	0.436	0.4112	-0.022	-0.1345	0.7474	1.4535	-0.0105	-0.7029	-0.0648	-0.5645	-0.8527	0.6321	0.5351	0.638	0.9135	-3.138	-0.7442	0.1125	-0.2663	-0.4129	0.2505	0.5243	-0.3429	0.5743	-0.6571	0.0976	-1.1596	0.3283	-0.4838	0.2021	-0.6086	-0.6166	0.0932	-0.1194	0.5975	-0.5717	-0.2258	0.0857	-0.9716	-0.563	0.1831	0.3786	0.596	-2.3174	0.0263	0.4728	-1.6297	-3.025	-8.5095	2.2698	0.2394	1.4901	-0.4117	-1.5386	-0.1419	-0.0071	-0.7599	-0.7213	0.7515	0.8246	-0.184	-0.1265	0.3278	-0.6863	0.287	0.7793	-0.8152	-0.5939	0.0541	-0.6927	-0.0834	0.102	-1.1198	0.0186	-0.5707	-0.4173	-0.2343	0.264	-2.8417	0.2566	-0.9044	0.2593	1.477	-0.8949	0.2527	-0.711	0.5512	-2.5169	-0.1763	-0.7678	-0.4904	-0.5551	-0.9885	0.0358	0.9384	-0.8927	0.179	0.3114	1.2431	-1.2893	-0.4239	-0.9423	-1.0409	-0.0952	0.7018	-0.4079	2.5037	-0.4607	-1.9802	-0.9768	0.6575	0.0627	-2.4424	0.1285	-0.7317	-1.5403	0.3115	0.8896	-1.0298	1.1436	-0.8103	0.5904	0.6703	-0.3771	0.1784	0.1296	1.2587	0.0061	1.8233	-0.8156	0.5493	0.6208	0.0659	1.4073	-1.0248	1.4726	0.563	-1.1822	1.0058	0.2209	1.6564	0.2088	-0.6874	-0.0446	-7.3939	-2.3828	0.4794	0.764	0.5337	-0.636	-0.0502	1.0971	0.4999	2.1983	1.6917	2.2496	0.3382	-0.9788	0.4148	1.4899	0.5416	1.743	0.3532	-0.3159	0.0899	-0.0189	-0.3056	0.5852	1.056	-1.1205	0.0904	1.2017	0.05	0.7533	-0.941	2.2876	-0.7422	-0.1238	0.0945	1.2299	-0.8775	-0.0981	-1.2372	2.1619	-0.707	0.7077	2.5643	0.1696	-0.2811	0.6957	0.5713	0.4726	0.5902	1.4642	0.2936	1.0932	0.1825	0.7624	-0.2656	0.6091	1.4605	1.3985	-0.0556	-0.4687	0.9613	-2.0668	0.9523	0.422	1.3387	-0.4262	1.018	0.501	-0.0015	1.572	0.3634	-1.1123	0.6809	0.5716	-0.1819	1.8156	0.0394	0.4273	-0.3709	0.4482	1.1007	0.5964	0.2172	0.5338	1.7608	0.7948	-0.0787	-0.1237	1.3895	3.2789	1.0153	0.7462	0.569	-0.5036	2.9587	2.38	-0.4045	0.1957	-2.4485	0.1876	1.4493	-0.7531	0.5949	0.2412	0.4433	0.6068	-0.5446	3.9951	1.3368	-0.5207	0.3176	2.1183	0.9906	0.8125	-1.4028	-0.1066	0.8899	-0.1208	1.8026	1.4246	2.5659	2.6584	-0.4508	5.009	-1.7145	-0.0849	0.2624	-0.7087	1.0452	2.2818	-1.53	2.2515	2.1121	0.701	0.6504	0.0008	-0.1898	2.5208	3.0622	-0.4567	0.4037	3.0854	0.5197	-0.6514	0.9945	2.7809	-0.4921	3.0257	3.9298	0.298	0.3708	3.283	1.9815	1.6585	-0.0754	4.1016	0.3102	0.0083	4.3271	-7.6194	3.7431	-1.0016	-0.2488	1.2615	0.8786	1.398	-0.1156	1.9012	1.7061	1.1544	-0.4282	0.525	1.8269	2.0582	1.2356	-1.5621	2.6891	-1.3975	0.4027	2.2197	-0.2273	-0.6216	-0.1631	-0.3654	-0.7218	1.3795	1.3338	1.0265	3.7031	2.6454	1.6105	2.1736	-1.7364
210_Baseline	-0.2636	1.4083	0.3067	0.6439	1.3316	0.0101	-0.3764	0.0546	-0.2157	0.058	-0.4016	0.5938	-0.7386	0.1255	0.4391	-0.0916	-0.1176	0.1031	0.3251	-0.1253	1.3217	1.0095	0.9835	0.5943	1.4396	0.0696	0.0126	0.7683	0.8783	0.3783	-0.1884	0.2304	1.374	0.8903	0.8823	1.698	1.9339	0.4041	-0.1828	-0.4713	1.723	0.7085	1.0446	0.173	0.7426	2.1587	3.5332	2.6774	0.7032	0.7536	0.4603	2.0679	0.738	0.7506	0.2443	0.6575	0.4193	1.9607	1.738	1.0048	0.1785	0.2239	2.0076	0.3896	1.2628	0.0535	0.044	1.0152	0.402	0.0548	-0.2889	-0.7454	1.2046	0.4114	-0.1242	-0.492	0.1876	3.1594	0.1012	0.9323	1.1502	0.6398	0.1103	0.4278	1.2335	1.7973	0.0436	0.3075	2.2581	-0.0262	0.6485	1.4174	1.7806	1.1538	2.208	-0.1255	0.8038	0.4197	0.4036	1.798	1.4693	1.6986	0.4513	0.621	1.0452	0.5144	3.664	0.2021	0.969	0.296	0.478	0.1687	2.2407	-0.361	0.2321	0.6661	0.5113	0.627	0.7868	1.0157	0.5674	0.2223	0.3979	0.4823	1.0678	0.3369	1.8066	2.2807	2.0569	-0.7662	0.2893	0.2849	1.36	0.3754	2.1238	0.6735	0.7433	0.6795	-0.3931	0.1226	0.5612	-0.1713	2.9822	0.0804	0.945	1.9586	0.4424	1.5013	-0.6969	0.4787	0.3443	1.5501	0.1792	3.8574	0.0174	0.6793	2.774	0.9387	-0.0215	0.5603	0.6607	0.4181	0.264	0.3439	1.4737	0.3911	-0.9529	0.5976	2.7028	0.2301	3.5682	0.7523	0.7794	0.7429	0.1478	3.5903	0.4903	0.9808	0.5251	1.4642	3.9247	0.4881	1.8828	0.7007	1.3098	0.4176	0.5632	0.2736	0.5342	0.6324	-0.4126	0.3234	0.8778	0.6994	2.9401	0.7034	1.0041	1.4072	1.0636	0.1381	0.3858	0.6437	0.5882	0.3907	0.6052	0.1317	-0.4582	0.2189	2.0496	0.5363	0.7614	-1.7833	-0.823	0.8456	0.7538	0.2411	1.2492	1.2145	0.7387	0.4476	0.6711	1.8714	1.1957	0.2782	1.315	0.9772	0.5029	0.7685	0.6279	0.2747	1.809	0.0635	0.3277	0.3396	0.4038	0.5856	2.7807	0.5832	-0.0134	1.8809	2.6245	0.1616	1.0387	1.4061	1.0856	1.2111	0.608	0.6513	1.6564	1.0538	0.6555	1.3056	1.083	0.2881	-0.968	3.1958	0.3397	-0.1731	0.8035	1.1778	1.0826	0.4682	1.6845	0.8683	0.8972	1.0128	0.2757	0.3031	0.4468	0.3537	0.3246	0.7278	0.8609	0.5899	0.8745	-0.3494	1.3933	0.5387	0.0349	0.3154	0.5691	2.0822	0.4614	1.1409	0.8627	0.3535	0.7085	0.6743	0.3557	0.5619	0.9908	0.3438	1.3564	-0.8476	0.17	-0.409	-0.5042	-1.5296	0.0611	-1.5541	0.5937	0.46	-1.9403	-0.1327	-0.867	0.7087	0.0095	0.4587	0.2085	0.7879	-0.0498	-0.1275	-0.2537	0.2195	0.9548	0.1106	0.375	-0.6513	-0.6421	0.1916	0.0857	0.2933	-1.0889	0.2882	-0.7017	-0.0806	-1.4589	-0.2495	0.1128	-0.8269	-0.0885	-0.5028	-0.2127	-0.0252	-2.3618	-0.7327	0.9744	-0.7948	-0.7869	-0.4715	0.7379	-0.2878	-0.3291	-0.9407	-0.6319	0.5517	-0.2548	-0.4402	-1.2248	1.4146	0.0141	0.1486	-0.4635	0.2371	-0.5024	-0.4107	0.2204	-0.3346	-0.6803	0.648	-0.0252	0.3278	0.524	-0.4355	0.1782	-0.8209	0.0686	0.0351	-0.4542	0.1255	0.63	-0.5993	0.2258	0.4578	-0.3868	0.61	-0.6437	0.2012	0.672	1.0086	0.6784	-5.1562	-1.1274	0.4384	0.2948	0.0814	1.4676	-0.2277	0.7065	0.2456	-0.0196	-0.1367	2.4569	-0.5025	0.4437	0.2415	0.1972	1.1871	-0.3758	0.1654	0.4612	0.6134	-1.0642	-0.9551	0.5718	0.2324	0.0711	0.1065	3.4831	0.9498	0.372	0.6872	0.9153	0.9966	0.5049	0.2235	0.5441	0.3909	-0.17	-0.2307	1.0463	-0.2989	-6.0221	1.6166	2.0285	0.7686	0.0836	-0.2803	0.7761	0.5982	0.2041	-0.0557	0.0648	1.4865	0.917	1.9472	1.1034	-0.5309	-0.0058	0.8765	-0.3868	1.1189	0.2345	0.3488	1.4335	1.9935	1.2719	0.2219	0.637	1.4267	-0.5666	0.5686	0.3678	0.6898	1.8521	0.6671	2.1694	-0.0026	0.0054	1.3827	0.6835	0.6396	0.3271	2.87	3.182	-0.3065	0.3555	1.9061	0.1092	1.5481	-0.8651	0.7401	1.8454	0.0075	1.2441	0.3521	0.043	0.8425	1.9835	0.0735	0.0372	1.2445	4.2444	1.4278	1.8265	0.8848	0.3318	0.1336	2.0097	1.3651	0.5678	-0.0051	3.6894	2.6432	5.0442	-0.0857	1.657	1.2633	-0.5415	2.4318	1.6092	2.8592	2.2845	-0.3285	0.2757	0.5374	2.0109	3.4946	0.5257	0.4099	0.3151	1.3447	0.1295	0.7266	0.8552	1.2994	0.3701	0.8735	0.6178	-0.7835	1.5964	0.2151	-0.8826	-0.1572	0.6807	2.4092	-0.1028	2.4584	0.2433	-0.5958	2.7516	1.7308	-0.1187	-0.0431	0.6836	3.0866	2.3408	2.9486	0.0944	-0.5211	-0.5831	-0.2883	3.7393	0.1065	0.479	1.2883	0.3077	0.2518	-0.1537	0.3119	0.8489	-0.2539	2.3074	1.9143	0.252	-0.2719	0.2193	0.4999	0.8081	0.2254	-1.4691	1.1759	0.4366	1.5971	0.3204	0.8164	0.304	-0.1293	2.4528	0.3194	0.6105	1.087	0.1683	2.8455	0.1479	2.7209	0.4256	1.1417	1.0921	0.3308	0.5301	1.1439	0.4024	1.15	0.7986	0.1577	-0.1926	0.0186	1.3311	2.0639	-0.4518	3.8482	2.2088	0.7046	0.6762	1.0847	2.1365	0.9231	0.239	0.5817	0.173	0.6704	0.2999	2.0995	0.2728	0.0454	0.8431	0.8193	0.6657	-0.351	1.3292	-0.0171	1.0873	1.9456	0.9691	-0.365	0.9423	0.4181	-0.8728	0.2538	0.3438	0.6418	2.6249	1.3227	0.2022	0.1943	-0.1638	0.3537	2.9896	2.3481	1.0097	1.9129	0.9344	0.2215	0.4416	-0.1454	1.7465	0.7118	0.6262	0.7075	-0.013	1.4146	0.8927	0.5562	2.8716	1.422	0.4075	0.6804	0.4113	0.3476	0.2031	0.7926	0.5817	-0.0207	2.3385	0.8479	0.4437	1.2934	2.2433	0.2383	0.4849	2.1858	-0.0212	0.1646	1.947	-0.0629	0.8296	0.3781	-0.136	0.8037	-0.8113	1.1313	-0.1165	0.9243	0.4656	-0.0113	2.4756	0.5913	1.0671	0.3166	0.8115	0.1996	0.6126	-0.2238	0.9296	0.6868	0.8225	0.3282	0.7179	2.8985	-1.0418	1.6004	0.6118	0.1473	0.6503	0.6124	1.0068	1.0487	1.0582	0.4949	0.0905	-0.1217	0.7429	0.0847	0.3115	0.8251	-0.1569	2.0303	3.2262	1.9923	0.6076	0.2434	0.4995	0.1765	0.4558	0.4375	0.3254	0.397	0.5978	-0.6941	0.0522	0.4351	-0.5298	0.5861	0.1475	0.7167	1.7889	0.3937	0.9115	0.6706	0.8733	-0.8416	0.0762	0.8433	0.058	2.0636	0.4352	0.2187	0.3996	-0.212	-0.1841	0.4153	0.3604	0.0444	-0.2067	0.0092	-0.2034	0.1988	0.2718	0.5975	0.5413	0.2325	0.7975	-0.2091	-0.5465	0.2804	-0.2959	-0.5686	1.9076	0.3974	1.0441	0.4784	2.6253	-0.1414	0.2832	0.1782	0.0633	1.0121	2.319	0.2826	-0.2016	-0.0775	0.0949	0.6042	1.0287	0.1711	-0.0377	0.2562	1.5965	-1.8855	0.9769	0.1421	2.3184	0.6938	-0.1409	0.6782	-1.2935	-0.3306	0.2182	0.999	0.1936	0.7445	0.2811	0.8475	1.5551	0.2954	4.6396	0.0491	0.5266	0.8441	0.4839	1.8795	1.2909	0.9393	-0.1049	1.5341	0.9395	-0.2215	-0.1115	-0.2891	-0.0995	-1.743	0.1738	1.2268	0.657	0.2992	1.8417	-0.2492	0.9865	0.8982	0.222	2.709	0.4275	2.1505	0.1093	-0.2862	0.1145	-0.0773	-0.4943	0.3206	0.4133	0.9751	-1.2543	1.0592	-1.4404	0.5599	0.8879	0.4232	0.5987	1.1186	0.8058	2.6359	0.1278	-0.5977	1.4129	-2.109	0.5513	1.1027	2.2831	1.7107	-0.1841	2.7267	0.3379	1.8577	0.2836	2.4077	1.6669	0.5255	3.8201	1.4186	0.0561	-4.0457	0.7392	2.4535	0.4035	0.2082	1.0812	0.3224	2.1785	0.6364	1.5954	0.6755	3.0168	1.2369	1.8814	0.9015	1.9022	0.1996	0.1642	0.9286	-0.2626	2.7784	0.5305	-0.1977	0.6294	-0.05	1.5666	0.7011	-0.0413	0.4185	-0.1392	0.3475	0.8297	0.763	2.6059	0.9603	3.3702	0.9458	0.063	1.8175	1.4732	0.7865	1.7411	2.6155	1.2564	5.2484	2.7847	1.5034	1.0032	1.575	1.1189	0.9314	-0.0152	1.1023	0.5276	0.3387	0.6906	1.6037	0.2854	0.5515	1.0872	3.2808	0.4564	0.0581	0.1094	0.9371	0.4168	0.3696	1.7444	0.9774	0.8119	4.41	0.8907	1.6137	0.8881	-0.0196	3.2046	0.208	0.7263	0.0682	0.5001	-0.2878	0.4281	2.2825	0.7168	-0.3376	0.5582	0.7779	0.9431	-0.3883	-0.0295	0.6133	0.0768	0.7774	0.8838	0.6697	0.094	0.4179	1.9144	0.3722	0.6548	0.5368	0.4584	0.117	1.6305	2.0705	0.7614	1.4105	0.3979	0.3708	1.412	1.014	0.7387	0.922	2.233	1.0322	0.5677	2.235	0.0273	0.8377	1.7318	0.1535	0.7789	1.6216	1.0208	3.4291	1.549	0.6287	0.256	1.2201	1.2711	0.3327	0.9539	0.3334	0.2812	0.4562	1.2358	0.4845	0.1916	0.4356	-0.0173	0.2027	0.3469	0.0121	1.2051	-0.1005	0.5161	0.4905	-0.0442	0.6122	1.7429	0.6202	0.8468	-0.0497	0.611	0.355	2.493	-0.0527	0.981	-0.1105	1.5344	2.4874	0.5373	-0.0181	0.2226	0.4908	0.1233	1.5145	-0.0892	1.4578	1.3629	1.5618	0.6185	0.5233	0.8175	0.3773	0.188	0.5553	-0.3035	-0.0123	0.3205	-0.2614	1.2846	0.491	-0.4351	0.3755	-0.0706	0.8176	-0.0221	0.3732	0.5281	-0.4278	0.247	0.4311	0.2041	-0.126	-0.0404	0.7937	1.1979	0.6318	-0.2572	3.2588	-1.0578	0.5544	0.5097	0.6087	0.5598	0.0353	0.6337	-0.3661	0.4068	1.0227	1.1315	0.2311	0.383	0.4755	0.6767	0.3031	0.6804	1.0963	0.454	1.5412	0.226	3.5987	0.9822	0.674	1.5905	1.0097	1.0187	0.3761	0.5216	0.7442	2.0376	1.2353	0.6459	-0.5244	0.2676	0.2612	0.6712	0.7035	0.2637	0.8519	0.5072	1.3684	0.1444	0.7667	0.2399	-0.3029	0.0774	0.6248	0.3413	0.0366	-0.1338	1.2874	0.0281	2.272	-4.2263	0.3491	0.5389	-0.1192	0.3075	0.4711	1.2323	0.7047	0.1926	1.1699	0.1145	-0.0936	1.2464	1.0501	0.8833	0.0332	0.4576	0.9859	1.5186	0.1745	1.8336	0.2366	-0.3122	0.4876	0.8141	0.3452	0.5726	-1.2765	0.0798	0.6862	2.326	2.1734	0.574	0.7509	0.1193	0.2179	0.0393	-0.1464	1.1945	0.6063	0.8271	0.4019	-3.0483	0.4533	-0.0686	1.0869	1.8325	0.3929	2.3482	-0.3549	2.144	1.5105	0.6129	1.3098	1.3257	1.0871	0.8159	-0.1488	0.1464	0.3711	0.555	1.3174	1.3459	-0.0767	0.9539	0.572	1.018	0.2769	0.0412	1.8863	-0.0695	1.2899	-0.5141	-3.9262	1.6703	0.5338	0.2793	0.2173	2.5166	0.501	0.8594	1.0853	-1.8791	0.1658	1.4636	0.6883	1.1003	0.8916	-1.2962	1.5795	0.8455	0.4386	1.0068	0.4528	-0.7905	1.3457	0.8203	-0.38	0.2894	0.5483	0.8507	1.6285	3.447	0.5958	0.248	1.1803	0.6168	0.9183	1.2915	-0.4265	1.8904	1.3032	1.6151	0.6466	0.1676	0.6819	0.5145	2.1841	0.3891	-1.8065	1.2164	1.088	0.1004	0.2335	0.0905	0.5592	0.0061	0.4266	1.5551	0.2014	-0.2147	0.5963	0.3214	1.1867	-0.1426	2.3845	0.0834	0.3253	2.0728	0.5293	1.0484	1.0448	0.292	2.0657	1.6528	0.6799	-0.5598	1.8866	3.2052	-0.166	1.83	2.6324	0.6802	0.1433	0.0452	1.1492	2.8771	0.3822	3.2263	0.6701	1.0011	2.9721	0.4234	0.5117	-0.6086	0.0398	0.6367	-0.0851	-0.0923	-0.158	-0.1973	2.1322	2.3478	0.6114	1.0048	0.236	-0.3436	0.4174	-0.1597	1.5842	2.3874	-0.254	0.2481	0.8196	1.0017	1.8592	-0.3903	2.0889	-0.1798	0.3084	0.021	1.7775	1.2635	0.9722	-0.1582	0.502	-0.0258	0.7066	1.1816	1.6713	0.0658	0.2311	0.4973	-0.0845	-0.9606	1.5155	-0.08	-0.9454	0.1493	1.9498	-0.0821	4.306	0.6222	0.5104	0.2278	0.7346	0.3131	0.2083	0.5103	-0.1046	1.2241	-0.003	1.2878	2.9545	-0.1167	-0.0613	2.1721	1.4642	0.7545	0.2542	-0.4691	1.3031	0.6184	0.006	1.0921	-0.0852	0.5278	0.3191	1.0124	0.1835	0.0103	-0.8144	1.2493	0.2449	3.2149	0.9181	-1.0877	0.0869	0.5028	1.0548	-0.3914	0.3432	1.2002	0.6884	0.5252	-0.0913	0.4811	-0.0039	3.2395	0.1078	2.2619	1.4537	0.1053	0.8557	0.5242	0.0188	1.3666	0.0165	0.3274	1.1825	0.8944	0.4715	0.6654	1.181	0.9159	0.4013	-0.9228	1.3209	0.4087	1.8561	-0.1193	0.7408	0.0546	0.5237	0.1641	0.3561	1.8617	0.2346	-0.2914	-0.7885	-2.7168	0.5717	-0.4386	1.2251	0.742	0.7035	0.4863	0.7589	0.3047	1.9846	1.9215	1.9334	0.3984	0.0459	0.5088	0.3854	0.1141	0.353	0.7268	-3.83	0.6586	0.4234	0.6895	0.653	0.5061	0.654	0.2133	0.7597	-0.7284	0.5345	0.0927	0.5685	0.3721	-0.4813	0.4132	1.9817	-0.5489	0.3398	0.4825	0.3895	2.6482	0.372	-0.0672	0.7148	-0.2432	0.5595	1.1122	1.2093	0.6979	0.7001	-1.3104	0.8825	0.5366	1.5474	0.3826	2.2062	0.4225	0.3145	0.2558	0.6181	0.6604	0.9482	0.3245	0.3899	-0.3753	0.4096	3.2108	-0.7699	-0.5827	0.4041	0.1462	-0.1922	-0.1618	-0.232	1.6812	1.802	-0.9183	0.6047	0.2362	0.4561	-0.5593	-0.4055	-0.5004	-0.0343	0.2836	-0.5344	-0.7943	0.3454	-0.1402	0.2582	0.1726	-0.2027	-0.5711	0.3141	0.0921	0.277	0.8084	-0.1297	1.6208	0.533	2.7435	0.6096	0.0171	0.1209	-0.7433	2.052	0.9078	0.1047	-0.384	0.0257	0.6764	-0.4308	-0.9796	1.6779	-0.4105	0.205	0.1811	0.1697	-0.7986	-0.5861	-0.1236	1.4663	-0.1131	-0.3771	0.6346	0.0829	0.2983	0.3234	-0.3175	1.8762	-0.0538	1.8552	-0.1673	-0.4202	-0.7352	-0.7552	0.2357	-0.0706	-0.0516	1.3307	-1.3675	1.8514	0.2391	0.3582	1.383	-0.9015	0.285	-0.6315	-0.2495	-0.0326	0.1896	0.3131	0.1393	0.7774	-1.7251	1.4569	1.0251	0.8349	1.255	2.4947	0.6415	-0.0391	1.0972	0.7401	3.2407	0.2969	-0.1718	0.4977	0.4822	-0.3964	-0.7479	1.89	1.2458	0.5736	1.4321	0.3504	2.363	-0.9793	-2.0972	0.8263	-4.1178	0.0315	-0.5819	-1.2534	0.2478	0.1938	1.0593	0.9905	-1.493	-1.8203	0.3369	2.7841	3.7321	-0.2717	-0.2802	0.263	-0.0338	2.3665	-0.1782	0.9189	1.1975	0.3355	1.7229	0.0872	1.6124	-0.0432	0.8344	1.9346	0.3754	-0.2853	0.4815	0.0343	2.3913	0.7532	-0.0647	1.6017	-0.5715	1.2046	0.3526	-0.1234	0.1783	-2.8386	0.4618	-1.0813	0.4004	0.1527	0.2314	-0.3678	-0.0973	-0.9412	0.1678	0.1059	-0.1056	-0.4718	0.2175	2.8295	1.7267	0.2543	0.3019	0.6226	0.5201	2.5381	-0.2165	1.3979	0.8499	-0.2669	0.0961	1.1104	-0.2792	-0.059	-0.1932	0.1616	0.0585	0.6181	1.0002	2.2429	1.6687	3.7281	0.3715	0.0636	0.1318	0.6254	0.1045	0.9536	-0.2003	1.3771	1.4073	1.3629	2.292	0.4217	-0.3214	-2.5576	0.1643	2.305	1.7143	2.3047	1.0447	0.2826	0.2446	1.3629	-1.9924	0.2862	0.2157	1.8245	1.0271	0.38	1.215	0.8407	2.2295	-0.2422	1.3404	0.3804	0.7621	0.0688	0.5426	-1.6727	-0.2905	0.1001	0.1057	-0.0589	-0.6313	1.4268	-0.2735	-2.3034	-1.3847	1.7725	0.0387	-0.0579	0.1966	0.3691	2.3413	-0.6247	1.4129	2.2255	0.9878	0.4936	-0.301	0.5067	0.9871	-0.6746	0.2116	0.1844	1.3948	-1.2896	1.0338	-1.3487	0.6865	-2.0236	-0.1197	1.104	1.4968	1.5472	1.4093	0.5773	-0.159	0.3953	-4.585	1.2627	0.0586	-0.1908	0.2565	2.8269	0.1597	-0.0479	0.1748	1.9831	0.7779	1.4128	0.5609	0.4992	0.2201	2.5558	1.1026	-0.6379	-0.022	0.5143	0.8388	0.9766	1.0965	-0.4824	-0.4246	-0.6194	-1.3682	0.1907	0.1646	0.0787	0.3746	1.8029	0.0761	1.4186	2.9664	0.3977	-0.4743	0.3548	0.2587	0.4056	0.8699	0.7062	-0.407	0.4856	2.4833	0.1075	0.0837	0.6622	0.8797	0.4905	0.6649	-1.1379	-0.3726	0.5202	0.1409	-1.25	0.797	-0.117	0.2404	1.1853	4.0523	0.5342	-0.4168	0.5061	1.0245	0.216	1.0149	-1.6206	0.5899	0.8154	0.3256	0.5033	0.1242	0.4019	0.5005	0.2529	0.0186	-1.2156	0.3521	-0.478	0.1458	0.5668	-0.2163	0.8666	0.0705	0.6863	0.8425	-0.1228	0.5513	-0.3031	0.425	0.4548	0.5207	0.1002	0.2647	0.2329	0.3381	-5.9074	-0.5008	0.4961	-1.4165	0.2654	-1.8477	1.1178	0.5629	0.4578	0.0063	0.2485	0.1524	-0.2957	0.139	0.2561	-0.2953	0.4035	0.2628	-1.3187	0.3936	0.723	0.2156	0.0713	0.3658	0.2043	0.7276	0.5856	-0.9463	0.5251	0.333	-0.0775	-0.2101	0.2732	0.2989	0.064	1.0729	-0.6605	0.4906	0.003	-0.9334	0.1353	0.3193	2.8483	-0.9791	1.0898	0.2622	0.1574	0.7886	-0.8365	0.496	0.0895	-0.6508	-0.7413	-0.5961	0.7317	0.0814	-0.2751	0.0425	0.1961	0.8516	0.9604	0.8241	0.1003	-0.2774	-0.5261	0.263	4.7155	-0.4199	0.947	-0.3363	1.0964	0.8781	0.3443	0.7992	0.1142	-0.0087	-0.97	-1.0774	-1.0964	0.1844	-1.4958	1.8245	0.1185	-0.4189	0.5963	-2.28	-0.1946	-0.5865	0.6536	0.2099	-0.6278	-0.3243	0.3361	0.1297	0.7459	-0.4343	-1.0801	-0.0667	0.7579	1.4913	-0.1751	0.6189	2.0138	-0.6474	0.2937	1.4163	0.3396	-0.0869	0.4388	1.3431	0.837	-0.2745	-0.4461	1.3209	-2.5575	-1.4645	1.0555	1.3763	1.7738	-0.3877	-0.1406	0.1664	-0.1238	-0.3833	0.7169	0.2197	1.5815	0.4326	-0.153	0.1664	0.3901	-1.0778	-0.2063	-0.9295	-0.484	1.8261	0.1298	-0.3076	2.2622	3.1989	0.1059	0.6939	0.1771	-0.1565	-0.3806	-0.299	1.4616	0.9988	1.214	0.3479	-0.0715	-0.3289	-0.1987	0.096	-0.4975	0.4894	-0.4595	1.5891	0.2625	0.9138	0.1939	-0.5734	-0.0016	1.2681	0.4331	0.3615	-0.5376	0.5426	-0.8844	1.6869	0.507	-1.7636	0.42	0.2979	-0.1737	0.9352	0.0066	0.0484	-0.3486	0.8874	-3.9841	2.3817	0.8894	-1.1915	0.9107	-0.5509	-1.2551	-0.303	0.1808	0.8607	-0.9453	1.9682	1.2119	1.0882	0.0465	0.339	-1.9606	-0.2515	-0.1762	1.2583	2.5623	-0.3752	1.1606	1.5001	-0.3624	0.3112	-0.7017	-0.292	-0.2468	-0.24	0.2554	0.1174	1.6357	0.3851	0.6637	0.3475	0.2779	0.9377	1.2943	0.6084	0.1833	-0.1477	0.016	0.3705	0.3223	0.0213	1.3917	-0.0064	0.9032	0.2659	-0.9809	-0.1648	1.4789	1.236	1.2273	1.2261	1.7303	1.303	1.5761	-0.9165	1.2512	-1.0678	0.7791	2.1795	-0.9881	-0.0474	0.619	0.8978	-0.0424	0.7161	0.3115	0.3555	-0.5232	1.0998	-2.962	-0.0727	0.1838	0.7555	0.5328	-0.1633	-0.001	-0.2604	0.2139	-0.0608	-0.2455	-2.8695	-0.3236	0.0361	0.6219	-0.0036	0.1042	0.8553	0.2108	0.4558	1.1406	0.1401	0.276	-0.553	0.6387	0.3456	-0.3549	-0.6979	0.0255	-0.0373	-0.4159	0.0309	-3.155	-0.0199	0.4059	-0.0789	1.3542	0.3118	-0.1732	-0.3891	-0.4379	0.3632	0.4826	-0.4493	-0.3996	0.1522	-0.0859	0.0996	-0.2563	0.7159	-0.1268	-0.534	-0.167	-0.0067	-1.2088	0.1256	-0.1036	0.1564	-0.184	0.1365	0.2637	0.9586	0.1406	0.1186	-0.0042	0.065	0.4924	0.0232	-0.0947	1.0396	0.0595	-0.3786	-0.4006	-0.2026	-0.0103	0.0813	-0.0066	0.7732	0.2189	0.0302	-0.3031	0.0951	0.3944	-0.5757	0.3813	-0.9215	-0.5339	-0.2175	-0.6532	-0.161	-0.0714	0.2632	0.1509	-0.0703	0.1572	0.0127	0.1034	0.3398	0.0612	0.4575	-2.3453	-0.0095	0.0977	-0.0044	-0.1577	0.6372	0.5166	0.1345	-0.2719	0.2478	-0.0025	1.5809	-0.1691	0.0265	-0.0867	-1.6942	0.4772	-0.7859	-0.4801	1.5252	-0.7993	-0.4349	-1.0149	-0.7308	-0.3307	-0.6343	0.0013	-1.4894	-0.9227	0.3166	0.3198	-0.1535	-0.1118	-0.5087	-0.9785	-0.4867	0.1997	-0.2064	-0.2046	-0.3455	0.6477	-0.3247	-1.3627	-0.7041	-1.9449	-0.0289	-3.0132	-0.1964	0.5083	-0.5425	0.433	-0.6068	0.1957	0.1113	-0.2941	-2.1542	-0.1507	0.0903	-0.3928	0.5113	-0.6763	1.0329	-0.8777	0.4724	-0.7525	0.381	-1.2068	0.7971	-0.9394	-0.2169	-0.2739	0.1893	-0.6068	-0.7264	-0.1945	0.0617	-1.1879	-0.0638	-0.503	-0.0315	0.6498	0.1804	-0.1039	0.6495	0.221	-1.2271	-2.094	-1.4287	1.1031	0.5636	-0.376	0.3342	0.2585	0.263	1.0368	-1.2157	0.8315	-1.9537	-1.4435	-0.0608	-0.07	-0.6282	-0.6199	0.6233	-1.0633	-0.0478	-0.138	0.4223	-0.8183	0.9591	-0.0572	0.1827	-1.2239	-1.5913	0.4083	1.2098	-0.0303	1.3566	-0.094	-0.7894	-0.8177	-0.6502	0.0107	-0.7389	-0.2678	-0.1643	0.591	-0.1611	0.1807	-1.6546	-0.9975	-2.5798	0.7603	-0.1464	0.7993	-0.5843	-1.6903	0.0124	0.3077	-0.3214	-0.4533	1.5592	-0.8892	-0.2141	-0.3507	0.3185	-0.1322	-0.4026	1.305	1.8424	0.1888	-0.0263	-1.1543	0.8999	-2.8408	0.2748	-0.3033	0.0408	-0.4944	2.4661	-2.0457	0.9102	0.1445	-0.2839	-0.0296	0.1492	-1.6294	-8.0623	-0.7566	0.1695	1.7396	0.8605	0.0101	-0.0209	-0.0311	0.1211	0.6476	0.0907	1.2778	1.3713	0.1724	-0.0886	0.2968	-0.19	-0.6836	0.9313	0.0045	-0.4682	0.0092	1.4686	-0.462	-0.5486	-0.2463	-0.3807	0.2134	0.5311	-0.2942	0.349	-0.405	0.134	-0.328	-0.5259	0.1566	-1.4773	0.1549	-0.0397	0.3236	-0.1349	1.6944	0.7157	0.264	-0.4623	0.4478	0.7513	0.1923	0.5957	0.1237	-0.562	1.269	-1.9705	2.5969	0.5553	-0.2717	-0.3953	0.0276	0.9654	-0.2832	-0.0978	0.1841	0.4854	-0.1107	0.4651	-0.2211	0.356	-0.9235	0.266	0.1054	0.4026	-0.0011	-1.0932	0.0431	0.465	1.9571	1.3155	-0.4772	-0.133	-0.9447	-0.09	0.001	0.1507	2.4041	-0.3825	0.2266	2.4173	1.2659	0.8601	0.2754	0.2244	-1.5066	0.5364	-0.0658	2.4037	2.6626	0.7745	0.5708	-0.0095	-0.5439	1.1679	0.8047	0.4165	1.9488	1.6734	-0.2169	-0.7625	0.2369	0.8864	1.2898	-0.5436	0.4262	2.1612	0.0721	0.0776	-1.6146	0.4009	0.3699	1.781	1.6645	1.2844	0.3763	0.6288	0.0988	-0.0104	-0.8698	0.0313	0.9644	0.5689	0.3274	0.4969	1.3	2.0127	0.1556	2.0068	0.5032	0.8642	1.0207	-0.1881	0.1357	-0.0238	1.0526	-0.3469	0.0165	1.9413	1.1587	-0.304	0.119	-0.7675	0.0663	-0.0577	-0.5068	0.6625	0.3994	0.1939	1.1742	-0.6077	-0.0938	-0.0404	0.464	-0.2642	-0.4975	0.6069	0.5347	0.2624	0.363	0.3914	-0.1828	1.1654	0.4408	0.3521	-1.4456	0.333	0.9118	0.3205	-0.3606	1.8916	2.468	0.1666	0.9617	0.7485	-0.9438	0.1373	0.1333	-0.4454	2.2198	0.2336	2.12	-0.5845	2.1036	2.3823	2.2496	0.6085	2.0331	0.9417	0.2127	1.995	1.8912	0.7585	0.3026	1.5836	-0.0588	0.3193	0.1191	1.6084	1.4221	0.5985	2.1264	-0.5002	-0.2205	0.2501	3.0194	-0.1373	0.8188	-0.2682	0.497	-0.4235	2.7429	-0.7372	0.2406	-0.2101	-0.0127	-0.2619	0.4308	-0.2822	0.2955	-0.612	-0.3198	-0.4898	-1.0892	0.0285	0.2231	-0.9487	-0.3546	-0.7134	-1.5316	-0.7176	0.0378	0.1432	0.5288	1.1005	-0.288	-0.4797	-0.0315	-2.445	0.5867	-0.5866	0.0038	0.0143	-0.4169	0.5087	0.8609	-1.8251	-1.1125	-0.6473	-1.1145	-0.3773	-0.033	0.2306	0.5929	0.0878	0.5462	0.4468	-0.5432	-2.3231	0.1205	-0.1076	0.7773	-0.6208	0.1501	-8.8557	-0.4678	-0.497	0.3807	-1.3089	-1.812	0.8837	-0.2825	0.4394	0.2201	0.1669	0.667	-0.0416	0.6327	0.7291	-0.7408	0.9899	-0.2812	0.5826	-3.3786	-0.0679	-0.0554	0.3977	-1.5452	-1.1521	0.4301	0.2557	0.9656	0.1512	-0.8377	-0.0108	0.2133	-0.6956	0.0584	-0.1786	0.4576	0.1079	-0.1995	-0.1543	-1.2912	-0.3143	-0.3036	-0.3182	0.2035	0.1212	-0.5961	-1.0761	0.1102	0.6301	0.4795	1.138	0.1206	-0.7898	-0.5335	-2.7353	0.0873	-0.7451	0.3253	0.954	-0.801	0.3718	-1.1644	-0.6942	-3.187	-1.283	0.8892	0.9634	-1.1421	0.8927	-0.5487	-0.0733	-0.7205	0.1359	-0.2668	0.1025	-2.1165	-0.4168	0.2472	-0.6634	-0.9147	0.3595	-1.175	1.7111	-1.2243	-0.8016	-0.301	0.7792	0.3033	-2.0643	0.1983	-0.9056	-0.4676	0.4417	-0.213	-7.4817	-0.0613	0.0516	-0.3427	0.3409	-0.1715	0.1525	-0.2534	0.0872	-0.5396	0.7277	-2.4968	2.2765	0.1918	-0.7548	0.2427	-0.9842	0.8633	1.5272	-0.4605	-0.3085	-0.0386	0.6923	1.4433	-1.1098	0.0306	-0.0605	0.8112	0.5109	0.8701	-2.2809	-0.5572	-0.3373	-0.3297	-0.341	2.3349	0.6465	1.399	-0.2892	-1.4596	0.4984	0.6865	-0.1751	0.5223	0.1224	-0.5869	-0.012	-0.5865	0.006	0.1135	0.7881	-1.9609	-0.7699	0.3696	-0.3788	0.4967	-1.0741	1.0225	-0.0597	-0.3732	-0.318	0.7372	-0.3196	-0.2477	-0.6448	1.1646	-0.1376	0.0705	1.5004	-0.2284	-0.2809	-0.0792	0.2612	-0.067	0.0418	0.2593	-0.0908	0.7489	-0.1559	-0.229	0.2324	-0.1037	0.6334	0.7515	-0.0342	0.2811	0.6348	-1.9654	0.5867	-0.2096	0.5287	-1.0711	0.9295	-0.1239	-0.1257	-0.0551	-1.1834	0.1429	0.1467	0.3626	-0.6333	2.3623	-0.4185	-0.3	-0.5486	0.5428	-6.607	0.7693	0.04	-0.2635	0.0824	-0.0847	-0.4214	-0.4522	-0.3805	2.3864	0.5412	-0.0812	0.4521	-0.2346	1.9301	1.393	-0.4638	-0.5504	-3.1469	0.1217	0.5953	-0.4802	-0.3307	0.2862	0.4311	-0.1598	-0.4435	3.3112	0.0907	0.0759	0.1503	1.6548	0.4776	-0.4164	-0.1947	0.0643	0.4098	0.1444	0.6687	0.6554	1.498	2.5641	-0.4745	3.8973	-1.7926	-0.4757	0.5888	-0.8182	0.0273	1.3641	0.1462	1.0919	1.2109	0.062	-0.2722	-1.242	-0.4397	1.1688	1.5006	0.1771	-0.3045	1.8307	0.3982	-1.0208	-0.0342	1.8187	-0.1683	2.1136	2.5888	0.4554	0.0192	2.5332	1.2992	0.0901	0.1302	2.0302	0.4599	0.0009	3.3798	-5.9864	2.05	-0.4955	-0.5331	0.7418	1.6239	0.4358	-0.2406	0.4307	-0.3487	0.4689	-0.4596	-0.4358	1.0692	1.7445	0.4188	-1.2406	1.5699	-0.3614	0.4913	1.3747	-0.5206	-0.4037	0.1119	-0.1672	-0.2882	0.6523	0.6837	0.8772	2.3572	1.3734	-0.1333	1.4186	-1.8474
212_6-week	1.5597	-3.03125	3.45815	1.4726	0.92725	0.0577	0.86005	0.7854	0.39875	0.15115	-2.07005	2.6541	0.3814	1.2657	-1.72705	-0.9594	0.8602	-0.32135	1.87425	0.2391	0.2725	0.54755	4.1317	0.53305	0.75865	0.18945	0.835	2.72555	0.3527	1.792	0.38165	-0.795	1.8009	1.4887	2.05595	6.08125	4.4133	0.9023	-0.2337	0.6301	1.34555	4.60665	1.80845	2.2526	1.33075	2.1555	2.0495	4.26575	0.6669	1.49165	0.0793	2.52045	1.70125	0.94565	0.2202	-0.05035	0.0536	2.82205	3.0196	1.17065	1.6835	0.6096	5.59565	-0.1214	2.093	0.4069	-0.15895	-0.13	0.5564	0.673	-0.4454	0.89835	3.801	2.37985	0.77875	3.929	1.6685	6.27575	0.29815	0.48355	1.3648	2.5442	-0.1054	0.27835	-0.52385	4.57405	-0.05765	0.45805	6.36385	-0.7591	4.0076	1.232	1.8224	2.64005	4.66665	0.98535	4.60495	0.26115	0.93885	0.99445	3.51475	4.7064	0.61105	1.0888	1.66925	1.36055	4.43225	1.1492	3.1707	0.294	1.91425	0.0597	3.4476	1.4095	0.10295	0.8777	-0.96485	1.388	-0.2503	1.29355	0.45535	1.39245	-0.2327	0.6455	2.06675	1.10945	3.46605	3.32375	2.42185	-0.0084	0.16995	0.7577	1.7173	1.1741	5.73545	0.88975	0.823	2.3075	0.7972	0.09585	0.50955	-0.03465	6.06385	0.1074	0.4519	3.112	0.99255	1.8766	0.13035	3.3379	0.46315	0.97835	-0.82315	4.89095	1.89765	1.7106	6.19455	6.70385	0.16315	1.24805	0.73415	0.4317	1.6496	0.74355	1.72265	-0.1785	0.8247	0.497	6.8491	1.65205	4.3192	1.34795	1.7633	0.86745	1.2389	6.96615	1.4575	0.29595	0.56405	-0.0465	7.38485	0.7812	2.9649	1.53895	2.79645	-0.0706	1.10205	-0.9997	0.68155	1.39925	-0.42455	0.5981	1.43805	0.64215	1.11365	2.60735	2.81525	1.122	1.05315	0.4109	-0.5895	3.6288	2.38345	0.5358	0.8852	0.58455	-0.4569	0.8492	3.01345	1.6821	1.13205	0.5431	-0.3274	-0.10475	0.77065	1.00165	1.67185	1.96025	0.76045	0.4938	1.7835	0.07535	1.24565	0.627	2.2264	0.3323	0.9881	0.8774	1.20865	0.1224	2.2735	0.4224	0.5136	0.3414	1.18225	0.34985	7.9161	0.079	0.3483	2.1317	1.63315	0.7922	2.38795	1.8789	2.835	1.57815	0.68515	2.5423	2.99465	1.6906	1.27765	1.28715	1.41735	0.3773	1.19095	6.663	0.58195	0.1496	1.3936	1.5658	0.8131	0.39295	3.2368	3.59455	0.7599	0.5619	0.82005	0.33705	0.70825	-0.0201499999999999	1.2649	0.83505	1.0931	0.9135	0.63345	0.6802	3.3209	1.317	2.7093	0.7629	0.34505	5.95045	1.16685	1.19415	1.52725	-0.04665	0.79235	0.10475	1.7359	1.4138	1.24585	0.4233	1.87775	0.3547	1.76465	0.6179	0.57025	0.22495	1.4822	0.3978	0.03995	1.0429	0.8946	0.8416	0.0549	1.6109	0.13665	0.33955	-0.25265	0.28095	1.0225	0.9116	0.84385	0.85845	2.1488	0.9959	0.65755	-0.02055	0.49295	0.5428	0.2747	1.9423	0.52005	1.59705	-0.5214	1.8147	0.34245	1.37885	0.80305	1.98475	1.45765	1.2822	1.0719	1.6346	0.94265	0.53465	2.62825	0.859	0.4954	0.3888	0.4925	0.9286	1.714	0.4363	1.15035	2.51995	0.77635	1.42355	-0.16385	3.2012	1.62805	1.40845	0.244	0.4533	0.5494	0.4897	-0.0763	0.82375	1.81025	1.53525	0.57715	1.5128	4.8456	1.68675	1.25005	1.31335	0.54305	0.1732	1.1224	0.7114	-0.00335	-0.93105	0.2536	0.43925	-0.04725	2.0996	-0.29315	1.06995	0.59505	1.7564	0.68745	-6.13345	-1.5877	0.8842	0.19975	0.40485	1.2628	0.24095	-0.70855	0.49955	0.41935	-0.21805	1.44255	0.41685	2.44335	0.78035	-0.01235	2.4308	0.24435	0.4904	0.006	4.41875	-1.62425	-0.2553	-0.71925	0.42305	1.15965	0.9181	0.0680999999999998	2.24665	0.8146	0.83105	-0.14465	1.0591	1.0279	0.22475	0.94995	-0.6351	0.90645	0.0055	-0.63305	0.3148	-6.976	0.95	0.9332	2.64145	0.197	1.64145	1.3277	2.3854	0.46255	0.45665	1.12525	3.46495	3.60915	4.12955	0.26085	0.00405	-0.1932	0.10205	0.88045	0.35185	-0.13965	-0.2396	0.632	1.64485	1.4533	1.45515	1.7751	1.61215	1.82575	2.1756	1.64555	1.02865	2.81795	0.0789	3.9879	-0.2939	2.82495	3.05925	0.5378	0.78465	1.04525	3.0698	3.1383	0.2157	2.0351	3.8976	0.28375	4.82055	0.2939	0.8534	2.629	2.01385	3.38805	0.0074	0.152750000000001	0.89485	1.36795	2.98295	1.16085	3.3907	3.15685	1.999	4.3228	0.80435	-0.5117	0.27395	1.3269	-0.7273	1.6778	0.9879	5.24435	4.62835	3.9166	0.10035	-0.23855	1.7153	0.3545	4.0048	5.57485	6.48755	5.6111	2.6946	0.0703	1.22525	3.1788	7.69955	-0.71275	1.2187	0.12335	1.42245	1.04855	1.56195	1.44865	2.1699	1.7369	0.79525	0.10455	-0.5883	1.98965	0.1586	-0.3732	-0.70935	0.4081	5.282	-0.9582	5.28915	-0.61665	-0.90135	5.15425	4.20385	-0.5347	-0.0644	-0.523	2.42795	6.00175	4.0548	0.7564	-0.7521	0.8151	0.42385	5.9464	-0.2152	2.38785	4.7344	-0.19075	-0.47995	0.5356	0.40325	0.26315	0.0141	2.06525	0.1851	-0.2019	0.5601	0.67905	1.65535	0.92585	0.5477	0.0425	2.31635	0.1025	3.94795	3.0177	0.9298	1.479	-0.3175	3.05405	1.1939	1.3725	2.97585	0.1312	6.9735	0.42655	5.9362	1.47735	1.21135	2.26965	0.74705	-0.42835	0.4251	0.18835	1.77885	1.64455	0.22685	1.702	0.0878	4.7514	3.7164	-0.16805	5.6065	4.0382	0.2272	1.5065	2.02	2.88495	-0.01055	2.0363	0.86155	0.0468000000000001	1.3419	0.38695	0.63325	0.3174	-0.65325	-0.2215	-0.25	0.00525	-0.58205	0.3506	-0.9221	0.44875	0.4654	1.51365	-0.2595	0.71155	0.55415	-1.9515	1.79235	1.2603	0.60855	1.96155	-2.23205	0.61075	0.7905	0.1471	0.0279	7.12875	1.6188	3.3742	3.1271	3.68785	-0.24845	0.8996	2.49935	-2.1571	1.20085	2.87905	0.75755	-0.13535	0.7463	0.3529	1.0886	1.3575	4.8468	0.3291	0.28355	0.6312	0.5037	1.23695	0.969	-0.0601	-0.1474	7.66635	1.9303	1.77095	2.6096	5.9606	-0.8197	1.31655	3.3007	-1.54915	0.2939	4.9021	2.6002	0.5147	1.53105	0.1191	2.9129	0.33155	2.3468	-0.7216	0.94955	-0.18785	-0.089	7.76335	0.4592	1.6654	0.7541	0.907	-0.12935	0.3589	-0.8033	2.2442	1.54235	1.64835	2.24585	4.53355	6.99535	0.97735	2.8942	2.12625	-0.705	0.39345	0.9217	2.30875	0.4323	2.31425	1.942	0.54455	-0.6192	0.913	0.44235	-0.107	0.8488	0.13525	4.44005	7.9171	3.0085	1.5059	1.37035	1.2323	0.2752	0.3602	1.1094	0.70575	0.1223	1.42175	-1.8273	0.11395	1.3782	2.0026	0.4468	-0.52505	1.00575	5.4049	0.0977	1.4417	1.3638	2.06625	0.18565	0.10235	1.9734	1.2527	5.3531	0.11435	2.6689	0.44665	0.27575	-0.03815	0.58855	0.6549	1.2162	0.1561	0.136	0.04595	0.03455	0.851	0.98015	-1.0353	-1.0262	1.3651	-0.51185	-0.1576	0.05945	0.6482	0.06995	-0.45665	0.22975	2.96915	0.5534	1.94335	0.2492	0.4279	0.59765	0.01515	-0.0263	1.94465	0.56415	-0.52285	0.17715	0.1373	1.38175	1.81795	-0.7906	0.4689	0.1144	1.4141	-2.15285	-0.1111	0.00525	4.37425	2.2175	-0.0691000000000001	0.36225	-0.0419499999999999	1.7292	0.5988	2.05665	1.85585	0.06095	0.39415	0.38125	1.02815	0.94845	8.85165	0.401	0.56165	0.36935	1.1426	1.96615	4.6471	1.77515	0.5358	1.51755	1.1491	-0.1943	0.0579	0.0545500000000001	2.8145	0.660099999999999	1.0514	5.7848	2.4342	0.48475	4.8733	1.05655	3.82955	0.9054	0.45685	4.454	0.2517	1.05225	0.25815	0.89565	0.88965	0.34685	2.09595	1.7214	0.6215	1.09475	-0.0094499999999999	1.1312	-0.78175	0.2861	0.58485	0.24975	0.93395	2.797	1.21935	3.37065	1.4721	-0.3303	4.2818	0.3628	0.7149	2.59255	5.22935	2.5223	0.37675	2.02295	2.13475	4.9062	-0.11955	5.41845	1.75205	1.44825	3.7416	-0.0285	0.7122	-1.5462	0.5185	4.43985	0.844	0.0180500000000001	2.21965	0.18	5.343	-0.78675	0.5291	1.70015	5.9721	0.7289	3.9744	0.3366	2.39145	0.2926	1.0778	1.1429	0.5914	5.83455	0.78765	-0.2563	1.92255	0.0284	3.77545	2.0057	-0.33575	0.37445	0.18895	0.47865	0.37745	0.1365	7.40085	-0.2077	4.6765	1.7342	-0.155	3.3732	3.4973	-0.0176	5.21005	5.6885	1.69235	4.2615	2.76275	0.8876	0.65075	1.72135	1.24835	0.7212	-0.54725	1.94295	1.71765	0.8365	0.0648	1.88105	0.4887	1.1984	1.09865	3.42265	-1.3606	0.3788	-0.03715	1.51875	0.95735	1.0296	0.58635	1.0318	0.18645	4.25425	2.54835	2.6913	0.92005	1.0488	7.04925	-0.14865	1.01625	-0.5978	0.9072	-0.1728	1.61855	3.73555	1.22235	-0.39445	0.8513	0.71975	-0.93535	-0.6917	0.1111	1.8344	0.58845	1.412	0.7429	2.62625	-0.0433	0.37375	4.7106	3.1417	0.4864	-0.32735	1.0926	0.13455	2.9026	4.7807	2.5446	0.513	0.5313	0.45505	2.39315	0.1843	0.5792	1.7045	7.65075	1.49325	1.70735	4.2662	-0.27555	2.66005	4.1804	1.6034	0.7212	1.35135	3.02105	2.23545	3.43855	0.15585	1.11255	3.05895	-0.08295	0.87435	0.91205	1.41335	0.33565	0.99975	3.00155	-0.7066	-0.57065	-0.05865	-0.14265	0.7998	0.4736	0.34345	4.8887	0.6546	1.29345	1.3507	-0.37835	1.9358	6.4373	1.1896	0.57185	1.6993	0.2841	0.4938	5.0868	0.1848	-0.20465	0.06785	4.0736	2.0141	1.67465	0.69305	0.2281	0.75175	0.5232	1.47645	1.6522	3.9621	3.19325	4.2709	0.90775	1.57765	4.0543	-0.3351	0.5064	1.69445	-0.76245	-1.48065	1.73545	-0.40475	5.11465	0.40575	0.72245	0.48135	-0.06535	0.8598	0.18705	-0.06655	-0.2213	-0.0024499999999999	0.7982	0.9541	0.2235	0.09245	0.22915	-0.1393	2.9915	0.5922	0.1539	4.20615	-0.4499	1.04785	-0.69155	0.8228	2.85725	0.52105	1.5536	-1.08115	-0.5572	0.09105	1.4499	1.3153	1.48915	0.1486	0.69975	-0.6406	1.8698	1.3297	0.7077	0.77555	0.1552	5.38345	0.844	1.27145	4.12495	2.01115	1.4869	0.10515	0.2918	1.68095	2.7729	2.0409	3.07625	0.23185	-0.0691	1.67155	1.7178	1.14785	0.3423	2.58865	0.28525	3.45275	-0.5279	2.29585	1.3696	0.61775	0.6033	1.3601	0.644	0.0428000000000002	1.09595	2.5625	0.61935	1.35445	-3.4679	2.70875	1.6355	1.124	-0.07015	0.3758	3.6634	2.6977	-0.0639500000000001	1.1141	-0.1361	0.2534	-1.06545	2.86265	0.1548	0.04665	-1.17065	1.4878	1.3384	-0.42685	2.4434	-0.0697	2.88225	2.0051	0.09165	1.2756	2.14505	1.28305	0.96835	0.60515	5.8602	3.2504	1.20605	2.25655	0.3378	1.46545	1.4188	-0.37065	1.67365	-0.5312	1.31925	-0.5184	-3.38755	1.7101	0.3889	3.3891	4.72375	-0.35295	4.68305	0.9028	2.7891	2.1483	1.47635	0.94315	3.02035	2.46175	1.6406	-0.5351	0.88845	1.28565	0.72745	3.84625	0.815	1.8504	1.9247	1.5241	3.6667	-0.29425	-0.0956	3.6413	0.91615	2.2685	0.07895	-2.94845	5.65055	0.65165	0.16745	1.21255	6.80895	0.8498	1.66025	1.35255	-1.1151	0.19215	2.81215	0.16115	1.6568	2.2087	-1.9129	1.0863	1.27885	0.2688	1.10395	0.5622	1.6952	1.4709	0.1966	-0.5904	0.39235	0.8958	1.2075	1.5913	4.8561	3.37165	-0.1564	3.4335	3.0632	-0.1002	1.4423	-0.1715	6.1989	4.6667	5.07305	3.16265	0.7088	0.885	1.98395	4.49755	0.06975	1.65725	4.86425	0.33385	2.01915	0.55395	0.7502	-0.13165	1.47735	-0.42525	1.2327	0.16685	0.69055	-1.1141	1.44685	1.8081	-0.3074	3.9729	-0.0937499999999999	0.47865	3.9527	0.2887	1.2615	2.74675	1.236	4.8638	3.9524	1.44155	-1.925	5.0967	3.3869	0.76345	4.8408	0.56235	0.9749	0.02015	-0.14915	2.38605	5.4868	1.0677	4.93855	1.49625	1.1236	2.52715	0.4151	-0.23105	-1.20525	-0.01915	1.15395	-0.04455	0.9381	0.597	-0.39775	4.09595	6.0428	0.94575	2.3035	0.01575	-0.27295	-0.41915	-0.4599	3.3557	4.13655	0.7937	0.127	0.8288	1.61895	4.8988	0.0965500000000001	3.05245	-2.0308	0.46945	-1.1549	4.516	0.5803	0.3158	-0.60285	0.17665	0.96395	-1.8935	1.8075	3.6425	1.9418	-0.6324	-2.53995	-0.0053	1.99495	1.8608	-0.32395	1.166	0.91465	1.37675	-0.5588	8.0634	-0.3802	0.3066	0.58575	1.2956	-0.4898	0.77325	0.41215	-1.2771	3.6338	0.5877	0.07125	4.2144	0.48175	-0.08205	0.88635	2.36255	1.8387	-1.22415	1.1489	2.0152	0.68725	-0.4789	2.8053	1.18675	0.49265	0.55045	2.17945	0.51995	-0.1159	0.0762	1.3997	0.93065	3.08415	-0.5128	0.0956500000000001	-0.0958000000000001	0.4601	0.1345	0.40555	0.5024	3.55595	0.36175	0.94585	1.41765	1.4121	0.4329	2.85875	-0.6484	4.58405	2.89665	-0.5274	0.1543	0.63745	-0.7712	4.7233	-0.23085	1.6635	0.78985	2.3575	-0.19245	1.147	0.9324	0.33505	2.6591	-0.7503	0.3792	-0.0681000000000002	3.48685	0.1446	0.60765	-0.1049	1.0672	1.27285	-0.17985	2.0356	0.87995	-0.0029999999999999	0.6135	-3.3339	1.28225	0.5571	2.36295	3.46175	2.40925	0.8224	0.11185	0.01515	6.0108	3.39715	5.20315	0.3835	0.9293	0.6721	0.37795	0.83255	0.0081	0.0876	-3.27895	1.3135	0.3099	0.4564	1.367	1.859	0.429	0.79985	2.07785	-1.15895	0.4774	-0.38275	0.3028	-0.755	1.87565	-0.12675	5.06725	-0.3393	1.85465	0.19775	2.6883	6.6296	-0.2473	-0.13355	1.2199	-0.2098	1.27465	1.271	3.429	0.10205	-0.10875	1.13925	1.2764	1.6192	3.19075	-0.31055	7.74475	1.5958	1.3649	1.725	1.2447	1.11135	2.04395	-0.19615	1.913	0.0399	2.53735	1.0038	-0.6439	0.8728	0.326	2.7087	-0.4833	0.3459	0.8277	0.2204	-0.6752	0.2754	3.8569	-0.4238	0.1589	-0.4236	0.2033	-0.0961	-0.7262	-0.146	-0.2139	0.1852	0.4097	1.161	0.1454	-0.0034	-0.1092	-0.4913	0.9902	0.8437	0.2483	0.2849	0.0243	4.1083	0.4352	-1.2043	0.0396	-0.0608	-0.1831	-0.3569	0.883	0.4202	1.0506	0.2086	0.2606	0.6464	-0.0104	-0.9181	1.2297	0.062	0.167	-0.0618	3.6616	-0.8637	-0.3997	0.4328	0.9245	0.2424	0.8075	0.474	-0.1472	0.6195	-0.1076	0.2307	1.7275	-0.6428	1.9148	-0.8131	-0.4949	-0.4278	1.342	-0.348	1.0153	4.0393	2.787	-0.0057	5.1703	0.3071	-0.1221	0.6138	-0.0015	0.4034	-0.2434	-0.3501	-0.031	0.1136	0.2801	0.1137	-0.1989	-0.666	-0.1922	1.1681	1.6272	2.3378	1.3109	0.3515	1.3844	0.7261	1.7511	0.0933	-0.6554	0.2508	3.3403	1.8455	0.3103	-0.0222	5.192	0.2637	-0.02	3.2866	0.8223	2.7275	0.209	0.5733	2.2713	0.382	0.062	2.1949	-1.3012	0.5477	0.5168	-0.0661	0.4539	-0.6402	0.7437	3.2955	4.8295	-0.0968	-1.3208	0.3293	0.3591	0.5456	3.1316	0.2272	3.7066	3.8769	0.2259	3.1056	0.4474	3.5044	0.1865	1.1159	1.8205	-0.5621	-0.2331	3.5249	0.2918	1.5096	0.7099	0.4645	0.0856	-1.0876	2.2482	1.882	0.4635	1.4735	-2.0559	0.5226	-0.6459	1.7002	-1.8883	-0.1876	0.3121	1.7045	-0.5526	2.6416	1.2348	1.7158	0.091	2.3822	3.8432	2.3939	2.4453	2.3572	3.4036	0.4557	2.6713	0.2654	3.7118	1.0603	2.3133	0.0129	2.8721	1.8674	-0.72	-0.1582	1.217	1.578	2.0344	1.63	4.1316	5.1798	4.3133	2.4503	2.0998	1.0317	0.3021	-0.0793	3.8133	2.6408	3.3042	2.5798	0.154	3.7829	2.0237	-0.1934	-1.1776	2.4586	6.5537	1.8247	2.4096	1.1641	1.1709	-0.3138	1.4043	-0.192	0.8025	-0.4458	3.578	5.1498	1.1223	3.6854	1.8416	5.7265	-0.0511	5.0251	0.0985	1.8648	1.8583	2.5904	-2.444	0.3785	-0.8076	1.0406	3.7483	0.0174	4.1258	0.9728	-1.7798	-0.4092	3.0461	3.2267	0.856	1.5789	-0.7011	4.7051	0.5024	-0.2625	1.8274	0.2831	-0.2396	0.3798	0.4262	3.2341	0.6312	1.9284	1.5324	0.2143	-1.0624	3.7691	-1.5475	0.2643	0.9085	1.0479	4.7555	3.5747	1.612	1.3032	3.0228	0.2628	2.4783	-3.8334	3.1877	0.6128	2.0208	-0.1526	5.7721	-0.0929	1.6874	-0.0069	3.207	-0.3033	3.9293	1.0324	1.7213	0.8777	5.982	3.1723	-0.7687	0.8445	4.7816	3.7501	0.4596	4.4557	0.2439	1.3944	0.2652	0.6687	-0.5508	0.28	0.5628	2.0021	2.5702	0.1833	4.1164	4.6585	0.4174	2.4221	2.5781	1.4099	1.5964	3.9846	3.9699	1.2317	0.0835	1.4478	0.4626	0.3231	0.5657	0.4867	0.8308	1.2639	2.1913	1.8426	3.267	0.6714	0.6516	1.6808	0.1581	1.0725	2.8699	7.2716	0.9287	1.2252	1.4772	3.6789	2.0932	0.9746	-3.9596	0.4492	1.0575	0.8858	0.4841	-0.7671	1.535	0.2627	1.2983	-0.5123	0.9973	0.9164	-0.0604	2.1532	1.576	-0.3247	0.1651	-0.0904	0.906	4.3929	1.2971	0.5427	0.6506	2.9775	1.6134	1.418	0.1404	0.6417	2.3278	1.1731	-1.6584	-0.9823	0.5619	1.5218	0.0475	-0.1538	0.2467	1.2763	0.9531	-0.1969	0.0333	-0.2127	0.1913	0.739	-0.7357	0.5172	0.8109	0.4974	0.4704	0.0646	-0.4377	-0.3418	0.3527	-0.481	-0.3424	1.3367	-0.791	0.1838	-0.1417	0.1147	0.2206	-0.1921	-0.6934	-0.3694	0.6165	1.7143	0.3429	0.4546	0.0165	0.5136	-0.3957	-0.0959	-0.1758	-0.1674	1.3272	2.9876	0.231	0.5065	0.1097	0.8419	-0.5298	0.609	-0.0587	-0.7626	1.4318	0.0462	0.3189	0.5844	1.7341	0.8151	1.9608	1.018	-0.0452	1.0205	-1.1337	0.1702	-0.4454	-1.1631	0.0799	0.5712	2.5769	1.3591	1.1801	1.1594	-0.009	0.349	0.5846	-2.6411	-1.4176	-0.3401	-1.0401	2.957	-1.0931	-0.7062	1.0829	-0.8251	0.5495	3.5232	0.4373	0.4803	0.4902	1.7324	0.849	-0.0372	1.0165	-0.3112	-0.251	0.2856	3.5533	4.1755	0.265	1.1182	5.0885	1.7608	1.3798	2.7257	0.0442	0.7278	-0.1318	1.6012	0.4512	0.0351	-0.3742	4.1984	0.1108	-2.0615	2.8098	-5.2898	3.0607	1.3801	-1.4545	1.8554	0.0882	1.0768	-1.0166	0.0219	3.099	1.6686	0.0978	1.6722	0.255	0.7764	0.2558	0.5381	0.6875	4.5223	0.3073	3.5754	2.847	3.2686	1.2536	2.2051	-0.7314	1.2589	-0.4276	-0.0329	1.7366	1.6172	0.3718	0.1985	-0.1514	0.7395	0.0306	-0.2994	-0.9413	1.3122	-0.3689	5.0946	-0.0943	4.4488	3.9876	0.0869	0.6074	4.6068	-0.0906	2.8802	-0.6693	0.2027	0.1379	5.518	1.7115	-2.748	1.43	0.7338	-0.6476	4.416	0.0124	-0.4355	0.3497	1.4282	-3.0196	2.3989	2.8371	-1.2923	4.4055	0.8843	-1.2546	-0.8323	2.7837	0.4839	0.8288	0.6223	4.3213	1.3137	0.2119	4.3702	-1.3664	-0.6127	0.4848	1.3103	7.2205	-0.0656	3.578	2.8771	1.4225	0.4852	0.7462	0.4504	1.8431	1.7206	1.8288	1.528	-1.9928	0.6386	0.8501	1.8997	1.4763	3.0762	0.8936	3.2605	0.9284	3.0563	-0.3199	2.201	5.1728	0.0791	3.6497	0.1682	4.1728	1.535	0.8092	-0.2064	4.7879	2.5627	2.1333	4.02	4.735	3.9908	4.598	-0.7496	3.366	-0.0268	4.2737	4.7012	0.035	0.9239	-0.0071	0.3882	1.2098	1.8058	0.9169	1.9509	-0.1906	3.4802	-0.1869	0.7775	-0.1313	3.9157	0.8225	1.449	1.0854	2.4204	0.8024	-0.4024	0.4279	-2.1004	0.0156	-0.2308	1.2928	-0.6765	1.1413	2.6516	1.5468	0.7834	0.5046	0.9561	1.7415	0.9399	0.8769	0.1967	-0.0139	1.2537	-0.2671	1.0854	-0.1054	0.1373	-3.1448	0.1645	-0.0289	-0.8401	1.5163	0.3968	0.1841	0.3767	-0.5973	0.0759	-0.0975	0.4323	0.241	0.1735	-0.2069	-0.2914	0.0977	1.9493	0.0364	-0.2602	0.5912	0.1431	-0.8067	-0.1277	-0.5171	0.0318	-0.2008	0.0207	-0.2083	0.7787	1.3092	0.1639	0.6529	-0.0475	-0.0299	-0.2153	0.1979	0.7022	0.0501	-2.5145	0.0384	-0.9149	-0.0665	0.601	-0.0057	0.6135	-0.1597	-0.2128	-0.4523	0.2878	0.8908	1.2058	0.3104	1.7047	-0.4557	-0.5023	1.4939	-0.0289	0.4967	-0.2314	0.1718	-0.7177	0.0455	-0.26	-0.0162	0.3635	-0.3823	-0.3828	-2.285	-0.0069	0.336	-0.129	-0.2578	0.2477	-0.0485	-0.458	0.1425	-0.1088	0.1057	0.2451	0.1628	-0.1673	0.0384	-0.0298	-1.266	-1.0157	1.312	6.2479	0.1545	0.1046	-0.1563	0.1559	-0.1952	-0.808	0.1998	0.19	-0.0193	0.4122	0.3539	-0.984	1.5079	-0.3636	-0.4535	0.2935	0.0308	0.1786	-0.0005	0.53	-0.8139	-0.4713	0.2203	0.4507	0.3307	-0.7669	-3.5987	-0.5703	0.1124	0.0951	-1.0333	-0.1896	0.0086	-0.1718	-1.4776	-3.2708	0.3273	0.2343	-0.0875	-0.1059	-1.962	1.3882	-0.4457	-0.0099	0.3223	-1.6523	-0.5298	0.7284	-0.5597	0.0906	-0.053	-0.1675	0.8264	0.0508	0.1287	0.8548	0.2962	2.3255	-0.8797	0.0565	-0.1916	0.0437	-0.9296	0.3241	-0.493	0.3351	-0.6144	-0.9567	-0.1129	0.3297	0.0937	1.0781	0.9893	0.4978	0.226	1.0205	-0.5335	0.0935	-1.1638	-0.6084	-0.2835	-0.4882	-1.0918	0.1821	0.007	-0.5747	-0.5362	1.7589	0.0837	1.3483	1.0735	2.6599	-0.5879	2.5771	0.2062	2.6316	-0.2499	2.6846	1.2235	-0.6107	-0.742	-0.5206	0.4401	-0.2972	0.2776	0.1048	-0.2214	0.718	0.5264	1.0436	-0.0062	-2.0778	0.3772	-0.4184	0.2929	-0.6521	0.397	-0.048	-0.0352	-0.2872	0.557	-0.2935	-0.0659	1.0684	-1.9311	0.5119	-0.0678	-1.0636	0.2558	2.3238	-0.5093	0.4291	-1.0015	1.0105	-0.5361	3.0969	0.1084	0.5099	0.1244	-0.0226	-1.4207	1.4786	-0.8944	-0.4469	-0.0537	0.0305	0.6184	0.4871	0.9521	1.7551	5.1807	-0.2306	-0.1398	0.6241	-1.1547	-0.4414	1.8856	-0.4419	1.6416	-0.9655	-0.3366	0.2169	-0.0258	0.1249	-1.7342	3.7223	0.8905	-1.463	-1.0732	3.1886	-0.8353	0.3199	-0.2015	-0.0991	2.009	0.3475	0.985	-0.0275	0.4076	-0.3601	0.2852	-0.1591	-0.3659	-0.233	0.1636	0.1246	0.3802	-0.2459	2.0465	0.6498	0.111	0.564	-0.1948	1.3194	-0.8394	0.6336	-0.3712	0.4325	5.2537	-1.3036	3.2001	0.4951	-0.5548	2.0899	2.3838	1.6649	0.3994	1.0527	0.2831	-2.1502	0.12	0.7871	0.285	5.6703	1.2895	2.2913	-0.1885	0.3479	1.4939	-1.5404	0.1701	2.2891	2.8103	1.4259	-0.175	1.2313	4.7364	0.236	1.0237	1.6772	2.6417	0.7609	3.2622	4.1015	4.1102	0.9994	1.7585	0.4996	1.018	1.7919	1.0905	1.9964	1.3379	4.1914	1.9332	0.427	1.1018	3.1511	1.7673	0.065	2.8307	1.4233	0.1676	-0.1965	-0.3941	0.5845	3.0617	0.1098	3.6039	2.6936	3.3685	0.8972	1.8933	2.1466	2.254	3.389	5.0301	4.4422	2.4483	3.1502	-0.2174	0.3301	2.2354	2.234	5.1666	4.6611	0.4844	1.0311	1.3241	3.666	0.5735	1.6285	0.7153	2.2519	1.3748	0.1939	1.143	-0.3306	1.1262	0.1052	3.0812	3.7583	3.3969	0.3927	0.7353	0.607	-0.1352	-0.2403	-0.0078	0.7561	1.8804	5.9758	1.096	0.2087	1.2719	-0.2416	1.9244	0.8607	-0.0458	0.265	2.2526	2.1461	0.6566	1.1143	-0.7545	5.1427	3.0839	1.6505	0.5219	0.8616	1.6521	1.917	-0.806	4.2925	5.3443	1.6152	1.9359	3.6029	1.2101	-0.1967	0.5518	0.0801	1.1691	0.7579	2.0162	1.7135	3.067	3.6552	4.8209	2.7395	2.7392	0.3481	1.7061	2.8121	1.1518	1.6883	3.9317	2.4299	3.3266	1.4185	3.3239	4.6198	1.9393	2.3787	2.5635	0.53	3.8526	1.3396	7.2239	3.3858	3.0718	1.3978	-0.5672	-0.719	0.1292	-0.3678	0.4029	0.2923	-0.8656	-0.7722	-0.4217	-0.2594	0.628	-0.2889	0.7621	0.3064	-1.1305	-4.7804	0.7221	0.5382	0.3395	0.2063	-0.368	0.8436	0.1235	2.8582	0.1506	-0.3972	0.0161	-0.0838	0.3222	-2.5022	0.5122	0.3687	1.9798	0.498	1.5524	-0.3627	2.0392	0.5871	-0.4249	0.6922	0.1621	0.1708	-0.1089	-0.0668	-0.7208	0.2014	0.8862	0.702	-0.5151	1.5746	0.3867	0.595	0.8397	0.0754	0.2939	-2.9778	-0.4175	-1.2645	0.2397	-1.167	-8.137	-0.0504	-1.0764	-0.2764	0.7584	-0.8119	1.6874	-0.6956	-0.36	0.2674	1.4631	1.8706	0.7284	-0.0792	-2.5094	-0.202	-0.1554	-0.2747	-0.7943	-0.664	1.3046	0.072	0.8409	1.1521	0.1492	0.0059	-1.2123	-0.6487	-0.0447	0.6708	-0.2748	2.3951	1.1992	-0.2541	0.4966	-0.3107	-0.0386	-0.9561	0.0968	-0.2738	0.0585	0.1367	1.524	0.0672	0.3703	-0.7339	0.132	-0.2942	-0.6635	-1.738	0.057	-0.4746	0.137	0.6067	-0.6877	1.5981	-0.2666	0.761	1.4578	2.4591	0.5609	0.5223	-1.2947	1.1742	-0.3041	0.9102	-1.685	0.1392	0.8342	1.8023	0.9663	-0.6705	-0.2418	0.6166	-0.6923	2.9066	-0.651	1.1504	-0.3708	-1.5933	-0.1607	0.892	0.3062	-1.1847	0.175	-0.1955	0.0659	2.2938	0.1044	0.3569	0.7776	0.5386	0.5122	2.0479	0.1158	0.4379	2.1814	0.2682	-1.4289	0.8163	-1.1524	3.5054	0.9	0.1552	3.8343	-0.0375	2.6777	0.8345	-0.1562	0.2106	0.2336	0.7863	0.036	0.49	0.0894	-0.7878	-0.9552	1.8983	-0.0615	1.0469	0.2949	1.171	-0.5107	0.2799	-0.0436	2.3177	2.4925	-0.0457	-0.4411	-0.2635	3.2486	0.1262	0.7558	1.0949	0.1915	0.4179	0.2239	-0.2469	0.4942	0.018	-2.5932	4.0093	2.8924	0.5519	2.9291	-0.8265	1.5991	1.6284	0.1748	-0.0528	1.8118	0.1554	0.6141	1.6306	2.9542	0.3278	-0.044	3.8098	1.045	1.3363	1.7599	-0.0204	-0.4228	0.2877	1.2357	0.4605	-0.6003	0.1447	3.4392	-0.2564	1.436	1.4381	0.8735	1.6072	0.2915	1.9446	-0.9976	2.5326	0.1638	2.4384	1.2722	4.9126	0.6911	1.2306	1.0637	1.0446	0.1029	4.4594	2.2086	0.3209	2.311	-0.8108	2.729	0.5374	1.5603	0.6546	2.5681	2.4895	0.4323	1.9621	1.4162	-0.0298	0.4464	1.1613	6.1046	2.3016	2.737	1.2189	0.3966	3.4165	4.8728	-0.417	4.0313	-2.5695	-0.1232	2.9512	0.4004	0.8943	1.1961	1.1915	0.9241	0.1565	6.7635	3.7387	0.9785	0.4355	0.6326	2.4125	0.7611	1.5904	-1.268	6.4236	1.8197	2.9802	2.8412	3.24	2.8638	0.0341	6.6648	0.212	-1.4542	2.0656	-0.6235	4.1674	3.3783	0.8597	2.7206	3.5814	2.4897	2.7615	1.0304	0.8613	1.152	2.4381	0.8387	-0.6334	3.6426	0.3755	-0.3546	3.4021	1.8865	-0.0304	4.8982	6.0315	0.8655	3.2063	6.3628	3.3271	2.9093	0.9904	1.8465	2.0673	0.3398	5.7868	-5.9796	6.3631	-0.4208	0.1296	3.7377	1.6456	1.365	0.0905	1.1378	5.6759	4.9406	0.2975	1.1643	3.6841	5.1359	2.6096	-0.2956	6.1509	0.7006	1.3198	4.4809	1.4135	1.2485	0.2956	-0.1019	0.1989	1.7699	2.677	3.8049	6.6565	4.5852	1.3717	3.5603	-0.1702
212_Baseline	1.0509	-0.72075	0.63885	1.0337	0.50635	0.006	0.62235	0.4995	0.24415	0.66545	0.21405	-0.0168	-0.1567	0.7478	2.16845	0.0292	-0.6223	-1.75525	0.59175	0.3572	0.9045	0.0364499999999999	3.1274	-0.56905	1.10435	-0.12515	1.4444	2.06555	0.5545	2.5183	0.21075	-0.1109	1.9736	1.6305	0.17145	3.52155	2.3355	1.0015	-0.1452	1.0055	2.10785	1.79935	0.90225	0.6793	0.85355	2.8789	0.4213	2.65605	0.6023	1.95605	0.6982	2.94605	1.81405	1.05705	0.4109	0.49125	0.3901	1.91095	2.041	1.64375	-0.105	0.4971	3.01315	0.4805	1.1032	0.9555	0.49665	-0.3676	-0.2271	-1.2285	0.0206	1.09005	2.3676	0.74175	-0.95675	4.3363	1.1696	3.51765	0.24035	0.58845	0.9169	1.8649	0.4578	0.29695	-0.65985	2.51025	0.07025	0.08795	3.17175	-0.8057	1.6794	0.7404	1.0123	1.63895	2.26925	1.30085	2.88655	0.40575	0.30055	1.63325	1.68185	2.387	0.68625	0.4793	1.31655	1.43505	2.96085	1.305	3.3243	0.4588	0.88975	0.0556	2.8673	1.1324	0.99715	0.9544	-1.15575	1.2963	-0.8334	1.51095	0.38675	0.65405	0.0818	0.7315	0.74775	1.29265	1.60095	1.50295	1.97635	-0.2205	0.47355	0.5058	1.5758	1.3391	2.94675	1.09555	1.0762	2.1033	1.339	0.05675	0.59775	0.26705	2.66835	0.2686	0.2781	2.2726	0.93785	1.9997	0.39305	1.3074	0.0124500000000001	1.35625	-0.60065	4.26495	2.42245	1.9244	4.01255	3.51115	-0.04105	1.43835	0.84535	0.4672	1.6362	0.46925	1.94435	-0.2834	-1.506	1.2604	4.0968	1.03385	3.6445	1.64205	1.7861	1.32395	1.2805	4.34805	1.5167	-1.58595	0.60755	0.1128	4.99585	1.0568	1.1446	1.59015	1.25885	0.155	1.28495	-0.8005	1.03315	1.56915	-0.28395	0.8602	1.65455	0.94875	1.14605	3.06815	2.40905	1.2769	1.37355	0.5168	-0.0541	3.6245	2.16225	1.0366	0.8961	0.71965	-0.2093	0.9295	3.08825	1.5608	1.33245	0.6043	-0.2144	-0.0196500000000001	0.78015	1.13045	1.60935	1.76615	0.88305	0.7	1.6739	0.37545	1.51005	0.8334	3.3862	0.5302	1.276	1.0171	1.13915	0.2549	2.3186	0.6583	0.8415	0.3975	1.41205	0.50355	4.5249	0.2556	0.4738	2.3787	1.68255	0.7528	2.53245	2.0336	2.8552	1.57115	-0.11455	1.649	3.14575	1.6185	1.24235	1.60395	1.34875	0.5762	1.44215	4.4112	0.65035	0.3033	1.1651	1.7772	1.2195	0.55355	3.0451	1.56485	0.9464	0.7518	0.80235	0.47525	0.86285	0.18745	1.2927	0.90285	0.997	1.105	0.76655	1.3217	3.0691	1.5212	2.5804	1.1836	0.07585	3.42825	1.25005	1.32785	1.68285	-0.24025	0.55685	0.38255	1.9739	1.5465	1.40655	0.79	0.40285	0.665	1.92295	0.706	0.69375	0.15865	1.6217	0.2967	0.26235	1.1935	0.6729	0.913	0.2096	1.8372	0.18735	0.29125	-0.01795	0.56195	1.1558	0.7907	0.32365	0.98525	2.1001	0.9276	0.57775	0.56695	0.48495	0.9465	0.1968	1.9155	0.50345	1.05295	-0.2545	1.6969	0.29085	1.29655	1.11605	1.67575	1.28555	1.3306	1.0873	1.5525	1.06895	0.61995	1.51995	1.0916	0.6462	0.343	0.4511	0.9772	1.6627	0.5063	1.28735	2.50715	0.73465	1.50075	-0.06985	3.8759	1.54925	1.17895	-0.1606	0.6622	0.5985	0.48	-0.0815	1.10485	1.81655	1.34285	0.66785	1.7639	1.7597	1.56645	1.15925	1.17885	0.65975	0.2309	1.1906	0.5994	0.45605	-0.26855	-0.0214	-0.25135	-0.18855	0.5418	1.46235	0.18785	-0.79115	1.921	0.24735	-6.85915	-1.4206	0.4163	0.05235	0.34005	0.9394	-0.07495	-0.45175	0.04765	-0.28695	-0.11255	-0.09505	0.68315	1.29705	-0.35275	-0.72965	0.9988	0.02395	0.878	0.1679	1.39335	-1.13975	-0.6948	-1.09965	0.36485	0.66735	0.9929	-0.4976	0.21755	0.8566	0.36415	-0.01555	1.1295	0.3332	0.10035	0.48935	0.1208	0.07555	-0.4729	-0.51015	-0.1915	-6.3544	1.4594	0.7496	1.37525	0.3661	1.83535	0.3476	1.3597	0.51345	0.65085	1.36775	1.16365	1.66605	1.98735	0.59395	0.19495	-0.4203	-0.60765	0.62935	0.75905	-0.18405	0.499	0.0813999999999999	2.24175	1.3757	1.45215	2.105	0.58655	1.65385	0.3647	0.0056499999999999	2.63955	1.14955	0.3618	1.647	-0.0027999999999999	2.97045	1.15015	0.41	0.80315	0.93985	0.8144	0.9212	0.2411	0.7702	1.6063	0.31605	2.55135	0.3588	0.65	0.8912	1.11695	1.74775	0.0263000000000001	-0.213649999999999	1.17655	1.05075	0.86635	1.35805	0.9715	0.44775	0.386	2.5475	1.11685	-0.0962000000000001	0.78865	1.4166	-0.0856	0.0394	1.3062	2.94295	2.31905	2.772	0.30685	-0.22325	0.6004	0.2108	1.6024	1.98595	3.66235	2.8912	0.3765	0.323	0.51775	1.0541	5.00565	-1.16325	1.4322	0.51565	2.03815	1.29955	1.35735	1.68465	1.7434	2.4644	0.28545	0.98305	-0.355	0.79925	0.2965	0.0448	-0.69105	0.8335	2.6003	-0.8789	2.49065	-0.20215	-1.11055	2.55755	2.26565	-0.4984	0.5453	-0.9306	1.85795	2.97385	1.5355	0.9201	-0.4046	0.2776	1.25305	3.4078	0.135	2.35025	2.6838	0.0032499999999999	-0.20395	0.763	0.78635	0.66495	-0.2232	0.32535	0.6173	0.2235	0.1544	0.40895	1.85855	0.80985	0.4506	-0.0623	1.05335	0.239	1.81155	0.6649	0.9514	0.0721	-0.1964	1.37475	0.8443	2.1716	1.52155	0.1602	4.7344	0.54985	3.5957	1.11475	1.35235	1.95255	0.35305	-0.18335	1.0576	0.39665	1.86305	1.75645	0.29895	1.9897	0.2029	2.7487	1.9394	-0.0851499999999999	3.3222	2.2757	0.0255	1.7251	2.1843	1.76425	-0.08315	1.309	0.81265	0.3881	1.2091	0.47535	0.0751499999999999	0.5341	-0.17215	0.7252	-0.0253	-0.07755	-0.25205	-0.0584	-0.3694	0.44985	0.3381	1.50905	-0.2202	0.32325	0.77085	-1.6958	0.15125	1.4966	0.63765	1.61365	-2.30895	0.71175	0.6042	-0.4792	0.0151	3.92775	1.4812	0.8164	0.9361	1.28265	-0.49875	0.7441	2.22775	-2.0122	1.17715	1.73135	0.76655	0.16065	0.5045	-0.0682999999999999	0.9901	1.5589	2.3315	0.2156	0.15405	0.4433	0.3488	1.04595	0.8902	-0.0621	-0.2016	4.07395	1.6788	0.92425	1.4349	3.5217	-0.7966	1.22055	1.0307	-0.51945	0.2085	2.2142	0.6569	0.7354	1.00985	-0.1521	0.8759	-0.07245	1.3806	-0.9927	0.11945	0.06405	-0.0042	4.27765	0.1832	1.7105	0.7015	0.8633	-0.18565	0.6619	-0.7069	2.3133	1.28175	1.85505	0.13105	1.58615	3.81085	0.76005	1.4196	0.24635	-0.4904	0.21635	1.0758	0.92985	0.0197999999999999	1.53655	1.6599	0.32695	-0.5489	0.8012	0.45785	-0.2472	0.6618	0.26295	1.82785	4.847	0.8918	1.7439	1.48645	0.9534	0.2875	0.2739	1.0954	0.25785	-0.0917	1.15615	-1.8472	-0.42515	0.3351	1.6788	0.598	-0.58915	0.62945	3.3273	0.3145	1.4715	1.506	1.87095	0.21645	-0.04975	1.9346	1.2198	2.6005	0.09795	1.1584	0.29485	-0.64455	-0.21575	0.21705	0.5611	0.337699999999999	0.1946	0.6568	-0.20845	-0.14665	0.9286	0.33125	-1.147	-0.4869	0.7109	0.19305	0.1524	-0.28385	-0.0381	-0.33135	0.21865	0.66615	1.35335	0.1885	2.62325	0.4686	0.2732	-0.12585	-0.39505	0.4225	1.27355	0.45845	-0.67825	-0.71525	0.2067	0.21375	1.03775	-0.9155	-0.8227	0.2663	1.3275	-1.82985	0.1637	0.07135	2.05945	0.3565	0.5839	-0.07855	-0.63865	1.5588	0.2118	0.00675	0.75145	0.65505	0.45365	0.17755	1.08865	0.50685	6.29805	0.6301	0.60095	-0.13715	0.0466	0.88945	3.1923	0.93875	0.3119	1.50035	0.3865	0.303	0.9765	-0.45235	1.5934	-1.7496	0.9543	3.0291	0.7963	-0.72595	3.0799	1.69805	1.35305	0.8324	-0.34035	2.1212	-1.0699	-0.60835	0.11565	-0.12185	0.47295	0.52545	0.34795	1.6467	0.7862	0.73105	-1.13285	1.1237	-0.16745	0.5898	0.52855	0.75835	1.11645	0.9831	0.90095	2.34035	1.7968	-0.0247000000000001	1.9006	0.3541	0.9782	1.35045	2.81455	1.7945	-0.56675	0.13795	0.20115	2.865	0.17045	2.43225	1.83765	1.64005	2.0764	0.3067	0.9953	-1.1546	0.8873	1.81745	0.971	0.13235	1.09395	0.3026	2.8433	-0.25095	0.384199999999999	0.30635	3.377	0.9738	1.9249	0.4389	1.79625	0.4709	1.1762	1.3793	0.9277	3.82795	1.22395	-0.0437000000000001	2.46675	0.1771	1.77455	2.3808	-1.06605	0.82835	0.31705	0.72195	0.26835	-0.1543	3.69095	0.404	2.8383	0.7636	-0.1891	1.394	2.1818	0.0213	2.41945	3.203	0.79145	1.7156	0.41835	1.1483	1.08265	1.58235	1.03415	0.9113	-0.21225	0.79595	1.94745	1.2958	0.3723	1.22555	0.618	1.1036	1.73725	1.91875	-0.8614	0.8004	-0.26975	1.96415	1.26055	1.8263	0.85455	0.8117	-0.19075	1.90155	1.36305	1.3317	1.16865	-0.0253	4.36905	-0.88825	1.37985	-0.2202	0.3702	0.1825	1.68745	2.23525	1.31665	0.49105	0.1504	0.82185	-0.96215	-0.6084	0.2607	2.0788	1.05055	1.6366	1.1085	1.81365	0.3341	0.69555	2.4374	1.1336	0.4557	-0.05935	1.1879	0.65275	2.0795	2.7066	1.4211	0.3301	0.6252	1.00285	1.06105	0.4562	0.9699	1.6224	3.96725	0.89585	1.67015	2.492	-0.0033499999999999	1.26815	1.5824	2.2691	0.9207	1.50155	1.26995	1.39225	2.84185	0.26425	1.15285	0.97285	0.14695	0.93755	0.81805	1.38455	0.43795	1.22815	1.68755	-0.6225	-0.51925	-0.0033499999999999	-0.01045	1.3249	0.2773	1.04145	2.354	0.6709	1.53855	1.2879	0.15355	1.4891	3.1469	1.0904	0.68285	0.4193	-0.0651	0.4259	2.6521	0.1505	-0.36125	0.38255	1.5256	1.7838	1.88065	0.46595	0.2354	1.07725	0.6563	1.42805	0.1224	1.698	1.73505	2.265	0.86305	1.81925	2.3087	-0.3529	1.0233	1.59895	-0.53315	-1.62495	1.75125	-0.0472500000000001	2.05505	0.40585	0.72935	0.55885	0.28535	1.0848	0.31015	-0.09275	-0.1643	-0.00595	1.0652	0.7468	0.1525	-0.26605	0.43625	-0.9699	2.3858	0.8448	0.092	3.58765	-0.5038	0.96715	-0.88385	0.703	2.78265	0.49245	1.7105	-1.09355	-0.6135	-0.18355	1.564	1.1426	0.74655	0.0974000000000001	0.78575	-0.5159	0.5353	1.0841	0.957	0.26175	0.1615	2.51835	0.8994	1.21245	2.85775	2.21115	1.6272	0.24285	0.9166	1.58675	1.8099	2.0355	1.59445	0.32285	-0.0367	1.47825	1.7954	0.92385	0.5607	2.57915	0.47895	1.76265	-0.8646	1.15525	0.2534	1.21785	0.7116	0.5517	0.396	0.3349	0.45715	0.6518	1.28385	0.00885	-3.7793	0.40095	0.8773	0.4411	-0.15855	0.193	1.6812	0.8576	0.26395	1.23	0.1465	0.5063	0.13865	0.79895	-0.2301	0.21865	-0.16425	1.4423	0.1496	0.22405	1.9389	0.1152	3.11715	0.8614	1.07815	1.1435	0.15955	1.40095	0.76985	0.51435	3.0397	1.4322	0.58275	0.60555	0.4247	0.30415	1.3467	-1.01325	0.94645	0.1702	1.66795	0.709	-2.69665	-0.1258	-0.4151	1.9993	2.44705	-0.27225	2.68855	-0.9372	1.4852	0.699	0.69615	1.09445	0.74335	1.21475	0.8654	-0.0438	0.28325	0.70265	0.50055	1.86085	1.4105	0.4736	0.6782	0.4997	1.7129	-0.61285	-0.1381	1.9669	-0.08985	1.3165	0.48865	-3.76165	3.27795	-0.24285	0.59445	0.99515	4.01785	0.1891	1.01045	0.69625	-1.6863	0.74945	0.84955	0.62135	1.6613	2.3978	-1.686	0.5276	1.36235	0.0014	0.98095	1.0818	-0.2677	1.0207	-0.0526	-0.2467	0.77795	0.9071	1.3576	1.939	1.9721	1.04775	-0.2196	1.9226	0.7815	0.5172	0.9595	-0.403	2.6715	2.2666	1.39975	0.75785	0.715	0.4335	2.00025	2.03715	0.31855	1.67565	2.36305	0.0626499999999999	0.29975	0.63215	0.9446	0.23805	-0.01095	-0.20675	1.3219	0.51505	0.85285	-0.7988	0.01935	0.5834	0.0865	2.3597	0.17655	0.47815	1.6409	0.6297	1.4138	1.31125	1.1329	2.9602	1.5717	1.66925	-1.8902	2.3015	1.4386	0.90475	2.1843	0.13755	1.1565	0.70735	0.63685	0.90725	3.3033	1.1665	2.23235	0.82805	0.4617	0.50265	0.1915	-0.05725	-1.60645	-0.27515	1.25065	0.58135	1.0036	0.085	-0.28815	2.26235	3.2841	1.12245	1.1881	0.35905	0.40605	0.00155	-0.1257	1.2006	2.86615	0.8339	0.0437	0.6332	1.26025	2.4129	0.89675	1.01415	-2.1204	0.33715	-1.3405	2.4292	1.0384	0.6496	0.07305	0.26185	1.00775	-1.0522	2.2262	1.3725	1.8744	-0.7466	-0.50345	0.2849	2.50755	2.0658	-0.20465	1.5777	1.10655	1.21405	-0.1149	5.3593	0.7685	0.6404	0.87405	1.4015	-0.5119	0.85685	0.57835	-1.7096	0.9996	0.6248	0.29075	1.8612	0.50625	-0.49895	1.90835	1.40065	-0.0830000000000001	-0.91205	1.0942	2.0385	0.86685	0.0457	1.8315	1.43205	0.55495	0.67625	-0.01495	0.62765	-0.3034	0.0997	1.6481	0.94055	1.56025	0.19	0.30345	-0.3918	0.57	-0.0721999999999999	0.40135	0.7438	1.15725	0.81215	0.20635	1.43635	1.3852	0.1382	0.71085	-0.748	2.36165	1.50345	-0.0557	0.0168999999999998	0.83065	0.1568	2.0092	-0.12855	1.7618	0.60475	2.3143	-0.04535	1.0741	1.4715	0.19535	2.6877	-0.9889	-0.4196	0.773	2.28665	0.3076	0.95145	0.0928	0.570399999999999	1.27345	0.31605	1.7708	1.13305	0.0799	-0.796	-3.7342	1.45085	0.9683	2.54145	0.66985	0.96405	1.0479	0.21185	0.38265	2.7376	2.47975	2.53635	0.5652	0.0727	0.2086	0.49105	1.21345	-0.0894	0.1061	-3.27105	1.2408	0.4347	0.5015	0.6991	1.734	0.5937	0.65475	2.04515	-1.03205	0.2976	-0.40095	0.2634	-0.5577	2.00145	0.15995	2.99445	-0.3506	0.74695	0.32385	2.9086	3.7987	0.0279	-0.18215	0.1979	-0.0994	0.31095	1.1386	1.5514	0.26295	-0.16505	1.18155	0.8596	1.5214	1.53255	-0.21385	4.30165	0.5002	1.2413	0.416	1.3235	1.17085	1.90605	-0.05235	2.3261	0.2622	2.50945	-0.3452	-0.2636	-0.0422	-0.3651	2.6507	0.3919	0.179	0.9837	-0.6347	0.8302	-0.4274	2.0177	0.6339	0.6563	-0.4468	0.2679	-0.1135	0.3055	0.1071	-0.9001	0.515	-0.0886	0.6088	-0.3113	0.5932	-0.2269	-0.2305	0.8439	0.7058	0.1653	0.7739	-0.2635	2.3498	-0.3075	-0.8274	0.0555	-0.035	0.3255	0.5014	0.8575	-0.7403	0.7008	0.1615	-0.618	0.0961	0.3239	-0.2904	1.3216	-0.4378	0.3127	0.1588	3.4828	-0.4833	-0.6359	0.1933	1.5258	0.6413	0.9082	0.3085	-0.3015	0.0973	-0.3224	0.6285	-0.4282	-0.8071	1.8432	-0.275	0.1718	-1.1622	0.1119	-0.4605	0.1334	2.0385	1.991	-0.3175	3.2162	-0.515	0.3256	-0.0085	-0.0667	0.1981	-0.128	-0.0498	-0.5711	-0.5903	0.0222	-0.1159	1.1413	-1.574	0.6896	0.1657	1.012	0.2894	0.7841	0.6522	-0.107	0.4766	0.8524	0.2404	1.132	0.1459	1.7264	0.0842	0.806	0.4436	2.1565	-1.9811	0.0546	1.5319	-0.9218	1.8864	-0.2546	0.5276	1.8498	0.7359	0.013	-0.0717	-1.4392	0.1769	0.403	-0.3855	0.3023	-0.2163	0.3125	1.5732	3.9041	0.6687	-0.4002	1.1865	-0.2894	-0.0176	1.8443	-0.6292	1.1236	2.2797	0.4956	1.3612	-0.0983	1.8602	0.4157	0.6644	0.9754	-0.464	0.2016	0.9032	-0.3044	1.5926	0.8062	-0.0976	0.0793	-0.9175	0.7701	1.8772	-0.3581	1.6956	-2.1161	-0.244	-0.4605	0.5403	-2.2096	0.4586	0.6678	2.7483	0.2369	0.4257	-0.0282	0.5183	0.2497	0.4739	1.0262	1.0851	2.9581	0.9286	1.5922	1.5765	1.4214	0.4902	2.0538	-0.1231	0.4708	-0.0945	1.2724	1.03	-0.3729	-0.0842	1.757	0.9013	0.7713	1.9974	0.9557	3.2197	3.4349	-0.1346	1.6165	1.56	-0.0055	-0.2173	1.2163	1.0245	1.6513	1.7411	0.7645	2.2241	-0.2434	-0.044	-1.2867	1.7009	4.3942	1.2226	1.0085	1.4298	1.5955	0.5394	0.2831	0.3782	1.1153	0.186	2.4098	2.4492	0.3736	1.2092	0.536	2.9883	0.4354	1.7916	1.1572	2.3161	1.9726	0.984	-2.6127	0.828	0.1294	2.0423	1.3581	-0.6111	1.6835	-0.002	-1.4528	-0.7933	1.4369	1.8306	1.0233	0.4417	-0.7316	3.1822	0.5972	0.2281	1.3978	-0.0053	0.3431	0.8799	0.8561	1.463	-0.0495	0.8754	1.6112	0.4945	-1.0257	1.8705	-0.8851	1.26	1.1649	0.2301	3.3875	1.9115	1.7645	0.9072	1.405	0.1784	1.7542	-2.9659	2.543	0.978	-0.3915	0.3697	3.3513	0.4675	0.5784	0.4431	3.9056	0.0455	1.9827	1.7368	1.9667	1.4745	3.8699	1.7894	-0.2819	0.9525	1.8458	1.6844	0.5124	2.1849	0.6673	0.2134	0.5126	1.2108	-0.2192	0.9378	0.4931	1.2285	3.2358	0.2743	2.4912	3.914	0.9493	0.5635	0.7265	0.4609	0.1981	1.8054	1.0472	2.3448	0.2997	1.8806	0.3451	0.3416	0.7941	0.9285	1.0095	1.1579	-0.3557	2.307	1.5306	0.9017	0.8161	2.0257	0.4961	1.2137	3.2688	4.4005	1.082	1.5434	0.6721	1.5482	2.4092	0.954	-4.0222	0.8921	1.5078	1.2011	0.7785	-0.1701	1.6937	0.7316	1.6056	-0.1109	2.0767	1.4246	0.2574	3.1628	1.7229	0.0755	0.5955	0.4528	1.5754	1.8782	1.5343	1.0632	0.9901	3.2815	1.0895	1.0117	0.2678	0.2481	2.8201	1.3088	-4.6143	-0.8243	-0.4278	0.682	-0.9832	0.4043	-0.219	0.2262	1.7038	-0.0915	-0.5962	0.007	0.0849	0.5085	-0.0231	-0.5862	0.36	0.0799	-0.0833	-0.1547	0.1672	0.0881	0.0726	-0.2596	-0.4727	0.5956	-1.0044	0.6497	-0.3813	0.1895	0.6576	0.2263	0.113	-0.0136	0.1974	-0.191	-0.6482	-0.1341	-0.1702	0.2556	-0.175	-0.5306	0.1	-2.3428	1.2285	1.2074	-0.4272	1.0925	-0.2144	0.8792	-0.9533	1.2627	0.0027	-0.2215	1.2458	-0.0341	0.4377	-0.304	0.4948	0.9049	1.0034	1.5457	-0.1406	1.2835	-1.2676	0.6953	-0.1482	-0.2898	0.2866	0.1167	0.8938	1.6601	0.0326	-0.6742	-0.8188	0.572	0.426	-3.1376	-0.929	-0.1663	-1.1907	2.0013	0.3569	-0.6614	0.9353	-1.538	0.3263	1.108	0.1489	0.4448	0.6623	0.5264	0.5181	0.0989	0.807	-1.0415	0.238	0.785	0.8993	2.1104	0.43	0.138	3.0861	-0.451	-0.0255	2.047	-0.11	0.8739	0.7536	1.9807	-0.4625	0.0068	-0.2175	2.8293	0.4385	-2.4197	1.5588	-6.6607	0.1347	1.5077	-1.7762	0.2921	0.233	1.6315	-1.4914	-0.2952	1.7541	2.7557	0.307	0.9362	-0.3343	1.6022	0.4675	0.9837	0.9176	2.6492	0.6401	0.8062	0.6686	1.575	0.4015	1.1566	-0.084	1.4294	0.5887	0.2442	1.1975	0.3471	0.4086	-0.047	0.2449	0.8177	0.0614	0.0489	-0.4805	1.7132	-0.0903	2.792	0.609	1.8008	4.5223	0.5648	0.9686	2.4647	0.4995	2.1007	-0.5046	0.7474	0.8874	3.3174	1.629	-2.0709	1.7767	0.4704	-0.2403	2.2156	-0.2015	0.0029	0.8758	1.4278	-2.8996	2.4436	1.2154	-0.7268	1.5395	1.243	-0.7124	-0.2201	1.122	0.6552	0.0546	1.2082	2.5902	1.9475	0.7211	2.4693	-1.7234	-0.3158	1.0884	1.8843	4.5382	0.699	1.8455	1.6244	1.8118	1.2778	1.4813	0.7942	0.0987	0.5148	2.7037	0.9749	-1.6472	0.3183	1.0872	0.8274	-0.2384	1.7095	0.6014	1.7753	1.4425	1.7576	0.2319	2.5859	2.8909	0.729	1.9936	0.6526	1.8264	2.0209	1.1036	0.04	2.4271	1.4156	0.6922	2.4864	2.7044	2.0637	2.7812	-0.4479	1.8948	0.4441	2.1927	3.1474	-0.1941	1.3909	0.4599	0.628	0.273	0.9895	0.2683	2.2985	-0.3673	1.5292	-1.4824	0.8385	0.3451	1.4041	1.2446	0.3603	1.9944	1.313	1.2563	0.3483	0.8925	-2.9809	0.345	0.0443	1.4737	-0.6113	1.3658	0.6604	1.7067	0.8088	0.3142	1.3996	1.901	1.3772	0.8598	0.5123	0.8402	1.61	-0.1592	1.512	0.3705	0.3311	-2.6896	0.0189	0.1941	-0.7375	1.7356	0.6958	0.3747	0.5894	-0.0217	0.209	0.2187	0.5791	0.4503	0.319	-0.1502	-0.1395	0.1326	2.3744	0.1861	0.4904	0.7592	0.5775	-0.6998	0.2961	-0.2061	0.6836	0.0398	0.1639	0.2352	1.2606	1.3998	0.5596	0.8977	0.1674	0.4102	0.3067	0.0127	1.0465	0.4374	-2.3387	0.3413	-0.448	0.0113	1.2698	0.3985	0.9244	-0.1595	0.2511	0.05	0.4899	1.227	1.6006	0.6468	-0.237	0.1447	-0.3323	-0.0735	0.274	1.042	0.2205	0.5578	-0.0887	0.3847	0.0759	0.4966	0.7052	-0.0665	0.1426	-2.1683	0.3664	0.8828	0.0666	-0.068	0.3304	0.2583	-0.1858	0.5476	0.2171	0.4844	0.5735	0.6263	0.1157	0.4335	-0.1409	0.3632	-1.1308	1.1211	2.8675	0.2434	0.4423	-0.6	0.5237	0.1059	-1.1306	-0.3601	0.6753	-0.2897	-0.0489	-0.7882	-0.194	0.0452	-0.2933	-0.8591	0.0725	0.4551	0.4847	-0.0304	-0.3997	-0.6366	-0.2574	0.4516	-0.1608	0.2388	0.2875	-3.632	-1.0056	-0.1637	-0.2541	-1.1152	0.1256	-0.1465	0.1045	-0.4363	-2.2469	0.5268	-0.5876	0.1554	0.2003	0.4761	0.7455	-1.8206	0.2485	-0.2439	0.4453	-0.9156	1.3951	-0.6987	-0.487	0.0347	0.5706	-0.4754	-0.3538	-0.3988	0.5014	-0.6687	2.0046	-0.1369	-0.277	-0.8771	0.3155	-1.1044	0.1265	0.2474	-0.0491	-1.2596	0.3734	0.231	-0.0141	0.4613	0.9633	0.5005	1.2256	-1.4252	0.5078	-0.111	-2.4499	-1.2715	-0.4243	0.8825	-0.7908	-0.7198	0.0072	-0.9351	-0.08	-0.4735	0.7975	0.0666	0.8664	-0.2691	0.9084	-0.2429	0.7922	-0.1561	1.8508	0.5741	-0.0298	1.3604	-0.7427	-1.4091	0.166	0.3389	-0.2685	0.3234	0.4854	0.3738	0.2276	0.1679	0.5696	-0.1358	-2.6592	0.3099	0.1287	0.3953	-0.6727	-0.9463	0.4124	0.6237	-0.2989	-0.663	-0.2466	-0.0156	1.4323	-0.1688	-0.0578	-0.2145	0.081	-0.4805	1.4079	-0.4562	0.2072	-1.0508	-0.0567	-1.1158	3.8056	-0.007	0.4261	0.431	0.2798	-1.7555	1.8105	0.1845	-0.7136	-0.2169	-0.4545	-0.1394	-0.194	1.0378	-0.0164	2.0942	-0.9662	-0.7643	-0.7055	-2.1768	1.2638	0.1141	-0.3199	1.2439	-0.8418	-0.2454	0.3149	0.3195	-1.0387	-0.3683	1.4665	0.1895	-1.1373	-0.2652	-0.3451	0.4967	-0.101	-0.5237	0.3545	1.339	0.0677	0.6628	0.521	0.0199	-0.0703	0.1909	0.3108	0.3536	-0.4699	-0.3849	0.1415	0.4634	-0.4767	2.4668	0.5129	-0.3915	0.4747	0.0324	0.0933	-0.7018	0.8881	0.0017	1.0512	2.698	-1.5809	1.3341	1.2412	-0.3654	0.618	1.9154	0.516	0.2009	0.2006	0.022	-2.3914	-0.1956	0.1778	0.3813	2.4569	-0.2496	1.1761	-0.2532	0.9739	2.5318	-0.7	0.2878	0.5328	1.3275	1.1558	0.3728	0.7318	1.8302	0.4228	0.331	1.9746	0.8595	-0.2652	0.8677	2.2224	1.4112	0.2274	2.0764	0.4959	0.1912	0.626	-0.4331	0.8481	0.2672	1.618	1.0914	0.3247	0.5831	1.235	2.1948	0.4212	1.2458	-0.2366	0.3252	-0.0921	-0.3009	1.1534	0.7575	0.0337	1.2942	2.0022	1.54	-1.1486	0.3757	0.6831	0.3803	0.9498	2.6343	2.3912	1.4196	1.0341	0.2181	1.036	0.3399	2.5509	2.3467	1.9629	-0.0277	0.2468	1.9827	1.9733	0.7276	1.0377	0.6128	2.3775	-0.2406	0.517	1.4986	-0.0978	1.3141	0.2257	1.474	1.4974	1.3723	0.6579	0.2916	0.7691	-0.0498	-0.0337	0.6514	0.1353	2.1976	4.1097	1.809	1.0	1.8165	1.0518	2.097	1.0456	0.2131	1.0795	1.0862	0.9576	1.2844	1.3821	-0.5982	2.0361	1.4634	2.0811	0.257	0.6125	2.2113	0.6925	-0.8272	2.638	3.2496	0.0633	2.081	1.6666	1.6137	0.7501	0.8527	0.8422	0.3646	0.9782	1.6597	1.832	1.5645	1.6049	2.482	1.2184	1.2842	0.3493	0.8578	2.7575	0.4764	2.0552	1.5454	0.6209	1.748	0.0965	2.0896	2.2634	0.9259	1.1349	1.0802	1.1192	1.7907	1.2921	5.5762	0.46	1.3007	1.6779	-0.3773	-0.2572	-0.0684	-0.0016	-0.9289	-0.065	-0.3413	-0.0163	0.1737	-0.321	-0.0418	-2.1207	-0.0799	-0.2699	-1.9543	0.9431	0.3617	-0.452	0.1739	-1.2155	-1.6332	0.14	-0.2003	1.1444	0.2926	-0.8776	-0.2663	-0.1649	-0.2576	-2.1041	-0.9994	-0.6042	1.4275	0.27	0.9297	0.2356	1.2343	-0.0655	-0.7069	0.7128	-0.2243	-0.3349	-0.0717	-0.2262	0.694	-0.2135	1.2109	0.8783	0.3342	-0.2717	0.5307	-0.8292	-0.8127	0.42	0.403	-2.2797	0.0508	-1.012	-0.3415	0.101	0.6992	0.0482	-0.9391	1.2122	0.0711	-0.257	-0.4255	-0.1997	0.1604	-0.2703	-0.8632	0.8942	-0.4687	0.6535	-2.2473	0.0325	0.1707	-2.2087	-0.5568	-1.1781	-1.2941	-0.0015	-0.8705	1.7733	-0.2091	0.2743	-1.155	-0.5558	0.5083	0.7395	0.0014	0.6892	-0.1494	-0.1979	1.2302	-0.3366	-0.4791	-0.5673	-0.5914	-0.658	-0.8329	0.7455	-0.0783	-0.1098	-0.6981	-0.2755	-0.049	-2.7962	-2.5379	-2.1503	0.6861	-1.4156	0.8651	0.9418	-0.7553	-0.4086	-1.0251	0.1008	2.4747	2.029	-0.2937	0.0111	-0.4025	0.0686	-0.0166	0.0486	-1.8493	-0.4553	-0.5562	0.3573	0.0309	-1.2316	-1.0674	1.3476	-0.3759	1.2326	-0.8637	0.164	-0.4055	-0.5728	0.6218	-0.4824	-1.4376	-1.5471	0.5435	0.5648	0.2962	0.1385	0.1087	-2.3456	0.9167	1.3334	0.1178	-0.8003	0.3694	0.0457	0.1719	0.1726	-0.3581	-0.0554	-2.2692	1.4734	0.271	-0.5013	0.2607	-0.1853	0.8489	-2.029	-0.2963	-0.2384	0.3678	-0.0139	0.4312	0.1744	0.6914	0.8309	1.0537	0.6637	0.5971	-0.4259	0.2277	0.4599	-0.9777	0.2676	0.3129	0.7914	1.1207	0.2264	-0.6926	0.2138	1.5266	0.5036	-0.378	0.5202	0.8698	0.1187	0.031	-2.1732	0.692	0.5344	-1.9795	2.7513	1.0347	1.2976	1.3555	-0.2779	-0.0583	1.6865	0.8172	-0.6855	1.2872	0.4608	1.2526	2.2559	0.8979	0.52	0.0607	2.8117	0.0709	2.7073	0.2285	-0.1049	-0.1921	0.5478	0.374	0.2363	0.3166	0.3377	1.109	0.0004	0.5401	-0.2198	0.78	0.1309	-0.1339	0.3344	-0.3137	1.5121	0.1279	1.6391	0.9331	2.6984	0.5944	1.5189	-0.1447	0.0158	-0.3019	1.1131	2.288	0.0533	0.1835	-1.0051	0.2944	0.2776	0.5823	0.3813	0.8547	2.8464	0.3671	0.1465	0.1865	-0.6554	-0.5543	0.4984	3.5715	2.039	0.6046	1.4219	0.5791	2.0872	2.3224	-0.5992	4.9098	-2.0905	-0.0727	1.4132	0.7439	-0.0097	1.3029	0.7216	-0.4617	0.6509	3.8214	0.6658	1.4026	-0.14	0.2339	1.2238	-0.1041	0.9955	-0.6554	4.1214	2.0105	1.5305	1.0958	3.3345	1.44	0.2684	4.8723	-0.8858	-1.2823	2.2749	-0.5394	1.3867	1.3756	1.2355	1.1934	1.3449	2.4928	1.5991	0.7889	1.4259	-0.2525	0.5852	1.2137	-0.2238	2.2469	-0.6672	-0.5281	1.7367	0.8756	0.0778	2.4809	3.3243	1.5962	2.2677	3.3882	0.6277	0.8474	1.3331	1.5624	2.8129	0.5288	3.6363	-5.7949	2.7807	-0.4113	0.3593	0.999	1.8105	0.4358	0.8273	-0.7632	0.9614	2.1757	0.4802	1.0466	1.3146	2.1544	1.2394	0.3098	2.9967	1.1159	0.7011	1.7504	1.7316	1.6704	0.8373	0.4702	0.2305	0.3758	1.7031	1.4908	3.571	1.9617	0.5073	1.9852	0.1002
226_6-week	0.5541	0.5314	1.3677	1.8703	3.6311	0.1173	0.1385	-0.6948	0.2275	-0.1402	-1.2404	0.6261	0.1228	0.6935	1.5098	0.0947	0.1075	0.7413	1.4699	0.7111	-1.4205	5.6373	1.6899	1.4582	1.6107	2.1584	0.0569	1.9042	0.4627	2.1894	-0.445	1.0732	2.8617	1.9949	1.9631	2.2473	3.3729	0.9682	1.2037	0.0208	6.5435	1.3555	2.9497	0.2802	2.1568	6.2035	4.0066	3.6285	0.8899	1.5088	1.728	4.5753	3.4297	2.7802	0.3178	3.7978	0.8718	2.0021	7.0725	3.5286	1.2036	0.5919	3.7073	2.6205	1.7607	-0.609	1.431	-2.6752	2.2991	-0.3612	-0.076	0.4792	1.8316	1.5372	0.8588	3.2806	0.4877	3.546	2.9319	1.9814	2.5524	2.3013	3.5129	2.8406	0.0096	3.1528	-0.5091	2.8103	3.4512	0.5154	1.4822	1.956	2.6668	2.9454	3.133	0.6844	2.7441	1.7819	3.6874	-1.6052	2.8319	2.8894	3.444	5.5216	2.6515	2.5967	5.0778	4.3383	3.0292	1.1663	2.0854	4.0975	4.1227	2.4562	0.3939	1.8117	-2.6733	3.2171	-2.1551	4.5978	3.1958	2.1601	-0.3509	3.6349	1.9966	1.5381	3.2565	2.8964	3.7081	-0.2043	0.2994	2.4924	-2.9003	3.0674	3.1771	2.907	-0.3388	-2.876	1.1753	1.165	2.4559	2.1417	4.1736	-0.145	2.6372	2.7378	-1.569	3.8077	3.3244	2.3645	2.3344	4.307	0.5992	4.7714	0.0653	2.1846	3.828	1.3711	6.7559	2.1124	0.3492	0.9605	0.6925	2.9215	-0.441	1.1274	-0.3336	-0.3338	4.1787	-1.0076	7.3298	3.5075	3.2457	0.1593	2.2818	4.511	1.177	-0.184	3.7245	2.2791	5.4873	1.9346	3.371	1.6371	3.4242	-0.6801	4.5013	0.0747	1.0594	0.165	1.5178	0.8715	3.105	1.077	-1.3625	3.5601	6.0836	2.2267	2.3448	1.5053	5.0802	7.476	-0.2576	0.8828	4.7913	1.2741	2.8351	1.1762	2.5722	0.5132	1.857	2.3471	0.8469	-0.237	1.9499	2.7999	1.4119	4.5126	1.8138	4.1619	1.9517	-0.2579	3.6295	3.0849	0.6954	0.7226	3.572	0.6883	-0.9542	1.4892	1.7301	0.7588	1.955	3.0573	1.7417	2.1515	3.6938	1.8483	0.5055	0.7041	2.6264	1.8968	2.6231	-0.2236	3.9389	1.0028	0.6574	2.4581	1.147	2.8934	1.2844	2.7379	1.1635	2.0502	3.3066	4.3532	1.1118	0.4231	-5.8455	3.2741	0.9249	1.9161	4.371	1.6096	2.3456	2.9362	2.0056	2.3293	3.0152	-0.0875	3.0203	2.3092	3.7972	1.2046	0.8917	3.1336	0.7417	3.0849	2.7387	2.1945	2.3516	2.448	1.8882	-0.355	0.9639	1.015	2.1788	1.31	1.4207	2.4636	-0.393	1.3241	1.5391	1.9429	2.076	2.058	0.8002	-2.3211	4.2761	-0.9177	1.5383	0.594	1.6579	3.0367	0.1837	0.2192	1.6164	0.2765	2.3095	2.2116	2.5777	0.9374	1.7019	2.9944	1.4435	2.2843	0.8061	2.3761	0.7772	1.1803	1.9544	1.3776	-0.8356	0.2989	-0.5028	2.3387	1.2315	2.865	3.6954	0.8842	2.1886	1.2133	0.7828	1.9349	-1.3036	0.5124	2.2492	1.5077	2.1514	0.1952	1.628	2.3886	1.3183	-0.3781	2.8092	4.5298	2.301	1.4168	-2.2321	3.6818	1.6589	1.5008	-0.8863	-0.5005	-1.9283	0.2213	0.6439	0.1358	0.8813	1.3381	0.8841	3.382	2.1387	0.3435	2.4241	0.5027	-0.3614	1.1481	3.5561	0.5683	1.7939	0.5947	-0.1855	-0.4157	1.0256	0.9838	0.6497	0.4985	0.4044	2.6566	-0.8266	-3.4248	-2.1618	0.046	-0.2222	0.4689	0.793	-0.762	-0.7465	0.7851	1.8587	0.4406	3.4289	0.3448	0.8061	0.5741	0.4506	1.2132	-0.3853	0.9088	-0.3935	0.4965	-1.1953	-1.4739	0.4213	0.1286	-0.2397	-0.733	-1.6044	1.5154	-0.7641	0.5392	1.5346	1.8695	0.3068	1.1899	-0.0575	1.0368	0.4894	-0.7061	1.0174	1.0111	-6.5781	2.0514	2.4603	1.5305	-0.3498	1.2692	2.2262	0.7571	1.2594	3.7392	3.8908	3.615	2.3251	2.731	1.9833	-0.0348	-0.4747	0.9194	-0.2862	-0.6002	-0.1564	-0.6599	-0.3484	0.9997	1.2404	4.4569	2.5931	5.8178	-1.762	2.7626	1.3399	0.2465	2.8094	-0.1877	3.2564	0.8198	0.599	2.6999	-1.2526	1.6139	1.3217	3.3004	4.4405	0.2997	1.4594	4.7256	5.1145	2.1686	0.1717	1.4049	2.6136	0.0239	3.1005	3.6188	0.1984	-0.0422	3.6248	1.3995	2.2121	3.1846	4.8279	0.8133	3.2514	3.262	2.4097	1.3018	2.7531	0.4083	1.3733	-0.8425	4.8181	3.8821	5.0325	0.2709	3.2131	2.463	0.0508	3.3772	2.1928	3.807	3.7244	0.832	0.4495	2.5753	3.5729	4.4525	-0.2909	3.343	1.6841	3.9816	3.3236	4.2387	1.5461	3.6061	-0.1065	3.9378	0.7137	-0.0871	3.8269	-0.1617	2.8931	1.2513	3.6155	4.2814	-0.8884	4.0797	0.2252	-0.3066	3.5293	3.7788	2.0072	1.3077	-0.022	4.2691	3.8796	4.0618	1.7408	1.5417	-2.4257	3.206	4.9896	0.7646	3.0394	2.1989	1.6765	0.1775	2.3001	1.1271	0.9969	1.1187	1.7955	2.7774	1.6743	0.9927	0.765	2.8304	4.2508	-0.2135	2.2539	3.657	1.044	2.0949	0.6861	3.5858	0.8365	-0.0042	3.9857	3.1298	2.7774	2.7588	2.243	4.8368	2.4656	3.9999	1.0613	2.0444	3.1464	5.2217	-0.2826	2.5208	1.7792	1.7567	2.6165	1.1914	1.4128	-1.2673	2.468	2.2867	1.094	5.2271	3.8289	2.2974	3.3777	1.8922	3.75	1.0356	1.8822	2.4999	2.4108	2.6567	1.3007	0.2885	4.262	2.8711	1.9313	1.8755	-0.4323	0.2812	0.7032	2.1814	-0.0293	0.6951	0.5828	-1.9906	0.5371	1.3755	1.7075	1.5553	3.2258	1.04	2.7628	0.9884	0.2146	2.2979	2.5465	2.6061	4.4642	2.0433	2.2211	5.0294	1.5741	0.2589	1.2905	-1.1554	3.0663	3.6432	3.3169	1.8046	0.1109	1.1582	2.9499	3.2185	1.0969	1.488	1.328	1.592	2.4466	0.2597	2.2015	2.2687	2.0647	1.1656	3.3357	1.2675	2.4769	2.6534	1.527	0.8382	2.0095	0.4023	-0.4428	0.9547	2.4404	2.5325	2.7224	1.7741	0.4131	1.2273	-0.7629	2.6302	-0.1488	1.3156	-0.4036	4.3289	3.5071	0.1564	3.2018	1.5899	2.0379	2.4104	1.8368	-0.1992	3.2348	1.5318	3.3291	0.5592	1.092	4.2513	-1.5403	3.2622	1.7333	0.5616	0.0892	0.5684	2.8261	2.0492	4.8348	-2.4005	-0.3036	0.9588	1.4532	-0.3401	0.8695	2.2317	2.3087	3.2307	3.4062	2.9947	2.0103	2.749	-0.9784	0.3804	1.0404	3.6701	0.9946	1.3769	0.3132	0.0955	1.6347	2.9503	0.1123	2.784	-3.9338	2.1084	2.7719	1.1218	2.3343	4.0839	4.1727	-1.7551	0.7569	3.0855	-0.3713	1.2108	1.2547	0.4973	0.6423	2.4501	0.1422	0.54	2.0522	0.4334	0.0702	5.2209	1.9964	0.0248	1.0134	1.5249	-0.4631	0.7633	1.3375	0.4032	-1.0307	1.3113	1.941	0.3784	1.1824	0.0139	1.0556	0.0489	-2.4694	0.0371	0.6995	0.5837	0.5193	-0.0856	3.3529	0.3453	1.0322	0.797	0.192	0.1124	1.9672	-1.0505	0.2938	-0.1083	3.8078	-1.9626	1.5003	0.8821	2.0513	0.5002	-0.2262	0.2427	-1.4481	0.2223	-0.5791	2.2961	0.8841	0.9315	1.7031	6.1562	2.3638	0.7047	5.7448	2.3647	1.8279	2.5433	2.0239	2.4913	3.4835	1.5635	0.5664	1.7202	0.6627	2.1909	4.927	-0.4731	1.6351	-1.0534	4.5066	1.5041	1.5988	0.9861	2.9666	2.1894	2.0505	0.9069	1.2352	3.0463	3.0979	2.9659	-1.0791	0.5904	3.5953	0.1107	0.2273	-0.4555	2.2195	0.3877	-0.5839	2.4433	-0.2479	0.1755	1.7892	0.5744	1.6354	2.7314	1.854	3.9407	0.4507	-0.1939	2.9568	-0.8086	1.5631	2.3244	3.525	4.2682	0.5748	2.623	2.7757	2.7202	2.5727	3.9636	3.9748	1.0358	5.283	3.4163	2.1832	2.9036	1.6388	3.5934	3.5408	0.162	3.1412	1.0112	3.0596	1.1797	4.1409	0.8464	4.6715	1.954	2.8688	1.1788	2.5716	-0.6985	0.8628	2.6803	1.4524	5.2844	3.1751	-0.93	4.8807	0.6987	2.9261	3.7132	-1.0486	2.2226	2.8155	5.7907	1.2218	1.4268	3.4278	2.7372	4.9636	2.7612	0.6267	3.3109	2.5579	0.1391	3.1176	3.3296	3.5537	5.56	5.1818	-0.0427	4.3007	0.3222	2.8615	3.0259	0.4978	1.9186	3.6454	3.1966	1.5896	2.1243	1.86	2.2972	2.6922	4.6131	-1.6654	2.4371	-1.2483	4.0603	1.5583	4.3221	2.1348	3.8039	2.2604	6.2896	3.091	2.0739	1.7634	0.1022	4.7705	1.2572	-0.1556	-3.3138	5.3522	3.9017	1.638	3.625	0.4724	-0.3915	2.0418	1.3133	-0.8454	1.2825	1.1076	3.1894	2.9979	3.4428	4.5311	2.7564	1.5225	2.4123	3.3825	0.0382	1.7701	0.8962	3.229	0.5445	3.6662	3.3233	3.5258	1.2337	0.0853	2.9406	1.9857	1.2398	6.1247	0.7563	3.4633	2.4719	1.7269	3.23	1.3627	2.8193	2.6921	1.7114	1.6601	2.7172	1.2896	3.4972	3.5678	1.6607	3.7498	1.7119	0.4711	4.9409	3.5008	2.1263	1.2873	3.2761	2.4398	1.7147	0.1777	1.5723	-0.4896	1.1395	2.3894	-0.8882	2.5175	2.3581	1.845	0.3586	0.1056	1.4541	1.4807	1.0006	1.0652	1.3432	-0.282	-0.1266	4.096	-1.128	3.2992	2.1133	2.2706	3.1725	3.7003	3.2425	3.9703	4.6524	0.5925	2.8858	1.277	2.4842	2.6928	3.1727	2.342	1.2363	1.4542	0.3641	0.1507	3.0966	1.6284	-3.7746	0.5328	1.5914	2.3855	1.9406	0.4612	1.6621	2.9723	3.9858	1.8678	0.5955	0.6723	1.5457	4.4008	0.8526	-1.3286	0.9683	2.2219	1.7556	3.4309	2.779	1.9375	5.2847	-0.7712	0.1804	-1.2997	1.7243	0.0621	1.579	2.9279	-0.1435	0.2433	0.4955	3.6204	0.9762	0.9756	-0.7053	1.0968	4.9506	1.9874	-0.3264	4.595	1.5015	0.8873	3.8399	1.5044	2.6429	3.7084	4.5443	3.8798	1.4837	-0.2898	-0.5252	2.2405	-0.2675	3.3258	1.271	-0.4105	-0.5419	3.6196	-0.8074	1.4786	2.2778	1.8873	2.5167	0.3871	0.6113	1.4799	2.4869	0.8098	2.0476	2.0097	-0.9889	0.6955	-0.0443	-0.1352	3.069	-4.5888	3.2777	1.7301	1.3749	0.3777	1.1928	2.0721	0.5129	0.7323	2.399	-0.4454	0.2328	-0.0024	1.532	1.956	-0.3014	0.0137	4.1448	3.2477	2.1496	3.3697	2.6925	0.5201	1.4159	2.2209	0.8388	0.8266	-2.1995	1.157	-0.1438	3.3578	2.5516	1.4592	1.1547	-0.5026	1.1236	0.3332	0.73	3.0139	0.2413	5.4138	-0.3235	-2.6347	0.8067	2.471	2.1759	2.5969	0.1597	2.6242	1.1943	2.9242	2.9164	1.7089	1.9232	2.0297	1.2673	1.3404	0.7406	0.6372	1.2022	3.0473	1.8376	1.7257	1.2784	2.2866	0.511	2.0238	-1.2432	-0.2323	2.5866	0.6634	1.3663	-1.2616	-4.2524	2.7373	1.3092	0.3257	0.8363	2.09	1.783	2.7016	1.9888	-2.8059	-0.1005	2.3012	3.2439	1.7572	2.4976	-2.1533	2.8615	2.1345	-0.7658	3.2952	0.9771	1.7372	1.3468	1.1542	0.3495	1.9333	5.4548	1.5912	4.0558	4.9523	1.8953	1.7475	3.5149	1.9615	2.6718	3.9029	0.4485	3.8694	1.3335	2.298	3.9771	3.3569	1.5713	-0.815	3.4624	1.6138	5.5979	2.0845	2.8374	2.8958	-0.5726	1.0046	1.2213	1.2907	1.8415	2.6673	1.7875	0.6391	2.1372	2.0793	5.0953	1.9326	4.2402	6.3331	0.196	3.4892	1.1767	1.2193	2.7345	-0.3296	3.6138	2.8978	2.7562	1.4823	4.004	4.2032	-1.1149	3.1027	0.9523	4.3432	2.6156	0.7012	2.086	5.0397	3.0344	5.4486	1.1475	1.5774	3.6074	0.8091	-0.9987	-1.1431	0.2669	3.7677	0.1553	4.6824	2.0318	-0.5091	4.185	3.7193	1.4678	1.7556	1.1432	0.7611	-2.0064	0.7626	2.279	4.779	3.451	1.3581	2.2028	3.0476	3.1954	-0.1175	3.2258	-0.3055	2.7928	1.8148	3.4264	2.7772	2.9707	2.0422	1.5288	1.2782	-0.6349	4.0376	3.5642	-2.9948	0.3267	4.4289	1.3741	1.1224	2.5289	1.5278	-1.245	0.8328	1.7003	-3.126	4.5979	-0.8126	2.5328	1.803	5.784	0.4191	2.8993	0.7065	0.9415	3.958	2.8757	1.0695	3.4807	0.3177	5.4503	6.0397	3.8165	2.7169	-0.3734	1.2739	-0.9326	1.0631	2.5382	6.2364	6.5091	1.686	-1.4722	3.1872	0.2809	0.1592	2.6181	1.7759	0.246	3.3384	1.7704	2.4602	0.9281	1.5	2.4284	-0.8041	-0.313	2.2201	-0.3697	5.35	2.2379	1.1305	0.8871	4.2359	0.7789	3.4188	2.8075	1.5927	2.335	0.4985	1.7426	2.9134	4.8989	3.0732	2.5261	3.9752	0.9273	1.3617	2.2417	0.2068	3.8668	0.6168	1.5509	0.3171	6.3439	-1.1646	1.8528	2.782	0.1917	1.4317	2.3841	1.6699	1.7969	0.2474	-1.4604	-3.8592	1.7399	1.0912	3.9032	2.1483	3.567	0.8298	1.9134	3.1114	3.2901	4.0816	2.4779	2.7388	1.8119	0.4053	-0.0237	4.0721	-0.9447	1.9187	-1.3124	1.6407	4.2244	0.7728	4.3955	1.6284	1.6034	2.3878	1.964	-0.3766	1.2056	0.3038	0.1481	2.2688	-0.0456	1.2064	3.1058	-1.463	1.7658	1.4968	2.4379	4.4322	1.2121	-1.549	1.2565	0.3776	2.5871	7.7857	2.2537	0.0696	1.854	-1.3138	-0.4397	-0.3528	1.6812	2.3178	2.7904	1.4893	-1.181	0.6196	3.0651	-0.3891	2.1579	1.8436	1.3724	0.8972	3.292	-0.0623	0.302	0.6799	1.7099	0.7344	-0.2027	0.3229	-0.2089	1.3473	-0.7995	-0.1733	1.6761	0.4014	0.2586	-0.5799	0.2189	-0.2681	-0.9384	-0.6391	0.0193	-0.7686	0.0604	1.0539	-0.3358	-0.4294	0.2521	-0.5757	0.6477	2.2063	-0.3099	-0.3196	0.2669	4.5012	1.1939	-0.8492	0.097	1.6744	-0.3663	0.3022	0.0962	2.2168	-0.5023	-0.0054	0.8291	0.1225	0.0118	-1.42	0.7868	-0.0009	0.2164	0.5175	0.1974	-0.1815	-0.4422	-0.0081	0.291	-0.1315	0.0456	0.7695	-0.8283	1.0634	-0.5866	0.2676	3.747	-0.2437	1.4559	-0.5402	1.6533	-0.3583	-0.0732	-0.0943	1.73	0.2959	1.6849	0.1376	2.982	3.0968	0.5079	0.5484	-0.3014	0.7255	-0.4128	-0.347	-0.6873	1.3238	-0.1662	-0.8661	0.3087	-1.0484	-0.3728	2.1444	4.1862	2.1592	4.0611	4.0567	-0.6782	1.8427	3.33	0.5053	1.0346	0.0321	1.2605	1.6001	0.0574	0.4929	1.5225	2.5813	-0.1741	1.3881	1.1882	3.6736	-0.3453	-0.6548	2.8786	0.1553	-0.4842	0.8944	-1.7619	-0.1864	-0.0001	-0.1761	0.4129	-1.6603	0.2495	0.6652	1.5924	2.2656	-0.4175	1.5174	0.4904	1.075	1.7247	0.8412	2.6078	4.1139	2.6045	2.3804	-0.2072	3.378	0.8998	1.5815	2.6606	0.8715	-0.0105	1.4637	1.9899	2.855	2.3399	-0.0398	1.3313	-0.9678	3.3839	1.4871	-0.5191	2.3926	-1.1626	1.241	-0.0025	2.0789	-0.6942	0.8072	0.324	2.1407	-2.234	1.6479	0.7454	1.4799	-0.2833	0.8306	4.2309	2.791	-0.1734	2.1553	2.0047	1.3034	3.6318	0.3669	5.7962	1.4469	0.7877	-0.7839	2.186	1.7488	-1.3377	0.1148	3.501	0.2966	2.1882	3.9934	3.149	3.1005	2.7314	2.9404	4.0022	3.5456	1.0169	0.3569	3.0195	1.4191	2.6668	3.7442	2.7486	3.0505	2.6139	1.0815	-2.5158	2.1911	3.5418	1.9741	3.8287	1.9207	5.3925	0.2132	2.5188	-1.3473	1.0709	-3.2121	2.8693	2.2574	1.5396	2.2534	2.2753	4.0317	-0.5717	3.4262	0.9433	2.8302	0.0723	2.0338	-5.1978	1.921	1.8851	-1.577	1.3748	1.5323	2.7911	-0.2133	2.5675	-1.7753	2.1742	2.3204	3.5349	0.3443	1.165	4.9274	1.3087	1.7977	-0.485	1.4856	0.2438	2.6481	1.4776	1.9735	2.5255	1.3164	0.4906	0.2933	0.13	2.2766	-0.9031	4.5309	-2.234	1.3209	5.1234	2.6109	3.017	2.9312	1.7531	1.4631	2.0874	-4.6169	2.6181	1.1216	1.4797	0.7483	4.0676	2.8585	0.2518	2.2991	6.3242	0.8379	3.3646	-0.3987	1.2331	-0.1853	4.616	2.6737	0.0875	2.422	0.1479	2.4049	2.2146	2.0992	4.0549	1.7939	1.4716	0.9779	3.7605	1.7781	0.8837	1.9297	6.2165	-0.5957	3.2264	3.1507	2.432	0.2726	1.0073	2.4402	2.9392	1.8509	1.2827	2.2939	0.1242	-0.9122	0.2821	1.0978	0.5452	0.1811	3.5036	1.4088	-1.508	-0.3917	1.6582	0.3748	-1.1172	3.1802	1.9204	1.3653	3.5616	3.6901	0.8763	3.1158	0.6265	2.0539	3.0533	-2.6616	-4.9735	0.8725	1.2412	3.5795	2.057	-2.9475	-0.2825	5.1228	1.3396	0.0277	4.1582	0.393	-0.3816	1.9345	0.7602	0.5258	0.0439	1.4576	1.1886	2.9963	1.696	-0.6264	0.67	5.3513	2.4771	4.7391	2.1774	3.5647	4.4156	3.8869	-4.5303	1.3659	-0.3241	1.0704	-0.1465	0.7107	-0.5831	0.6186	0.4659	0.0346	1.5647	0.6891	0.0153	0.0615	-0.0437	1.6175	0.0157	-0.4004	0.8062	1.1373	0.3383	-0.4843	0.9765	-0.4939	1.3204	1.6869	0.7295	0.6374	-0.2541	0.5398	0.139	0.601	-0.6233	0.8889	-0.0179	3.007	0.9767	-0.2293	0.1506	-0.3013	-0.579	-0.3664	-0.306	0.1032	1.4034	1.7301	-0.088	-0.0419	0.3649	1.1944	1.9586	1.8304	-3.2874	-1.3412	2.0997	0.1255	0.133	0.0345	0.3708	2.2619	1.5534	3.0493	-0.0098	1.9397	0.362	0.9197	0.2381	-0.1958	1.6836	1.0289	2.2654	5.2458	0.1544	1.5759	2.2752	0.9193	0.1786	-0.7243	1.1001	0.6995	-0.2928	4.6219	1.3195	0.7618	0.6672	-0.1332	0.0452	0.9276	0.9698	1.0992	0.6071	1.2288	0.8559	0.8671	2.43	-0.0515	-0.5094	7.5989	1.6332	2.8595	1.9252	1.26	2.5053	1.625	1.4174	2.727	2.0501	1.3012	0.638	3.2111	1.0954	-0.1514	2.654	3.4418	0.0327	-1.5284	2.8715	-6.5767	2.9803	0.258	-0.5762	3.0176	-0.5278	2.2893	0.4923	0.8441	1.7441	1.8698	0.7638	1.8983	2.4941	1.147	1.7439	1.1373	1.3667	5.0961	0.2654	1.6822	3.6873	3.3138	1.386	1.7252	-0.9539	1.4624	-0.5954	1.6358	2.42	2.3271	1.4601	-1.1557	2.8399	-1.4614	0.8626	-1.923	0.8142	3.1201	-2.7772	2.4232	2.3663	2.2995	-2.6227	0.2417	1.7852	1.9826	0.2144	2.4028	3.6742	4.154	-1.6607	1.6554	2.4001	-3.1614	2.0672	1.1469	-0.8319	1.4578	0.4993	0.1489	0.0465	0.3958	-3.4756	2.1975	1.3057	0.0216	4.07	0.3457	-1.0521	-2.4003	1.6873	1.6107	0.2115	0.5369	2.6698	3.1707	0.5605	3.3072	0.2602	0.3649	1.6267	0.6969	1.7755	0.7469	2.3013	2.1898	3.6156	1.4681	-0.5215	0.05	0.8108	0.4369	2.3219	1.2997	-0.2912	2.1741	1.4384	0.637	1.0951	2.0051	1.355	1.8423	0.9858	1.9044	1.9106	1.7069	3.6316	-0.0778	2.1578	0.2924	2.4519	2.6749	-1.9463	-3.4971	2.1575	3.2326	2.0424	2.6525	2.8943	2.7744	2.9493	-4.0744	2.0249	1.2817	3.0751	1.6624	3.7983	3.0108	0.5155	0.4781	0.8533	1.5518	-0.8792	1.5462	-0.1876	0.9468	1.3684	0.6235	-1.9022	1.9462	2.2711	0.5817	2.4552	0.9734	4.9167	-0.234	0.6155	-1.8563	1.9498	1.4554	2.1189	0.8564	2.7152	1.7875	-1.3111	4.1534	0.9977	1.6935	0.8767	-1.3994	2.0028	-0.0855	2.6579	0.3285	-3.0525	0.0976	-0.6287	-1.1986	-5.9279	0.5714	-0.3346	0.571	0.1731	-1.1242	-1.8521	-0.4186	-2.6243	-1.7658	-1.2431	-0.7193	-0.3639	0.0597	-0.6039	-0.4955	-0.2411	2.6725	-0.489	3.0832	1.5459	0.6769	-0.9924	-0.652	-0.7599	-0.6083	-1.3717	0.1445	0.6496	0.6237	-0.0308	-0.438	0.2779	-0.9511	-1.7128	0.0049	-0.0476	-1.366	-0.681	-6.3518	2.7315	0.6766	-0.0426	0.4947	-0.0401	0.1682	-0.347	-1.1022	-2.5615	0.6723	-0.9373	0.2109	-1.3113	-0.4466	-0.6844	-1.9898	-0.838	0.7381	2.0785	-2.5131	-0.1121	-3.1747	-2.4015	0.2351	-0.5973	-2.6582	-1.3886	0.2297	-2.3417	0.4861	-2.2304	-0.2506	-1.2036	-0.9125	-2.7367	-1.1137	-0.9432	-1.3136	0.5319	-0.3077	-0.3194	-0.522	-0.9625	-0.0113	-0.767	-1.5589	-1.5105	2.9118	0.5074	-0.5399	-0.8896	0.1359	0.0819	0.0593	-1.2224	0.3127	-0.0165	0.0762	-0.244	0.0785	0.7867	0.0334	-0.7323	-0.3731	0.3306	0.5537	0.4831	1.4281	0.7316	-0.1519	0.9822	0.1126	-0.3939	0.0759	-3.4878	0.1314	0.4479	-0.179	-0.6058	0.0388	-0.0827	-0.4971	-0.423	-2.5961	-0.5696	0.6525	-0.0507	-0.0094	-0.5954	2.0812	-0.4941	0.3105	-0.3152	0.3499	-0.0421	1.6494	-0.2581	-0.5068	-0.2333	-0.2955	0.52	-0.0996	-1.0133	0.4798	-0.2196	0.3681	-0.1847	0.0348	-0.2463	-0.2333	-0.3441	0.3312	-0.4223	0.4621	-0.6045	-1.4846	0.6042	0.2641	-0.7061	0.3525	0.7319	0.1274	-0.0927	2.8185	-0.9997	-0.7623	0.4338	0.2383	0.519	-0.2486	-0.7103	-0.8881	-0.6447	0.2965	-0.6871	0.6047	-0.0081	0.2809	1.379	2.045	-0.0316	1.0561	0.624	2.1435	0.4166	0.9967	1.6229	-0.2767	0.8354	0.7267	0.8064	-0.479	-0.5132	-0.1334	0.815	0.3176	0.1219	1.0431	1.105	-2.212	-0.4499	-0.2788	-0.7519	1.6366	0.2398	2.6059	2.5809	-0.0871	-0.5903	-0.1175	1.2188	-0.2027	0.3026	0.9954	0.3052	-1.0135	-0.561	3.0487	1.0717	0.1553	-0.4797	0.4597	-0.7316	-0.3255	1.0029	0.449	0.8589	0.4474	-2.3766	-0.1609	0.1635	-0.3007	-0.0438	-0.3781	0.0283	1.5017	-0.5327	0.7587	1.8067	0.4187	0.065	0.6297	-0.1035	0.4061	1.0156	0.0236	2.3461	-0.5232	1.2956	1.7207	0.1642	1.5014	1.9965	1.8478	1.2396	-0.0321	0.9775	1.3696	2.5415	-0.1949	0.4539	-0.0511	2.6676	0.2301	1.3315	-0.327	0.9777	0.7898	0.6984	0.6643	2.4467	-0.5602	0.9838	0.4955	1.9454	0.2085	5.6815	0.4559	-0.0405	-1.0162	0.7088	0.963	1.9163	4.9391	-0.407	1.5879	3.5406	-1.3574	4.1626	2.4616	0.5474	0.3741	4.3155	2.7081	0.4055	1.7222	0.1813	-0.4067	-0.2319	3.2166	0.3509	2.7113	1.5195	1.5068	1.6002	0.3986	2.0747	0.3758	2.4114	0.7019	7.5004	3.3189	1.1675	0.8962	1.6388	1.7141	1.6287	-0.7883	4.7671	0.81	1.3568	3.9895	2.7903	1.6393	0.2722	0.7012	2.0506	2.0024	0.6465	4.7854	3.7817	1.4529	1.9859	0.9095	1.2154	2.2099	6.5783	1.3017	3.7584	2.4447	1.8476	2.8568	-0.9829	-0.3887	2.8739	0.4381	1.0865	4.0824	2.2414	1.1792	2.1432	2.297	0.7843	2.9745	4.5282	3.0059	3.3711	1.3844	1.0342	3.0798	1.9313	5.2804	2.5495	1.7536	0.9434	1.8364	1.2675	3.6226	0.4798	3.1606	0.9048	3.9375	2.7558	-1.0181	1.0638	-0.0595	3.3495	0.3529	1.594	2.8563	2.3502	0.5894	1.7285	0.7241	1.8309	-1.349	2.9044	1.7594	4.3667	-0.3104	4.8261	0.7639	1.8717	1.6745	4.954	0.432	0.5942	-0.6929	1.6749	1.1973	2.3315	3.5486	-0.9078	4.0215	3.1928	3.819	2.0662	1.8014	3.4431	1.2612	-1.2697	4.3005	3.9653	0.9508	0.1967	2.9975	0.756	-0.3382	2.8082	-0.4017	2.8493	-4.9604	2.7135	0.6709	5.873	4.2035	2.3296	2.3681	3.3413	-0.3588	1.6584	4.5738	3.0755	3.1942	1.8682	3.5343	2.182	1.0577	2.4411	2.7939	2.5396	2.448	4.1141	0.1058	2.1979	1.1104	4.3895	1.6943	2.3523	-1.8551	-0.0608	0.2059	-0.5083	-0.0087	0.931	0.2575	-0.2085	0.2164	-0.1764	-1.1868	0.4096	-0.5438	0.0648	0.1886	-0.7888	-0.516	-0.1184	0.3912	0.0806	-0.8348	-0.854	-0.1237	0.02	0.5524	-0.1177	0.164	-0.2583	0.0778	-1.0733	-2.2911	0.4105	-0.0253	-0.1396	-0.622	-0.2284	5.666	1.7639	0.1529	0.3536	2.2024	-0.61	0.5695	0.3465	-0.0957	1.072	-0.6721	0.0611	-0.7615	-0.4771	0.0186	0.7296	0.6	0.1365	0.4636	0.8466	-1.9147	-0.3376	-0.7791	-0.0615	-0.7422	1.1585	0.3832	0.3997	0.8529	-0.4174	0.0641	1.7222	-0.2113	0.7999	0.6188	0.4053	0.3228	-0.1125	-0.8208	-1.3592	0.109	-0.7685	-0.1421	0.3137	-0.7391	2.4826	0.5409	0.6693	0.7976	-0.4117	0.0812	0.2666	-1.0214	-1.7212	-0.6921	0.6804	1.177	0.161	-0.6571	-0.0015	0.2105	0.9159	-1.0762	-0.1273	0.3096	-0.0625	0.2646	1.4641	-0.2648	-0.096	-0.4737	0.8259	-0.6896	0.0176	-2.1229	-0.0483	-1.1256	1.8976	2.2559	-1.142	0.9353	-0.848	0.0521	-2.2277	-0.0432	0.6773	0.353	0.7072	0.7877	-0.0342	0.225	-2.258	0.2428	-0.4432	0.8721	0.4292	-0.2172	0.5628	0.9285	0.9066	1.4723	0.7844	3.0246	-0.852	-0.6334	0.2585	1.1153	0.7375	-1.2281	0.5904	0.0264	0.8796	0.4127	0.8006	-0.0314	1.2435	0.2164	0.9604	0.4736	0.4522	0.5029	1.1132	1.5808	0.1009	2.5348	0.0931	2.7328	1.7751	-0.4388	3.4361	-0.2844	0.9841	0.084	-0.874	1.4145	0.8524	0.6401	1.2434	-5.0609	-0.2455	-6.9824	0.4673	0.9615	0.2997	1.0924	0.9172	0.417	6.1859	0.6752	2.8238	1.7625	3.3875	0.174	1.3324	0.8451	1.4991	0.883	2.2364	1.2392	0.6159	-0.4644	0.6027	-0.1726	2.8707	2.003	-0.5804	1.199	2.4658	1.0357	1.5267	-0.8716	0.8411	0.1543	1.776	-0.5834	2.4041	0.2795	0.5671	2.394	2.6877	0.8496	0.95	3.9688	1.0158	5.3909	2.5698	1.6007	0.3826	3.1568	2.971	-0.4579	-0.2781	1.0209	1.6112	-0.1941	0.4124	1.878	1.3253	-0.6301	-0.4854	1.8143	-2.5128	2.6064	2.0956	4.1351	0.5204	1.5943	1.6093	1.4359	1.9542	1.6634	-0.0894	1.3218	2.8617	-0.2711	2.7035	0.1767	2.967	0.468	1.3253	2.6684	0.9621	2.3546	2.8615	1.0719	0.1613	-1.6193	0.3395	-0.0558	3.6505	5.1616	1.9625	2.6201	-0.1941	3.6043	3.0741	0.5084	1.8806	1.219	2.3051	1.6798	-0.3718	2.2294	0.4307	1.7218	1.5165	4.1006	3.9574	1.6304	0.7534	0.6975	1.9764	1.4876	0.8304	2.3989	-2.9461	5.6905	3.9986	2.4153	3.0776	5.2014	4.0444	2.9856	5.258	-0.6803	-1.6906	3.0048	1.9275	3.1594	1.5843	0.7234	2.7808	2.6267	4.099	3.5537	1.4841	3.6873	3.1728	3.8225	-1.2301	-0.5257	2.6805	1.0115	2.9358	3.9238	3.5324	0.791	3.6493	3.9711	2.091	3.6817	3.6942	3.7665	2.3987	3.4168	2.6883	7.0282	1.6386	4.2264	0.6473	3.2244	-3.7622	2.791	2.2982	-0.253	2.0512	1.3356	3.5394	3.1533	1.9418	0.4856	3.6322	2.4313	2.6373	2.4039	-3.1765	6.0097	0.6452	4.2146	2.9177	1.2542	2.8812	1.2414	1.3573	-1.2575	2.1875	3.3145	1.0696	4.3695	3.1371	2.0191	2.686	1.5247
226_Baseline	0.8038	-0.3956	-0.0438	-0.0793	-0.3395	0.2057	0.3276	-0.0896	-0.1169	-0.6671	-0.2652	0.1646	0.2808	0.9812	-0.4352	0.0801	0.3168	0.767	0.0084	0.4118	-0.7678	4.4273	0.974	0.5236	0.4767	2.7724	0.8094	1.4216	-0.0914	1.1543	0.0033	1.0339	1.4142	2.8475	0.4075	1.0209	2.3977	0.962	1.1119	0.2239	1.222	0.7813	0.6068	-0.2276	1.8706	5.5074	-0.3042	2.6414	0.3041	0.5333	1.4508	3.1347	1.1328	0.2971	0.0728	3.6519	0.6352	1.8857	6.4514	3.3115	0.0229	0.5717	2.4037	2.0917	1.1016	-0.8344	1.2001	-0.978	0.6075	-0.4288	-0.0865	-0.9029	1.2304	0.7667	0.2401	2.714	-1.5876	2.4583	2.2007	0.3953	1.1599	0.9636	2.866	1.5116	0.3529	1.7274	-0.4121	2.5339	1.7191	2.0024	0.5793	1.9012	2.2093	0.9279	1.9287	-0.239	1.3447	1.4439	2.3629	0.0226	2.0591	1.7081	2.5979	6.5162	1.8019	2.2284	2.2422	4.2409	0.4488	0.03	1.6051	3.9909	2.7195	1.321	0.4674	0.1695	-0.9469	2.3141	-2.298	3.2193	3.0896	1.5653	0.174	3.3843	1.8601	-0.1242	1.7101	1.8695	1.3933	-0.9979	-0.156	2.196	-2.9418	0.8626	1.3008	1.9714	-0.2949	-1.7995	0.102	-0.1432	2.0507	1.3185	1.8861	0.2099	1.7768	1.3969	-2.2455	3.0621	3.1903	1.3466	0.278	0.7468	0.3313	0.1617	-0.2199	1.0138	2.1805	1.3476	6.3648	1.3561	0.1026	0.798	0.7409	2.8312	-1.3125	0.0807	-0.9971	-1.098	2.9318	-0.8389	7.2776	3.2944	2.4084	0.2876	1.5255	3.0446	-0.2376	0.2087	2.5325	2.2278	4.2515	0.4782	2.5815	0.9151	1.7998	-0.365	3.8178	0.4291	0.5939	-1.1543	1.14	0.2518	2.367	1.0713	-0.5797	1.8725	4.2832	1.4188	1.8657	1.9506	3.8813	7.8532	-0.952	1.0534	3.9542	0.2913	1.6752	0.9812	1.1291	-0.5049	1.1191	2.0696	0.0659	-0.7531	1.5235	1.3377	0.2748	2.786	1.9262	4.1672	1.0916	-0.5641	3.6031	2.7454	0.4526	-0.0843	1.9325	0.0403	-0.5407	1.5659	0.8167	0.7127	2.0357	2.9827	0.8749	1.9045	2.2545	1.8373	0.3282	0.5384	2.1277	1.8396	1.8626	-0.204	2.3797	0.445	0.8344	1.9158	0.584	1.7683	0.9339	2.0816	0.8125	1.891	2.9823	3.2303	1.3817	0.0652	-4.1058	1.4771	0.5465	1.4932	5.0363	0.9563	1.7711	2.3948	1.8342	2.1825	2.2786	-0.0664	2.8414	1.4832	3.1593	1.0492	0.4425	2.2834	-0.21	1.8227	2.8307	0.3972	1.9116	1.613	1.7658	-0.4363	1.1422	1.5833	1.3679	1.825	0.1262	1.6991	-0.3355	0.7212	0.7243	1.7463	2.6486	1.37	0.4265	-2.1729	4.0654	-0.8335	1.4685	0.7445	1.4443	2.4969	0.3398	0.4139	1.3084	0.6352	1.9535	0.9863	1.4541	0.1104	1.4661	2.1602	0.8086	1.7566	0.6988	2.4964	0.1415	0.5207	2.3968	1.1804	-0.1539	0.747	-0.6589	0.5157	0.8829	1.3708	3.9211	-0.167	1.4916	0.9587	0.9974	1.5146	-0.5842	0.0062	1.7186	0.169	1.0536	0.313	1.5487	1.6059	0.2759	0.0841	2.609	4.4051	1.4463	0.9452	-0.4657	1.82	1.3722	1.2755	-1.2757	0.2734	-0.5262	-0.0832	1.1395	0.4175	0.2499	1.0649	0.9472	2.8671	1.1558	-0.5048	2.0092	-0.0837	0.4753	1.815	3.8572	0.248	1.0202	0.2308	-0.8959	-0.5905	-0.8157	-0.4449	-0.004	0.5558	0.377	1.5134	-0.3471	-5.8257	-1.6358	-0.1164	-0.1148	0.1574	0.0558	-0.1749	-0.6171	-0.0269	0.9953	-0.2765	0.0684	-0.1418	0.3083	-0.9695	-0.0841	1.039	-0.2411	0.5289	-0.242	0.2364	-2.0442	-1.2991	0.2787	0.5332	-0.257	-0.2327	-1.6728	2.2413	-1.0622	0.4192	0.6025	0.8615	0.1451	0.9149	-0.3615	-0.2543	0.3792	-0.6361	1.0735	0.7796	-7.6468	0.4912	0.9221	1.1078	0.2037	0.084	0.0665	0.2526	0.3659	4.0578	3.4355	1.4807	0.8041	1.4171	0.8774	0.4234	-0.7887	-1.6207	-0.4953	-0.5144	-0.7204	-1.5395	-0.0786	-2.1382	0.8512	3.9936	1.1257	1.2411	-0.6713	0.7382	0.5501	0.5527	1.5927	-0.0146	2.2493	0.7054	-0.4954	1.1172	0.3856	0.3141	0.7434	-0.0509	2.0665	-0.1085	0.2482	2.4152	3.6268	1.3286	-0.1412	0.3768	1.49	-0.1741	1.1371	3.2542	0.0095	-0.2697	1.6265	0.4929	1.0452	1.4247	0.3544	0.5079	1.4527	1.5244	2.1506	0.2292	1.7522	-0.3459	0.2566	-1.4176	3.1187	1.9998	3.096	0.1847	2.1718	2.1131	-0.2321	1.7934	1.3721	2.5966	2.4508	0.0396	0.961	1.0158	1.9277	3.004	-0.2309	3.2761	1.1756	2.2509	1.6812	3.0185	1.153	1.5279	-0.6578	3.9656	0.4334	-0.5967	2.0552	-0.6881	0.2774	-0.1403	3.0932	2.8695	-1.6325	1.5372	-0.0306	-0.7331	2.6678	1.6643	1.9148	0.7595	0.1892	2.7066	1.8335	1.9449	0.7372	1.396	-2.4554	2.8215	3.4845	0.7852	1.0419	0.9104	1.2555	-1.2543	1.3448	0.2673	0.4513	0.8558	-1.3211	1.3149	1.3974	0.6266	-0.3483	0.4582	2.7031	-1.0382	1.6093	4.2025	0.4803	1.4623	-0.3513	1.9866	0.6341	-0.1839	2.0961	3.2253	3.2534	2.06	1.4553	3.1201	1.417	2.5187	0.6182	1.3183	1.3751	6.1474	-1.1715	0.0809	1.6709	0.8257	0.8437	0.6196	-0.2095	-0.8178	1.1914	1.5304	1.0284	3.5392	2.381	1.3999	1.5822	1.2763	1.8921	-0.2185	1.0377	2.4912	2.0096	1.1725	1.136	-1.8958	3.6871	2.7995	0.9542	1.3823	-0.1328	0.2742	-0.5826	1.4378	-0.6831	1.2211	-0.3397	-1.5347	0.1419	0.873	1.2556	-0.4637	3.6137	0.0136	1.0104	0.2786	0.2994	1.6942	1.8077	2.3047	3.0618	2.0114	1.2574	2.7736	0.6171	1.2247	0.4542	-1.7719	3.0313	2.6887	2.6069	1.4816	-0.6846	0.3647	2.2521	2.8765	-0.3991	0.7021	0.8444	0.4856	2.0521	0.8184	1.7218	0.2665	1.48	1.1544	1.7469	-0.2248	2.3703	1.971	1.4299	0.3924	1.3079	-0.3275	-0.2055	0.9604	1.3799	0.6305	2.2868	1.0838	-0.416	-0.1684	-2.3288	1.5775	0.3888	1.6589	-0.7043	3.953	2.1719	-0.6322	2.5042	0.4286	1.3973	2.2845	1.4028	-0.3192	1.6181	0.2658	2.3916	-0.453	-0.0271	2.8355	-2.0966	3.0985	-1.3715	0.1356	0.691	0.128	2.2297	1.376	4.4758	-2.3284	-0.215	0.8272	0.7385	-0.711	0.7577	1.9856	1.0215	1.1609	2.5042	3.1675	1.807	1.3025	-0.871	-0.3235	1.3424	2.8204	1.5709	1.1336	-0.2099	-0.2971	0.7918	2.2253	-0.2908	2.4961	-1.8117	0.6726	1.8578	1.1153	1.2658	3.5769	3.4174	-1.3848	-0.5479	1.7895	-0.2962	0.7863	0.9612	0.5696	0.0895	2.0218	0.0156	0.4202	0.9345	0.1656	0.0284	5.3188	1.0133	1.1067	0.8168	0.2106	-0.5094	0.0762	0.6377	0.8445	-0.9461	1.1897	0.5498	0.0977	1.6381	-0.0693	0.0142	0.0302	-2.9063	-0.1969	0.3166	0.6566	0.0587	0.0603	1.3604	0.1369	0.9446	0.7154	-0.0606	0.1876	0.3888	-1.1247	0.0818	0.0972	1.2583	-2.3532	1.8603	0.001	1.2218	-0.079	-0.1573	0.1392	-1.6185	-0.0157	-0.6389	0.9551	0.7521	0.4975	1.0543	5.4001	0.8773	0.4585	4.3242	1.1565	1.5243	-0.4355	-0.0646	0.7789	2.1958	1.1623	0.1429	1.6232	-0.6429	1.975	5.0458	-1.4529	1.1745	-2.1403	3.8982	1.4141	0.884	0.2087	1.7084	0.3216	1.8729	0.6941	1.0116	1.9619	1.311	-0.1379	0.157	-0.5505	2.7046	-0.5614	-3.412	-0.1051	0.5465	0.6404	-0.8151	1.5973	0.3558	0.2956	0.5256	0.6421	1.3566	0.3567	1.3733	3.2849	-0.2609	-0.4759	1.4552	-1.1421	2.1029	1.5274	2.0261	1.3674	-0.2889	-0.3676	2.9352	1.1598	2.1356	2.1218	2.3542	0.5635	1.9024	1.5183	1.4208	2.3677	1.1916	2.1465	2.4609	-0.1729	1.7315	0.3104	2.1703	0.506	4.4524	0.8094	3.6432	0.8412	1.5379	-0.1536	2.0076	-0.3532	0.2553	1.6112	0.9386	2.663	1.8554	-0.8619	4.9132	0.1719	2.2715	1.92	-1.214	1.8257	2.3441	5.2603	-0.0259	1.0027	2.4195	2.9785	2.7698	1.8031	-0.0382	2.3046	1.1592	0.2133	1.6786	1.5978	3.2489	2.336	1.6706	-0.888	3.4476	-0.5663	1.653	2.4063	0.1514	0.6471	2.4074	1.94	0.3456	1.2883	1.3016	1.0575	1.8453	2.4049	-0.9838	1.58	-1.3845	3.1195	0.8901	3.2186	1.8662	1.8852	1.6675	1.5516	2.9027	1.0016	1.4866	-0.3145	3.2816	0.9329	0.3578	-0.9976	6.3689	4.0338	0.662	2.2946	0.0123	-0.25	0.5675	1.4816	-0.7993	1.1043	0.9297	1.9079	2.5558	2.6749	4.1846	1.1688	1.2365	1.3741	2.3274	0.3319	1.265	0.6469	0.0704	-0.1654	2.1865	2.0113	2.695	0.3369	-0.4963	1.7735	1.5368	0.4679	5.116	0.8754	2.6181	2.5241	0.2672	1.153	1.3663	1.0292	2.2091	0.7373	0.4539	1.8512	1.0165	1.2192	3.0656	1.0751	2.6311	0.9406	-0.1434	4.6193	1.9011	2.1123	1.1638	2.703	1.6816	1.6327	-0.0141	0.9005	-0.3089	-0.3098	0.9832	-0.0276	1.1884	2.3956	1.5649	0.0594	-0.058	0.1514	1.3973	-0.2031	0.2677	1.0142	-0.267	0.3796	3.7998	3.0554	3.1292	1.9361	1.505	2.7188	3.0448	3.0896	4.1699	3.3616	0.3193	2.1419	1.279	1.2662	2.1955	1.8413	1.9632	0.9783	0.7456	0.1384	0.72	1.9284	1.3677	-3.3181	0.388	1.8218	1.2163	0.1389	0.4702	1.8567	0.7687	4.3527	1.6974	0.6756	0.0055	1.1686	4.3115	0.2394	-1.2043	2.0673	1.7656	0.9614	2.4527	2.3636	1.5192	2.3377	-3.2073	0.2742	-0.6591	0.8469	0.1222	1.1292	2.0566	-0.1167	0.3003	0.5157	2.7689	-0.1736	0.4452	-1.4132	1.1135	3.5171	1.9291	-0.5092	3.2881	0.9447	0.7462	2.5731	0.9639	1.7548	1.7887	2.229	2.1563	1.8309	0.3847	-0.3619	1.9504	0.0743	2.6023	0.5656	0.3514	-0.175	2.4907	-1.3184	0.7897	1.6635	1.8317	1.9324	0.7759	0.7376	1.3115	2.7215	-0.016	1.3301	2.0627	-0.6296	0.5201	0.3108	-0.7987	-0.2174	-4.2117	3.7884	0.6602	0.3751	0.4642	1.0146	1.5667	0.8178	0.2613	1.2279	-0.6303	0.3223	-0.6488	0.8531	1.3748	-0.1543	0.2615	3.1939	1.0723	2.0936	1.261	0.3551	-0.1215	1.2351	2.9289	0.3344	0.764	-2.0659	0.9527	0.2479	1.9898	0.8982	0.9237	0.889	-0.1464	0.703	0.217	0.033	1.5984	0.1047	4.0404	-0.1497	-2.1602	0.6338	0.3357	1.6003	0.951	0.4217	1.9362	-0.3361	1.0719	0.6004	0.8993	0.7721	1.6035	0.8038	0.6313	-0.1305	-0.1588	0.3552	3.1787	1.0767	0.6017	-0.0787	0.4474	0.3342	0.8091	-0.6309	-0.3608	1.971	0.3934	0.9059	-0.4911	-3.9463	1.7916	2.0215	-0.3875	0.6922	1.7074	1.3908	0.5073	0.4718	-2.6838	0.1208	1.4455	3.1197	0.7538	2.2022	-1.1345	0.5988	1.1905	-0.5253	2.7492	0.2137	2.4857	0.8486	0.2313	0.3852	1.3353	5.0022	1.6888	2.4902	3.4396	0.4075	0.4128	2.326	0.8421	3.0257	1.4138	0.2982	2.2857	0.7728	1.1669	2.5638	3.2277	0.4816	-0.2247	1.9419	1.1097	5.761	1.061	2.5628	0.8667	0.1714	0.8498	1.0808	0.8198	0.7584	1.3926	1.6301	0.1231	2.5054	0.6999	2.8797	1.3814	3.2578	6.2551	-0.5441	2.4691	-0.8313	0.312	1.986	-0.3651	2.0579	1.5627	1.88	0.4744	2.6412	1.2048	-0.3604	1.875	1.7748	3.0674	1.8954	0.4775	1.0035	3.9116	1.7138	3.3777	0.5006	0.5996	0.3856	0.4704	-0.2458	-1.467	0.0644	2.6598	-0.1169	4.5479	0.562	-0.3371	2.9232	2.831	0.5739	1.5124	1.0701	0.9935	-1.7315	0.7963	1.1833	3.0176	3.3992	1.4374	0.4887	1.6057	1.6909	-0.81	1.6559	0.0101	0.4833	0.2705	1.232	2.7022	2.5088	2.0282	1.6906	0.8745	-2.0216	2.7845	2.6784	-2.9244	0.8634	4.3935	0.3152	-0.6242	1.7242	1.2793	-1.5333	0.3592	1.7873	-1.6791	3.5473	-0.2109	1.3769	1.5783	2.4816	0.8184	1.2471	0.7396	3.3526	1.5808	2.4026	0.5334	2.4334	0.4658	5.1647	6.3888	1.9015	1.8498	-0.2875	-0.1245	-0.916	-0.2188	2.1704	4.1024	5.5377	1.5875	-1.3471	1.1714	-0.3557	0.1578	1.4922	0.0984	-0.3145	2.8859	1.5933	2.3804	1.3945	1.4891	1.8883	-0.4554	-0.809	1.2276	-0.4278	6.577	0.6936	0.8462	0.8207	1.2132	0.2953	2.9338	2.4833	1.2231	1.9625	-0.0106	2.1437	0.9794	4.9891	2.854	1.7389	3.3643	-0.2658	0.7789	1.1002	-0.6693	3.7086	-0.1874	0.5494	0.8576	4.43	-1.1432	1.4967	3.0832	0.5573	-0.1461	1.9647	0.1945	0.8704	0.3204	-1.3454	-4.7199	1.4491	0.9202	2.7245	1.1069	1.9293	0.3341	1.5537	2.5942	1.4653	2.6262	1.2632	2.4277	1.1196	0.0486	0.6442	3.0269	0.0329	1.3796	-1.3795	0.6754	3.6944	0.4886	3.4408	0.2665	1.5041	1.3817	0.9961	-0.8173	0.9186	0.4491	0.2892	2.714	-0.797	0.5238	2.366	-1.8708	1.3777	1.3882	0.9319	2.8714	1.0163	-0.0607	0.9315	0.1303	2.7561	7.2378	1.1709	-0.1316	1.1915	0.4811	-0.5584	-0.1591	1.0637	2.2727	2.2608	0.8291	-0.5904	0.4759	2.1209	0.2381	0.7256	1.8361	0.255	0.4731	2.7006	-0.5067	-0.3695	0.2916	-0.0256	-0.0458	-0.1184	-0.9701	-0.1136	0.7423	0.2283	-0.5048	1.5623	0.7624	-0.281	0.0195	-0.4377	-0.5573	0.2381	-1.1163	-0.5749	-0.4661	0.6084	0.2477	-0.9668	-0.3003	0.0498	-0.3061	0.1385	0.4598	0.6519	0.048	0.5275	5.0483	-0.6135	-1.0845	-0.0819	0.534	-0.125	-0.1466	0.2411	-0.189	-1.0171	0.7888	-1.154	-0.8041	-0.5127	-1.1002	0.4428	0.4628	0.9637	0.2717	-0.372	-0.4477	-1.0909	-0.0676	0.6296	0.2487	0.5912	0.487	-1.7299	0.7785	-0.2171	-0.1102	-0.4538	-0.0934	1.0818	-0.3679	0.7137	-0.2469	-0.6203	-0.2559	0.3165	0.5563	0.9076	0.229	2.3362	1.8796	0.1064	-1.0023	-0.2723	-0.5248	-0.1783	-1.0908	-1.2407	-0.208	0.5084	0.1295	0.8561	-1.0822	-0.1234	0.4858	6.1747	2.1579	0.0858	3.696	-0.1477	0.8824	1.0437	0.2507	-0.2439	0.0028	0.6421	-0.2796	0.5356	-0.1762	1.8025	1.4686	0.0656	1.2682	-0.224	1.8206	-0.083	-0.2801	1.7565	-0.0347	0.7928	0.4607	-0.8761	0.1983	-0.4727	-0.1787	0.3098	-1.4097	-0.4317	0.859	2.7711	1.399	-0.6837	0.7833	0.5335	1.6108	1.9462	1.9174	0.954	1.6785	0.6072	1.4373	-0.3146	1.8837	0.1629	1.0931	1.1891	0.2321	0.3129	0.7059	0.2205	1.819	2.0526	0.4843	1.9956	-0.5219	2.9831	0.692	0.1229	2.7679	-1.8493	0.2157	-0.1469	1.6932	-0.5805	0.2261	0.5208	1.3786	-0.9268	0.8199	0.2658	1.1929	0.9844	-0.017	2.2206	1.8309	-0.2998	0.7689	1.1791	1.867	3.9637	0.579	2.9282	0.5504	0.0234	-1.1509	1.1383	1.4772	-0.7873	0.4727	2.6792	0.236	0.7861	2.7676	2.8462	2.1038	2.4683	0.8395	3.0794	3.4047	0.4773	-0.3461	1.8225	0.7725	1.7889	2.2065	1.0107	2.7298	1.7971	1.1092	-1.8491	0.6743	2.5277	1.7258	1.8724	0.467	4.2528	0.7775	2.3154	-0.6348	1.2113	-2.4958	2.4657	1.4553	1.2574	0.9748	1.6023	3.442	0.1796	2.3748	0.6977	2.0256	0.7619	1.323	-5.0992	1.8756	1.6658	-0.7341	0.5949	-1.4256	2.2569	-0.1824	2.5352	-0.9022	2.0441	1.2782	3.0956	-0.0584	2.1005	4.1843	0.351	0.4149	1.1838	0.583	-0.0268	1.4164	0.0325	0.8578	1.5532	0.9505	-0.3276	0.0138	0.4148	1.5302	-0.8648	5.044	-1.7388	-0.0767	3.9813	2.1901	2.6036	1.4438	0.1575	1.4914	0.8829	-3.8438	0.8172	0.6532	0.114	0.6051	2.1961	2.4741	-0.9239	1.8055	4.5263	1.3106	2.8048	0.4	0.5492	-0.3924	2.7205	1.9351	-0.3901	1.2752	0.1508	0.404	1.9995	1.2444	3.8552	0.9196	-0.2832	-0.0349	3.6114	1.5095	0.9137	1.8043	3.816	-0.2052	1.5965	1.8173	2.1475	0.0092	-0.4474	0.4477	4.1204	0.7877	0.584	0.8978	0.7016	-0.2341	0.8122	0.8937	-0.919	0.5303	3.4157	1.3456	-1.512	-0.0296	0.9321	0.4453	0.1375	2.8059	2.7582	0.8715	1.3475	2.7319	-1.5778	2.6862	0.7551	1.1786	1.8553	-0.2031	-3.7537	0.6706	1.4146	3.2719	1.2089	-3.2639	0.0909	4.7384	0.3586	0.1401	2.8807	0.6943	-0.606	1.0401	-0.175	0.0581	0.1403	1.0381	1.984	0.7411	1.2735	-0.5324	1.0582	4.7629	1.1248	3.9384	2.1575	3.04	3.7181	3.151	-4.7973	0.5487	0.098	0.4712	-0.258	0.6794	0.6292	0.4155	0.7318	0.4619	1.6429	0.256	0.0134	-0.6182	0.0688	0.9566	0.5982	0.0291	-0.0218	-0.5409	-0.1298	0.8337	0.2424	0.3948	0.3506	0.2101	0.2152	-0.0001	-0.36	-0.3956	-0.4004	0.4395	0.2753	-1.0806	-0.0843	0.303	0.6319	0.0767	-0.2498	0.4556	-0.2895	-0.3232	-0.2258	-0.4371	1.1684	0.8545	-0.4629	-0.8596	0.5034	1.4991	-0.8663	1.0215	-1.9197	-0.9023	0.8818	0.5914	-0.0757	-0.1906	0.327	1.3611	-0.5848	1.6899	0.3353	1.7857	0.6378	0.24	0.1885	-0.1964	1.0486	0.2404	1.9153	5.1304	0.5885	1.0845	0.9781	0.1686	-0.5847	-0.1908	-1.4804	1.0221	-0.6171	2.6123	0.9935	-0.3391	0.1964	-1.5593	-0.0686	0.2329	-0.0341	0.1573	0.5739	1.5687	0.5749	2.0817	1.5897	0.4771	-0.5063	7.9249	1.0064	1.9812	0.1073	1.0436	1.1995	0.4507	1.3313	1.1432	-0.5503	0.6667	0.6001	2.9126	0.229	0.6497	2.1313	2.1059	-0.9988	-1.5287	1.2196	-2.3201	1.0479	0.3431	-0.6442	0.2547	-1.7656	1.1702	-1.04	0.7074	0.9235	1.2031	-0.3124	1.0406	2.5619	-0.171	0.897	0.6815	1.2714	4.715	0.258	1.1812	3.8312	1.2146	1.4224	0.6418	-1.343	0.6288	-0.0604	1.5112	0.9307	0.9032	1.2219	-0.2714	2.5345	-0.6375	0.3034	-0.9422	0.9476	2.6365	-2.5356	1.2131	2.0984	1.4458	-1.5799	0.4742	1.1356	1.3917	0.194	1.6517	5.6238	3.7918	-1.3843	1.5556	1.6803	-3.0379	2.569	1.1274	-0.8379	0.8736	-0.2344	1.1177	0.0215	0.0206	-3.0676	2.8233	0.8164	-0.14	3.3424	2.0267	-2.8656	-3.0105	0.4582	1.1629	-0.0585	1.3679	1.5071	2.9502	0.7899	1.9504	-1.7157	1.1263	1.5833	1.4122	1.2304	1.093	1.2269	1.9489	2.6105	0.6373	-0.0691	0.8767	-0.2783	-0.1662	1.1102	0.9436	-0.8131	1.1383	1.6262	0.4329	-0.0128	1.2992	-0.6873	1.1395	1.1308	1.4022	1.8702	0.4808	2.3039	-0.1434	1.1806	-0.4783	1.4401	2.8581	-0.9103	-2.3088	1.1313	2.2715	1.3738	1.8786	2.3029	1.5475	2.3514	-2.9282	1.6911	1.498	1.4332	1.132	1.0864	3.3245	0.5505	0.1941	1.2288	0.8477	0.7463	0.6857	-0.6609	0.3855	1.5095	-0.3137	-1.5216	0.3383	0.9854	-0.2475	1.3142	0.3056	3.8744	-0.5536	0.7022	-1.8877	2.3646	0.7375	1.7277	0.2209	2.1265	0.5701	-1.84	2.6303	0.748	0.823	0.0101	-1.4418	0.9384	-0.6163	1.9611	0.4595	-2.2439	0.3132	-0.1872	-1.1814	-4.9681	0.0772	-0.3141	1.1745	0.0193	-0.4123	-1.151	-0.7677	-2.3968	-1.0479	-0.9663	-0.0426	-0.5096	0.0993	-0.2074	-0.2948	0.2945	1.8918	-0.54	2.1675	0.3436	1.5281	-0.8314	0.2264	-0.8734	-0.8581	-0.8622	0.3592	1.3393	0.9134	-0.1224	0.0045	0.0242	-0.2607	-0.9859	0.3667	-0.093	-0.8467	-0.9635	-5.2903	2.0086	-0.3507	-0.0478	0.686	-0.2106	0.8158	0.1567	-0.201	-1.7341	0.9691	-0.8052	1.3342	-0.7413	-1.3117	-0.6902	-1.4144	-1.5664	1.4629	2.4392	-1.5622	-0.1246	-2.318	-0.7088	0.4605	-0.1701	-1.7745	-0.6206	-0.1603	-1.7724	0.2988	-1.506	-0.2312	-0.6815	-0.6176	-1.6717	-0.0415	-0.6677	-0.4099	0.4561	0.539	0.1159	-0.0182	-0.2694	-0.318	-0.6284	-0.1796	-2.3001	1.4406	0.6248	0.1247	-0.2329	0.2079	0.2517	0.0416	-0.447	-0.8049	-0.5909	-0.2171	0.5474	0.741	-0.3767	-0.8794	0.1511	0.5892	-1.4028	0.7147	1.1877	1.9195	0.4969	-0.3909	0.5259	0.6169	0.4826	-0.2335	-4.1776	0.093	1.1003	-0.0721	-1.1156	-0.2612	0.2942	-0.138	-0.5374	-1.8775	-0.1956	-0.8929	-0.01	-0.2853	0.4366	1.2864	-0.89	0.1278	0.0928	-2.3549	-0.0528	0.9297	0.0717	0.443	-0.738	-0.4104	1.4387	-0.0216	-1.6348	0.8889	0.0147	0.373	-0.2108	0.1498	-0.0694	-0.4445	0.3286	0.0761	-0.8858	-0.6418	-1.0905	-0.266	0.8104	-0.6381	0.6907	0.4522	0.1238	0.2257	-0.084	0.8115	-0.0969	-2.7522	0.1576	0.2494	0.7486	-0.7258	-1.0283	-1.5674	-0.8747	0.1027	-0.1174	0.4634	0.2359	-0.961	1.1017	0.4379	-0.7413	-0.2716	0.0623	1.7342	0.1344	0.2649	1.3819	-0.0943	-0.9603	0.1036	-0.4064	-1.5436	0.8511	0.0944	0.8334	-1.1758	0.6537	1.3871	0.9221	-2.0978	-0.2188	0.1163	-0.363	1.8252	-0.3293	1.3359	0.2794	-0.3106	0.4454	0.5732	0.9495	-0.2649	-1.3184	1.0963	0.6341	-0.8181	-0.4089	1.6127	1.1039	0.8089	-0.976	0.9822	-0.5223	-0.5249	0.9525	-0.3549	0.625	0.7666	-2.947	0.12	-0.7782	-0.2461	-0.089	0.0839	1.1939	0.0521	-1.5391	-0.0961	1.7322	0.1899	0.2686	-0.1796	-0.4261	0.5551	0.2286	0.3943	0.8156	-0.7183	0.7181	1.9075	0.7133	1.0526	1.2575	1.9503	0.7254	-0.1425	0.8382	1.5806	2.475	-0.4212	-0.117	1.1416	1.6674	0.642	1.0832	-0.2574	-0.1548	0.5879	-0.1198	0.0708	2.4676	-0.9029	0.0066	0.0966	1.8267	-0.2026	3.088	-0.3595	-0.968	-0.249	0.3095	0.0498	1.0551	1.4079	-0.4598	1.5664	1.5786	-2.1689	1.8292	0.839	0.4413	0.4518	2.7194	1.3802	0.32	0.648	0.2006	-0.1176	0.0687	0.9278	0.402	0.7125	-1.2448	0.811	0.1326	0.1047	1.248	0.2018	1.3937	0.414	2.8609	1.4246	0.8561	0.1205	1.2366	0.5533	1.2245	-0.8775	2.5786	-0.4538	0.549	2.5532	0.5069	1.1031	0.1374	0.6841	0.3703	0.8721	0.2865	0.9523	0.5217	0.8897	1.0768	0.5587	0.2153	1.284	5.7262	1.2363	3.6202	1.7355	1.406	3.0132	-1.195	-0.7316	1.9321	0.1197	1.0357	3.5486	0.6607	0.3814	1.1967	1.4058	0.3814	0.9799	2.6647	1.9814	2.5952	0.9004	0.6876	2.0171	1.4149	4.0098	1.4956	1.0803	0.5576	-0.0236	1.3679	2.5852	0.0071	1.2143	0.5008	2.1227	1.6483	-0.9394	0.571	0.2726	1.696	0.1642	0.6206	2.3112	1.3179	0.7186	1.0532	-0.1802	1.9126	-0.9514	2.0201	0.3346	3.6179	-0.6304	4.2955	0.7511	1.2177	1.0073	4.5878	-0.4241	-0.0423	0.4563	0.4533	-0.0061	2.1024	1.189	-0.9207	2.2716	2.5265	3.1139	0.7931	0.3445	2.4877	0.2789	-2.776	3.6736	2.0912	0.4964	-0.8442	0.9593	1.9856	0.0988	2.3294	-0.4217	0.2604	0.0846	2.5494	1.3149	1.4728	2.4208	1.0362	1.6574	0.8227	0.442	1.2698	3.7134	0.5854	2.4635	0.8838	0.6133	1.1146	1.0518	2.0296	1.5189	1.2528	1.7025	0.8792	-0.2014	0.3658	0.84	3.3883	-1.6787	1.1818	-2.0383	0.3498	-0.3884	0.0941	0.2198	0.0156	0.0372	1.1693	-0.5614	0.1093	0.0385	0.3154	-1.0923	0.268	-0.3827	-1.7083	-0.4325	0.4917	-0.8261	-1.3338	-0.9901	-0.0359	-0.1108	0.205	0.7437	0.4064	-1.4962	-0.5068	-0.154	0.7316	-3.2549	0.9681	-0.7309	0.9087	-0.8066	0.5578	4.509	1.1937	-0.474	0.1098	1.4981	-0.6352	0.5771	0.1543	-0.0373	0.0144	0.492	-0.0522	-0.1424	0.7344	0.2072	0.7919	0.4197	-0.1579	0.7537	0.2706	-2.0368	-0.9564	-0.5706	0.1868	-0.0695	1.0982	-0.4525	0.7359	0.6857	1.166	0.323	0.3367	0.0188	-0.0753	0.0993	-1.1169	0.5378	-0.6618	1.0786	-2.5463	-0.046	-0.282	0.4056	-0.1588	-7.4181	0.6325	0.2039	-1.1632	0.4504	-0.6882	0.1726	-0.1704	-0.2495	0.5164	1.2156	0.6207	0.93	-0.2335	-0.1413	0.1608	-0.1719	-0.0615	-1.0565	-0.3269	-0.0591	-0.0601	-0.0448	1.5262	-0.0734	-0.2405	0.4827	1.6024	-1.5266	0.8571	-2.2442	0.2604	-1.3556	0.7324	0.7124	-0.6909	0.0459	-1.7011	-0.5048	-1.6106	-0.7123	1.0196	0.6426	0.4116	0.6955	0.8406	0.0084	-1.4014	1.0186	-0.1379	0.7368	0.0556	-0.217	0.3228	0.4032	0.781	-0.3972	-0.1734	1.7959	-0.0169	0.2636	0.4503	1.1422	0.4203	-2.3174	0.6344	-2.1828	-0.6711	-0.3371	0.5542	-6.5838	0.573	0.746	-0.5539	-0.1995	-0.689	-0.1903	0.2127	1.5976	0.3435	0.5145	-0.0003	1.553	0.5322	-0.8449	1.6971	-1.1675	0.515	1.1416	-0.0821	-0.377	-0.7316	0.2297	-1.1344	-0.3014	-0.8246	-0.8238	0.3243	-0.0475	0.0578	0.2913	1.4259	0.4627	5.8312	0.3951	2.7075	1.0971	1.6259	-0.1404	-1.1077	0.4346	0.8597	0.5657	0.145	0.5043	0.2708	-0.0133	0.2544	0.0886	0.4902	0.7301	-1.5824	0.1226	1.5318	0.3979	1.2742	-0.8381	-0.1533	1.4006	1.7033	-0.9092	1.0311	0.3888	0.1642	0.5714	1.4775	0.6769	0.7574	2.981	0.267	4.7227	1.183	0.2934	0.5646	2.1565	0.0887	0.187	0.2483	0.3936	0.6726	0.3372	-0.3554	0.3341	-0.3558	-0.7359	-0.7585	0.0168	-2.1458	2.1512	0.1812	1.9765	0.238	2.0348	1.7621	1.5447	0.4015	-0.2537	-1.729	0.1761	0.5001	0.5487	2.2911	0.0166	2.0821	0.958	-0.2084	3.5876	-0.6469	1.8425	2.3644	-0.45	-0.2804	-1.0923	-0.4877	0.4528	2.4319	4.493	0.8127	1.2259	-0.5604	2.3883	1.5473	-1.926	0.5584	0.69	1.9893	0.6146	-0.0871	2.2995	0.4169	0.7599	0.3232	4.0791	3.2163	0.1015	-0.193	0.6031	1.8916	0.6416	0.7668	1.4676	-1.4035	3.4289	2.9644	1.8593	1.9103	3.7282	4.3457	2.6003	3.6299	-0.8972	-1.2634	2.2933	1.7332	1.2765	1.1647	1.229	1.638	1.9606	3.8354	1.8337	0.3359	4.1096	-0.4399	1.9398	-1.6338	-1.3336	2.1701	0.3834	2.0457	1.9479	0.6654	0.576	2.335	2.7103	1.2151	2.2699	2.9048	2.1929	1.5672	2.8204	2.6786	6.9849	1.4296	3.9211	0.3447	1.7945	-2.9412	3.0817	1.1657	-0.2101	1.5781	1.2822	0.2899	0.9118	0.4029	-0.6188	3.0348	1.3959	1.7655	0.7616	-0.5357	3.105	-0.4054	4.3827	1.2086	1.7397	1.4957	1.2209	1.1758	0.6721	1.8659	2.1702	1.1115	3.1402	2.3173	0.3601	1.5635	0.7777
227_Baseline	1.8771	0.1571	0.4096	1.0994	1.3464	-0.6888	0.0122	0.3214	-0.2478	0.5141	2.1459	0.4926	0.3906	-0.1588	0.1837	-0.48	-0.1633	-0.3355	-0.1338	0.3113	-0.3255	3.9961	0.0904	0.8232	0.4017	3.042	-0.3644	1.4969	0.8612	2.0441	-0.859	0.8732	2.086	1.9302	0.8078	1.2189	2.2654	0.5202	-0.3733	0.4673	2.4867	0.2153	0.6189	0.1002	0.7843	1.275	0.8759	2.5675	0.1997	0.6613	0.7205	4.2168	2.6244	2.1088	0.4637	1.8485	0.617	2.0079	3.605	1.4839	0.3816	0.4088	2.1726	0.1898	1.8149	-0.6814	-0.0241	1.8168	1.0555	0.1543	-0.1207	0.3575	1.365	0.4133	0.1852	4.7019	0.0839	4.0284	0.9115	0.1284	1.5031	0.7142	0.8297	0.3321	0.9536	2.3897	0.1576	1.2934	2.3489	3.2826	1.3752	1.4577	1.4817	1.3188	2.3705	0.349	1.9039	0.4009	1.9663	-0.8187	1.2664	1.888	0.5454	1.6215	1.0512	1.1105	4.245	0.4101	0.8232	-0.0992	0.6616	0.5265	2.9389	0.5551	0.44	0.7306	1.1673	1.2012	-1.3345	1.3624	0.9252	1.0817	-0.4998	1.5067	0.9998	-0.0354	2.0308	2.8948	2.8927	0.9947	0.6062	0.3801	-3.4488	1.1856	2.316	0.8566	0.61	1.2297	1.2208	-0.2945	0.3962	0.1428	3.125	-0.4176	0.9111	2.0004	-0.076	1.6309	0.9866	1.5597	0.3247	2.2553	0.0377	4.9625	1.098	1.2734	2.0389	1.1752	1.2153	1.1821	0.7235	-0.0827	0.2692	1.2856	0.4176	0.3909	-1.2771	1.7478	3.4087	0.6738	4.3329	1.9671	1.1964	0.7016	0.1838	3.1465	1.1915	2.4284	0.9176	0.4275	3.9119	0.5921	2.0147	0.8331	1.7477	1.3546	1.2667	-1.1408	0.9431	0.7175	-1.4899	0.41	1.3527	0.5824	2.0915	1.6092	2.6288	1.5053	0.7223	-0.9295	1.0511	2.0218	0.062	0.8674	1.7371	-0.0625	1.0369	0.5126	1.0848	1.0501	0.6823	0.7089	-0.2745	0.5426	1.216	1.417	0.88	1.2465	0.1006	0.8304	1.1057	1.5294	0.7561	0.5869	2.2526	1.5889	0.8199	0.1107	0.8282	0.4435	-1.0985	1.9455	0.9769	0.9282	0.9243	0.0235	1.3569	0.3272	0.7447	-0.4049	1.5845	0.513	1.4176	1.1412	1.6283	-0.1971	-0.2084	0.7962	1.9556	0.7801	0.589	1.7208	1.6553	0.6714	1.3899	3.3319	0.5501	-0.0702	0.7274	2.4992	1.0115	0.342	1.0136	0.951	1.2237	0.4895	0.895	1.1265	0.781	-0.1682	1.4475	0.7376	2.173	0.6866	-1.425	2.5843	1.3217	1.5627	2.1002	1.8697	-0.3154	1.7735	0.9026	1.0044	0.9532	0.6173	1.1384	0.7619	1.4557	1.2227	0.9741	1.0167	-0.1157	0.8712	1.467	0.0777	0.0837	-1.0455	0.9762	0.5352	1.0062	0.5514	1.2293	0.5813	0.5544	1.8895	0.6095	0.6109	-0.3126	1.3305	1.2217	0.4849	0.7893	0.1235	-0.3033	0.5597	0.0358	0.8962	0.2725	0.0682	-0.3846	1.2161	0.082	0.897	-0.5258	1.2488	0.1607	0.424	1.4336	0.7082	0.503	0.1789	0.412	0.8417	1.3672	0.4971	1.1674	0.1237	0.5736	1.2294	0.8492	-0.393	1.5091	0.3401	0.7339	1.5589	0.732	0.7872	-0.8678	2.6048	1.1407	1.8047	-0.1819	0.7403	0.5602	0.0262	-0.0425	1.0364	1.0816	1.0662	0.7986	0.9464	0.5626	0.8393	1.3642	0.851	0.6526	0.1595	1.349	0.1222	0.6395	-0.6988	-0.2055	0.4206	0.4591	0.0591	0.0508	1.0141	0.2193	0.3982	0.0638	-6.1897	-1.0185	0.1161	0.0208	0.1223	0.9933	0.2224	-0.1672	0.5904	1.0976	-0.1388	1.1498	-0.2039	0.5953	-1.0889	-0.0403	1.2414	-0.109	0.7616	2.5281	0.4394	-2.5449	-0.5038	-0.1372	-0.182	0.1559	1.1645	-0.0366	1.4129	0.4099	0.3147	0.0392	0.7043	0.2325	0.2949	0.4892	0.1674	-0.0312	-0.438	-0.4279	-0.187	-7.3788	0.5809	1.7743	1.237	0.4289	0.9562	1.5054	-0.324	0.7028	0.6206	-0.5403	2.2542	1.5265	1.947	1.0142	0.3113	0.8376	-0.8052	0.9945	0.8313	-0.462	-0.6136	0.1368	-0.0922	0.8348	2.4851	0.0473	2.247	-0.5877	1.2033	0.226	1.5546	2.9866	0.4745	2.1151	0.8992	1.8509	1.4292	0.7855	0.1416	1.0005	-0.2417	2.4938	-0.0009	0.272	3.504	0.839	0.9825	1.0592	2.1631	2.5619	0.4551	0.8422	2.0013	0.0275	-0.5022	2.0877	0.571	0.5195	2.0091	0.6711	0.7242	1.2216	1.0173	0.1353	-0.5761	0.9148	0.662	0.5542	0.7208	4.314	3.0126	2.5859	0.7931	0.2417	1.808	6.0349	3.031	1.0973	2.6588	3.3701	-0.0372	1.0035	1.3164	3.1075	3.6635	0.0299	2.861	0.8263	3.2115	0.6122	0.7007	0.8576	2.7914	0.4799	0.3925	1.2436	-0.454	2.3892	0.5598	0.2771	-0.1686	2.1815	3.156	0.8458	3.3429	0.3392	-0.2246	3.4423	1.8649	0.1959	-0.2069	-0.1041	3.5979	3.5457	2.8344	1.112	-0.5424	-1.0464	0.3121	4.426	-0.1438	1.1253	0.4522	0.4685	0.8648	1.0077	2.1852	1.1824	0.3207	0.0777	1.4335	0.7622	-0.1462	0.3024	1.0778	1.2418	-0.1689	0.0933	1.1576	0.2212	1.6868	-0.6766	1.5375	0.7833	-0.0357	2.7566	1.321	1.3463	2.3005	-0.4105	3.2814	0.6428	2.903	0.1324	0.9732	1.1509	1.6048	-0.6375	0.8857	1.1642	1.7022	0.7162	0.3305	0.397	-0.0079	1.8037	1.3183	-0.4087	4.377	2.9129	0.7448	0.9178	0.3439	2.2919	-0.7377	0.8928	0.6524	1.0638	0.7978	0.922	0.7441	0.9774	0.7005	2.1191	0.2419	-0.1773	1.2731	-0.0225	0.0189	0.1618	0.6774	1.1236	0.1557	1.0882	-0.0556	-0.1222	0.6604	1.3305	0.4966	0.9842	-0.5268	-0.0089	0.3572	-0.6353	1.0113	3.0339	2.2538	1.9029	1.7775	1.2304	0.5723	0.434	1.7678	1.465	0.9898	0.7732	-0.3001	0.8122	-0.2876	0.992	0.7716	0.0305	0.7525	-0.0601	0.3308	0.7837	0.4242	0.9533	1.1067	0.24	0.1489	1.7531	0.9193	1.0124	1.5821	2.1828	-0.4544	0.5351	2.1716	-0.8213	0.0647	2.7824	1.0438	0.631	0.9544	0.2841	0.6696	0.6718	1.0681	0.2631	1.1019	-0.4897	0.2526	2.101	0.6027	1.0428	0.9838	0.7875	0.7009	1.3132	-1.6585	0.8689	1.0534	1.2542	0.0153	0.802	2.9923	1.9632	2.1423	-0.2227	1.0474	0.7415	1.7536	1.1294	0.5584	0.99	-0.3541	0.3834	-0.5404	0.5026	0.2926	-0.1412	1.3984	1.0693	1.4638	3.0314	1.3874	-0.037	0.8934	0.8933	0.6359	1.0044	0.7717	0.676	0.1617	1.2727	-1.5084	0.3226	1.1761	0.4957	0.7385	-0.5321	2.9533	1.5675	0.2488	0.8616	1.2447	1.0726	1.5984	0.2399	0.8123	2.0776	1.2013	0.0087	0.5844	-0.0516	-0.6202	-0.2397	0.6193	-0.1904	0.2011	-0.6845	0.0877	0.3549	1.5374	0.2725	0.4634	1.5467	-0.3086	0.9318	0.9193	-0.7445	0.7106	1.6837	0.2722	-0.3013	0.029	0.5121	0.1527	0.0822	0.034	0.0777	0.1717	0.1088	-0.1611	1.8511	0.697	-0.3423	-0.0174	0.1885	0.0515	1.7025	-0.9149	0.7133	0.2251	3.0459	-1.8993	0.3921	0.1284	1.2936	0.3832	0.289	0.6123	-1.4722	0.0834	0.1933	0.8473	0.7067	0.4211	1.2451	2.5485	0.7299	0.6276	4.5868	-0.4008	0.937	0.2072	0.1822	1.1112	3.6233	1.5306	0.0345	1.5657	-0.7914	0.4834	0.6452	-0.8722	0.4528	-0.8394	0.2156	1.8878	2.1395	0.532	2.0528	1.7913	1.6161	0.7286	0.2013	2.8713	0.9881	1.3547	0.1981	-0.0518	1.5872	-0.2409	0.396	2.35	1.1596	1.2338	0.9004	3.2803	0.2552	0.472	0.7195	0.494	0.3627	1.405	1.8483	2.9296	1.7809	-0.6623	2.0872	-0.443	0.7552	1.5489	2.097	2.3251	-0.1472	-0.0345	0.9798	1.8305	0.0903	1.1966	3.4574	0.5743	2.916	-0.4485	-0.34	-0.7591	0.5615	2.4533	0.9896	0.1317	1.5419	0.5564	2.0367	0.0669	1.3906	0.6148	2.7995	0.1938	1.8354	-0.0314	1.5127	0.264	1.6469	0.9214	0.9032	2.8515	0.9143	0.0786	1.0091	-0.0252	1.9648	1.2325	-1.1866	1.05	0.4162	0.9991	0.8456	0.3965	3.4177	0.5827	3.5158	0.5801	-0.0721	2.1179	1.3709	0.7065	1.7942	1.9014	1.8357	2.9615	1.6344	0.1161	1.3931	0.6474	0.9379	1.4693	0.2067	1.2855	1.0675	0.3679	-0.0648	1.8595	0.4188	1.8468	0.6443	3.1934	0.1888	0.5611	-0.218	1.4667	0.5543	2.104	0.9148	1.2353	1.2455	1.5083	1.4305	1.5616	0.7555	0.0983	3.7104	-0.1946	0.1621	0.1273	1.6807	3.8645	0.9555	2.7101	0.3984	1.5876	0.3395	0.8697	-1.9074	0.0	0.1492	2.1323	0.5204	0.8119	1.0197	1.4448	1.3305	1.0776	2.245	1.8775	0.4107	0.5602	1.192	-0.0016	1.4274	1.8256	1.5133	0.9976	-0.034	0.0158	1.4017	0.816	2.6669	3.6644	3.6501	-0.3828	0.1291	1.9785	-0.0903	1.6308	2.7805	1.0566	0.6904	1.0645	0.6198	0.9247	5.7949	0.2587	0.4627	1.4049	-2.4585	1.6882	0.2488	0.5603	0.0741	0.5896	1.6959	0.3298	-0.1984	0.315	0.1464	0.2898	0.5757	-0.071	0.9105	0.5808	0.8197	0.6875	-0.0041	0.8326	0.6952	1.6828	1.1431	0.1913	0.241	0.0467	2.5961	1.4526	1.7062	0.1325	1.5578	1.8343	1.1312	0.5163	1.0571	1.387	0.6489	1.6076	0.4319	1.819	1.9907	2.1851	1.892	0.7911	0.9697	-1.3142	-0.3456	0.5449	-0.2843	-1.5873	0.9941	0.1051	1.3351	1.2524	1.2018	1.0611	0.4815	1.605	-0.6728	-0.3147	-0.7957	0.3103	-0.0055	0.3863	0.0925	0.9731	0.1269	1.4801	1.7295	0.6862	-0.1129	2.8291	-0.9955	0.3362	-1.0397	0.1996	1.7807	0.3243	0.9771	-0.9197	0.1353	0.9788	1.2692	0.196	0.5652	-1.7639	0.6964	0.1082	1.0224	1.8822	0.8635	0.2046	0.3661	3.5755	1.335	1.067	2.0419	1.4694	0.7068	0.4385	1.174	-0.0227	2.1211	-0.5247	1.2548	0.1118	0.4136	1.8436	1.3055	1.1926	0.1434	1.431	0.5385	1.7017	1.2097	0.6025	0.9513	-0.2558	0.1127	1.0743	1.3273	1.3409	0.0487	0.8316	-0.3064	1.322	-4.4537	1.7401	1.2976	0.277	0.1559	-0.1934	1.2096	0.5005	0.411	0.7485	-0.25	0.1196	-2.6664	-0.0383	1.3701	-0.2441	-0.7114	1.2115	0.6381	0.934	1.9558	0.0202	-1.2747	0.6134	0.5566	0.5818	0.6532	1.48	0.6731	0.3861	3.0642	1.9577	0.9535	0.62	-0.3171	-0.0321	-0.3471	0.5782	1.5195	0.7958	-0.0824	-0.052	-3.5939	0.4265	0.5013	1.6885	1.7532	0.9026	1.6856	0.5882	1.7432	0.5374	2.1722	1.3794	1.3615	1.1208	0.5727	0.1193	0.8442	0.5862	0.0863	1.4781	0.4548	0.1329	0.9828	-0.1201	0.2542	0.8291	-0.2416	1.6526	0.5882	1.3609	1.2229	-3.4053	1.3464	1.4312	-0.0549	0.6048	3.2708	-0.2169	1.1654	1.1443	-2.0747	-0.2422	2.5678	1.7244	0.0115	0.8992	-2.5548	0.4869	0.0129	-0.7407	0.5298	0.8332	2.366	1.1662	0.8136	-0.2107	0.5049	1.1275	0.717	3.5267	4.7432	0.2731	0.2765	1.86	1.4428	0.8439	1.5228	0.6642	1.345	0.6884	1.8232	1.5495	1.311	0.8704	1.8976	2.1065	0.6458	0.2102	1.0763	1.4358	1.0838	0.257	1.311	0.493	0.8296	-0.3191	1.8678	0.3617	0.9105	1.9538	0.0905	4.3399	0.8714	2.7601	4.2767	1.6419	2.8748	0.3821	0.8073	0.8427	0.575	2.4549	1.9112	1.3141	-0.8696	2.7022	2.1303	1.4568	0.9278	0.7631	0.7127	0.8468	0.4171	0.365	3.3526	-0.177	1.2658	0.7197	0.8513	1.6968	0.0047	0.8641	-2.0262	0.0281	0.9869	0.479	0.4582	0.3869	-1.0086	2.5021	2.9392	0.9944	1.9104	0.0034	-0.0858	-0.1237	0.4336	0.663	3.3213	0.901	0.0724	0.9881	0.6041	1.6867	0.9085	1.4935	-0.3915	0.6636	-0.9819	2.894	-0.0575	0.9776	0.1567	0.6404	1.068	0.0221	3.5147	1.9118	3.601	0.0198	1.1302	0.3958	0.5265	1.078	0.3221	0.4603	0.4685	1.8707	-0.3341	3.5236	-1.1294	0.97	-0.0805	3.3201	-0.7157	-0.2646	0.3244	3.8897	0.1451	0.7491	0.382	3.1972	0.6289	1.3621	0.5045	1.9392	1.3456	-0.7914	0.1616	1.3834	1.0817	0.3654	2.7137	1.2198	0.3142	0.7273	1.3683	0.909	-0.2752	2.157	1.075	0.5859	1.0989	1.064	0.6465	-0.7017	0.6778	1.1729	1.0391	-3.1873	1.6009	1.4435	1.5319	0.824	0.684	0.301	2.1165	0.1689	2.7655	2.0301	-0.2005	1.7962	0.8429	-0.3804	1.5383	0.5102	1.1181	1.5595	1.0562	0.5209	0.9479	0.1735	0.668	2.0002	-0.2031	2.0135	1.0564	4.0392	-0.929	0.9142	0.7339	0.7673	-0.0799	0.6302	1.5326	0.8172	0.4284	-0.99	-3.1158	1.4396	-0.6645	0.7567	1.2304	1.3295	0.44	0.1235	0.6935	2.6645	2.7287	1.2987	0.1621	0.5037	1.3097	0.969	0.5997	-0.3686	0.696	-3.5148	0.8018	0.7465	0.2504	1.105	0.6317	0.2241	0.5469	0.7241	-1.5599	0.6422	0.2108	-0.0325	1.4914	-0.0376	0.2337	2.4583	-0.38	0.9411	0.0454	1.275	2.778	-0.1664	0.1591	0.4597	0.2714	0.3301	1.9158	1.351	0.083	0.2486	0.9256	0.4112	0.9874	1.0756	-0.2869	1.7362	0.3883	0.8249	0.3813	0.8853	0.5334	1.1994	0.8862	0.8133	-0.0685	2.6854	-0.1796	-0.1366	-0.2916	0.562	0.0249	0.202	1.0553	-0.3559	-0.1529	0.8294	-0.6222	1.65	-0.0326	-0.3833	-0.5295	-0.1459	0.0257	0.1089	-0.7525	0.1703	0.0542	0.2304	0.8253	0.3844	-0.1758	-0.6415	-0.454	0.8568	0.4492	-0.2733	0.826	-0.0495	1.9784	0.4231	-0.0158	0.3829	1.3281	-1.1796	-0.3765	-0.582	-0.3211	4.5141	0.0149	0.1	0.3048	0.3448	-1.4939	-0.6736	-0.3071	0.1478	0.407	0.2934	-0.1514	-0.4712	-0.0474	1.8253	0.0121	1.0478	0.9181	-1.1902	0.2863	0.0114	0.3309	0.8403	-0.9891	0.8959	0.252	1.0838	-0.0355	-1.244	-0.4318	0.8119	1.0056	1.5563	0.1795	2.2051	0.1149	0.3874	-1.1408	-0.5664	-0.4735	-0.3271	0.6444	0.0828	-0.3545	0.5867	-0.2673	0.0833	-1.5378	-0.3247	0.9792	0.4861	1.6026	1.3775	2.0984	0.3341	0.5673	0.5538	-0.4566	-0.0464	1.4448	1.7022	0.8314	0.3177	-0.7666	2.6717	0.3994	-0.4014	2.6446	3.0331	3.3348	-0.3165	-0.8569	1.4265	-0.6213	0.0713	0.2443	-0.5302	-0.2287	-0.5681	1.7335	0.2521	-1.3916	0.2292	0.2389	2.8843	3.8371	-0.6697	1.1397	0.1972	-2.3149	2.5797	2.1832	1.9468	1.8998	0.5648	2.0647	-0.0498	1.9508	0.4023	0.8736	2.2981	0.2529	0.0377	0.9505	0.993	0.7884	1.3137	-0.2717	-0.2746	1.3263	2.2592	0.997	-0.4482	2.9554	-1.4842	0.5661	-0.7854	0.4636	-1.7196	-0.9668	0.2571	1.7385	-0.0226	2.1681	0.0167	0.2928	2.099	1.4296	2.9794	2.3015	-0.2614	0.3307	1.0941	1.2584	1.3478	0.0519	3.5852	0.7303	0.6277	-1.4363	1.4545	1.103	-1.1309	-0.3023	0.639	0.5021	0.645	0.8671	5.6504	2.3853	4.2413	1.0515	1.0873	0.1426	0.5452	0.4381	2.6617	0.7966	2.0325	1.605	1.6826	2.5976	2.4373	-0.1725	-1.0217	1.464	2.7582	2.2498	2.7487	0.3493	0.6192	0.2113	1.2201	-1.4001	0.2993	-0.0011	2.4245	2.354	1.5294	1.7994	1.7864	3.5533	-0.0722	1.8868	0.8317	0.6262	-0.0618	0.3312	-0.3249	0.0374	-0.831	-0.7324	1.3003	-0.3223	2.5464	-0.5185	-2.9365	0.9077	1.8493	1.0643	0.0833	0.4282	3.7721	3.0392	0.0116	0.6743	1.2678	1.9651	0.3595	0.3493	0.657	1.465	-0.0517	0.8773	0.673	-0.3944	0.6973	1.9096	-0.7116	0.6873	-1.0264	0.5378	1.467	2.651	1.1928	2.2726	0.7469	0.1389	1.4454	-2.1698	1.2192	0.6978	0.2263	-0.1498	3.5143	-0.4389	-0.1428	0.4613	2.7574	0.0358	1.8872	0.5934	0.8027	0.1708	2.7503	2.1374	-0.75	-0.0916	0.2637	1.8507	-0.6468	2.1879	0.3117	1.6865	1.0258	0.5832	0.4507	0.6607	0.3643	1.1878	1.6865	1.5325	2.0087	3.5957	1.3522	0.5542	0.1859	0.6245	-0.6195	1.0502	0.9712	0.412	-0.0907	2.7703	0.0735	0.1465	1.0549	0.199	0.5527	1.5929	-0.7356	-0.5731	2.0453	0.3027	0.0441	0.9563	0.8524	0.2514	1.9063	4.9697	-0.1019	-0.0369	0.6402	2.0738	1.0816	-0.7185	-2.0493	1.0669	0.833	1.565	0.2368	-0.3797	0.1669	0.6071	0.5923	0.4581	1.9669	0.3466	-0.4479	1.9341	0.8879	0.0244	-0.2046	-0.0567	1.1498	1.4448	1.529	-0.8868	1.1178	1.7998	1.5086	0.9303	-0.0438	1.3782	1.4655	0.7645	1.1625	1.0693	0.0933	0.1022	-0.4191	1.1409	0.7287	0.0045	1.1554	0.0129	1.1614	-0.5995	-0.2165	0.8762	-0.0781	0.493	1.6232	-0.0999	0.0477	0.4287	0.1029	0.2139	0.7016	-0.8599	0.0454	0.4663	-0.6187	-0.0842	1.7447	0.4808	0.094	0.2142	-0.2242	-0.7214	-0.0174	1.812	1.405	0.3109	0.4849	-0.2406	0.569	-0.8567	-0.1449	-1.8424	0.5856	1.6048	-0.4679	1.5408	0.2866	1.9713	0.3785	0.875	-0.0443	-0.7876	1.0817	-0.8035	-0.4303	0.3347	1.0183	1.4696	0.8695	0.4521	-0.0202	0.2906	-0.382	0.1091	-1.6909	0.0059	2.0226	0.8844	1.2566	1.7125	1.5395	1.0133	0.2488	0.6303	0.1514	1.8973	0.3825	0.0603	-0.9929	2.4952	-0.1011	-0.4635	0.4357	-0.1063	0.2282	0.5129	0.4805	0.3353	-0.0041	1.0522	0.4987	2.2609	1.7483	-0.6072	0.7458	2.2435	1.548	2.7368	0.5646	1.178	2.4113	0.4433	1.3631	2.1942	0.0182	0.0847	-0.2948	1.7198	0.4093	0.006	1.0702	3.1165	-1.8178	-1.4095	1.3996	-6.9608	1.7974	-0.3322	-0.1893	-0.2548	0.0549	-0.0311	-0.254	0.0726	1.2899	1.937	0.2912	1.2845	0.8524	-0.4618	0.1702	-0.0542	0.9045	4.5223	-1.5568	1.7527	1.467	3.6372	0.5914	1.1073	-1.0507	0.7057	-0.2853	0.1168	1.1939	1.6878	1.359	-0.752	-0.5852	-0.2737	-0.0188	-0.7029	-0.1838	0.1208	0.1567	2.1658	0.1332	1.9669	1.8638	-0.4439	0.0071	2.7453	-0.6508	0.9926	0.6496	0.2025	-0.0583	2.2654	1.1366	-2.4344	0.9808	0.2617	-0.3685	2.6589	-0.1232	0.9176	-0.1119	1.1221	-3.2843	2.7709	1.5395	-0.7238	2.3272	0.1839	-2.3212	-2.2401	1.1521	1.6495	-0.2393	2.2921	1.6897	1.3971	0.0238	2.1012	-0.8704	0.4239	0.3249	0.8462	3.1053	-0.4034	1.9659	2.1311	1.7241	-0.3053	-0.0433	0.3934	0.3112	0.2997	1.5245	1.2286	-0.3717	0.7751	2.2242	0.5544	1.1219	2.4167	0.7205	1.3254	0.7014	1.5583	-0.5426	0.5307	2.3863	-0.3589	2.0608	-0.0485	2.2209	0.9337	-1.4639	-0.6727	2.5942	1.7655	2.0177	2.1809	3.1641	2.3499	2.6035	-0.8205	1.9245	1.0026	1.4961	2.1835	0.5162	-0.1306	-0.1006	0.885	0.8446	1.5043	-0.2909	1.2517	-0.7074	1.6597	-2.9561	-0.1935	-0.4643	2.0289	1.2939	1.2591	0.2098	0.4031	0.3851	0.0738	0.7105	-1.7548	0.2718	-0.1579	0.7275	-0.5848	0.3883	2.1621	-1.7026	1.1173	-0.1558	0.4024	1.7623	1.3395	0.6	0.3834	2.0736	-0.3881	-0.0883	0.5806	-0.9949	-0.1156	-3.8988	-0.134	-0.4012	-0.7404	1.4606	-0.0197	-0.4512	0.3324	0.9616	-2.6373	-0.5172	0.0137	0.8771	-0.1234	-0.1096	0.0215	-0.6437	0.9531	-0.0358	0.2989	0.1818	-0.2842	0.0482	0.0195	-0.2075	0.2426	0.1253	-0.1486	-0.4125	0.9694	0.3595	-0.5201	0.5415	-0.4185	-0.6185	-0.2506	0.281	0.9396	0.2685	-1.0125	0.3565	-0.4295	0.0494	1.516	-0.2224	0.8237	-0.3314	0.5024	-0.5529	0.2002	0.2018	0.6557	0.0037	-0.3385	0.2415	-0.7384	-0.4967	-0.1853	0.4373	0.0873	0.1866	-0.2993	-0.183	-0.0627	0.4345	-2.9569	-0.301	0.017	-2.0159	0.1458	0.3037	-0.1218	-0.2412	0.0885	-0.8701	-0.6172	-0.3507	-0.1357	0.5936	1.2087	1.5328	-0.0388	0.0342	-0.0109	-0.0982	0.5423	1.0672	2.6133	-0.1423	-0.6787	-0.5719	-0.1192	0.0278	-0.2785	0.3325	0.752	-0.5259	0.1228	-0.0823	-0.4832	0.3415	-0.6824	0.2259	0.4658	-0.91	0.5669	-0.1024	-0.012	-0.1801	-0.6488	0.0071	-0.4618	-0.0454	0.386	-3.7143	0.3062	-0.5642	-0.227	-0.4732	-1.6933	0.0289	0.3434	0.2779	-1.8565	0.1042	0.8624	0.2327	-0.5266	0.5578	0.9619	-0.0343	0.434	0.0875	-0.3072	0.1943	0.2538	-0.0648	-0.3552	4.0526	-0.2035	-0.1019	0.3465	-0.5464	-0.1013	0.5599	-0.5712	0.1183	-2.1616	0.1832	-0.6891	-0.2474	0.009	-0.8396	0.5528	-0.8136	-0.135	0.4726	0.3086	0.067	-0.9738	0.7553	1.0428	0.965	1.3538	1.2155	-0.0714	-0.4059	0.0483	0.9208	-0.7474	-0.7793	-0.4394	-0.1202	-0.2029	-1.2696	-0.0205	-0.3879	0.3525	1.4085	0.7086	-0.7381	-0.3162	0.3946	2.2107	-0.0827	0.5614	0.8369	-0.7746	-1.0095	-0.0487	-0.0751	-1.3042	-0.7411	0.1369	0.2851	-0.6098	0.311	0.7577	0.2953	-2.9637	-0.0121	-0.1502	1.358	1.5526	-0.8936	0.7724	-0.4079	-0.2051	-0.5331	-0.1624	0.0578	-0.9492	-0.3501	0.9865	0.367	-0.2435	-0.4531	1.8031	0.6444	-0.3588	-0.9301	0.265	-1.2596	-0.2264	-0.2758	0.0405	-0.0117	0.3677	-2.8624	-0.1546	0.3898	-0.6465	-0.193	0.2458	-0.4041	0.5002	0.3186	1.145	1.3869	-1.0271	-0.2334	0.3609	-2.2898	1.1408	0.5046	0.0422	1.1164	-0.531	-0.3371	-1.2335	-0.3023	-0.2635	0.233	0.4884	0.6014	-0.7737	0.9508	1.2529	0.7684	0.2692	0.2521	1.3914	3.0073	0.9512	1.0774	-0.8664	-0.3838	0.3876	0.1796	0.1198	0.9458	-1.576	0.2504	0.2767	-0.1063	0.2192	3.4002	-0.2257	-0.0351	0.0434	0.3636	1.0486	0.2326	1.8531	0.4535	0.6076	2.2777	-1.7299	3.7419	0.828	-0.3443	0.1038	1.0051	1.0481	0.4317	0.9044	0.1745	-1.4939	0.0765	0.059	-0.004	2.3197	0.0117	1.0844	0.6553	0.748	1.9113	-1.1882	0.3698	0.3234	2.3078	0.9397	-0.2522	1.3362	0.5998	-0.1547	1.2007	2.0294	3.1716	-0.1496	1.5054	3.2748	1.2288	2.2446	1.3856	0.4048	0.0818	1.281	0.1209	2.3778	0.7265	0.5839	1.7607	0.1408	-0.1674	2.2167	2.3525	-0.0398	1.4109	3.7799	-0.8158	1.2788	-0.9869	0.4882	2.2749	-0.3917	1.0609	2.8561	1.6739	-0.0686	1.2341	1.731	1.1845	1.9835	3.2841	2.9438	2.401	1.2471	-0.0926	-0.079	2.1001	2.3882	2.7561	1.1165	0.2622	0.5899	1.1909	2.2863	0.3361	1.9359	0.6858	2.4153	1.7257	3.9582	-0.2776	0.3352	1.1472	-0.1283	0.5914	2.1726	1.5736	0.424	0.7079	0.2182	0.1332	-1.5869	-0.3532	0.409	2.5514	2.7306	3.128	-0.256	0.5731	0.3538	0.9923	0.3551	-0.0786	1.0892	0.2726	-0.5354	1.1033	1.2408	-0.6013	4.2584	2.4471	1.5075	0.796	0.6526	1.9728	0.4934	0.1832	2.6135	3.1848	1.9425	-1.2428	3.1455	0.0632	0.0104	0.1311	-0.8772	1.044	-2.1189	1.7615	-0.0196	2.796	3.101	0.8891	1.8455	1.9815	1.5634	0.4868	3.8055	0.9259	1.6078	1.2905	1.3831	0.875	1.5301	1.5014	1.9405	1.581	2.0257	1.9984	-0.5211	0.5912	1.3728	2.8565	0.8398	2.2424	-0.0838	1.0728	-0.425	0.1261	-0.0795	1.0077	-0.3994	0.2852	0.1182	-0.3808	0.273	0.717	-0.1604	0.136	3.512	-1.5893	-0.1911	0.052	0.3736	-0.5907	-0.5013	0.5839	0.9303	0.1967	1.1733	0.9786	0.4632	-0.4816	0.1198	0.1783	-2.6178	0.4421	0.4674	0.2627	0.47	0.6813	0.5686	0.8073	0.3274	-0.3048	0.4894	-0.838	0.5644	0.0852	0.1688	0.0404	0.7767	0.1494	-1.3298	-0.1393	0.7027	0.1361	0.8493	2.9867	0.8812	0.1082	-1.6641	-0.0889	-1.0255	0.4875	0.768	-1.0229	-0.5045	0.7048	0.986	0.5508	-0.3547	0.0771	0.2399	-0.2245	-0.0922	0.537	0.0242	0.2867	-0.5117	-0.8542	0.156	0.7191	-1.3984	0.2926	0.542	1.0208	0.4001	0.1273	0.5937	0.0088	-0.0786	-0.4099	-0.549	0.1707	-0.5098	0.257	0.8695	0.5304	-0.5364	-0.229	0.8368	-0.2013	0.0382	0.2309	-0.0162	-1.0309	-0.3811	-0.348	-0.1282	-0.1548	0.6293	-0.3171	-0.215	-1.2507	-3.4627	0.1885	-0.767	0.0426	2.0586	-0.9294	1.1287	-1.804	-0.9578	-2.9146	0.836	-2.3876	0.2682	-0.3318	-0.8176	-0.7459	-0.3106	-1.2228	0.0883	0.1591	0.5663	-1.6945	-0.626	-0.3879	-0.4375	-1.3337	0.691	-0.4362	1.4403	-0.1017	-0.662	0.0892	0.4015	-0.0265	-2.1435	0.2009	0.0589	0.1158	0.6737	-0.4253	-2.9218	0.6532	0.502	-1.4537	-0.1175	-1.2989	0.2365	-1.1636	1.6806	-1.4234	0.4813	-1.1161	0.6822	-0.3938	-0.2762	1.4051	0.3031	0.7408	0.3642	-0.7048	0.701	0.2757	1.1551	0.5226	0.2928	-0.0751	0.3084	-0.6166	1.5033	-0.2207	0.1559	-0.105	0.5825	3.2535	-0.0735	-0.5173	1.589	2.5508	0.107	-0.7023	0.1696	0.386	1.1413	0.2274	0.3633	-0.0336	0.1547	0.3293	-0.6813	1.0659	1.0351	-1.9474	2.8826	1.2969	-0.7741	1.4765	-0.5567	1.4535	0.6453	0.4239	-0.7608	1.1645	0.7789	0.5687	1.0415	1.7826	0.1195	0.493	2.8833	0.3778	1.6914	1.2384	-0.1917	2.2901	1.1974	1.2025	-0.3094	-0.283	0.2533	0.8877	-0.6005	0.366	0.1393	0.6423	0.1798	-0.0504	1.2984	-2.3148	1.056	-0.206	2.2818	0.9662	1.8615	-0.2416	-0.0017	1.3544	0.5159	-0.837	1.3306	1.0258	-0.299	2.7535	0.115	0.4683	0.4418	0.371	1.3469	0.4646	2.2439	-0.1682	1.9577	0.2183	-0.2221	-0.0415	1.124	3.6301	1.2345	-0.2422	2.5029	0.2541	2.8449	2.274	-1.4838	-2.2483	-2.6849	0.6117	1.2321	0.1951	4.1586	0.7516	0.7711	0.7991	0.5014	3.8743	0.7679	0.4376	0.3118	0.7614	1.4213	0.7595	-0.9021	-2.8278	4.0061	0.847	1.7425	1.5259	1.5472	1.5519	0.2007	4.15	-0.9374	0.0006	1.0684	-0.0935	1.976	1.6812	-0.0788	2.3402	2.5867	1.437	1.8933	0.1549	2.6336	0.6903	2.6561	0.5014	-1.1038	2.6851	0.7672	0.0577	2.5954	2.7273	0.4545	2.8564	3.6546	0.6443	1.1165	3.3866	2.2237	1.1064	0.7349	2.9229	1.4963	0.3968	4.4231	-5.0066	4.1619	-1.3231	-0.2874	1.1875	0.5123	1.1673	-0.4376	0.9235	1.7142	0.6775	-1.8154	0.4567	3.1213	3.2665	1.2908	-1.6165	3.4673	-0.2325	1.7682	1.6048	0.6558	0.6756	-0.1369	0.222	0.768	1.88	1.707	1.0833	3.7687	2.6461	0.3045	1.9402	-0.5285
[truncated: 7,769,688 more chars]
