## Supplementary material for "Multimodal blood based profiling reveals insights into mechanisms of immunotherapy resistance": Table S3

patient_timepoint	GDT	B_NAIVE	B_MEM	PB	CD16_NK	CD56hi_NK	CD16neg_NK	cMONO	ncMONO	inMONO	pDC	cDC	BASOPHIL	NKT	DPT	DNT	CD8_TNAIVE	CD8_TCM	CD8_TEM	CD8_TEMRA	TREG	transDC	CD4_TFH	CD4_TSCM	CD4_TNAIVE	CD4_TCM	CD4_TEM	CD4_TEMRA
482_Baseline	0.5404362092260181	3.509910921607505	1.1188901171530008	0.0520550028367052	12.783304966281223	1.4136735040035562	4.439297432928006	5.123031121873044	4.121703426856872	0.4012329432132559	0.2626145648728162	1.0334965169939114	0.0859784878314119	0.6948465547191662	0.671451047826265	1.2756400133354389	1.4206921560714263	12.42125949711358	0.71882694928439	0.1269206248939891	1.4879542383885176	0.0350932603393518	0.4439297432928006	0.4246284501061571	2.384002152386634	35.869406280523826	4.904868020096741	0.0608283179215431
149_Baseline	0.4071856287425149	3.4439972513988417	1.408461764994601	0.0443702758417591	7.491508785707274	0.7802100716599588	1.551389025228232	11.897516442524786	3.0737214096397367	0.9474820850103072	0.1456758613919701	0.6255030921763032	0.0113870619416903	0.5171296750760773	0.7150289584764896	0.8571709040934524	1.0566408167272012	11.56297241582409	0.5917345636595661	0.0636104839501325	3.422008442132129	0.0176695788750368	0.5018160400510454	0.6702660253263963	1.6322764307450672	39.78325316579955	4.6910768626681065	0.0722489447334838
739_6-week	0.597580259625639	0.9316123021856116	1.5978376788144009	0.0079677367950085	3.901126515402248	0.2519030632883463	0.6098383162333444	0.7189350200419226	0.1575160274090145	0.0435161009573542	0.1256450802289805	0.0435161009573542	0.002451611321541	0.4167739246619841	0.5240319199794065	0.7121930889076846	3.7246105002512895	6.035867073634146	1.1056767060150283	0.5448706162125057	0.9119994116132828	0.0012258056607705	0.0900967160666348	0.1734515009990316	39.59781316270119	33.20830115593474	2.6164821829147207	0.0251290160457961
739_Baseline	1.1171119370803129	0.4016674538472596	1.900733104708709	0.0114996817052385	11.083228946341665	0.3840072283713576	0.8505657432696059	10.485656200587306	1.0403104914060417	0.5552703451958027	0.2217795757438856	0.921206645173214	0.0004107029180442327	0.6304289791978972	0.4456126660779925	0.6957307431669302	3.791609339384357	8.091668891307473	1.639526048832577	1.0563279052097665	0.764318130480317	0.0119103846232827	0.033677639279627	0.1449781300696141	24.04008460480112	26.56344333326488	1.8941618580200013	0.0238207692465654
204_6-week	1.8173807688071373	3.2272276682454013	2.946783363128775	0.028806967897176	12.826726088098486	0.7998169910274767	2.174926076236793	7.113626543079126	2.8713768883391086	0.8421801791115592	0.5380124886678472	1.4259449109102154	0.0177925389953146	2.175773339998475	1.1149991103730503	1.4623772526625265	6.167232921280724	5.010717886585273	1.7013056334567511	7.412710650952748	1.4352648122887135	0.0008472637616816491	0.3871995390885136	0.2660408211680378	17.2629991442636	11.972684216323383	4.035517296889695	0.3397527684343412
204_Baseline	2.001684322503435	8.966357874207704	1.628473915163335	0.0230486237312175	14.549443730331102	0.95651788484553	1.3762687824121271	6.488630823101813	4.7794867248792166	1.4299011568636142	0.2987456229777049	0.8621071761003501	0.0181729533265369	1.599219892735251	0.9671557111830148	2.260981339479633	5.538761579717211	3.971898408758477	0.7229289481849209	2.9568724790567797	0.7344532600505297	0.0181729533265369	0.308940206551128	0.6347236381366074	18.77177430078454	12.826559106422588	2.8912725499756218	0.1967997872434732
154_6-week	1.4480382891808676	6.77681919336646	1.600463372252538	0.0426790232600676	17.852025729354022	1.6675304088040728	14.846203091180683	6.383562479041551	4.438618419047039	0.4237417309392434	0.2042496113160381	0.5426332957351462	0.0365820199372008	0.548730299058013	0.2987531628204737	1.1248971130689267	1.112703106423193	1.4388927841965673	0.4603237508764442	1.1553821296832607	2.094320641404749	0.4877602658293449	0.112794561473036	0.3444806877419748	5.438526963997195	17.022833277444136	5.142822302838155	0.0792610431972685
154_Baseline	0.9551925182751784	2.1760040249785435	1.4020835183047735	0.0599307466927106	5.7814673414424815	0.2737577318062091	5.011986149338542	6.747018260380597	3.074965225369203	0.392879339429992	0.0665897185474562	0.1871910976945159	0.0399538311284737	0.3077924768415757	0.4727870016869395	1.0809730977537069	1.613690846133357	5.183639646038651	0.8937820000591908	1.0654354967593005	1.4346384918168635	0.2707981887596555	0.0717689188789251	0.7154695315043357	7.864245760454586	38.91947083370328	10.299949687768208	0.1191216076237828
377_6-week	0.3205306873292826	0.662430087147184	1.1353289852648791	0.0074325956482152	5.974877826709032	0.7915714365349239	1.3796755671999554	3.531412007358269	0.8658973930170764	0.2703606667038296	0.1198506048274708	0.1254250515636323	0.0538863184495605	0.4431685155248341	0.1923184123975695	0.4803314937659104	1.57942657524574	1.1492651021052829	0.3716297824107624	0.2294813906386457	1.5255402567961796	0.0027872233680807	0.068751509745991	0.0901202222346098	46.104390805879184	29.742460560789343	1.274690153668915	0.0148651912964304
377_Baseline	0.3984805193383472	0.0580205151783857	0.2408398743253746	0.0032841801044369	2.2715579055688746	0.3667334449954569	1.1976310114179995	0.1696826387292412	0.4565010345167329	0.0142314471192266	0.0317470743428903	0.089767589521276	0.0010947267014789	0.4017646994427841	0.2944814826978444	0.5232793633069505	1.1976310114179995	1.172452297283983	0.3371758240555245	0.2846289423845337	1.0618849004346065	0.0	0.0722519622976124	0.1642090052218463	34.035053148981355	51.99623414014691	2.3996409296419148	0.0186103539251425
708_Baseline	0.8038521857686639	1.0686505528454002	1.0387031184736266	0.0260069824807508	8.356910370481287	0.4980731190252898	0.7975474627430273	2.7977208426262323	1.5880021120822136	0.3365145914933524	0.3696143873779445	1.9087548960114744	0.0031523615128182	5.897280300104816	0.914184838717304	1.9584045898383624	2.333535609863739	6.358313171354491	3.11610935542088	1.0245174916659443	0.6903671713072055	0.0204903498333188	0.1426443584550276	0.1615585275319373	12.015225906106911	30.700060682959123	8.513740355743996	5.181694236695064
761_6-week	0.8929175150071749	6.793235314004944	4.509665447059795	0.0777593292412642	10.107210205630226	0.499988730531994	2.959737947303968	9.322103934546927	1.8759907740621924	0.5939009639151634	0.1307258288693718	0.3369570933788119	0.0142746594742417	1.1569987152806471	0.9000548447442958	1.6066504887192623	2.117908687257237	8.73834549183715	1.4364815218289595	0.3906748908739848	4.844368646837411	0.0879018504466465	0.2576951684034169	0.2054799666423747	4.769238860130876	27.764963975267275	4.011179312261932	0.0507126060269114
761_Baseline	2.041432398777405	1.7327648013282515	1.3086298630240367	0.0966001282970454	5.378287611788235	0.5728085732613863	0.9610958077053696	9.466812573110449	2.35311875023584	0.6705407343119127	0.4497943473831176	1.1233538357043131	0.003396098260443	0.5565827704614921	0.1781064865476774	2.212746688804196	14.250782989321158	3.063657975170748	0.2773480246028452	0.3943247424625485	0.8694011546734085	0.049809441153164	0.1026376363156107	0.2890456963888155	34.528131013924	14.620957699709445	1.196558620429418	0.047545375646202
331_Baseline	0.7488857213964116	1.0505516716064467	2.2851195728410145	0.043741562780455	4.994079805727128	1.8084873715091592	2.0075868986477823	3.478962570797228	1.2323054066079926	0.1515871399805425	0.2119203300225495	0.7058983234914817	0.0128208028839264	1.4872131345354722	0.4200698356674736	0.8084647465628936	4.911875834294894	5.1652752324713225	0.8703062663559508	0.4268573195471994	3.1923799180976946	0.0105583082573512	0.6772400582215284	0.2797951688198073	17.500395936559652	36.84170833427604	6.172839506172839	0.293370136579259
946_6-week	0.1399465751395635	6.763914213770947	0.8350826655225779	0.0454570992241647	10.050615713855224	0.3503771917727758	0.4974743218464776	10.34225620438329	2.914872643509084	1.3918044425376297	1.576697362977491	0.989841104454285	0.0950002298392657	0.890244089300216	0.1164518946416805	0.5541680073957168	0.8463192518476523	1.374438809126151	0.5868562585232061	0.1864251822114623	1.6068318444856453	0.0234946804978829	0.5281195572784988	0.3090061239395472	22.87360372646063	31.12585487438007	1.3912936886137628	0.0194086491069467
946_Baseline	0.7584203373831243	2.564144295165477	4.525295596767762	0.1106707788456061	7.931677069177375	1.7739874844369217	0.8926900323061023	3.377086266244598	0.7934118336357792	0.1985563973406462	0.179026259897304	0.5175486422485698	0.0162751145361185	0.8983863223937438	0.2368029165005248	0.8837387193112372	3.630978053008048	2.5063676385622564	0.1505448094590965	0.4475656497432601	1.2710864452708586	0.0081375572680592	0.1708887026292447	0.1928601072530048	26.364058037058435	36.30815301862687	1.738995988184267	0.0097650687216711
848_6-week	1.662386694103842	1.3596707538987431	4.9505960782979885	0.0297613986156698	4.118127242733968	1.1292324960459856	0.9668202921719018	2.269519225863505	0.6283906736279995	0.2397918402748252	0.6972670532814068	0.2057788132854883	0.0289110729409363	0.8962432611690277	0.2465944456726926	1.573952823931566	3.655550075678985	6.311967483546198	0.4727810751517831	0.1989762078876209	0.9336575908572984	0.010203908096801	0.2670022618662948	0.2857094267104301	24.729171272597405	39.8641179571776	1.0008333191612389	0.0170065134946684
848_Baseline	0.6238968210971496	0.8516686764183312	1.5687713718157086	0.0827202134414521	4.193681806795873	0.4660293715011389	0.1561198394528815	22.89544048513657	1.2437158851936645	2.775204907289282	0.5906922283776935	1.5938204505338949	0.0058253671437642	0.9064271275697152	0.2959286509032232	0.6891409331073091	12.88745973214962	2.8887995665926844	1.1039070737433228	0.2137909741761474	0.7019567408235904	0.0576711347232659	0.4211740444941542	0.106021682016509	16.584237721582404	23.256030711335583	1.356145471068314	0.0023301468575056
226_6-week	2.133456713962574	1.0590170676537116	2.398725066831174	0.1686201932963191	24.264857084104463	1.300637466584413	2.5498663376516557	9.487970388648982	5.184042771951471	1.1844540407156077	2.1488792926177256	2.7030639522928235	0.0030845157310302	2.8017684556857905	0.283775447254781	2.7010076084721364	7.085132634176435	6.482623894715196	1.348961546370553	1.2697923092741106	0.891425046267736	0.0257042977585852	1.6327369936253342	0.436973061895949	4.674069504421139	10.905819453012544	1.2194118856672835	0.0462677359654534
226_Baseline	0.1351993880883964	15.051371632935728	3.879436875943192	0.0396915634754925	10.885824736940029	0.7843218324271805	2.567548012320923	16.498873338432595	1.965559299609286	0.779773840778947	0.5416244599259917	1.3586091414632129	0.044653008909929	0.3845120211688339	0.3675604159345089	0.6673144109317181	4.17092179521634	0.868666404812602	0.2058999855291174	0.8703202199574143	1.8014181464866763	0.0227399582411675	0.3303495751762347	4.563702892109235	18.74764848159097	6.680586277468836	1.255245694912451	1.0100675996940442
207_6-week	1.9259276619929573	1.5526949511047572	0.8747824762261895	0.0152339881995183	6.445734776265446	1.883155310509694	3.657914935753584	3.462802702275137	1.408557985832391	0.1628864892102349	0.0796854767359422	0.2660088708685131	0.0111325298381095	1.3312161995886824	0.6269372066724869	1.762455250159664	2.994064603828418	7.752342225685676	0.6720532486479835	0.6872872368475019	1.774173702620832	0.1423791974031909	0.1992136918398556	0.1781204774097532	5.781298521717222	49.325896022171314	3.2876118379806765	0.0205072918070439
207_Baseline	0.6502930195974166	0.9593760732050473	1.4002902500360044	0.1163215793146997	5.217853700687959	0.4819036857323274	2.7108467103149545	10.841171192130014	1.155461021192684	0.8297605991115247	0.9837482136328892	2.1901691648110604	0.022156491298038	0.3910620714103714	0.3124065273023364	1.2662434776828742	1.3559772674399282	3.329012817530216	0.1606345619107758	0.249260527102928	1.1333045298946458	0.0121860702139209	1.2573808811636589	0.3367786677301782	12.109630318942692	47.20994383329456	1.346006846355811	0.0288034386874494
372_6-week	1.4856945218377111	4.874046461579847	6.073054973771689	0.0737851392118056	2.6904674980304746	0.3477893280556463	1.0856407201737026	5.033529965605365	3.3049593605287937	0.4488595968718175	0.4646157984743385	0.4780662144764906	0.0003842976000614876	2.7189055204350248	1.061045673769767	1.1183060161789289	3.8329842630132775	8.028745460484599	1.3227523394116405	3.75612474300098	0.7831985089253117	0.0030743808004919	0.2013719424322195	0.4961282016793805	7.521472628403435	30.762638587322023	6.328612877812578	3.21618661491459
372_Baseline	1.5958308391140532	2.777914715306877	2.118736575231522	0.0404943836050565	4.379379555618155	0.3672664530441212	1.0634177259762667	4.152963132504666	1.549350329236945	0.2116271699707736	0.3848727067854502	0.6376985105109335	0.0014085002993063	4.435719567590408	0.7936899186591078	1.797246381914856	3.7071727877742178	8.521778935878023	2.955737878094299	8.158385858656995	0.6369942603612804	0.0109158773196239	0.0471847600267615	0.2905031867319271	5.494911792668756	24.106834747702383	10.79439416880876	6.630515158984471
227_Baseline	2.4159048406385693	0.4869265570279287	1.097190005698646	0.0350480104234388	17.681587487592736	1.1362511470866008	1.0961198374414418	5.063501108961857	2.359721007135347	0.2268756705272986	0.2260730443343954	0.2030644268045043	0.0176577762438699	3.1824128548611057	0.4261945084315882	0.8339286144264032	2.8905244627086493	3.4751038732064647	1.6338793866865715	2.601311491199204	1.232298748170681	0.0799950772260168	0.3258662343186908	0.0963151431483815	15.292971937512876	29.25171160035637	5.117544605950671	0.0465523191883843
115_6-week	1.1428288024032704	0.3025343450875365	0.4966664541132626	0.0290489652191779	10.021184489269595	1.1817969264777777	1.0372606117286969	3.214515980473428	2.499628031542925	0.1579980303384558	0.6121538036431653	0.9331094437477416	0.0247978971383226	1.980289214331768	0.245853437342799	0.8622583090668197	2.499628031542925	2.345172557938515	1.1116543031436648	1.7641932535549556	1.312163014290674	0.3436280032024713	0.0821873162298694	0.084312850270297	19.431632197589643	40.22218915835937	4.243982967387223	0.0269234311787503
115_Baseline	3.3766819938503203	3.7159017179610143	3.513145645857429	0.040551214420717	5.190908065107619	0.3046630370391266	0.3494456825298316	1.1957318965274055	1.2013738046207227	0.248243956105955	0.0631188467939857	0.3847076081130638	0.020804536094107	0.2630539648509126	0.4830883804902818	1.540593528731417	3.923594459646252	8.311941098479506	1.0828937346610623	0.8096138113910124	3.0476882281587634	0.0243307286524302	0.356498067646478	0.1456317526587492	8.50693954695478	46.03162289486304	4.12211910067985	0.0313831137690767
NN_6-week	4.561542035993417	2.449522917765767	1.550560934109895	0.1002728679787156	2.364972276473609	0.2690247677477735	0.0936345944888354	0.9971385547430464	0.5981433797197251	0.2029914156642291	0.0363358127867122	0.0733703912039382	0.0	0.6163112861130813	0.5146408868733382	2.722390896481365	4.2160024317043945	10.586299302282518	1.4572757224363162	0.776328615500718	2.63434642703664	0.0080358047509075	1.8286696550543464	0.337154416722859	9.360315003546235	47.34626282671661	3.19755152523068	0.0199148204696403
NN_Baseline	0.3351857487691095	3.670367328561244	1.4674798951085393	0.0721233016630049	6.372281305890348	0.1775984191239311	0.6328507047655576	8.433423522201887	1.6709259714758595	0.666202520563479	0.1996939970900541	0.5411332113212739	0.00208448848737	0.2851580250722275	0.346858884298382	0.6549462827316804	4.33823743991462	4.27611968299099	0.7562524232178666	0.8700654946282732	1.9748443929344173	0.0112562378317984	0.4573367741289965	0.5169531448677809	25.44785235151146	31.94895504592128	2.134516211066966	0.0408559743524536
HHH_6-week	0.3551825921498792	7.113409606518186	1.9861927646183497	0.0483009294269753	7.143170785256019	0.154172663625497	0.6166906545019881	3.1737125850755006	1.6144219744834485	0.4195838313858464	0.1868611714195106	0.4147049496255458	0.0063425462883907	0.3098089917790842	0.3293245188202864	0.6713341302173542	4.285609738247993	3.493279340375186	0.651818603176152	0.8962505793672091	2.669236211060425	0.0068304344644207	0.1483180055131364	0.4410509111311687	27.816944356353524	30.427146098114317	2.268680018539751	0.0209791915692923
HHH_Baseline	0.7740850471916824	2.627959794729935	1.8318702994962552	0.1296690688189112	1.6133975653649988	0.6412724857953429	0.5501112010499265	2.4597829418375285	1.245608933805905	0.1115939864986993	0.1713203454698342	0.4974577003780049	0.0172892091758548	0.2428348016063247	0.2224020998530417	0.957193489826872	1.216531627464695	3.029540971496381	0.4825261106352213	0.0856601727349171	6.54789503878284	0.2176868609868995	1.0287079459633626	0.3709321241365219	19.13129582622773	48.098579927228144	2.011835249554017	0.0086446045879274
1098_6-week	3.291184501365232	2.4086594721102585	0.8800871148095176	0.0130022103757638	8.006923677025094	1.9088870107918343	4.250097516577818	5.7819204264725	3.685314003380575	0.217787023794045	0.2689832271486153	0.9971070081913924	0.0390066311272916	2.208750487582889	0.6314198413730334	2.326583019113249	4.705174879729554	12.7202249382395	0.907716811858016	0.9394096996489404	1.6537186321674684	0.4526394487062801	0.1324600182030945	0.1795930308152386	3.2871213106228057	33.050806137043296	2.5614354440254843	0.0251917826030425
1098_Baseline	2.1311814607903994	0.4427891578729567	1.1421477343265052	0.1613904407200496	4.448582660873163	0.5627974343058142	0.6124560314504448	0.9807572936064556	14.823091247672254	0.4676184564452721	0.8566108007448789	1.2207738464721705	0.0248292985723153	0.7614318228843369	0.3600248292985723	1.8870266914959648	1.4483757500517278	2.5036209393751294	0.8607490171735982	1.046968756465963	0.4634802400165528	0.0786261121456652	0.7862611214566522	0.1613904407200496	3.0705565901096628	34.19408235050693	4.30788330229671	0.0703496792882267
980_6-week	0.934602677308767	7.931845801436559	2.796659424816856	0.2020258530930158	3.8095859713247617	0.439483932728499	0.2753767782160184	0.7922521531293805	0.196431291007363	0.0593645199088708	0.1125128597225718	0.087026521332376	0.0146080232236488	0.2343499895878983	0.2685389801113317	0.516253756903845	6.146248069099058	1.5183019882452031	0.1237019838938773	0.053148339813701	1.3175193711712216	0.0046621350713772	0.3400250512057835	0.4920106545326831	47.37506255031221	21.38707842643617	1.2988708308857124	0.0248647203806788
685_6-week	1.088924450610812	6.043478146621155	1.5340591077861776	0.0635906653107665	10.522941252210565	0.6587677600582301	0.2672384571117751	3.134862137014234	0.979611571398916	0.310332957570311	0.242800722095654	0.8159050239253309	0.0034160274753717	0.2940411342262303	0.2462167495710257	0.3733980801925588	5.931537553966665	1.6289195630638087	0.0867145436055907	0.0706854916057694	0.5996442075998728	0.0299559332455677	0.2246694993417577	0.3655149398647778	43.70991094679143	18.958689716968983	0.5851917836656076	0.011561939147412
685_Baseline	1.9850354973602675	3.7003199456886775	2.748066242479832	0.0570557774391344	24.688540455435103	1.020503968626545	1.0836986588281177	12.062963578191694	4.587212283603325	1.0179761810184818	0.1383060934125854	0.800225334209633	0.015527838163815	1.0706986082723655	0.1791118076570297	2.395981539928211	1.4123110478762972	8.416088284787774	5.901661839796044	1.6340341323549592	1.33792186969616	0.0083055878550638	0.3892792916416898	0.1523894815146503	5.059186341280216	13.727692274358844	2.401759340175212	0.0465835144914452
601_6-week	3.484722912868114	5.172108956295928	2.9183932813967624	0.0392286866677717	29.855240621028788	1.1243715122382452	1.4332283551577436	3.073097961213327	4.181999005469915	0.3497430797281617	0.1226587104259904	0.32929996132383	0.0060776838499364	1.0542018896071603	0.2099563511796232	3.352671418310404	1.959776783247693	9.008232499033095	8.021990165202498	2.437703740538151	0.5127355102491851	0.0033151002817835	0.1508370628211503	0.1281838775622962	6.615282612299022	10.20719376761147	2.25758329189458	0.0425437869495552
601_Baseline	0.919085568029783	1.8186426452379567	4.609139333704513	0.0506909761752411	15.22931434222226	0.3968023135029127	0.7179836625476786	7.597829429020169	2.387461877892917	0.6340527019952301	0.1142624462966502	0.3066388558797377	0.0806069621147278	5.430166947821535	1.509095290725213	1.3408178698156012	3.908191163150154	7.342712548925102	2.0750060247471684	5.735559304287127	0.8920780807233021	0.0054014974612961	0.3776893224860184	0.0984734537174767	13.03589087313129	19.019503560833325	2.628867264432386	0.434612795731986
534_6-week	1.4644241300867806	1.1284649085853906	3.2068834779678155	0.0405468025949953	21.413451006824506	0.3170022748336001	0.8225208526413346	5.6718131266324034	3.401192181312663	0.547645125958379	0.2301162692728957	0.4818223944729969	0.1463897548234897	6.707599629286376	1.4691633667537285	1.3864900160080882	3.072605105737636	6.646516134467942	2.1958463223523466	7.507477462296739	1.2885457915578398	0.0073721459263627	0.1642935377875136	0.0795138596343415	10.462654815064454	15.923835200943635	2.841962254612857	0.4360097733591709
534_Baseline	1.265687393040502	1.809143509086464	0.491504359872871	0.0407464754298753	6.323343655773775	0.3723209192404857	0.2225776220356939	17.596365414391656	2.915919647950452	1.6930160541113193	0.5775812892184826	0.965691467688045	0.0320878494010268	0.3259718034390025	0.2648520902941895	0.3809795452693342	2.8741545106348303	1.238183522125336	0.042783799201369	0.0809836199168771	1.4291826257028768	0.0224105614864314	0.5271575258740119	0.1059408361176758	43.078192486349934	13.379614538342434	0.3142571917529134	0.0045839784858609
528_6-week	1.8889814503853417	1.8004422597992822	0.712238907522342	0.0143930703908372	5.704889718550051	0.309232936578898	0.3271152361553928	7.0726675593278	2.4455135054977166	0.6773466156657667	0.3541567623442386	0.6485604748840922	0.0213715287621523	0.5499897503892671	0.4448767211713342	0.794671947033501	3.784069051845584	3.000300946017263	0.0902838051788884	0.1382607064816793	1.6155131129594331	0.0130846094462157	0.2337783554390541	0.146547625797616	46.867762575400064	18.480702381835076	0.586190503190464	0.01395691674263
528_Baseline	0.2555116275054814	1.0583015382490548	1.665141653574573	0.0198539440291421	8.759905391640626	0.837318509055125	3.19216891390294	0.8908378364380298	0.3979420955406315	0.0586986171296376	0.0725100564542582	0.0915007855256115	0.0379814581427066	0.3504652728622481	0.3651399271446575	0.3616870673135024	0.6275572743124492	1.1316748096611018	0.1079018697235985	0.2736391416190459	1.4294839700982338	0.0017264299155775	0.2054451599537317	0.1968130103758437	40.11705194827616	34.823817827115306	1.3138131657545362	0.024170018818086
935_Baseline	1.3513262068901355	3.1240987282182964	2.753356219821932	0.0204675914296612	12.834575343995088	0.4674983951547629	1.521579353782318	10.033306353326449	1.7141607822341307	0.3116655967698419	0.3037576637174728	0.3139914594323034	0.095825541693414	1.1950282359727222	0.524714616651316	0.8638253928382037	2.2691116134974463	13.39278238298585	2.105370882060156	0.4865704689869473	1.825802190032283	0.0074427605198768	0.0953603691609218	0.0874524361085526	3.4190181138184155	34.14598974759738	2.19700987096114	0.0172113837022151
955_6-week	0.8285853448568807	0.8325498680380141	1.8984402433084515	0.0382293306752149	8.629351064191294	0.6782166442010353	2.251565986656548	15.960603966788623	2.946490264263788	1.3502033234031467	0.1670763340620504	0.4377966312880169	0.0934494749838587	0.4816895665077081	0.4100449690200831	0.3774792428893445	1.002174824145079	1.9474304226181711	0.2848793085871572	0.577970843763805	1.5996851035873272	0.0107608486345049	0.1449882763385929	0.3134805115367624	23.66961929250252	29.37400178969904	2.0785428678227973	0.0385125109024387
955_Baseline	1.2993225278942744	2.446241642842045	0.947348514344832	0.093444428375958	18.96921896031949	0.3350650217480783	0.8694781573648671	18.68043117929093	2.5703892405415325	1.7456309167565884	0.2814457187990166	0.6251877231820053	0.0211362397517048	0.473674257172416	0.4663321949428765	0.3811197757333719	1.6484042138987465	3.081886242532789	0.8325453594829408	0.4458634153938571	1.6370573904530945	0.0226936468913041	0.3375123758245915	0.2480727086647458	19.068003070316937	19.929249218515345	1.1148810252188712	0.0124592571167944
931_6-week	1.567987512859626	2.237194853108862	1.0503083776346396	0.0268595146029606	20.952955306781263	0.2549119970809282	0.8078125712664008	18.314894867805577	1.7228098092974464	1.6105573095888468	0.1930844351646792	0.491579795563619	0.0524520709699325	0.4264581422337994	0.4614261895470877	0.4426752076544549	1.8337953507700573	3.1749973393877045	1.0933849576582555	0.8825631071897346	1.3754098609893424	0.012669582359887	0.1031304004094809	0.2721426290903747	17.1789401134181	20.982348737856206	1.11872412237803	0.013683148948678
931_Baseline	1.509394819512773	1.806650465295477	2.7485033489419712	0.0337857862604469	19.651472941734337	0.9231817912394048	0.3615671862960109	20.69083041906229	3.7878608262699305	2.0926441823246997	0.0299330211605713	0.951632979669255	0.0334894197143026	0.4069112678560844	0.1259557821113152	0.8310117953885365	1.7965740027265722	3.4766759528184457	2.541046766640981	0.4205441289787209	0.8739849445794559	0.001185466184577	0.4418825203011084	0.1384031770493746	10.71602157548456	19.90130994013396	1.974393930413135	0.0133364945764922
859_6-week	1.2720992062721963	3.0303324341632867	2.202319729343347	0.0097032738846086	18.055852044479806	0.911460860227574	0.4418224042125146	27.994592042021644	4.8215567932620464	2.905807085977476	0.1106173222845388	1.1459566457722836	0.0743917664486664	0.3360567188702801	0.0876529074242982	0.5307690814880941	1.5868087225963374	1.4952745056181955	1.839417286058983	0.3800448938138394	0.6491490228803198	0.0061454067935854	0.0798902883166113	0.1203205961691474	14.04128419595438	13.040229773525589	0.8131343515302063	0.0064688492564057
859_Baseline	0.2382201398420489	0.1070733056906946	0.3672111356237918	0.0079047406885747	10.430664644969353	1.1059450836105982	0.8817378931710227	34.959434308011815	14.429744820598318	5.304440308428609	0.8037684054700805	0.4696134581803287	0.0700647470123673	2.233089244522374	0.1386922684449937	0.7121452747616002	1.2604468334327414	3.186329110285505	0.7437642375158993	0.8113138397637201	1.833899839749348	0.185402099786572	0.4724879093398104	0.2583412979584211	2.7637847898416896	12.056526082051208	2.9966153337597103	0.0477877505263838
752_6-week	0.2090305308139834	0.0849508314884415	0.3567934922514544	0.0092673634351027	10.542140760953508	1.3669361066776502	1.3973124646038202	36.7759872316326	9.01508520825825	3.819698295834835	1.0013901045152651	0.6245173248210883	0.0767131751016835	2.4537918962055296	0.1338619162848169	0.7475673170982855	1.5497091077588423	3.986510837666684	0.80059723008804	0.8989342532049632	1.37774803068527	0.2188127477732585	0.204396849096432	0.2249909900633269	4.005045564536889	14.166194717602842	2.694228491994028	0.0365546002162384
752_Baseline	0.1040134390585695	0.1397000583171583	77.46477034354899	0.0026112160433113	0.8186162295781145	0.0243713497375727	0.2006284326610902	1.1706951927512643	0.4378138899285397	0.0783364812993411	0.0204545256726057	0.1009670203413729	0.0008704053477704567	0.7246124520189052	0.0783364812993411	0.1840907310534516	0.1166343166012412	0.7881520424061486	1.91445656242112	4.596610641575782	0.0996614123197173	0.0008704053477704567	0.0117504721949011	0.0052224320866227	0.0213249310203761	1.29603356283021	0.8168754188825736	0.2889745754597916
747_6-week	0.1004413006079904	0.1641965942563247	78.0193830339684	0.0032055734236592	0.8736968453595763	0.0181649160674025	0.1563607481096021	0.6728142441435955	0.3590242234498381	0.0509329999536972	0.0188772657171045	0.0666046922471425	0.0003561748248510299	0.6991711811825716	0.0940301537606718	0.1246611886978604	0.10720862228016	0.4103133982283864	1.589252068485295	3.896908758695118	0.0416724545075705	0.0003561748248510299	0.0092605454461267	0.0081920209715736	0.0138908181691901	0.632210314110578	0.6617728245732135	0.3006115521742692
492_6-week	0.1278848035534681	1.341197566092778	46.96467011637062	0.0273063637480714	7.889718698942788	0.8100887911927874	2.100769584351633	4.688047549481406	0.7941600790064124	0.1847730613619504	0.0263961516231357	0.4045892895339258	0.0172940303737786	0.2712432132308434	0.0905661064311037	0.5766193811467762	1.2438048687246563	1.5100419152683533	0.1638381824884289	0.2453021676701755	0.740912669697673	0.0018204242498714	0.1101356671172216	0.1155969398668359	5.404839597868283	17.018691205985554	0.9862148373678484	0.0186593485611821
492_Baseline	1.4776776915414405	3.657971415939103	2.6069771529934425	0.030895928662366	15.50975618850778	0.561986288599935	1.658259067688718	10.39967612543747	1.4904622137465575	0.2908478801664119	0.4133662179654498	0.2716710968587363	0.163535346540455	1.3508978463406969	0.4954002354482839	1.162326143815221	2.077484858331513	13.383796683481863	2.1105115406947323	0.5001944312752028	1.8692036840731487	0.0069249495277717	0.0484746466944019	0.0756417563802756	3.016081863557187	30.78299871622089	2.047654306519574	0.0138498990555434
485_6-week	0.0964450229647065	1.5869590142374437	52.507233376722354	0.0222565437610861	1.1398048168556223	0.1328648218464838	0.7769557094779155	0.8201199155600218	0.2232398783308941	0.0343964767216785	0.0418153246420405	0.2468453035320461	0.0121399329605924	0.1490513991272737	0.1294926182463192	0.5092027436248491	1.35225364366599	1.348881440065825	0.1456791955271091	0.13893478832678	1.31515940406418	0.0040466443201974	0.1018405487249698	0.1477025176872078	8.137127287197092	22.824422847353837	0.9145416163646296	0.0141632551206911
485_Baseline	0.8492914436327547	1.0336842219438254	2.4253073664914937	0.0916540574546204	26.47880296546974	0.206628378048582	0.7793306542147308	18.90459843049205	1.8542320854280896	2.1362445699038446	0.2353719581970725	0.2163903486650505	0.106297013379323	1.5494416695139082	0.4967758380380608	1.1519125327432764	1.8417584563070464	8.1821583717033	0.8932203114068626	0.3508886104919491	2.1503451941276324	0.0032539902054894	0.8840006724913091	0.1496835494525161	3.745885058219308	19.635119231624447	1.9003302800058568	0.0292859118494053
484_6-week	0.6549122162858835	0.4293646452309053	1.5083962143975782	0.0524529235011577	35.655998741129835	0.2832457869062516	0.6009606378275498	7.201786396708954	3.029530995931152	0.7575700808524349	0.1461188583246536	0.3012296463923629	0.0344690640150464	1.628288610971653	0.3267067806643537	1.8905532284774416	2.588177111042839	8.827077697766255	0.6931279176938697	0.6571601987216473	1.6148007163570697	0.0044959648715278	0.1753426299895843	0.0951645897806718	3.9009988535289577	23.48542183390407	2.090623665260429	0.0307224266221066
484_Baseline	4.19526880604181	3.790837799376268	1.2461665563673012	0.0804536548019153	3.2306900414812123	0.4221654144444589	0.5315996868363114	5.250249795621764	1.175661471782827	0.4282210658811621	0.283317977931476	0.4217328679132657	0.0069207444990894	1.8032864885440048	0.4965634178096709	1.882442503752341	2.782139288633975	2.35218803662804	2.1925783666177887	2.1860901686498924	1.6856338320594837	0.0056231049055102	0.297592013460848	0.2768297799635796	19.12331469057784	37.83873800224059	3.9184390260782314	0.2949967342736895
171_6-week	3.750505298070159	4.073577764975125	1.1344140611323132	0.0763915192681692	3.149240381830277	0.4214265479627336	0.6222725840386286	3.603133325481983	1.5208278294304691	0.4739457174596	0.1636051704326624	0.5805755464380863	0.0015914899847535	1.3760022408178985	0.4720359294778958	1.379821816781307	3.253323826833158	2.338535383596831	1.4113333184794268	1.4600329120128848	2.526012903800797	0.0066842579359648	0.1203166428473665	0.3345311947951911	24.117757526951884	36.98686384166584	2.8204385509801986	0.1747456003259371
171_Baseline	0.2067868176499359	0.2151449674651279	0.2442437112661668	0.0102155164407902	7.86687634272129	2.8680836310279285	4.291445588444703	6.006104544976133	0.7494474334288845	0.4578408732099629	0.0092868331279911	0.2111206731096651	0.0037147332511964	46.42023539026368	0.3203957429156941	1.966022573195723	0.1250626861236139	1.002668416718776	12.682718441793224	4.214674434586643	0.3250391594796897	0.0015478055213318	0.0535540710380822	0.0219788384029123	0.5160383608120407	6.5685770714281295	1.2165751397668385	0.1553996743417183
137_6-week	0.217268729090704	0.0766830808555426	0.2390707814908093	0.0127805134759237	8.211855805736196	2.0478893357891965	2.943277074014209	1.6892831635529828	1.708078036311694	0.1676502650077058	0.034582565876029	0.3322933503740179	0.0052625643724391	45.52418900124046	0.5142277186783446	1.6148554674284854	0.2495959102356877	5.835432094124723	10.318385144532572	2.539563207157088	0.182686163214675	0.0015035898206969	0.2240348832838401	0.077434875765891	0.3555989925948201	8.780964552869976	1.0179303086118108	0.1496071871593429
137_Baseline	0.0868599344075889	1.6413895483809835	4.241396918314812	0.0889656297871668	12.902648438363665	3.3770089649980783	2.717399887345297	20.23362690236417	3.7339243318365343	0.5995967593348108	0.4285090097441054	1.065481862066424	0.0973884113054785	0.3537568237690894	0.5780133816941372	0.3674438437363458	0.6401313953916856	4.954174804301935	0.2690025847410784	0.1042319212891067	0.3484925853201446	0.0126341722774674	0.1005469543748453	0.0705407952158601	8.431204299829965	29.28127352456557	1.0260000736993382	0.0442196029711361
131_6-week	0.1764502806582362	4.086486210026979	2.0779790902155337	0.0630788442932825	12.03271575735103	1.0893886892812847	1.0868314388369624	13.859658095615591	2.5001385177324007	0.4456008899231546	0.1191252498646788	0.4019145281659826	0.0549808845529286	0.3844399834631138	1.0797990001150763	0.3465074352056668	1.039735409820694	7.503825220456299	0.3993572777216603	0.0907823907734404	4.255690947759636	0.0046882924812574	0.2137435163046026	0.2751175269683369	11.638472980518014	31.47272053088519	1.5273178278714723	0.0411291113128497
131_Baseline	0.1355041852256053	1.7962789871910687	1.6949772070994793	0.059788937219005	11.579994464954284	6.150950095818952	5.743132104831677	16.849775726213664	3.6988204086534697	0.3981577696898808	0.1723174609805385	0.7618520471836538	0.0308082733268235	0.7049350676476578	0.3809260235918269	1.0652352133342384	0.5446276115233386	7.267880547447352	4.084968173487131	0.3506399243891868	2.37458682972424	0.0736265515098664	0.3250533923041978	0.2026035601831786	3.262543927898197	24.80979807526618	2.8325335366331257	0.0524784994804367
69_6-week	0.1664260938880151	6.135144451386346	3.219725531594028	0.0150806816468104	2.005192063252688	0.6053816489648189	2.2292479048624427	2.2604864597022645	0.3280048258181269	0.0484736195790335	0.1798909882155245	0.3861731693129673	0.0043087661848029	0.2892259301549001	0.3177715061292199	1.400349010060969	1.4477454380938015	5.486675140573497	0.3247732511795247	0.0764805997802529	1.9227869099683303	0.0053859577310037	0.1788137966693237	0.2935346963397031	10.101902320270591	53.88542990714609	4.09009630092423	0.0118491070082081
69_Baseline	2.6539689835629163	1.5450762962218167	0.8398090559569467	0.0119699124281206	10.415260201956364	0.4352260158864677	1.2807806298089124	3.1313290911963687	0.5209305888718118	0.1048564328703371	0.1240082927553302	0.2781807648295245	0.0138850984166199	4.574421733530597	0.4606022302340836	1.3516425113833868	8.107461085814696	6.491522908018405	0.8493849858994431	1.3013688791852798	0.7464437390176053	0.000478796497124827	0.1843366513930584	0.1010260608933385	15.549395040625884	35.682308948227735	2.0971286574067425	0.024897417850491
654_6-week	2.098811155142402	1.1477352690641087	2.45027961927336	0.3144327987852301	5.798674123180623	0.4722047331580312	1.427724899077812	6.020888115254991	2.500277767490093	0.6055331284026517	0.4303544313173586	1.524758342283619	0.0014814266138291	2.443983556164586	0.9525573126921224	0.9640383689492982	3.257657123810229	5.507573793563202	3.3095070552942483	12.381393281730306	0.9414466130884042	0.0311099588904114	0.5351653642457687	0.1274026887893041	9.540387393059516	29.43409503351728	3.2117328987815266	0.3048035257953409
654_Baseline	3.073802920133597	2.1542856666916537	13.984324896096217	0.0378967708619641	10.301258505951042	0.5909397566277704	0.863296769196172	2.415815030442351	1.2343519652182604	0.211972048008129	0.1365949543156509	0.5143133188409419	0.1032791117996385	0.922432389662094	0.4884935408910322	1.5383590281768738	1.5450221966800763	7.34489393068639	1.0261279494931828	0.4022887983808501	2.0014492391494465	0.010827648817704	0.1874016141525699	0.34856700232378	15.696759201419257	27.53179580720122	2.832679509923957	0.0466421795224174
649_6-week	1.9433868285311475	5.370062387613653	1.2908073244240332	0.0261707174997678	5.233299283260028	2.2228225540931845	1.9594269457084244	7.863034283639925	0.6306298700750509	0.6213434864461009	0.1004617865313668	0.2802799422555782	0.0008442166935408981	0.9083771622500064	0.463474964753953	0.9413016132981014	0.7488202071707766	5.224012899631077	0.7268705731387133	0.1722202054823432	1.5601124496635796	0.0168843338708179	0.1781297223371294	0.339375110803441	11.943133563523086	44.23526630815598	2.929431926586916	0.0168843338708179
649_Baseline	0.917096872153052	3.3677497722441543	5.019738839963559	0.0698451260249013	5.435772851503189	4.749468569693289	4.193744306103857	2.3079259034315216	2.338293349529305	0.1488004858791375	0.2125721226844822	0.707561494078348	0.3401153962951715	0.8928029152748254	0.9778317643486184	1.7370179167931976	3.768600060734893	9.562708776191922	0.9110233829334952	0.583054965077437	1.2845429699362283	0.1062860613422411	1.1721834193744307	0.5223200728818707	1.9951412086243547	26.82356513817188	4.637109019131491	0.1093228059520194
571_6-week	0.6743381232465072	5.4723215175812125	1.6384921030519677	0.044860931113548	17.13758776364698	1.676944329720723	0.9541848840024496	3.207912613754504	0.1787316461825484	0.128886167167495	0.0348918353105373	0.1274620106242078	0.3069057350783998	0.4101570844667246	0.2741501345827933	0.4372160587891821	1.7937251662702764	3.7804235441559735	0.3368130224874318	0.1367190281555748	2.370508566301608	0.0028483130865744	0.702821254112252	1.0346497286981784	5.751456200065511	45.8094193713773	4.0139852172550805	0.054117948644915
571_Baseline	0.2537572835522189	7.263682544850403	3.5937776798923684	0.0833089949775209	18.000488363074005	0.989653405853654	3.4999353637107933	7.124834219887868	2.194761109062965	0.2336482157990242	0.2729087766504996	0.2820057358721829	0.0071818099118552	0.5242721235654335	0.2590239441542461	1.163931993048008	1.356883286013186	4.222904228170889	0.2403512383834224	0.1321453023781366	2.6788150971220093	0.0138848324962534	0.2341270031264812	0.2250300439047979	6.55316215090419	33.668803654104885	2.58880307956009	0.0095757465491403
544_6-week	5.514707694127271	0.9602259007199846	0.937064177684912	0.0133056706797226	18.202650292478356	1.070613687099906	0.8456492920890396	20.527693043105444	3.8707181612548727	1.4234603614214398	0.643846620113246	0.6564130868663174	0.00197121047107	1.4498253014720015	0.3540786808659527	1.1918431310707125	7.448957968864731	2.587460144588288	0.1611464560099743	0.224225191084215	1.414343512992741	0.00394242094214	0.2505901311347766	0.177408942396302	14.03181533700307	13.4323209524889	1.175087842066617	0.0086240458109313
544_Baseline	3.080375528454601	0.3849418804999202	0.4563830591953202	0.02017162692576	14.751342673917248	1.2766958875095604	0.9026803049277604	18.357861471352088	5.841366963918002	1.6187730607922406	1.1707948461493205	1.3052723589877204	0.00588339118668	1.3859588666907603	0.3832609115894401	1.1338135301187604	8.276250430748282	2.130628094033401	0.13111557501744	0.14960623303272	1.0018574706460803	0.01344775128384	0.22188789618336	0.2168449894519201	16.610494288908125	14.504240244076684	1.4187377604451206	0.01092629791812
596_6-week	0.609101193857434	3.09801469289557	1.8759934889182728	0.0324599382306469	13.228856885087046	0.3389199432905785	1.293624008897842	4.148666517096364	3.280840521459361	0.3880872026693526	0.1560941147267875	0.5446586694289438	0.0252996577385924	4.822210235382287	0.4940593539517588	2.261693931423607	5.970241874275022	5.960217481586145	0.6267632190711684	3.0049310464988617	2.038770532104311	0.0028641121968217	0.1212474163321224	0.4577805994586828	21.08798075316604	19.47405353025696	2.3600284501811557	0.1713693797765037
596_Baseline	0.8924593901112712	2.294113401574372	0.8245169992857339	0.0169233793997675	12.741811448666164	0.2774936475108944	1.067915014770626	4.406051601374776	2.5131218408654816	0.4626553280024688	0.1027846425309411	0.2336919596526725	0.0009954929058686795	4.895336364609232	0.6515501068910508	2.4733021246307345	7.963694373722969	7.474160737262046	0.4726102570611556	3.338634333057084	2.7495514060092927	0.002986478717606	0.1095042196455547	1.0895669854732697	18.44947002446424	20.37326006505546	2.4061063534845983	0.2406604099937533
864_Baseline	0.7149818740621181	2.465694793240546	0.6257702879007431	0.0340344779575187	11.480190386807	0.4739043218630267	1.6896055610274288	4.814331609263566	1.4637403891275311	0.2642828780792178	0.4558557350673728	0.4058353659479891	0.0257836954223627	0.8016150906812568	0.4323925722330227	0.7361245043084556	4.2006796582113335	5.61646237385327	0.7838243408398265	1.6705256264148802	2.41051768503669	0.0100556412147214	0.256547769452509	0.2034333568824418	20.696572315530556	33.2390509537389	2.587651672588322	0.0412539126757803
324_Baseline	0.585304634292793	4.450100345665121	0.9745159876880468	0.053283277705952	10.93091566095607	0.5347260914957725	1.4597454303503714	6.984166481843115	0.8866121031477705	0.2477537176581323	0.4287004830656547	0.3602706898696858	0.0248835611621704	0.724328008611876	0.4625096694272994	0.6675285755243129	4.567756314203645	5.048117234029893	0.6412926469076766	1.290969972033041	2.7269137351848145	0.0083846782176878	0.0668069522506099	0.1790534509712703	21.29843504038169	30.23244491807358	2.408566436403568	0.0321863454162857
1275_Baseline	0.5235782257103908	4.450944320182114	2.642508304988287	0.086557168760009	10.80508754979684	1.0225392749844489	3.7653691914713394	5.385338221475178	2.953002369072356	0.2887885966885927	0.2583480021705467	0.4298741347591884	0.2382307397064468	0.6733988909035562	0.6085471895390235	0.4362269544846937	4.367298860462962	5.855446881162566	0.9028945034874332	1.1040671281284329	1.400002647008219	0.0076763238349855	0.4113450772264648	0.2885238958666967	29.375967812380058	19.06401789377556	0.988392868959858	0.0243524756144367
1149_6-week	0.7954527742129901	2.160088118086549	2.010713413588682	0.0477999054393175	24.3413224986881	0.7325855072764965	3.0612722048745518	7.7895661119453	2.6321121842998094	1.1261553808665292	0.2332843211114517	0.3683710103964794	0.0490988159132119	0.9128742810530528	0.5364500257184274	0.4400708685554557	4.04350830523357	5.618307363783258	0.7814245410949295	1.5490806311665777	1.3038463336952963	0.0096119375068192	0.1501540507822039	0.3047243971756491	23.484041585917733	12.87843756656916	0.7318061609921598	0.0218216959614275
1149_Baseline	0.2163872069554417	0.2018320136624747	0.3008073280546499	0.2202685918335662	12.562102158049992	0.98878279770222	1.0072193758733117	6.475120322931222	4.381113181183046	0.3221549448843347	0.2629638254929359	1.1585933861201676	0.007762769756249	0.4473296072038503	1.4729855612482534	0.3231252911038658	1.6981058841794752	10.657312529110389	0.5773560006210215	0.0669538891476478	2.6713631423691973	0.0116441546343735	1.4002095947834188	0.4308337214718211	14.232068001863064	34.56761372457693	1.9513662474771	0.0097034621953112
1087_6-week	0.2463283138129764	0.1487265290946272	0.206822829522216	0.0743632645473136	7.013385387618516	0.4926566276259528	1.5918386317159323	9.878694924707194	1.5383900353225506	0.5786391522587842	0.1092210448038668	0.4624465514036066	0.0116192600855177	0.455474995352296	1.3873396542108198	0.8575013943112103	2.312232757018033	9.892638036809815	0.8365867261572784	0.1254880089235917	2.797917828592676	0.0023238520171035	1.7823944971184236	0.3764640267707752	18.872002230897937	32.31548614984198	3.4323294292619444	0.0116192600855177
1087_Baseline	2.140233595567022	1.527331189710611	1.3652885629678584	0.0365390236772873	24.842087871585985	0.2865930378862016	1.4110417752246356	9.245961643557058	2.178679003088342	0.4009760685281446	0.1108879935945502	0.1563234752106554	0.0076255353761295	8.599062059148736	0.4352909777207275	1.0917224813492117	1.7796093184042296	8.29944206499498	5.371554211201912	3.727615876364653	1.109515397226847	0.0066723434541133	0.3081987214519019	0.1687149701968659	6.092802765527496	15.602163110201696	2.411893293341637	0.0219234142063724
1038_6-week	2.4965011158603474	0.9980600781372428	0.7235530290339838	0.0497138750344484	26.142473481430248	0.6149390194478518	2.1382369946881807	8.17144802468402	2.652667527653343	0.4187853603445388	0.1777811400688429	0.2788299947584284	0.054577188896514	8.474054220545879	0.356102648344582	1.8172582797918504	2.025300039446879	7.267952382753608	5.010294014341373	3.266525810687402	0.8246018837235692	0.0480927704137599	0.0567386617240988	0.159948989241269	8.342744746270109	13.99499619040414	1.9123630842055777	0.0356643016551478
1038_Baseline	0.6108519132301692	0.3183251201371246	1.1674836136897293	0.0087451956081627	4.08662990769446	0.4250165065567104	0.7520868223019979	2.192420538966405	0.4376970401885464	0.3087054049681456	0.0113687542906115	0.0262355868244882	0.0008745195608162766	1.622233785314193	0.5483237646318054	0.7013646877746538	4.480163710061785	12.092856486967472	0.379541489394264	0.6773153998522062	1.3227108357346182	0.0017490391216325	0.1338014928048903	0.2221279684473342	21.756297633987327	43.70017971376975	1.2405059970178882	0.0104942347297953
986_6-week	0.744154731636292	0.4836047851420845	0.7756287272737225	0.0394109162764347	3.72077365818146	0.7419652362876011	0.7813761525640359	0.4116251255538739	0.4836047851420845	0.0320213694746032	0.0618532436005156	0.0577479398217203	0.000821060755759057	1.309591905435696	0.5887005618792439	0.9874624022595592	5.452117105158725	10.143931950484562	0.4307832098549186	0.9201354202873164	2.838954406496233	0.0057474252903133	0.1447803799321803	0.360445671778226	28.71632624575443	37.88894332217603	1.3057602885754869	0.0158738412780084
986_Baseline	0.3532055307702639	4.037360650798433	3.799228247730301	0.0421087785913161	15.863756320854373	0.5652014505748211	1.1863059347967344	8.221376013242486	5.498825673286699	1.0679657466866563	0.2446665238840266	1.20627130395641	0.1128950874301666	0.5499551686710688	0.3640957321300871	1.1761417468608997	1.653495573133147	5.105689404197084	0.7296434911081506	0.3757119469138984	3.333853642953858	0.024321449703605	0.1960236244768165	0.2678989534516493	7.146150132315946	29.612998544343085	4.950685538175601	0.0765944162307561
879_Baseline	0.4450192080940245	2.8704372852560445	2.3293776070391643	0.030745629049231	15.878057129816288	0.5873366044146919	1.2830753236215182	7.571348877309092	6.563399388891002	0.6136447199928999	0.3771886450369581	1.1753071393252443	0.0212366716113245	0.5325016165227644	0.9442394735841162	1.3971828128763963	2.110671585967314	6.115527493565605	0.7813193361479848	0.479251454870488	3.152536355913937	0.0231384630989058	0.1546790409899459	0.3670457571031912	7.320946331444221	29.42895540932892	5.328185817706947	0.184156809047456
470_Baseline	1.1359102831922343	1.5527667394411548	3.886471798576971	0.0292145067303312	3.174643064695996	0.2974853534798247	0.4281652975638871	5.826252218574772	0.681357689226758	0.4686886456091853	0.3015691017324516	0.5126674729451678	0.0018848068858278	0.4960183454536887	0.382615797823048	1.1437636452165172	11.559520630782036	5.636514992068104	0.3260715912482133	1.2103601551824337	0.7752838990371779	0.0072250930623399	0.1847110748111266	0.2173810608321422	27.80781252454176	29.81010570625285	0.905649708640269	0.0037696137716556
440_Baseline	1.663688756935395	1.001115036876822	2.5224014938807318	0.0427206899794457	3.9867270309120464	0.3971143382995016	0.3116729583406102	9.83032631621371	1.363837876324946	0.8323817456372503	0.3680965111436516	1.678735037682873	0.0024181522629874	1.0070260757419025	0.4640165509088222	1.7690127221677392	10.090143342692478	8.738933594852023	0.4156535056490724	2.0231873933662023	1.0102502787592191	0.0295551943254026	0.1534183269073176	0.242352593468302	18.940311941641927	29.025618979808428	1.1338447277563577	0.0042989373564222
1271_6-week	0.4972286889028304	3.4748974692667045	3.0953652479143874	0.0388864980893767	3.605037616205818	0.4002716869999845	0.6564040877486792	9.62881541357087	2.015876060953289	0.427751478983144	0.1125116011385966	0.2530214809015446	0.0010369732823833	4.072194079919531	1.0069010571942614	0.7839518014818349	0.5941856908056764	3.529338566591832	2.466440952148868	17.458482182206577	2.695093560914403	0.0103697328238337	0.3536078892927323	0.2431702347189024	3.862725476878088	28.266854704488537	8.503699402184903	0.1980618969352254
1271_Baseline	0.4748654547878101	2.827532199210224	2.29185064231801	0.0283253078294483	1.752003598980289	0.3332389156405685	0.3882233367212623	3.730609660596164	0.5790026159254877	0.1116350367395904	0.0808104370428378	0.227435559924688	0.0	3.89223053468184	1.0013829414999085	0.9830548011396772	0.6631454421247314	4.896112768049052	2.920839095589583	16.069613609477315	3.3898728693536837	0.0033323891564056	0.2524284785977306	0.2174383924554709	4.594531549394338	35.72571104853625	11.041038372461136	0.2524284785977306
1226_6-week	4.811492717789529	1.3093540760526268	3.217888790629681	0.0189499900738147	18.159504773592737	0.4024616939486365	1.7127181504809688	7.782129256979913	1.2741612373441138	0.2625927195942897	0.0252666534317529	0.3284664946127885	0.0360952191882185	2.690898590481691	1.1758017650562185	1.485318269595192	6.408706166868198	6.886065440632389	0.8816257286722373	5.94488260029959	0.9637423523254344	0.000902380479705463	0.2156689346496056	0.8112400512552113	10.180656572037034	20.00577523507011	1.1117327509971304	0.0424118825461567
1226_Baseline	3.3096713750360336	1.34524839050639	4.113817622753916	0.126117036609974	21.311977515134043	0.5170798501008936	0.8323724416258288	8.757927356586913	1.4395358893052752	0.7266743538003267	0.0606562890362256	0.1099019890458345	0.0078072451234745	1.8310992601133853	1.0197463245892189	1.287594888056116	6.21516767560296	10.747573748438551	0.9302632843278562	4.282574228884405	0.7837272989334102	0.001801671951571	0.9987268184875564	0.6558085903718651	9.972254251945806	15.747813971365428	1.3638656673392908	0.0516479292783703
1221_6-week	1.8680153717036967	1.8878925747603688	6.16060780069791	0.2570784928662927	2.539423119395733	0.7933212597729582	1.1515526304165378	0.7425239630725738	0.4898626264410973	0.0441715623481602	0.3988692080038871	0.6307699103317285	0.0053005874817792	3.42064578824153	0.7146958787932329	0.9125844781129908	5.836388533062414	8.389063121162595	3.939219930208932	3.002782808427934	0.5517028137285216	0.0468218560890498	0.0949688590485445	0.1784531118865674	10.094968859048544	37.25517911568532	6.055037766685808	1.0870621493882238
1221_Baseline	1.7253924102439726	1.996346852002031	3.600472938661978	0.1148240501436248	2.476485701942535	0.7579145224001637	0.9561091700078064	8.027451664001333	0.87955980324539	0.6495327456969403	0.2667859118848576	0.171288682062437	0.0037895726120008	3.674748561857194	0.6048157888753306	0.8356007609461805	6.810998855549071	7.22444122751836	2.5121076844953425	2.17597259381087	1.2839072009458774	0.0428221705156092	0.254659279526455	0.226995399458849	13.480267695409312	30.90661735169508	6.103485648888518	0.7541249497881629
976_6-week	0.7643960605407946	2.2199596655767238	8.048871223542772	0.0391596342490161	10.143911655865134	0.6668885712607444	0.8423237326963366	14.467526873299004	2.205862197247077	1.3815518963052884	0.1793511248604938	1.16656550427819	0.0238873768918998	0.9652849842382472	0.8767842108354708	0.529829851389188	1.107826052904666	3.276095001272688	0.6104986979421613	0.3704501399956924	1.2628982045307695	0.0426840013314275	0.6183306247919644	0.1401914906114776	7.742642883715466	37.4088070017426	1.3878174377851311	0.0105731012472343
976_Baseline	0.6087026167347452	1.8987631437430632	1.496012540189247	0.0074371560315335	7.11964667787961	0.7019531115916658	1.5074543186992986	7.937733841348299	1.6848018856050984	0.8203755191706998	0.1584686323642146	0.5806702593851188	0.0617856039542786	1.1190059382830466	1.2420050572661014	0.6945159555601322	1.4868591173812058	3.7448941063398897	0.7173995125802355	0.4084714928088422	2.5841256764951543	0.0228835570201032	0.2963420634103365	0.1882172564903488	12.163182645110355	47.48509708349066	1.910777011178617	0.0080092449570361
920_6-week	0.4452563077976938	1.7059145179995312	2.4852632780718777	0.0685009704304144	13.922521797128969	1.2852945241285656	5.257149037681542	7.344025092987063	1.6265976048695778	0.7084442468198124	0.3376977665078325	0.9992729282963088	0.0066097427608294	1.425901779222574	0.380360651600459	0.897723244061747	5.816573629529927	1.7035109751774116	0.2469640249728099	4.610596018531315	0.4999369070009193	0.0180265711658985	0.4206199938709658	0.2012967113525336	18.5956099290354	25.906586308218312	0.7973753312382452	0.0294433995709676
920_Baseline	0.3028950109865098	0.733601211580044	1.205452110197757	0.0393938598103842	3.252181982123942	2.4625539477024625	7.98557309311833	8.38038711032907	1.5477409809946512	0.5024905673591232	0.6197967276833785	0.9445772163423238	0.0078787719620768	0.516497273069482	0.485857604328072	0.9270688342043754	5.990492948499094	3.160262975899712	0.233736901541613	1.3393912335530636	2.0834974744158767	0.0183838012448459	0.565520743055738	0.5270023023522511	13.5077168194273	38.20854233964511	1.8839019180432632	0.035016764275897
908_Baseline	1.798661869120603	0.2628620621925788	4.205792995081262	0.0033432376749453	12.158937519066903	3.77911228681636	6.683550016925141	29.165569666804576	1.1107907175005955	1.251206699848301	0.2298475901524934	0.656946203126763	0.0254921872714583	0.996284827133717	0.1437592200226504	1.611022654614295	0.951986927940691	2.644918905591147	0.3000555813263459	0.6607073455110766	1.2365800350204146	0.005014856512418	0.246145873817852	0.1094910338544605	5.100944882547881	20.5918366494072	2.1438511590587117	0.0279996155276673
908_6-week	1.386915272154832	0.15895328305558	2.138783452005684	0.0141717384892926	20.887610453380727	4.218581830299177	9.294745349180143	33.146164246618895	1.538974195945351	1.4053002301949955	0.1206512871385728	0.3278650850495819	0.0065113393058912	0.6760302279351778	0.1195022272610625	0.8725194669894248	0.5193750646346181	1.7021406985518015	0.2156402370127507	0.3473991029672556	1.0559860274318895	0.0011490598775102	0.2026175584009682	0.1263965865261238	2.233772401879862	14.177483788680227	1.3532095157478656	0.021449117713524
854_6-week	0.5887893736928652	3.1237128214952823	5.9357887510576814	0.0328879097019333	6.2209237351725015	0.150071044270958	0.2586330762967575	9.82390599805227	1.0421955074476748	0.4224340246180373	0.3723039098296534	0.430735827067069	0.0038316011303223	0.1944537573638584	0.6475405910244744	0.3240895956064307	0.7838817312451107	5.5880709484809294	0.8062327378386577	0.523332854383192	1.4560084295224869	0.0134106039561281	0.3566582052141705	0.1864712550090202	20.692242604211568	36.91971199131504	1.804045532193432	0.0178808052748375
854_Baseline	0.3359324857638367	0.7180215488399405	2.7221455980554152	0.0398749129443253	23.061355473924262	0.2878640975569788	0.8594955550396701	27.39597700364609	3.225498095017002	2.407243032132079	0.3017930055032842	1.0665173633396603	0.0122902128937989	0.3457646560788758	0.5325758920646192	0.2815824331890371	0.5107266246978656	3.189993035546027	0.4036652146007729	0.3779923254448374	1.704515970448866	0.0382362178918188	0.3334744431850769	0.1545835666197818	8.61106938507968	18.58116320037144	1.0381133157628808	0.008466591104617
1150_Baseline	1.3018911504075803	3.041501653418661	3.519218527302533	0.2073110962137557	4.051579902090575	0.8517781996608661	1.7520041011542946	3.164874289480652	0.8996625561232825	0.1892840443690813	0.4889837812867935	1.1914754578589497	0.007886835182045	0.1909740804795196	1.522722535504842	0.470393384071973	2.358727064801618	6.0131484809392095	0.2771659221118691	0.0332373768386184	3.075302375627426	0.0135202888835058	0.9098027727859118	0.3391339128279374	23.70106641278569	36.50647002157613	2.1114184473074906	0.0146469796237979
1150_6-week	1.2169007747846738	2.8157863999550097	1.735154286406444	0.1198299021028633	3.597492656633256	0.5126297256025022	1.046889397432958	11.16408044609601	0.8067969943026722	0.4230817482187739	0.1323752709150765	0.7644022996958829	0.0445576892295845	0.1868827354095197	1.2748690306755897	0.3988562084434658	2.6942261021539102	4.859383719572073	0.2028888956182055	0.0302819247191351	3.668438880260944	0.0073541817175042	0.2093778794865916	0.3274773858912186	29.41715946894156	29.235035321702192	1.2783298220720622	0.0147083634350085
1082_6-week	11.296816363048936	1.7624740081682695	1.3863690964369444	0.0724871801244294	21.267324436049737	0.7331560504013719	1.0893787641557109	14.093993090936204	2.589656286502473	0.9497891658589525	0.1358616861760734	0.3993008093711426	0.0082842491570776	0.9593160523895916	0.6842789803746138	3.2482540944901457	4.141710366080971	5.759210014000381	0.5641573675969879	0.1404180232124661	2.0101730579648915	0.0086984616149315	1.0260042581040667	0.3599506258750238	7.055695007083033	15.233491562492231	1.7057269014422878	0.0095268865306392
1082_Baseline	7.239880604239357	2.320855938527318	1.4369844503156324	0.0539499425206219	26.47984188128996	0.5581550128068088	0.9781578363552024	3.260189984470484	0.4537845632575681	0.1179839864469677	0.0090756912651513	0.0584877881531976	0.0902527075812274	0.9458887118568864	0.7119375592440957	1.857491478934312	7.046770062319747	13.684629812637397	0.3801706229957848	0.0957989633543754	1.6694229877175646	0.0015126152108585	1.0225278825403867	0.4245406691809693	10.58981909122078	16.22683177702035	1.2070669382651311	0.0050420507028618
1059_6-week	4.48833388428121	0.7484668025123223	0.7420527824512411	0.0453915265861131	44.59717487085617	4.335877561290896	2.862626491876397	5.099145948559559	0.4208583932386361	0.6774191956818844	0.2481732377479882	0.0981838455503969	0.0024669307927235	0.820007795501305	0.182552878661542	0.8348093802576463	2.221717871926821	7.419047666036777	2.504428140772939	1.567487825696538	0.4331930472022537	0.0004933861585447081	0.1879801264055338	0.0715409929889826	8.701358292094474	8.971240520818428	0.6418953922666654	0.0355238034152189
1059_Baseline	1.8829727870852204	1.3522106437924188	0.9895015507598074	0.0700761753980716	18.73369755641781	1.6104543272038307	2.809535550681945	16.216146069894496	0.663128252378048	1.428126500473663	0.1875186545374323	0.1914117753928808	0.0032442673795403	0.6339298459621848	0.1725950245915467	1.1088905903268924	1.6422481475233264	4.408959368795339	1.6746908213187297	1.0913715464773746	1.840797311151196	0.0	0.249159734748699	0.2822512620200106	17.593013145771423	20.251365836566787	1.3243099443283717	0.0246564320845066
1032_6-week	1.0962541123958671	0.5463955210958693	1.1635915885872596	0.062720049252554	10.736287203955596	0.2397214152413567	0.5256170998710968	23.86093849202532	2.5999961521442176	2.939761817727072	0.3578505877599707	1.2367008484522	0.0030782846258922	1.4741135502241376	0.3944052176924409	0.9762010119860708	5.672508994362891	4.006772226176963	1.8500490601612247	8.210169882832792	0.7595667314389056	0.0100044250341497	0.3386113088481444	0.1981645727918117	7.311695557650499	19.02264463127922	2.181734228601112	0.8299824922561903
1032_Baseline	1.0243567372467373	1.1950117538642695	2.182251024996693	0.0959934468473618	10.581890942911633	0.3468563212751342	0.7257104581660558	9.08268662192661	1.4198497382578683	0.7717873126527895	0.1719349292421637	0.2781676770865776	0.0029864627908068	1.4390484276273403	0.3989061013434816	1.188612190741112	6.802308962374835	6.1815513394285615	2.26757853330546	7.466156977017036	0.9228170023593056	0.0021331877077191	0.1168986863830095	0.2235580717689672	11.356664718355226	27.40719566877568	3.7962208446570047	1.1118174332632225
949_6-week	0.0959890505865324	0.2010622384525475	54.15659841451524	0.0211963203187926	6.848228290425925	0.4614741737977144	0.5196126523864029	13.37185007539834	1.9497586647529417	1.146720929246683	0.1335368180083937	0.2628343719530289	0.0127177921912755	0.2667708314408047	0.0429982497895508	0.3660907323631475	0.0956862460105497	0.8744996154381885	0.0835740629712396	0.0460262955493783	0.735815119638088	0.0057532869436722	0.2543558438255119	0.0387589857257922	1.2814689655590077	11.033895944235509	1.0586047976357018	0.0021196320318792
949_Baseline	0.0594046706922331	0.1724760609302906	77.3280049143864	0.0185639595913228	2.9989232903437038	0.3827550941192751	0.4992017497375731	2.749153652205905	0.8441538715981544	0.1488492032686069	0.1377108275138132	0.2254677274000668	0.0243019107377317	0.1988031308961667	0.0300398618841406	0.3672288733701687	0.0685178872188825	0.7975752093508353	0.0708805729850509	0.0297023353461165	0.9123342322790128	0.0047253715323367	0.0756059445173876	0.0425283437910305	0.582570804629514	8.203582506674588	1.030468520587431	0.0033752653802405
845_6-week	2.871374831755381	1.840241428631687	0.6890839439989876	0.0855123647811765	14.441236133000489	0.3819296651213086	1.316046797887883	23.605247314796703	1.836406793439706	2.723357913344914	1.467131424451935	1.285753179871233	0.0072858068647639	1.0476223344492122	0.1963333218294277	0.3155904763000371	1.2684973215073183	1.619366441573581	0.1717916566007493	0.7565735233778534	0.9816666091471388	0.0176393218831126	0.4241106522330998	0.1848294162534847	15.522603257139131	22.038415375353267	1.1814511026493495	0.0318274720934423
845_Baseline	2.290088889985281	4.046508950670581	0.5673828847719368	0.0875743148234945	8.144000131567045	0.5566930623052191	0.7643223063703118	9.851082550098264	1.4492932382761428	0.8280500941526671	0.6603021108287902	0.9735961385072074	0.012745557556471	0.81160421343464	0.3293287613784937	0.3683877280838082	1.452582414419748	2.4734604599912835	0.1677479833238769	0.5381914464974386	1.3460953367705224	0.0119232635205696	0.305893381355305	0.5135226254203978	32.88024931955169	24.91797616991884	1.973094539145308	0.0361809375796597
818_6-week	1.095089534824735	0.2022776847765434	2.128037335768275	0.0285344696393243	6.35938213361741	0.2225688631867296	0.4800131892659666	6.346066047785725	1.803378481205296	1.6962156952265002	0.1693045198599908	0.8909095520722365	0.0152183838076396	29.8774920103485	0.7571145944300716	0.670242986861462	1.1737178511642063	9.298432506467812	2.581418353370872	2.649266981179932	1.1724496525135697	0.0234616750367777	0.5180591487850656	0.0615076345558768	2.014533556536296	17.352128037335767	9.180490031958604	0.0703850251103332
818_Baseline	1.3617461211452555	0.6298236545202514	1.6911883838812465	0.0231458264217323	4.29509385632614	0.1352744966425693	0.3152975910338212	16.28540347033091	1.7634547974868775	1.895128832241621	0.3142688876372997	1.0292177482197002	0.0146590234004305	24.95300111357143	0.7293507081337006	0.5284963699628895	1.5273673679852071	8.951776956529566	1.908759152245531	2.722206363044859	1.5626004593160665	0.0267462883095574	0.2859795442329602	0.1219013524877905	3.19463839789733	14.430394070553625	7.874210148673359	0.084353678514758
749_6-week	0.4356734719743138	5.719732575701566	1.7458624222388863	0.0438313917259006	6.642832247230173	0.2196850476864418	1.055121935763247	20.410642050675428	7.978897561284735	3.455286699549012	0.6252574434152576	0.9447513228630876	0.0137303154804026	7.474572511908408	0.6474371838066771	1.7448062441250092	15.245931073816289	3.4389159387839165	1.6566153716162693	6.7885848269452165	1.5483571149438642	0.0195392951067268	0.446235253113085	0.0438313917259006	0.1901120604978823	8.265649919202374	1.3165260189478354	0.0116179592526483
749_Baseline	0.390818858560794	5.604838709677419	2.7191894127378	0.0465260545905707	6.089743589743589	0.4249379652605459	1.713192721257237	17.037841191067	4.876964433416046	1.1290322580645162	1.1455748552522746	1.7969396195202647	0.0299834574028122	8.238213399503723	0.6730769230769231	2.8866832092638544	18.377791563275437	3.474979321753515	1.4929693961952026	7.863937138130686	1.4464433416046318	0.0723738626964433	0.1385442514474772	0.0496277915632754	0.315343258891646	8.737593052109181	1.150744416873449	0.0175765095119933
677_6-week	0.1900806745040965	5.024277630703988	1.9673036146694605	0.0326211058554885	18.077738604569465	1.39831624907469	1.4905336060123209	8.228673952046975	4.89818450999335	0.8010990803357465	0.4648507584407112	0.9761238598296176	0.0614782379584206	0.5206830357702972	0.4617141136469141	0.1361303840507885	1.2954342998381492	2.0871234457925048	0.2220744514008255	0.3745153883793584	0.6944531573466495	0.0106645922989097	0.3669874408742456	0.148049634267217	23.420072017364465	23.660339008569316	1.191925021642849	0.0106645922989097
677_Baseline	0.3694735249024498	2.49189000677752	1.4926993610707164	0.0309265461628052	16.192020951089997	1.0357102906437328	0.5783922144065065	5.523020536542675	2.970264454870273	0.8814065656399492	0.1845722595461036	0.1427885216452923	0.0388226856086278	0.7185486895698578	1.0143249129779632	0.2039836023504175	1.5914011041434992	4.265889335605666	0.4408677857250959	0.1710830213261566	1.5127687154955156	0.0085541510663078	0.1342343705789844	0.3740796062458463	27.02387924170741	27.327222598751096	2.0447711106578144	0.0289525113013495
740_6-week	0.4828173814257314	4.518774797104817	5.289475269594554	0.0580930004389248	8.133880698493025	0.2676581205408243	0.779737161446903	8.247484788240255	0.9454097923282814	0.5280008262115617	0.3137022023701944	0.8128716876231786	0.0038728666959283	0.6691453013520609	0.2612033427142771	0.6071794342172075	5.76153468797604	4.152573735078705	0.3489883211553192	0.0697116005267098	1.901577547700808	0.0103276445224755	0.2999320096735604	0.1191982305302384	12.714191044210924	38.12579071028375	2.7295103835859305	0.0142005112184038
740_Baseline	0.2964036688076375	6.709319471171869	3.6843026016544624	0.0779746582360732	7.630020243420888	0.2304251118386524	0.5938070127208657	13.606577862194786	1.99035313523105	0.9316971984105166	0.430360132956789	1.5305025866593358	0.0034988628695673	0.408367280633794	0.2384225126833779	0.5263289430934947	5.601679454177392	2.8080873716042287	0.2364231624721965	0.0649788818633944	2.299252742858571	0.0634793692050083	0.3069002574163397	0.24891910129208	12.361982355734389	32.90680528828131	2.076825031864644	0.0154949641366555
733_6-week	0.5215800398005692	3.336507393062718	2.000727537286286	0.0080243083046241	9.391650439732096	0.495367299338797	0.6842060214409518	10.564804313868144	0.9137012389532022	0.7307470096077718	0.1005713307512892	0.4092397235358312	0.0048145849827744	0.2524982346521729	4.855776432071555	0.5344189330879678	5.231314060727965	7.136819806132712	1.1292876554041045	0.1636958894143325	1.3978345066655251	0.0010699077739498	0.1872338604412299	0.2177262319988017	12.20283311578542	33.58119530096506	2.607900199002846	0.0155136627222733
733_Baseline	1.090657928553071	0.7814507838601902	0.5107941403238242	0.008834489848368	13.266191210485736	0.8649768696993061	1.272969673605757	7.5743703418144435	2.0022166538165	0.7131842713955281	0.3397262914417887	0.4569840657928554	0.0281097404266255	0.318041634541249	4.856560010280134	0.6762400411205346	5.783378308918016	7.381617836031868	1.4191403238242095	0.2963569776407093	1.1340272423541506	0.0080313544076073	0.2521845283988692	0.3975520431765613	10.097821896684655	35.17572603443845	2.0536173220251865	0.0152595733744538
697_6-week	3.1089582371545315	0.8909315160994701	5.465137911788823	0.4068793969502994	17.188501264392368	0.7827518965885523	0.6642366446402855	3.48104100489909	0.785163544157267	0.3937875958629909	0.1054234508609581	0.2473661363338822	0.0020671264874697	1.6888423402628008	0.4523561796746343	1.2723163530376425	8.329830702340676	1.8049459446423528	0.1453878962853737	1.553101034252286	2.356868716796781	0.0017226054062248	0.6855969516774731	10.613660949913523	20.97754411592445	12.863383610443124	1.0914427853840376	0.9646590274858918
697_Baseline	3.76881451186601	0.7393651058620594	4.708844559441338	0.101549675875692	17.000876387613722	0.6075591909412125	0.5028795593022285	9.627048382160645	0.6607684389171744	1.0443619063517235	0.0660768438917174	0.1439779651114264	0.0	1.734343265726289	0.5091394708288123	1.4609937957321315	9.543582895139526	2.662896808836213	0.1582366524775338	1.5611523801574716	2.172189299724564	0.0027821829007038	0.3001279804134323	11.05778593884762	13.657735859555409	12.29968283114932	1.2714575856216788	1.190774281501266
694_6-week	1.5019825924698311	1.673848193569771	4.057255797395008	0.0116623086460673	10.294135700168182	0.5990743809769332	2.3969113296259468	3.8608379675665057	1.4933893124148343	0.13872009231638	0.2915577161516837	1.0710909782835536	0.0024552228728562	4.519451503210204	0.2657778759866926	1.2877643968131207	2.6289298911108654	2.2980886089934813	0.5831154323033674	1.2840815625038362	0.6739586785990498	0.0534010974846241	0.4744718201794768	0.1393338980345941	14.205305736628242	37.1880332437177	4.578376852158755	0.7433187247572398
694_Baseline	2.2920841272600265	0.4860307163541793	0.9363142342720526	0.0259085199675979	20.40181162866204	0.6769010786471161	1.1842489316834963	11.811333501684054	4.924914485486309	1.7880158337132157	0.0885481062183727	0.4830791128135668	0.0009838678468708083	8.152328979171518	0.3600956319547158	1.6187905640514366	2.0802245842338456	3.4455051997415707	0.6752612989023314	1.8404887855463257	0.9776366838406264	0.163977974478468	0.5230897385863131	0.1869348909054535	7.753534545239884	20.21684447345033	4.575313443898216	1.11964160973898
671_6-week	0.4727626052615082	5.14188102054036	0.9188833399502684	0.0381344421923647	13.110934659506446	0.3876130973525294	0.6566437511753767	21.09095848047308	3.55068224084251	2.4416490795494914	0.2627619783939653	1.3179890089224149	0.0026119480953674	0.3745533568756922	0.9016444825208434	0.1530601583885325	0.4967925277388888	1.7735127567544977	0.4612700336418914	0.2188812503917922	0.7877635455628226	0.0313433771444093	0.5312702425977391	0.3437323693503563	7.597112230185762	33.17853187621456	1.4114967507365694	0.0219403640010865
671_Baseline	0.1803896758970325	6.88900477904402	1.297779753609931	0.0436012960698988	9.747881917431114	0.4753396198992896	0.4317383238293907	8.185929605280032	1.5747762227598765	1.1379083346869685	0.4975677316211988	0.9207567817113936	0.0213731843479896	0.1863741675144696	0.769434636527627	0.1701305474099975	0.5651069941608461	1.1584265916610383	0.175260111653515	0.1000265027485915	0.7719994186493857	0.0136788379827133	0.1521770725576862	0.4881635305080833	26.840444904205388	33.963699783703376	0.8557823012935051	0.0230830390958288
672_6-week	2.4112933083326364	1.6576895056789005	3.556627772270724	0.2615518744551002	4.1286978538414685	0.3642617429625825	0.3642617429625825	5.06980688156119	2.159295840250325	0.4191995796061196	0.9566349380755036	1.182357788632645	0.0334404223047616	2.6716508819911384	0.3785933525217661	0.6078991054687033	2.4148762107224324	3.0108323082251496	1.9455159976591705	1.7018786351530495	2.0016481350993063	0.0191088127455781	1.114282643226523	0.2400544601163249	16.253239540910773	38.890016839641234	2.7289773202278726	0.0561321374401356
672_Baseline	3.678261911418187	1.3490066607203872	2.1233542340615306	0.1606382931515724	11.794045733100807	0.4273333599584648	0.6314593678306286	9.012606999747062	2.445074572555702	0.8209415533989199	0.4086957679353541	0.9576172282350645	0.1029505083181348	5.85752892154905	0.4921211798483255	0.9403108927850332	1.7395085888236572	4.0301573989021575	4.945618168989709	5.163500494783693	3.12401542482616	0.0119813091577139	0.3953832022045608	0.1783883807926301	6.221405718190733	27.409685335321345	4.178814382896015	0.1175943306220074
651_6-week	0.3628441147170544	1.430318541496246	1.444897099676842	0.0178182377762839	15.574759656269997	0.4673237816779921	1.0366974706201555	2.0466675845758853	1.956766475795544	0.3045298819946707	0.6260680818667034	0.8155893382144506	0.0218678372708939	0.1822319772574492	1.6408977152159652	1.0156395532481837	4.018822538450947	11.99896330252938	0.5572248904583337	0.2583644477561169	0.93707732305275	0.0113388785849079	0.1555046205930233	0.2826620447237768	10.642347471835036	39.11913111793243	1.6149802784504612	0.0267273566644258
651_Baseline	0.2484408830986176	1.5655939448896126	1.1126635453485574	0.0291466957825193	29.45343005718304	0.3335677406221663	0.5852471454743972	13.025797138997351	3.6206673205396314	1.1533763902511245	0.3025704609804393	0.7837222643744102	0.0277587578881137	0.4196198900753187	1.3472250495031182	0.6773136924699743	2.9586209449081187	8.371116087125488	0.3793696911375539	0.4034272813072524	1.6363787775043026	0.0148046708736606	0.1610007957510594	0.1378684975109647	4.821233599200548	23.83228158484002	1.1256176323630105	0.0319225715713307
603_6-week	3.3230571813088794	0.5062439360270414	2.380207192263153	0.0234734437106819	8.665612969860097	0.789490156802604	1.326249569653532	2.778473287221057	2.2049388125567275	0.7566273356076492	0.4874651810584958	0.9412850927983476	0.0015648962473787	3.692372695690276	0.5805765077775343	0.3740102031235329	3.5061500422521985	6.653156395730963	8.419924259021627	6.0804043691903225	1.124377953741667	0.0187787549685455	0.3560138962786767	0.2355168852305092	5.984945698100216	31.02876279302682	5.92782698507089	0.571969578416951
603_Baseline	4.802831786291812	0.6290028903574112	1.9786852056992248	0.0195237064483406	11.16756008845088	0.4231551158477321	0.6744167292698559	4.443765359002763	2.344118059004036	0.5602454893871678	0.3060128771576879	0.6616838772383293	0.0127328520315265	4.42806150816388	0.8182979572261058	0.2695120346673118	3.4760686046067457	6.84560568054972	5.759068973859455	5.680549719665041	1.8916773834837928	0.0076397112189159	0.1994813484939158	0.2499883282189711	4.8902640369082935	29.558467134386763	6.051924570584565	0.6052348998985616
594_6-week	1.958018256516422	1.3094676480422107	2.509927496072513	0.0948093050523741	12.783683639211665	0.2890080748214882	0.6503826723399577	6.471765605749017	1.636949064044373	0.8505356496727476	0.0819848579921496	0.3059546655796421	0.007786271429422	6.349933358676884	0.4332831042490141	0.6650391832659287	1.252215652237637	3.860158565127581	0.6705353748631677	2.912981546536712	1.1725208740776702	0.0059542075636756	0.2693133882647149	0.145191061360399	19.128578822257744	31.160658260546963	1.5352695194954495	0.0242748462211392
594_Baseline	1.0489941996791312	1.8030359126249536	2.566950512155992	0.0944094779711218	10.547945205479452	0.2060965074663704	1.263112427495989	3.774527952610145	2.74589658151302	0.5214118227816857	0.0987288658521535	0.304825373318524	0.0431938788103171	3.9855609033691226	0.4436628409231149	0.6577810687399729	1.1508083425891644	3.262989016413674	0.6034801925212884	2.621868443786252	1.7419474268789337	0.0086387757620634	0.1715414044181167	0.2468221646303838	20.738615327656422	36.478464766136	1.6049611255090708	0.0327039368135258
584_6-week	0.4417742921898046	4.442925495557074	0.7806597834298665	0.0338165989135518	16.899305680469116	0.3608303054286433	0.5133647515918984	6.897147174155484	5.23905457423463	1.5289419721552686	0.1187178472497032	0.5651689031190417	0.083462244127064	8.285066733820196	1.1904162319674785	0.2913983523401806	6.521926826635968	6.6942475806741735	2.8503075871496923	8.101593697161563	2.3898262402417525	0.0118717847249703	0.2460697197539302	0.2377954455516782	4.970320538187575	12.279382667194302	6.108572867575638	0.7709465050185271
584_Baseline	0.4742626505876065	6.731212257109332	0.9294810755687158	0.0436174199374612	16.801307293938407	0.3274378144600962	0.7863422185908502	3.2043445407577145	6.024732920094116	0.9374673637262791	0.2021145233721794	0.8588331418671942	0.1068933953396936	8.85617923687945	1.0578760159480032	0.4251162619256784	7.369500979856124	5.7458271644376735	3.158884131245431	9.525184452539946	1.4743916598578442	0.0116722673072079	0.2506465821758334	0.2217730788369507	5.369857291173923	11.259437642447736	5.6690359321534105	0.9528256101831316
578_6-week	1.5511082418764794	6.073595868302131	1.7753389283408652	0.0813428018076178	18.453195610071013	1.185280826339574	2.838820744566387	8.538411878631376	3.868302130406714	0.9739616957176672	0.4402840542285345	0.513879922530665	0.0068861631159888	0.8233268775554121	0.2281041532171293	0.6787174521196471	5.490854314611577	1.0247471486980848	0.0710135571336346	0.4032709274800947	1.9380245319561007	0.030126963632451	0.4006886163115988	0.2022810415321713	26.889175812352057	11.001506348181625	1.878631375080697	0.0185065633742199
578_Baseline	3.073366197417928	8.937215519109891	1.270472898245458	0.0628011537627894	16.167684638170876	0.6419055981948837	3.1272751524178446	8.184713198801775	1.4777722819049313	1.2371271528846848	0.1728421134533409	0.2489815653604397	0.2022975218553573	1.0192682831943	0.2389778417522077	0.6569111836072316	4.620053019735123	1.4822183812863676	0.2117454830409096	0.3829203092262119	2.273068308759372	0.03723608231953	0.4268255406178967	0.2506488526284783	28.701794556862836	11.053558824673628	1.3121550799464246	0.021118972061823
415_6-week	1.6158453989946118	6.89985250293489	2.954757532885825	0.23599530417507	9.10207398934409	0.9879293218145148	3.274434845429096	4.605520604436952	3.4917672556515456	0.6923331627584961	0.1998735739441919	0.5165407423015562	0.0084284037205382	2.6778242677824267	1.0716113301827157	1.0824478492519791	11.553535414346348	1.6056109087625297	0.3828903404473074	10.876855001354564	0.9849191776286084	0.080069835345113	0.5671111646247855	3.224466451943048	3.86863730772704	12.847295385448962	3.3755756900755545	9.064146172601667
415_Baseline	1.4793936002761117	11.685588332191584	2.683198502303545	0.0590920738180277	9.97714757853232	0.6526275055300769	2.693134337724276	3.618212909264905	1.940625539280541	0.419396842496091	0.1589733667316853	0.4382226359248432	0.0041835096508338	2.565537293373844	0.9088674716436488	1.0239139870415788	10.945630062700353	1.3371542721477616	0.3294513850031638	12.62269449397836	1.70059667306395	0.027715751436774	0.1699550795651241	2.513243422738421	2.691565521605213	9.539447881313832	3.331119559476434	11.153759667829334
363_6-week	0.7748294569479508	0.8674867056990923	6.316135789869474	0.1356287264328302	15.482489122844711	2.513831444378793	3.445775366600419	10.16611161841328	7.212493957135951	1.0789869474136542	0.5539292044905194	1.0662297899769029	0.1195144223021969	1.520787452328517	0.3410861040984047	0.7936294784336896	3.5344040393189022	2.872374711285384	0.2457431379921577	0.851372401568459	1.3334586668099049	0.0476714830531234	0.5136434441639361	0.4518719449965085	14.506230864263843	19.86692270505452	0.9621582424665628	0.0282000322286082
363_Baseline	0.8664073717814674	3.135237617275173	16.300029275228972	0.0940989502739325	21.07049753948671	1.9119512637140508	2.346200493496717	6.706118522855589	1.154280456693572	0.4746769269373928	0.0264871119289587	0.1052514184545467	0.4440076394407037	1.2525615825352348	0.593171901356419	1.088062676871175	4.540448608032565	8.040232528961566	1.005813224039145	1.5515871356279536	1.2267714998675645	0.0236989948838052	0.4161264689891681	0.2997225823540072	10.709854599696095	10.139684663962193	0.6991203490722541	0.02160790709994
336_6-week	0.714900689200245	11.089741667701825	3.9373080498074606	0.2223088422378233	5.805302001636262	0.5011586616922029	0.7530230147477716	1.0837020633173278	2.3605857987912224	0.2103153016161296	0.6896285857473904	1.7544836566591993	0.0235587405068984	0.5876834904629935	0.8613932210795043	1.3518433643594807	10.61599681314492	5.104108216003667	0.8481146582483434	2.5798962558736225	0.728607592767895	0.0959483249735499	0.5388526465032404	0.3251106189951983	25.02366582569102	18.99005821150609	1.2246261656222293	0.0162769479865843
336_Baseline	0.7086093782742557	8.616470815803472	1.9839773038670472	0.0735045214952367	8.40337218111772	0.6048003610748425	1.4642874413656366	1.2502216419233685	3.988587455873108	0.2469494011638216	0.3210986991634025	0.8278930315779293	0.0689910859648274	0.4326450344149459	0.7082869900220836	1.6493382981124167	10.983767751503136	4.363847381401421	0.915260247916566	2.747392685010558	1.7334816319293325	0.0364298724954462	0.2250270000161194	0.3891226203717136	23.40280800167642	20.406531585989008	1.6238696261908216	0.0625433209213856
590_6-week	1.7076181913337538	5.080583475355279	5.043009165447738	0.0493162817536467	18.27788886055905	1.142997087990982	3.304861847314108	6.689904588091627	2.165555093331902	0.286839597954884	0.1291616903071699	0.6042083227096445	0.0281807324306552	0.7602088058079147	0.7810088702210175	1.2184811927159516	2.5926273836202847	6.17795461560139	0.5864276224855406	0.2445684993089011	2.2749231739556355	0.0201290945933251	0.4518981736201505	0.1908909137267005	5.101383539768381	30.098364175579384	2.4483688723681207	0.0865551067512983
590_Baseline	1.9109177945714773	9.846183753310816	4.596991713848322	0.0451971909702816	21.759288508735693	0.8451388720141909	1.2499696255437027	0.6259567953733628	1.1493694262872696	0.0865064515345175	0.1375355381138677	0.4694675965300221	0.0383933127597016	0.7464826379607805	0.8106334896605351	1.2713532427769545	2.6321288848929605	7.667484752022939	0.7630063421864749	0.2891648239496513	0.8728403761572668	0.0296454693460987	0.1389935120161349	0.1686389813622336	4.957111267708308	31.77119529560421	2.7696644230068284	0.0174956868272057
473_6-week	4.8211759608154665	0.3925250319670007	0.612576943827289	0.0135939405010216	7.142766112005574	0.8360273408128327	0.985135875683414	1.19031941512071	1.1002595593014417	0.0926087196632101	0.1678002030594862	0.3712844999341544	0.0067969702505108	0.2663562716918933	0.5148704964761958	1.28845067311246	1.505104099847493	3.9978929392223415	0.3169087379300677	1.3249843882089558	1.4146194333875677	0.0267630703613864	0.4409534450018904	0.2774013483489734	19.93976185115485	46.70028334869732	3.0637343404177586	0.0259134490800725
473_Baseline	3.4792150787503227	0.5938548928479215	1.4340735003012308	0.0182890093811859	10.292408985282728	0.6454944487477408	2.204363542473535	3.4598502452878903	0.3184439280488854	0.1807384456493674	0.0398054910061106	0.101127463637146	0.0129098889749548	0.2076340476805233	0.6422669765040021	1.2952921938204665	1.618039418194337	3.23715466046992	0.3270505206988553	0.8907823392718822	1.0435493588088476	0.0010758240812462	0.1043549358808847	0.2711076684740511	25.529305447973147	37.76465272398657	2.5529305447973147	0.0537912040623117
472_6-week	0.7600380514487296	2.6378374093305323	1.81239843037774	0.0515280034880494	3.538586547227397	0.2150303222482064	0.8621031352808276	2.627928177890523	1.8817630504578065	0.3448412541123311	0.5123072654484918	2.674501565658568	0.0029727694320028	4.942724642276745	0.7590471283047286	2.767648341194657	1.7033968845376353	7.85405683935154	3.2849102223631537	0.8472392881208134	0.42708787506441	0.0208093860240199	0.2655674025922549	0.1278290855761227	8.97875460779262	30.06361726584486	11.700820484363232	6.494510285782234
472_Baseline	1.0961782504076307	4.720231662267143	0.6499497286855275	0.024853234121231	1.9980493976856368	0.3946392327128811	0.3746813325852259	2.9567817321197927	2.084282588803241	0.2037212069634243	0.3818360514989136	0.2809168584005814	0.0033890773801678	6.533388060656954	0.8295708298344248	2.464235819535395	9.654351763638212	2.49737346503037	1.008438802676618	2.127964030592072	1.3360496160928457	0.0738065740569892	0.3328827115631554	0.7004093252346936	34.37691812365614	19.6547659842069	1.5503146193501256	0.264348035653094
329_6-week	0.6806926942216889	3.394371404845465	0.4879408894465356	0.016365719273362	0.7594906018341728	0.169112432491408	0.3042811509343613	1.084380436297953	0.8231350656750253	0.0478848823183556	0.0745549433564271	0.1388055449481449	0.0115166172664399	5.1661120506246245	0.7231223367822571	1.8499324156407784	9.647894580522369	2.242709678201468	0.859503330726941	1.855387655398566	1.3395644294122282	0.0345498517993199	0.069705841349505	0.6685699392043836	43.03456803593185	20.983276659453622	1.904484813218652	0.2818540541523466
329_Baseline	5.408066338947091	2.9938500578940435	2.990383348702411	0.0866677297908187	5.57100167095383	0.664221481116835	0.2496030617975581	2.3324019441305146	1.3076427070838736	0.3674711743130716	0.1747221432582906	0.1823489034798827	0.1872022963481685	3.2115593951285804	0.8791574509980655	0.7016619403864688	7.199661649182897	7.3653703485429425	1.847062657301929	2.1029057956444266	3.053477455990127	0.0083201020599186	0.9727585991721498	0.6676881903084678	22.781826123733783	19.39138453431696	4.927580444986792	0.1996824494380464
401_6-week	11.191210378642666	1.7543128594049504	1.8862683001361225	0.0763952551601522	8.86184959857766	0.9042420201683472	0.4514265077645359	10.059171597633137	7.525627135594632	2.3918659888324028	0.9222990804789288	0.8792399366613884	0.0875072922743561	4.2684112564935965	0.6028280134455649	1.5862432980526155	3.7822596327471736	5.496291357613134	2.903019696085785	6.360252243242493	1.4126177181431785	0.0055560185571019	0.8625718809900825	0.3305831041475678	8.118732116565269	10.857849265216544	3.5586298858238186	0.2430758118732116
401_Baseline	0.5348393103495145	0.941235635113186	0.7203680673068428	0.0557265863388312	17.267766247358082	0.5124127573107164	0.7149313271762251	13.286713286713288	9.041978429733533	4.325606366422693	0.4546473934229036	1.8729569749977912	0.1379572808144236	0.5525087157740219	0.5056168321474444	0.494743351886209	2.112173540744969	1.6643220724853378	0.0774735468613019	0.3676595513330207	2.483231054659626	0.0251449231041067	0.7468721754436041	0.4587249485208668	18.260650913712137	19.54779913963587	0.944633597694822	0.0142714428428714
389_6-week	0.4573588405145463	1.1072158719676266	0.6730411201427577	0.0807930363428153	11.204237770393217	0.3365205600713788	0.386401478161291	3.69821342007461	7.69852254125714	1.8666704135900911	0.2360561757494432	1.842081228616191	0.0730650067795895	0.533936588004693	0.7489163194907931	0.8535959926653974	3.8429383373495662	2.7933314130350784	0.2487020423074491	0.8367348372547229	2.41817070514757	0.0393426959582405	0.6863895348428751	0.7987972375807052	27.740815939412247	25.92051370320151	1.219623574705457	0.0175637035527859
389_Baseline	0.5013387758159042	2.076038721515906	1.1796206489785983	0.0266818956316587	18.60992004793379	0.2186043028067481	0.3510775741007733	6.238882543486809	3.202295579231187	0.8496077293238714	0.2429456812777351	0.607598254910405	0.0290224127923305	1.2994551276049957	0.2860111970340966	1.0607223772164698	1.38464995225345	5.08173085925066	0.5888741176250304	0.3080120583444117	2.12472147845788	0.0229370681745838	0.0922163761304698	0.2490310258954818	9.882599659220702	35.834722040182	5.99874548280188	0.030894826520868
305_6-week	0.5076596888344731	1.7817859666935427	2.10429918077662	0.0308577457918993	16.86475348642757	0.2423826161395964	0.4270313853137038	0.4016484008719801	1.1188421377449955	0.0801305979434805	0.1692198962781577	0.6176526214152755	0.0074655836593304	0.793840395775475	0.3508824319885328	1.3527637590706842	1.4194563064273698	7.408845223519575	0.7366042543872746	0.3867172335533192	0.8540627706274077	0.0039816446183095	0.0373279182966524	0.1791740078239316	8.53565065050119	44.09770955893332	8.312678551875852	0.0298623346373219
305_Baseline	1.790389869235229	0.7392699756355411	0.5691355732468388	0.0215983539780757	20.758670602366724	0.3019980372022174	0.707819740895536	1.8964870466713903	3.991527382544741	0.4304514055981417	0.9465383901268998	1.1056841562811424	0.0041681033992777	3.0279376603298864	0.751395367342531	0.9014470897165312	11.630524157948384	4.862282074502954	0.6324149612176925	1.286049357922617	0.7817088466100057	0.0246297019048232	0.5069929407485156	0.2174992137441315	16.80200372097958	22.557017759909662	1.3641065670363648	0.0250086203956666
303_6-week	2.238503921887233	3.1685303632361848	0.3648610721302273	0.014180835192106	8.138322229936334	0.1353088024580114	0.4136076931030917	8.699351522224028	3.765011743504143	2.3546095100226005	0.3790419073223333	0.7604472871766843	0.0428379396428202	2.0650841248504364	0.9066871500952774	0.7303130123934591	11.100344180687475	6.269110891176862	0.7728555179697771	1.071834793270012	1.8541442013678595	0.0135899670591015	0.2195075114111408	0.4830346987311107	16.616689070416708	24.04153802975021	1.860052882697904	0.0342703517142561
303_Baseline	6.182171667343741	0.6833613835528989	2.2648134176774417	0.0362718356450583	4.0726017062271485	0.3482096221925599	2.029771922697464	20.612558760373744	0.7254367129011665	1.746851604666009	0.0435262027740699	0.4439672682955139	0.0029017468516046	1.4087980964540654	0.7588068016946201	1.394289362196042	4.861876849863618	9.75132029481748	0.4860425976437815	0.2916255585862689	2.449074342754338	0.0029017468516046	0.7080262317915385	0.2234345075735593	7.241309268179444	24.69676745400731	2.753757762172828	0.0435262027740699
136_6-week	2.1780549511187	3.7116471800851647	5.78350633530802	0.0442482482899353	10.619059021957543	1.2316630053410238	5.218690460077669	10.423846161854886	3.8527210069860174	0.6793407531572426	0.4716342700080167	1.045299794896355	0.008849649657987	4.424304261366594	0.8329082031046653	0.8844443981717665	6.117710751803767	5.328009661735156	1.7256816833074784	6.528438609459755	0.9812699767826838	0.1848015075638476	0.5564867931993045	0.2139532946725109	10.166685754146322	12.76796218596758	1.2550885485533425	0.0171787316890337
136_Baseline	2.094477937222269	1.5505740945156756	6.178709914805695	0.1070825431868142	11.835215533101245	0.6660817223778929	3.3714490579566574	10.378043833083316	5.297047918258753	1.5656694310001604	0.9995943128319796	1.1057333974885133	0.0037738341211212	4.2196182766786485	0.866566660062457	0.7090090855056466	5.867368599813196	4.291321124979952	1.0095006273999227	6.7579934523978	0.475503099261272	0.1443491551328861	0.4613512213070674	0.241053654486617	10.770994310945062	15.234024888436029	0.9906314567943166	0.0141518779542045
912_Baseline	0.8140508569793201	2.8968762918287525	2.385267940741054	0.0558246681435471	19.74885965749093	0.3692201152532073	1.5899430800377343	9.093061135078033	2.359122210091545	0.6769624314116222	0.4063187871207544	0.5755593949736599	0.0452250476099622	0.7055814068523013	1.2200163234156218	1.0150903264329805	6.96430401124973	4.975815199149204	0.5971119567252826	0.236724858583396	1.24227552653615	0.0098929791646792	0.172420494012981	0.2561574962283017	12.217475947694403	25.65991470838677	1.7446975398280742	0.0346254270763773
194_Baseline	0.4876010511739375	2.9321675109900167	1.9151808992993324	0.041784509342809	9.20951305506922	0.4606655823413829	0.6837465165186942	16.07253238299474	3.848318777820368	1.6257972726111174	0.5480331927854383	1.0456487131407102	0.0113957752753115	1.0743108145907363	1.3212192788891537	0.8867985123333368	7.355109623904883	4.715779004838025	0.5725513759535329	0.2175557098014027	1.9555841025481644	0.013122407892783	0.2714266474665119	0.3325494421250013	12.17966648364361	26.807007365814748	1.5076956015760703	0.0169209996512202
579_6-week	7.091925886728669	2.892503778375888	1.36364155490161	0.0277905732852645	31.421621066015938	1.848263469862456	3.617342840501144	6.818969160077509	1.222785224551639	0.3494759763818196	0.1138271426341656	0.356709139291683	0.0121821691113488	10.40814073450866	2.161954324479688	0.4785308304051713	0.4495981787657178	3.30555544980756	3.230939664000548	2.0393712477967405	0.4785308304051713	0.0053296989862151	0.2249894357752237	0.046825212521747	0.4004888095355929	7.092306579513399	7.14598426216028	3.936363394104592
579_Baseline	5.856742741465849	3.068411857685588	1.3551112466838595	0.0563859386410064	25.498923121007923	1.9887597866577928	2.8590443969939825	15.768189087009974	1.763216032093767	1.0449885841583244	0.2791566142554745	0.4233567196324746	0.0226468114213878	10.781268776055388	1.94069308486546	0.3022656055017886	0.3849957941635932	2.31367220358097	2.989379107623194	1.9420796243402385	0.7524287549799876	0.0138653947477884	0.1978129650684488	0.0559237588160801	0.3997855485612342	5.8031298817744	6.681271549134337	3.706682195908784
713_6-week	5.0522930195938285	1.005935662555071	0.8077079855042522	0.0150764712123158	23.950091296409006	0.7580114692858778	0.9478633289965211	9.69054146867165	2.36728517424492	1.055073790950767	0.8244596201846031	1.015149061629264	0.0072590416948187	0.7016142991953631	0.3872419550274447	1.0204537459447085	2.487896943943446	3.69429383484005	0.7270209451272287	0.3205146102173803	1.638030677826978	0.0212187372617777	0.3545762674007605	0.2387107941950002	9.801381451473306	27.648573039919143	2.3192638214945807	0.0192643798824035
713_Baseline	2.0482701148737825	2.0343146050391354	0.5394801373222168	0.0338919524555716	8.055917734263168	0.7587810061523862	0.843311522865106	4.925896242778023	1.7356666945776864	0.4685064015917256	0.7201043074677926	1.5450743031216485	0.0438601737660338	0.5390814084697982	0.4533547051998229	1.109662396280657	3.3114431193355585	4.88721954409343	0.8776022041730962	0.1941809511278045	3.355303293101592	0.016347882949158	0.2236868862067728	0.6387636215744208	13.23062078095033	42.3788960792992	3.5446994980003748	0.0287084773741312
166_6-week	1.3745857007575757	3.5859079071969697	1.7504142992424243	0.0569661458333333	12.509617660984848	0.8278586647727273	4.297614820075758	13.371508049242424	5.800189393939394	1.2636126893939394	0.1982717803030303	0.9166370738636364	0.0118371212121212	0.2263849431818181	0.5378491950757576	0.9477095170454546	2.611564867424242	6.338038589015151	2.0751953125	0.2537582859848485	1.788884943181818	0.205669981060606	0.1916133996212121	0.1368667140151515	9.620620265151516	24.99704071969697	1.4929569128787878	0.0184955018939393
166_Baseline	2.549495704146433	3.6321753206325487	1.6865894658199476	0.0958784709251649	5.745237205827419	0.2409413522599925	0.6400199227991533	16.32860166853443	6.0297596812352126	1.365956916946831	0.2353380649981322	1.134976964263479	0.0130743369443406	4.006350392230108	0.7763665795044203	3.2853940978707508	5.988046320508031	6.723322126758809	1.518490847964139	5.673639646370315	1.6454986925663055	0.0298841987299215	0.3094259743493961	0.232225127630432	2.716349147055161	21.10696052795418	3.331465570912713	0.0809363715602042
1468_Baseline	1.867597244640462	6.524086661968309	1.6590128901720964	0.0755905153795439	21.975811035078543	1.851683451928979	4.064837338304499	8.67870052515516	5.70282128810785	0.6365517084593175	0.2029008570714074	1.2435492304544524	0.0102302953145247	0.260872530520381	0.4387659990451725	1.226498738263578	2.0267351717552917	5.732375474572033	2.343305976765863	0.2909950667242594	1.081001204901448	0.1813035669629663	0.0551299247504944	0.0977561552276809	9.367540409666493	19.27558142178371	0.9082228840339192	0.0164821424511787
107_6-week	4.204650740074071	0.2857799242127798	0.4834527869854005	0.0363536299351946	19.488827570189013	4.433628117513109	3.117323766942937	14.218308596876112	2.3912609912928007	0.8285598156063104	0.4117553501687667	0.3870146853517592	0.0070687613762878	5.735037578040388	1.4859546236010794	0.448613891630839	1.4453092456874244	2.8015016068809344	0.8333564751116486	2.504613629076845	1.1772012249153645	0.0053015710322158	0.4667907065984363	0.1890893668156997	2.89036603561141	19.40072050874885	6.9099667010848025	1.742702135018391
107_Baseline	3.179295765343199	0.6548523485499108	1.2015260619673649	0.0156900310497456	18.2119970932153	7.19759529629385	7.029959701393936	8.925976085089516	0.2824205588954218	0.2345246746383034	0.002477373323644	0.3897734029199973	0.0	7.55268547268283	1.9174869525004952	0.5797053577327079	1.6936975622646495	2.7374975226266764	1.0991279645900771	2.980280108343793	0.8968091431591465	0.0	0.1073528440245755	0.0809275285723723	2.037226663143292	20.3904340358063	7.342108740173086	1.534319878443549
1468_6-week	0.1595792319028195	2.10546884541169	0.4217451128860229	0.0154694153375182	1.6780244742434234	2.5215147000154694	3.5750633024759204	40.44112259104565	4.023676347263949	1.5176310625859977	0.3102024865049705	1.591721420255164	0.0105843368098808	0.3639383503089812	0.1253836822093582	0.61633407423691	0.5617840306782932	1.9906695000122128	0.3061315877319394	0.1848188042956124	2.8406731638211085	0.3028748687135145	0.2426255668726541	0.1367821987738453	4.228849645424717	20.6231731841756	1.826205189581756	0.0113985165644871
490_Baseline	0.1668696395719431	1.379524784287306	0.2435674863317181	0.1456222631047081	7.357292773300857	2.900007773430415	5.497369989376312	43.217681963050296	8.045500479361543	1.818464488378721	0.4000725520172052	1.0763609981084652	0.0139921747467157	0.3503225973622159	0.0839530484802943	0.4347938745368331	0.5477677298992045	0.883579923820382	0.1585779804627782	0.204182105563185	1.4282382815536496	0.0917264788951364	0.1544321509081958	0.1285207161920555	4.431891793848625	11.10512269064338	0.7073821677506283	0.0082916591091648
385_Baseline	2.998880793376669	0.9287191384332588	0.3327972012422452	0.0207535003001845	17.50409511032709	2.305862122638363	5.590103545142569	4.362682241674511	0.7426788321708903	0.2038290208053841	0.0600369115826767	1.186655499306981	0.0029647857571692	1.8833801522417488	0.3439151478316298	1.2941289830043656	7.58688675259604	3.8156792694767896	0.9628141746407052	2.7001786283418694	0.6945010636168903	0.0096355537107999	0.4158112024429835	0.2179117531519378	14.62677053299436	24.86862293113544	1.96417056412461	0.0459541792361229
38_Baseline	1.119324181626188	2.3020063357972544	3.083421330517424	0.4857444561774023	19.852164730728617	0.7391763463569165	1.7317845828933474	15.649419218585006	4.836325237592397	1.6684266103484688	7.9197465681098205	3.6536430834213305	0.6546990496304118	0.8447729672650475	0.3167898627243928	2.6187961985216472	4.477296726504751	1.9218585005279831	0.5279831045406547	1.457233368532207	1.0348468848996832	0.0844772967265047	0.337909186906019	0.2111932418162618	6.821541710665259	4.646251319957761	0.6335797254487856	0.0211193241816261
359_Baseline	2.72441866652477	5.73671047730538	0.4709200234129729	0.0420369286436439	22.418985792582344	0.7492151332943117	3.42521151492577	3.2293939232693023	11.232373756185812	0.4278188687277178	0.2171021124886926	0.4411216942478582	0.0425690416644495	2.456765817059543	0.6044803916351833	2.1172777097855584	4.919916990368755	3.7785345607407015	1.914010535837812	3.651891661788964	2.2210397488426543	0.0074495822912786	0.4815622838290853	0.2335976161336668	3.557175544085564	15.09178949608897	2.7755015165221093	0.0585324322886181
318_Baseline	0.3381494005533353	7.269403142038928	0.5776044784571327	0.0728072872004789	2.024042584173314	0.6131991521995891	1.3606873007911726	24.956720112608604	2.873460934845568	4.837639749542932	0.8283851343698934	0.8914847832769751	0.0711893474849127	1.5726374035303443	2.5773779668969534	0.9578203116151892	1.6357370524374262	14.043716731114598	6.387625997055349	4.8554370864141605	0.9982688045043442	0.0048538191466985	0.8202954357920624	0.1132557800896338	0.5517174430080736	8.502273205300371	3.235879431132396	0.0420664326047211
176_Baseline	0.2097669256381798	4.6270810210876805	1.7258601553829078	0.0499445061043285	14.758046614872365	2.0244173140954493	4.215316315205327	2.2785793562708103	3.3196448390677027	0.1664816870144284	0.4617092119866814	1.5405105438401776	0.027746947835738	3.153163152053274	0.7369589345172031	1.5016648168701443	2.9223085460599334	6.384017758046615	11.613762486126529	8.713651498335183	1.3496115427302997	0.0688124306326304	0.4173140954495005	0.1908990011098779	1.1087680355160932	13.831298557158712	9.358490566037736	0.2164261931187569
911_Baseline	4.008039725703476	1.804311842659895	1.0707639795614134	0.1341667780439409	14.956768482630286	0.2344063248583795	0.2647352133817224	2.2463939465594702	6.870778372932239	0.4127813132922779	0.3546937810357058	1.0769325670576866	0.0169636156147511	7.467075164238642	1.2054448065633772	3.3341215417356347	9.066281472647455	9.937080407538014	1.9066075853064248	8.47923756258546	0.9365972015174724	0.0231322031110242	0.3654888091541838	0.2529120873471989	1.6156558750655412	17.682770107024993	2.4669209495512354	0.0858461759898012
168_Baseline	0.2601320148792123	0.8490302244591881	1.360820898684088	0.073718193141666	7.492988298296008	3.830804036706576	10.15870594914292	2.8987349280188446	5.89660811577993	0.5270427141852445	0.8303888422854334	1.9742918393112856	0.0593134887346738	1.1218722726386876	0.7304032469898405	1.409966360778532	3.570672021827364	6.0635332197903695	1.054085428370489	0.7481972936102426	1.2159265190608133	0.0669395087148461	1.054085428370489	0.1728564528839065	6.62701136276977	31.034511977088048	4.481557741681283	0.0372827643475092
512_6-week	0.1996926299715144	0.8379259375275312	0.7508051332752528	0.0107677398514051	2.324852922462484	0.7459107060700686	2.473643509500083	1.79723366974363	2.8054856740115706	0.1918615464432197	0.5775424102117329	0.404279687148213	0.0039155417641473	0.4033008017071762	0.8046438325322788	1.897079984729387	4.827862995193673	8.344998384839021	2.1290758342551173	0.6685787562281587	1.2833188131992912	0.0137043961745156	0.1478117015965621	0.5853734937400276	26.6756071536948	30.35230087022916	4.358976868937028	0.041113188523547
512_Baseline	0.8842747408039624	3.888290355528816	1.7692490660547635	0.018189195617803	8.439087182213765	0.4337423570399183	0.4050593947195366	3.839319444250115	3.101257852835416	0.4687215793818472	0.5743588308544725	0.8793776496760924	0.0489709112787004	1.5090036518308123	0.5505729596619608	0.9451385876789188	5.240587091267787	4.769766758545424	0.5169929062137091	0.5575688041303466	3.493724727511858	0.0307817156608974	0.8395013362062934	0.5085978928516461	12.34696590225406	39.05080382252942	2.757062304990836	0.0174896111709644
196_6-week	3.441133608260209	1.5590214256922266	4.566059967132802	0.0992217295587733	13.225016278565006	1.680568044401724	3.2092028154165764	1.2353105330067284	2.8916932808285014	0.09302037146135	1.130507581160274	1.390964621252054	0.005581222287681	1.310346965985551	0.5996713280208366	2.470621066013457	12.029394437381786	8.19819540479365	6.1337632941614215	1.4548386096555146	0.7547052804564199	0.057672630306037	0.0942606430808347	0.1122445815633623	9.102353415397973	18.54888220520294	2.310626027099935	0.0285262472481473
196_Baseline	8.327240230725485	3.78686327077748	1.2155739702656592	0.0421439597042814	8.974124624258673	1.1358558778129824	2.5778901616703225	4.034649443496629	0.7656998943862214	0.3325818506783654	0.1787310098302055	0.4630757981964416	0.0035543098545779	1.3887196360386709	0.6209887074498335	2.245308310991957	7.404135185636526	5.43352425054838	0.7453895523600618	0.0878422292631408	1.90104801364855	0.0030465513039239	0.2620034121374603	0.1609594605573157	12.050633682671217	30.195385490291656	3.364408156633358	0.0137094808676578
99_6-week	0.5033666732038962	3.8970059488788658	3.080669412303066	0.0073543832123945	2.579754200169968	0.1070471334248545	0.92828659214225	1.1807870824344642	0.3252271687258939	0.0588350656991567	0.0106229979734588	0.3399359351506831	0.0016343073805321	0.1552592011505524	0.4110283062038308	1.2788455252663922	14.884454468196378	9.130058181342749	0.500915212133098	0.5695561221154475	1.2625024514610708	0.0024514610707981	0.0294175328495783	0.2361574164868928	14.94002091913447	36.53902726024711	4.696999411649343	0.0302346865398444
99_Baseline	0.5801094061654521	0.4428579892173707	0.6344175207851966	0.1234275332266919	1.014574323123408	0.029622607974406	0.4186661927049391	14.957442186543435	4.809724114777731	4.400932124730928	0.312518514129984	0.5011157849003693	0.0557892450184647	0.4556944526729466	0.9108951952129866	0.4270592649643541	6.785552066670617	3.8553824278689497	4.352054821573158	20.666212453344396	0.7218042143096945	0.008393072259415	0.5751723048363845	0.1135533305685565	0.6077571736082311	25.27104686296581	4.695183363943362	0.0207358255820842
26_6-week	0.3666534694369374	6.820098807085191	1.389151877162481	0.053362711514296	2.495137107741036	0.3709569139138967	1.30136160983251	1.7515019021224587	0.1704164012875906	0.1816053569276849	0.0275420446525398	0.5276022928752173	0.0378703113972423	0.4269016921143683	0.3709569139138967	1.1980789423854854	1.322018143321915	2.482226774310158	0.4389513366498546	0.4028024030433959	0.2986590467009795	0.0137710223262699	0.1256605787272132	0.8142116950407106	44.68094262647824	28.9389427297609	0.758266916840239	0.0275420446525398
26_Baseline	1.8970935069757209	1.837959747787641	1.9864817476088643	0.0309420832960882	14.90583292650224	2.377039598990601	7.136619611779995	6.878768917645926	1.706627794242022	0.3967462680409536	0.2626639070912379	1.052718433918024	0.0213156573817496	1.608988331396588	0.7206067398733438	1.5044728500409124	10.503118274394394	5.758665502327532	2.8432336539849965	2.363287561970117	0.939951730350058	0.0467569258696444	0.3004820088975679	0.225533407135932	6.602352973534205	19.609717189358676	3.659417051150702	0.1031402776536274
787_6-week	0.3548885134417816	2.726575083186474	0.6533588529517927	0.047015144943142	4.444902799979374	0.5341527112572456	1.386795114064808	3.7745578301448974	2.751144287963213	0.522929741174044	0.1613681103854938	0.5650917098649907	0.0036398821891464	1.964019764560287	0.3579217485994037	0.0897837606656131	0.2153596961911666	0.4801611254515728	0.2872473694268095	0.6833878810122512	0.4470988622334924	0.0203226755560678	0.2878540164583339	0.6321262068484383	57.93206159893958	16.881470269745602	0.5138300357011778	0.0879638195710398
787_Baseline	0.2570053536849299	4.04801230208452	1.03300489805217	0.0363082355621369	13.427639822303224	0.5439116072445609	0.8066123704294339	3.906338990773437	6.771129969244789	0.698399589930516	0.2242567490602574	1.0322929718646772	0.0583779473744162	4.415366214830846	0.5410639024945894	2.587851691536621	0.8585829821164142	3.2456714887800437	6.4721209704977785	3.5247465542772525	1.7392356760451075	0.005695409499943	0.1836769563731632	0.3025686296844743	15.826831074154232	17.855820708508944	5.656253559630938	0.0918384781865816
1694_6-week	0.5808160912864183	1.0271509183595966	1.6513048256881553	0.031721494216412	6.2451133261550416	0.431591033986677	0.5508817235047336	14.431492742032766	1.5749051706035573	1.3157718375680785	1.5346948258221895	1.403341032869723	0.0259133333035478	0.7724854014109364	0.5428396545484602	1.2514352859178903	4.315463558258088	5.583429763697208	1.2987941364381677	2.765578157740715	1.4328286190427255	0.0308279309990483	0.274770689339344	0.1867547124290175	12.756508491084473	35.176456396348904	1.059319194184691	0.0156373563038651
1694_Baseline	3.337767295245973	0.0715395535484736	0.0257095270564827	0.0061479303830719	14.505203384715127	0.4074401135690413	0.3381361710689574	10.435832373883592	3.09520349649568	1.5425716233889628	0.1380489822380702	0.376141558891584	0.0659505259274991	12.265680016990643	0.921071751936598	0.922189557460793	4.1040229820815775	2.0422306927040834	0.848973295626027	10.24133421267368	2.668760689015325	0.0055890276209745	1.1602821341143068	0.8875375862107511	6.563195135310359	15.59841718737774	3.3668302388750404	2.97895172197941
1232_6-week	0.540062843676355	1.7969363707776904	3.289473684210526	0.1767478397486253	19.619010212097407	1.6889238020424195	2.2682639434406915	2.5628436763550666	25.33385703063629	0.3043990573448547	7.698350353495679	4.585624509033779	0.4909662215239591	0.3829536527886881	0.6382560879811469	1.8853102906520032	1.4827179890023567	3.279654359780047	0.540062843676355	0.5007855459544384	0.4909662215239591	1.3157894736842106	0.7757266300078555	0.2847604084838963	0.9328358208955224	9.249803613511393	1.492537313432836	0.0392772977219167
1232_Baseline	0.8443995381062356	4.104118552732872	2.7232486528098536	0.2790608160123172	17.35229022324865	1.8908775981524248	2.3190916089299463	1.5444572748267895	4.606909160892995	0.1804272517321016	0.8059083910700539	1.383275596612779	0.1852386451116243	0.305523479599692	1.1475173210161662	1.493937644341801	4.505869899923018	8.71824480369515	0.9406274056966898	0.3512317167051578	0.3897228637413394	0.0793879907621247	0.8708622016936105	0.2766551193225558	6.899538106235566	27.913298691301	2.932544264819092	0.0240569668976135
1227_6-week	1.583710407239819	1.3574660633484164	0.4524886877828054	0.0	9.276018099547512	0.0	4.298642533936651	10.85972850678733	8.144796380090497	0.6787330316742082	0.2262443438914027	1.3574660633484164	0.2262443438914027	0.9049773755656108	0.2262443438914027	2.7149321266968327	3.167420814479638	2.0361990950226243	0.4524886877828054	2.262443438914027	0.9049773755656108	0.0	0.2262443438914027	0.0	4.072398190045249	27.149321266968325	3.167420814479638	0.6787330316742082
1227_Baseline	2.700079096857697	0.155796840919441	1.241580978404161	0.0191749958054696	16.563601064212268	0.7825795163107309	0.451810838666379	0.1414155940653388	22.910524675822728	0.2336952613791616	0.0539296757028834	0.0635171736056182	0.0203734330433115	1.930682390163227	0.4985498909422113	2.859471249490664	3.1962321133242253	1.959444883871432	1.2607559742096306	2.4711775844299035	0.7010857841374847	0.0419453033244648	0.1450109057788643	0.1689796505357014	3.0859758874427747	32.72452721650967	2.6089978667817166	0.0527312384650415
511_Baseline	1.3631032727755523	0.9957734947224004	1.6894956960456728	0.026553959859264	3.580358921024098	1.1495651789073045	0.4193312827775442	8.602376579407403	3.6489566506605295	0.5852935318979443	0.162643004137992	1.267951583279857	0.063065654665752	2.075634528999137	0.7357659711004404	0.5211214622380562	2.882211059724282	1.2458232833971363	0.1936226239738001	3.322564227390409	3.1046004735456174	0.09404527450156	1.775796065588281	16.73342037131287	24.7095660640393	12.771348277311857	1.731539465822841	2.9917461441437454
477_6-week	1.1811023622047243	0.7750984251968503	1.328740157480315	0.0	3.297244094488189	1.0211614173228347	0.578248031496063	1.3041338582677164	1.4517716535433072	0.2091535433070866	0.1476377952755905	0.750492125984252	0.0246062992125984	2.3006889763779528	0.7627952755905512	0.922736220472441	3.0388779527559056	0.7874015748031497	0.2583661417322834	4.195374015748032	1.0088582677165354	0.1107283464566929	0.2583661417322834	11.441929133858268	38.45964566929134	16.301673228346456	2.153051181102362	2.9773622047244093
477_Baseline	1.1201675697827969	14.014237360168783	0.8363310717484025	0.1973194906121457	22.18933564045353	1.335701167220679	1.047311142479851	15.110119454183932	9.36812227737049	1.572484555955254	1.141417361079489	2.624349225141539	0.0273211602386048	0.7012431127908565	0.1942838061411896	1.716679568325668	1.064007407070109	1.3432903783980692	0.5464232047720959	0.3187468694503893	1.7364115173868828	0.0804456384803363	0.1654448036671068	0.1912481216702336	2.5575641667805047	12.399253221620144	1.6134662963131612	0.0455352670643413
T33_6-week	1.0848838724195515	14.58434498359646	1.0126372389942322	0.2226617554747551	29.00643113474589	1.519548044011228	1.3028081437352694	4.733931045918065	9.34468750370116	0.5827105515615932	0.9427593476484312	1.4934918811365223	0.0296092759939833	0.8716970852628712	0.1966055926000497	2.2408300072246634	0.6016604881977425	1.6060071299136591	1.844065708905286	0.3612331671265974	1.608375871993178	0.0189499366361493	0.5507325334880911	0.1338339274928049	1.1985834922364478	14.250352350384327	2.394798242393377	0.028424904954224
T33_Baseline	0.1976892845305175	2.2408731474028127	0.6510724939627823	0.0461669586628154	5.264217055731805	0.5682087220038827	1.116293385103461	17.0782234007292	19.912164401723565	6.317770727780672	1.5542876083147876	2.337942137411809	0.0165727543917799	1.0523699038780243	0.3101472607604527	0.9742412046024906	0.7445901794592547	1.5294284767271178	1.0701264264406458	0.6593588711586723	1.508120649651972	0.0295942042710355	0.26634783843932	0.2900232018561485	16.377432643591078	11.623419669491929	2.251527060940385	0.0378805814669255
604_Baseline	2.978488692774407	1.8298400441257583	5.277164920022063	0.2806122448979591	15.620518477661337	1.985659128516272	0.5605350248207391	4.647683397683398	6.503033645890789	1.051434087148373	1.1562327633756204	3.2777164920022064	0.005515719801434	1.001792608935466	0.5963872035300607	1.5754274682846112	12.617209045780474	4.895201323772753	1.5430226144511858	0.7728902371759515	1.4899338113623828	0.1013513513513513	0.1909817981246552	0.3695532266960838	12.304881412024269	12.133894098179812	2.5861831218974074	0.15857694429123
208_Baseline	2.505284808318574	0.7735816717134205	2.6241215791578587	0.1348340284522653	7.986059532651545	1.0706735988116325	0.3662229332114494	7.147346169228133	2.059646917671256	0.7821516311489459	0.6176084099868594	1.469462377878078	0.00228532251614	1.0958121464891732	0.7524424384391247	1.212363594812318	12.189910301091242	7.574701479746329	2.256184654059304	1.4494658058618524	0.8872764668913901	0.0279952008227161	0.2639547506141804	0.2593841055819002	12.132205907558705	27.67582700108553	3.2348740215962977	0.1388333428555105
1665_Baseline	1.0877903260174728	7.183748845798707	0.8249875701399247	0.1058313800696072	14.16648909723702	1.2319767028908304	0.930463811350238	1.8726472050571776	0.4812131543433482	0.13104623907948	0.1132892961147808	0.1821862348178137	0.2013637332196889	0.7330066055827829	0.6268200866538817	0.7685204915121813	4.521983095390298	3.7101356630442495	0.6467078627743448	0.0351587470701044	1.524966261808367	0.0088784714823495	0.3725406633993892	0.2674195610483699	23.325520278428865	31.04623907948008	2.3364585552951205	0.021308331557639
1302_6-week	1.0357863115881494	5.8265616957361885	0.8602722156123164	0.129104118674531	10.58738154908066	1.6163329367389818	1.1210119062687225	8.537748187901341	2.6276485330228083	1.0239728628205451	0.3847809027162494	0.3717017272949733	0.0135010843058333	0.6556464066020302	0.7020563839033322	1.0079403252073682	4.3545215975158005	4.590368663983326	1.0168004117830711	0.0763655081048696	2.1394999535900228	0.0084381776911458	0.6754761241762229	0.3303546566083588	19.404855327443485	26.65240614636863	2.3179674117577567	0.0270021686116666
1302_Baseline	1.6234289397357395	4.186271350306155	2.2711891717692554	0.028198517563648	4.572188204962939	0.2835965194972607	0.7017402513696422	10.808088946181115	4.149210441508218	1.223009990331937	1.2463744763132452	0.9071865936190784	0.1047373509506928	0.6276184337737674	0.8459555269094424	1.0771833709313567	6.243151788591685	4.900096680631647	0.8137286496938446	0.9893651305188528	2.6990009668063166	0.0370609087979374	0.2288108282307444	0.3407992265549468	7.239767966484048	33.69239445697712	4.767966484047696	0.0644537544311956
1270_6-week	5.761003294042942	2.537603682978132	1.376354327896178	0.0412747549311426	6.4825177600508	0.230979878556971	0.2738421240623884	5.786403143231337	2.089137595745526	0.5611779180061118	0.3675040679445965	1.5986030082946383	0.0031749811485494	2.578084692622137	0.7770766361074731	1.2684049688454977	6.904790252807874	5.477636226534905	1.5271659324522762	4.660078580783426	1.9542008969321745	0.013493669881335	1.0453625431599	0.392903917132992	11.545818946700004	28.088264475929677	4.049688454974799	0.0761995475651863
1270_Baseline	6.413406780253182	5.730956013369513	1.0131948245542526	0.0628879546275053	9.163007907578	0.3121105896328042	0.200309781406128	3.14789150663235	2.304727077922834	0.5962709772089394	0.333073241175306	1.0306637008396706	0.0186334680377793	4.16807388170077	0.6719694411124181	1.2857092946067756	9.138551480778412	7.208822947115888	2.092771378993094	5.378084712404067	1.6525556966005566	0.033773160818475	0.3377316081847508	0.305123039118637	10.908730944367452	21.71730699803184	2.265130958342553	0.0582295876180604
1225_6-week	0.6665181707588712	6.606925620684338	0.9852132344122132	0.0582560869043743	7.974230248616418	0.980929698610421	1.6234600688792558	3.365145725887977	2.2848379966759764	0.5585730685537069	0.4686188167160701	0.5637133115158577	0.0265579219711118	0.8421431386323527	0.8455699672737865	1.6405942120864243	10.758528519781368	6.88107191199904	1.7665301646591165	3.411407912547333	2.4621763788701747	0.0179908503675273	0.963795555403252	1.2062436817846924	6.707160358446276	29.59494885458253	4.495999177561126	0.1610609461473879
1225_Baseline	0.6528842226653533	17.549792182206954	1.4499195156524036	0.1033082670638829	10.440141268048915	1.3478125075078682	0.9886360906229728	2.777310621531365	1.5394133051437906	0.288902770103068	0.3513682339091368	0.6072363837301492	0.0360377675804242	0.7832208154145545	0.7255603872858756	1.2709319366696297	9.906181678398962	5.679552170674867	0.9075511135670182	2.148451577252961	1.167623669605747	0.0168176248708646	0.2732864041515508	0.9321769214136416	5.439300386805372	26.518991903514884	3.4494149869062776	0.135141628426591
1170_6-week	1.040270412028673	19.674806224138937	5.233405210093828	0.2010606678710881	4.971152165044583	2.759484818462614	0.9324552712862056	6.098840258756338	5.0760533830642816	1.1655690891077568	1.7716650154437903	2.2786875692056645	0.0553645317326184	0.4254327175243312	0.215630281484935	1.946500378809954	2.7915379684130777	2.564251996037065	0.498280785593566	0.996561571187132	1.62888280202809	0.0291392272276939	0.4283466402471007	0.1835771315344717	4.056180430094994	21.315344717058103	7.876333119645667	0.0903316044058511
1170_Baseline	0.8153650349442157	8.00032748572832	1.1134514762907777	0.096012861257694	9.181881107794904	1.0427443304033284	0.3624671583914496	9.642221841809508	3.721056588045282	1.6244036410458704	0.7625207469651749	1.7617243612167583	0.0119085719389387	0.4499207335680314	0.33418430003647	1.2753336260857269	6.417231703595644	2.6887322580885256	0.4361514472636335	0.940777183176165	3.719940159426007	0.0334928585782653	0.2578950110526433	0.3892614452540619	12.898471981363086	25.370840373036017	4.640621627455213	0.0625200026794286
968_6-week	2.4733549237476664	8.806145514621244	1.9658012608324835	0.0787274776789708	4.498798213124825	1.5834958578611176	2.123852636475872	9.517674915159214	9.70017952250592	1.032403514108322	1.0109323838322388	2.882499239564136	0.0053677825690207	1.0401569778191295	0.7407539945248618	1.6139132924189017	5.35823984445359	8.618273124705517	1.786278754913012	4.3198721274908	1.053278224098958	0.0536778256902073	0.9542724567147978	0.2904566790125665	3.2606297005373746	19.04787465631281	2.707151675642792	0.0548706662611008
968_Baseline	2.5257527235798927	4.028937565041652	0.8556590636013092	0.0231259206378732	9.153842673356426	2.854542986561829	3.33717089552614	13.940405507991011	5.615074078356652	1.694225055426799	1.1070277661868877	2.9777136508287625	0.006535586267225	1.220646419755569	0.6646188496362695	1.265390048815802	4.173223200325774	6.201265892786221	1.3181774763587737	3.290416316845222	1.6535033256079352	0.032175193930954	0.5213386891624897	0.3187355148785135	3.5246919476549814	21.03604124457672	3.309520338241726	0.0437381542498906
57_Baseline	0.1416020339201235	0.2091848228365462	76.51176262349951	0.010191055471524	0.7117647689848636	0.1019105547152404	0.0139456548557697	0.2365397612074791	0.1845117411686458	0.0380823651830635	0.0	0.0600735901479312	0.0016091140218195	0.4907797766549738	0.0831375577940119	0.3985239060706508	3.1726364796876174	1.6327143608062733	0.0815284437721923	0.0552462480824724	0.2735493837093296	0.0005363713406065287	0.03861873652367	0.1078106394619122	6.354391272165546	5.62599899162188	0.300367950739656	0.0037545993842457
510_Baseline	0.4132161568362346	0.8467128612472536	66.34612134527632	0.0211255703904005	5.88135879668751	0.354909582558729	0.0937975325333784	0.8247422680412371	0.6363021801588643	0.1656244718607402	0.0101402737873922	0.4199763393611627	0.002535068446848	0.5898259252999831	0.1850599966199087	0.7208044617204664	2.18776406962988	3.0716579347642385	0.2915328713875275	0.3211086699340882	0.197735338854149	0.002535068446848	0.3642048335305053	0.0701368936961298	4.4110190975156325	7.501267534223424	0.4732127767449721	0.0042251140780801
369_6-week	0.5050931854673575	2.0353240202037277	3.1917728965826577	0.0611052244966944	33.74893553398815	0.8769249770855408	1.350815494724799	7.741511899267388	1.524380334518601	0.5408462423537213	0.094908114643802	0.4231861824185968	0.0013001111595041	0.4140854043020678	0.4849414624950434	0.4667399062619854	0.3113766227012409	3.0396598909206736	0.2541717316830589	0.0247021120305786	1.3937191629884356	0.0026002223190082	1.6283892272789324	0.1768151176925627	3.5376024650107585	32.2999616467208	2.204988526519017	0.0299025566685951
369_Baseline	0.3396358107013323	1.9007141699799337	3.25240237807386	0.013710069422806	42.14849251554846	0.549025961886007	1.0949359989031944	5.065870651726845	1.1728341206236834	0.3982151982351402	0.1950568967881046	0.2405493998728702	0.0099709595802226	0.2928969376690389	0.299128787406678	0.5502723318335349	0.3433749205439158	1.3741228671494272	0.1931873418668129	0.0442461331372378	0.9335310906983412	0.0024927398950556	0.1009559657497538	0.114042850198796	4.281280769758079	32.098388443657846	1.55297695461967	0.0162028093178617
788_6-week	1.106631208715793	1.984215492836922	3.7380972806039288	0.021446341254182	24.338594835721025	0.4919790683709359	2.6962340224757657	3.3391953332761437	4.518315175431072	0.7338937977181093	0.6691258471304795	0.6691258471304795	0.0030024877755854	0.3783134597237711	0.2474907780732607	0.876297503645878	4.152440593634726	1.7723256412456034	0.2063138028652312	0.8269709187612593	0.99082096594321	0.027451316805353	0.1316805353006777	0.1406879986274341	18.42626747876812	24.281976494809985	1.0538732092305052	0.0295959509307712
788_Baseline	2.456365634515167	2.194815477151782	4.171015988435071	0.0291486621157989	32.24984342441634	0.7704700418716592	2.890838260376333	10.640837275624234	2.823481216838473	0.850431912270405	0.3907496326874672	0.7523506032591355	0.0204828436489398	0.8354636803731029	0.2099491474016331	1.0714102831753134	2.127458433613922	3.2473185200357664	0.4195043939638635	0.612515805271181	0.6503302858538391	0.0263913562399801	0.0752350603259135	0.1205336568572227	11.7784228998192	15.169515226236948	1.0127190581043128	0.0275730587581882
1516_6-week	0.4593610329415659	22.45765049936545	2.8168625503503835	0.1048391546653423	19.935992937151685	0.98631573139105	0.5710975004138388	2.0236715775533853	2.317497103128621	0.5048832974673068	0.2841692876455333	0.6428295536059151	0.0137946256138608	0.2689951994702864	0.8718203387960051	0.8028472107267008	2.8954919163493904	3.5562544832533245	0.1889863709098935	0.278651437399989	1.956077912045467	0.0248303261049495	0.2731335871544446	0.3559013408376096	20.091872206588317	11.20537438613916	0.9904541190752084	0.0524195773326711
1516_Baseline	0.5411851454008366	14.47636126953205	1.568025925909068	0.1911671665839792	24.35742798232159	0.5407299854803985	0.307232946295681	8.30166178886952	7.460071095979573	2.1747540998529837	0.8311220147198718	1.3618384819506333	0.0050067591248185	0.5935285362512118	1.099666367778319	1.0846460904038635	2.039571603482884	5.230242645753585	0.2061874439584348	0.347742179214667	2.6294588603705917	0.0245786357036544	1.0764532118359786	0.5589363822979204	8.319413025766604	8.864694610451382	1.4806352211849634	0.049612431327747
236_6-week	0.303569983000081	2.6997490488140534	0.764996357160204	0.0354164980166761	7.825022261798753	6.086578159151623	3.5274832024609406	28.710637092204323	3.569983000080952	2.633975552497369	0.4067837772201085	1.212256132113657	0.0556544968833481	0.6688658625435117	0.3379745810734235	0.8226746539302194	2.7280822472273942	3.957540678377722	0.6253541649801667	0.1092851938800291	1.986359588763863	0.0070832996033352	0.3632720796567635	0.1416659920667044	5.1019995142880274	18.43681696753825	2.77462964462074	0.0141665992066704
236_Baseline	0.5861703536892303	3.3538027742558145	0.747024203773442	0.0118274889767802	15.503472550763584	2.103400639630604	2.275135779573453	17.016444940673317	4.643472172283936	2.580758094733456	0.6897791571258256	0.8951043657627311	0.0638684404746134	0.9584997066782732	0.540279696459323	0.9154476468027932	2.146452699506084	4.744242378366104	0.7195844293473118	0.1523380580209299	2.9431523569820035	0.008988891622353	0.1963363170145525	0.3065685142781447	4.685104933482202	22.97608008629336	3.717143235622504	0.035955566489412
210_6-week	5.571125730686076	3.34882858431285	1.7865195530961704	0.0417233865903564	6.732215933276297	0.718569435722805	0.5023664324818672	3.409938594975493	1.8337217682286948	0.5449327157710186	0.1816442385903395	1.3890937596142905	0.0029501384457827	1.2584447713010531	0.5445112674216211	2.558612929192462	25.45758754535838	5.3734664548186295	0.5171171247107811	0.457692907445728	0.6789532908794362	0.0118005537831311	0.3051286049638186	0.2136743131445525	14.48096528529946	16.23208317704624	3.6994736110116015	0.0337158679518031
210_Baseline	5.640672117731198	2.7574816966622677	0.8685330049914842	0.1596242746864654	12.628381417227624	1.3437193561943803	0.3516895105101341	11.55045675398692	3.139031637310054	2.26460027574817	0.1920652358236686	1.286210379632975	0.0084788875699508	2.6236627319713044	0.4980424829131983	1.495602037882195	16.674285377236767	4.816376787017717	1.0244708068214494	0.4910381844858476	1.4262963481799884	0.0423944378497541	1.0229962176788492	0.2982356540908789	12.094580147606374	11.56299076169902	2.0452551407863986	0.0283858409950527
856_6-week	3.6389403992187663	0.2961354326045111	0.2263320806334478	0.0451253992540207	3.452798127295931	1.007565555218682	1.916419299569193	11.296156585135412	1.0696129791929605	0.6634843859067737	0.3229286384115859	0.78052839022189	0.0077559279967848	2.569327420025806	0.674765735720279	1.5779788051640378	5.547603770791175	7.456972226726928	1.5448398400868664	2.3140868804952515	2.42972071608368	0.0049355905434085	0.6923928448038807	0.3440811693119082	13.546080788566352	32.32036213132901	1.6287448793248112	0.0394847243472681
856_Baseline	8.2647263793246	0.4559360272144198	0.3937271392179791	0.0649649779709665	2.9356295500092524	0.8567502549383227	1.2611080269151873	21.374658933865653	1.9229633479406103	1.3307977305567695	0.8079280896752933	0.9039975116444802	0.0082682699235775	2.6714386395939886	0.5012146482244875	1.304811739368383	4.117992149080844	4.291625817475973	1.1567703350224228	1.4414350566770218	1.8422492844009244	0.0161428127079371	0.226393105050338	0.2763964517310213	9.436064618498088	27.37191071843391	2.113527283322112	0.0767767921475059
852_6-week	0.837585840182686	7.198209412947956	1.731642772936744	0.0329758204796333	5.037468776019983	0.5577035638617983	0.6005721304853217	12.221663465264095	1.4670118135876868	0.9995795582888848	0.5107130196783208	0.3755121557118243	0.1240715245546203	0.3433607307441818	0.6846604727083866	0.968252528833233	11.855631857940166	2.4962696103082416	0.3264606227483697	0.3631462230319618	0.7283534348439007	0.0049463730719449	0.0828517489550786	0.2452576648172727	31.19512617373311	16.10003215142497	0.2753481010049381	0.0082439551199083
852_Baseline	1.3364783605359205	6.711817107492537	1.2496262511687066	0.0142380507159366	6.065884206679544	0.4057844454041945	0.565250613422685	3.824340422300584	1.3621068518246062	0.2999482684157321	0.6392884771455556	0.6378646720739619	0.0313237115750606	0.4954841649145954	0.96344143177838	2.085399828194188	14.565051280712662	5.022235089201388	0.5377237153718741	0.4551430212194416	0.6383392737644932	0.0185094659307176	0.0650204316027773	0.3018466751778569	27.35177002700484	20.997327992482308	0.5225364612748751	0.0099666355011556
801_6-week	1.1810939192159635	1.899507832856178	0.9821897684991584	0.012867114871168	4.419853958246212	0.0589742764928533	0.2551977782781656	0.9848704174306516	1.0218633726852595	0.1447550423006401	0.1372492252924588	0.1903260741360268	0.02412584038344	0.7752436709878727	1.2073642787445984	1.5006272718499694	6.91071294538982	8.188846355925843	1.1623293766955105	0.9441245536719528	2.2190411854901835	0.003216778717792	0.1147317742679147	0.6406750946269073	17.07251691489476	41.58544300404242	4.375891315769722	0.6497893009939846
801_Baseline	1.467075229816772	0.9309403205970024	1.388280908010756	0.0358535009276051	6.070081087278261	0.1684280741250287	0.5644841890229921	1.6384216121568382	0.9201008900840056	0.1642590623892606	0.0821295311946303	0.2126195985241698	0.0204281575052633	1.2252725491422258	1.1389740062118274	1.3094865862047402	6.753799011944219	7.9803222646071745	1.1006190982427615	0.9092614595710088	1.550455464532133	0.0033352093886144	0.1946928480603673	0.569070101932337	19.307944051862503	38.37075021366185	4.27282012798866	0.5828278406603714
832_Baseline	1.3075763179606816	6.144698284446215	1.928362115565165	0.0563316168312043	2.8529972403197816	0.4916213832541466	0.6435460468292128	5.291757944749495	3.4020882528663687	0.4000113801246123	0.315798457993115	1.2034481777575463	0.0028450311530911	1.0196591652678595	2.0313522433070643	0.6919115764317619	6.602179293863268	7.75896896071012	12.476030612535208	7.925118780050641	0.8500953085436286	0.0642977040598594	0.2532077726251102	0.2082562804062704	11.384107655978832	19.55276110273407	2.9389171811431334	0.2992972773051865
262_Baseline	1.5115850123842816	5.2128164140039	1.3043020008080524	0.0816835596465649	3.550160732165756	0.6859662374620128	1.253359565759657	9.758111265304688	4.9308763855464015	0.6174574455003776	0.1756635691323976	1.3815939712263074	0.0114181319936058	1.4246315456637448	1.7531224199413284	0.9011541096491998	5.194371739244998	7.753789941504032	17.32657614137404	10.755880337976707	0.6446852987158993	0.1027631879424526	0.0764136525725929	0.1291127233123122	7.231190823335148	10.661022010645212	2.9327032866653786	0.4681434117378397
291_6-week	0.1866617084650356	1.903074449584933	4.036559445556394	0.033540775739811	19.69827884780144	0.8877368361569562	1.633654522718407	16.8728330653717	3.562249127757544	1.9056264651303536	0.6401913282511766	0.6547742742250076	0.0054686047401865	1.9369797989740896	0.5486833422653877	0.6919607864582764	2.507537560200224	4.07228766319228	0.1596832584134483	0.1655164368029807	1.1115850568552603	0.0193224034153259	0.2052549645816699	0.0685398460770052	5.350847451447904	25.306515295687458	3.3850663341754985	0.0233327135581294
291_Baseline	0.1635687732342007	1.6761668731928956	1.9809995869475423	0.0214787277984304	24.2180916976456	1.0788930194134656	0.9615861214374224	4.394052044609666	2.808756712102437	0.3527467988434531	0.26848409748038	0.8484097480380008	0.0074349442379182	1.7604295745559686	0.6798843453118546	1.136720363486163	2.762494836844279	4.831887649731516	0.3213548120611317	0.2222222222222222	1.9273027674514664	0.0082610491532424	0.0867410161090458	0.0950020652622883	8.23709211069806	32.49648905410987	5.01941346551012	0.0305658818669971
1340_6-week	2.963731209203876	2.847680331882376	0.9087439131122068	0.04395282396894	3.964236281128431	0.2132097513581037	0.3200074025808789	3.1545789974900624	1.0972783948737128	0.5575068724481338	0.1337862273440542	0.3315739352042842	0.0528204989802173	2.1968700962721064	1.072217574189668	1.9373942144203813	10.533255709047728	0.6346170899375022	0.0906045055500079	10.38289078494346	2.368440330185951	0.0069399195740431	0.4576491407994016	8.238070085476677	35.169584645813494	6.58444147141717	0.7591500911828322	1.6517008586222717
1340_Baseline	3.215671779708002	1.8981644320708717	0.8119660667338338	0.0333848015690856	7.373271889400922	0.6945231040711574	1.015851819173607	2.850823591131566	0.8739664125049929	0.3940598899493862	0.1347315206180957	0.3565019881841649	0.0351732730817152	2.515783261098956	0.8387931394232776	1.9488377915953763	10.275961154398743	0.7165809193935889	0.091212047144109	8.672894521911758	1.6513553633279878	0.0071538860505183	0.6939269469002808	7.726793091730704	37.73138350194645	3.7855980350659646	0.559195426282185	1.8612026874765264
880_6-week	0.3012543134140329	5.437366489565646	0.5570466122583119	0.0991400558689817	9.32683354329846	1.3326395355206222	0.9886618831133264	14.800350550473793	3.2272552993372403	1.1360026291285534	0.145149805554034	0.9793503861532564	0.0147888481130525	0.364791586788629	0.632086323054171	0.9360793120446952	9.8756641288273	3.091964725858575	0.894999178397327	1.024264665607712	1.1338116886673604	0.0147888481130525	0.7334173193843457	0.4195650983184532	21.808073615599497	16.444103631483813	1.2247357178068683	0.0230048748425261
880_Baseline	0.7805288030973146	7.626861764422216	0.6124361041072487	0.0461566017718623	4.625304840243046	0.3334297799639014	0.637236666253324	2.1769382328221663	2.052246517587732	0.1598258449413742	0.1384698053155871	0.8294410228854077	0.0110224720649223	0.2300941043552542	0.6992380716185123	1.3943427162126787	13.061629396932997	2.144559721131457	0.7316165833092216	1.096047065955717	2.04673528155527	0.0110224720649223	0.2087380647294672	0.6413700932776698	34.05806087160198	20.301326830074817	1.2062717866049408	0.0206671351217294
178_6-week	2.885210674755389	1.939197002106256	1.8740111569341031	0.0569966686429879	10.74452717332556	1.1864478955454156	4.199082157094611	4.816873634454814	1.0528005345894438	0.2175045286146206	0.2345380157952837	0.8719835168254821	0.0019654023669995	1.1782587190162506	0.705251882691684	1.4180378077901998	5.464473714381176	7.7197729305132	1.1743279142822514	0.8791899921711472	1.0698340217701068	0.0160507859971632	0.2636914842391109	0.272535794890609	9.95214245236356	35.43784251230833	1.6266980257533223	0.0160507859971632
178_Baseline	2.706330149209911	1.9178139647055124	0.5253279367509358	0.0440394677515754	13.630215269112604	1.6336545418322517	6.124631693736959	1.0433159622099424	1.638897335612201	0.048233702775535	0.1467982258385848	0.7402824817288637	0.0010485587559898	1.2131824806803049	0.6637376925416015	2.13276850968344	5.222871163585651	5.998804643018172	1.2551248309199006	1.1272006626891338	1.076869842401619	0.0146798225838584	0.174060753494322	0.2086631924419885	7.967997986767188	37.69254160156864	2.503958309303862	0.0146798225838584
491_6-week	1.1276515069776905	4.146230937356462	1.7469658529367338	0.0169548476992271	10.587223443313778	0.959027839859922	1.498500266653514	18.528874105631782	4.925845661562744	1.9115820105983208	0.3982847859527545	0.8810355404434772	0.0641201512988954	2.4091297230810964	1.1051478000314436	1.3280269797867388	4.680462774861201	5.4147618152168215	0.3110443877912766	2.02903286466024	1.6985674695043944	0.0295939159841056	0.3850291777515405	0.1701650169086072	4.6240493725165	24.75161148120632	2.079589137799754	0.0252781365697568
491_Baseline	1.6893214490563289	2.391270701129856	0.6700838515254423	0.033686280579404	11.1374127115635	0.6650764314393146	1.903274852736328	21.662099292588103	4.425648916121161	1.5186139461201598	0.3441463259193168	1.4480548449065431	0.0081939601409361	2.258346458843559	0.94867849631727	1.212706100858545	4.298642533936651	3.778781284995038	0.2189608237661261	1.8568424119376896	1.724828609667052	0.0810291613937015	0.1561404626856159	0.2030281234920837	6.015732403470597	25.203255733496	1.8627602720394767	0.0204849003523402
382_6-week	1.5562603736996927	0.8241442211303018	0.3031996187408588	0.0234178567320175	7.013442671443362	0.4593186636209758	0.3960493664853494	4.023762961989121	1.9399845524313488	0.709109135429163	0.2514338301753463	0.9621863239716684	0.0020541979589489	2.375885359320307	0.9305516754038552	1.529555800233357	10.944355885687992	6.681073441685428	3.6503097730522094	2.960920938028956	1.540648469211681	0.0053409146932671	0.1663900346748615	0.3939951685264005	15.651755928415309	30.41774169693185	2.6384118584739773	0.0242395359155971
382_Baseline	1.978248132775997	1.527258762536372	0.3283950981985042	0.0324948672880079	5.236104751635821	0.580476492917596	0.4440965196027748	8.604246980685248	1.8817482238600949	1.4991950135149108	0.5105632936009729	1.0354046349497068	0.0059081576887287	2.110196987824272	0.9024710869533108	1.377093087947851	8.906547715758533	5.391686237439011	3.063872108079898	4.907217306963256	1.6606846570068288	0.0103392759552752	0.260451284778124	0.3855072891895484	15.15590151101133	26.755092093407978	3.100305747160392	0.0334795602361293
200_6-week	2.131463484643457	6.126214786566614	0.5683355886332883	0.0328043629802763	3.893877885758806	0.8504531102636651	1.249026120474023	14.2075696067577	1.2613277565916268	0.8348710378480337	0.2919588305244597	0.3469061385164226	0.0073809816705621	2.0765161766514946	1.2531266658465576	0.5552138434411776	3.2738754254315823	4.340017222290565	3.193504736129906	9.350063558453272	0.7233362037150941	0.0172222905646451	0.162381596752368	0.1287571246975847	7.514659449706811	23.066387829581338	7.368680034444581	2.4660679870422766
200_Baseline	2.960530841155781	1.5128239227033646	0.2311195080456186	0.0449399043422036	4.47473047521656	0.9226437503725884	0.9620808092851344	28.683581802090163	3.980850097904792	2.5001261068744296	0.6841871150874265	0.7392155693840023	0.0077956976920149	2.220856701319307	1.2972958100417755	0.6323686539581509	2.0539370566196937	3.9166502345587855	2.954569425273652	6.081102770224104	1.5761066451444268	0.0784155473726205	0.1811353287262288	0.4012491459125322	5.032352145421862	17.72099656530731	3.8350246940188657	1.5229124726577368
896_6-week	0.4522004699172793	2.031949313051805	3.18860387323201	0.0729763818056803	5.3011224864276585	0.8719201224990826	3.333291150453677	6.089520507206945	1.580592500727655	0.5492210931271434	0.2851562664776874	0.6091207822393203	0.0016873151862585	0.5601886418378237	2.8351113417108533	2.169887329528437	7.798348962090246	12.282810898368789	0.8639053753643546	0.382598718484116	1.767462657605784	0.0084365759312925	1.6767694663443895	0.5757963073107148	7.984797290171811	31.72911841999806	3.526488739280276	0.0535722571637075
896_Baseline	1.9948064863670267	5.3341252520787865	3.164452056686649	0.0480676261775187	8.199950274869472	0.4707312356694936	0.392276029724578	2.7553247327274235	2.061935412580458	0.6922843172463328	0.0726539407165943	0.24834940191718	0.0273488217906572	3.1550595320312715	0.6287466504599575	2.40282880742562	7.65407884195696	8.832288184756486	0.847260974060057	0.9146661509986465	1.4461725462029338	0.0077350203044282	0.521837619823752	0.2826044918367911	20.250559407718445	24.020553053951765	1.9414900964115032	0.0472388740020442
1524_6-week	2.0068829763658407	1.9403996819230616	4.344878830936893	0.0716976704775064	15.261826856643768	0.3219877201444382	0.5742331608243928	7.651445033958624	6.684830076520968	1.2312445412000887	0.3376308482486214	2.1691804304467417	0.0071697670477506	1.2286373531827248	0.591179882937258	2.9904446559163613	4.84806611828812	5.722125901109359	2.586330513224961	1.9860254722269293	0.5931352739502809	0.0371524292474351	0.3272020961791659	0.1284040098551707	1.998409615309408	20.41819295798517	8.585470141179231	2.7896911785793432
1524_Baseline	2.1653872107861805	2.571606101300836	3.3399477527677	0.1590133156948815	13.682494504686884	0.3500965437988148	1.155184969901051	5.667688895124705	6.1400519799830295	0.485725548362096	0.2284981259144936	1.3896962043922418	0.0293974197082974	1.082359543805496	0.5805990392388741	3.590493943463417	4.333446914273115	5.920239455345987	2.567597362249704	2.039780053850728	1.5928056496495695	0.0287292965331088	0.0982141067527209	0.1309521423369612	2.2656056870644674	22.93867297374944	8.930802482745719	3.481589865907679
659_6-week	0.5366777228920808	2.3346192719973806	4.70530176852155	0.071651932941383	4.724282413009334	0.280913538419197	0.2220735405070679	3.479626650722925	1.3091899535448726	0.5423719162384159	0.4014406309166228	1.1497525398474906	0.0033216127853621	4.385952425014591	0.5418974001262213	0.408083856487347	6.853910724538652	9.126842901950736	0.7051309427211601	1.094708670832918	1.8183457419296671	0.0175570961511998	0.1836377354193061	0.1637080587071334	15.48156267646068	36.15955129756431	1.3879596281691744	0.0123374189170593
659_Baseline	0.7368924817362524	1.2592904382722812	1.39306121742941	0.1631772866442562	9.034716976780391	1.824356660573946	0.302714047661606	28.65923623804279	3.521285122037006	5.039468145833213	0.9144847230310612	1.6375388483027833	0.0172979455806632	2.5629789368682645	0.2462074254314396	0.296948065801385	4.350433313536795	2.334069457017488	0.2715777456164123	0.6423303792286269	1.8335822315503	0.0149915528365747	0.2761905311045891	0.1804752322249194	11.137570561203017	18.576840357260235	0.6723134849017764	0.01095536553442
655_6-week	4.789291568020397	1.5323256237479512	0.570752139865234	0.0233108723365507	10.636678200692042	0.2509561099981788	0.8989255144782371	4.751047168093243	2.5445274084866143	0.6647240939719541	0.2837370242214533	1.0169368056820252	0.0145692952103442	1.8171553451101805	0.964487342924786	0.9160444363503916	7.560371517027864	4.747040611910399	0.5885995264979057	0.9076670916044436	1.2952103441995992	0.0087415771262065	0.3671462393006738	0.4134037515935166	15.424512839191404	33.66745583682389	1.9399016572573304	0.0262247313786195
655_Baseline	4.390118583998459	1.6500166402952048	0.5791990471241483	0.0239386702944456	11.597993822655324	0.3170414138996094	0.6054731974473203	12.211057330196006	3.9977579391724234	1.2132818749233671	0.3970316048834888	1.5612683992036014	0.0192677102369928	1.91450975354847	0.664444068172662	0.6720343782660229	6.231644586649228	3.2603301201020605	0.4326476753215664	0.718743978840551	0.7666213194294422	0.0256902803159904	0.1383771917020394	0.340980084194055	15.92914153592844	28.09232152553556	1.0930046534439573	0.0192677102369928
142_6-week	0.5272374639877982	1.7653040088877172	8.080855631084415	0.0527237463987798	15.290827951117556	2.6145329240966357	11.022087483759202	10.328205321332405	3.310298077466248	0.4613327809893234	1.5515845368783776	1.641026606662022	0.0715536558269154	1.609957256105598	0.4425028715611878	1.1053156834315627	8.480991206432297	7.186434933247971	1.783192422844446	1.1881672849153595	0.6571638390419342	0.038601314327678	0.1101549701545935	0.0781441241267629	3.33006948236579	10.397875986216508	2.1287212608507358	0.0094149547140678
142_Baseline	0.9567126725219574	1.9337220459074471	7.030039117278028	0.0691932983984057	13.576647723079194	3.410768322385416	11.696435161266514	5.920178610967599	2.721603070337294	0.3238246365045391	1.5739168942357369	1.2556277216030702	0.0452062882869584	2.600745442468079	0.5849140157945236	1.328511329249391	7.870507048490664	8.305040962432653	2.0416635914089603	2.215108126060964	1.2768469997785814	0.0525869067827884	0.1319285556129603	0.1236253598051516	3.009447191674662	12.604251236253598	2.895047604989298	0.0184515462395748
368_6-week	0.75248355380948	0.7437872788844214	2.6784526769180403	0.0475737392959086	10.138321925866814	0.2511688816590446	0.7627144654860195	5.637232333773262	1.301883510839651	0.3345508118228415	0.1867141380968458	0.2394033332310242	0.0061385470059236	2.7255148706301218	2.0211166017003777	1.179112570721177	11.587019019264806	6.138547005923698	6.313495595592523	15.609301944896307	0.3887746437085008	0.0051154558382697	0.5013146721504353	0.2291724215544847	9.772566833430528	16.153586446088212	2.780250248099608	0.0429698290414658
368_Baseline	0.7393067343910068	1.2604829254422012	1.3009928834910236	0.0444051463227475	3.4784031286152217	0.1534704179926536	0.3521250199628399	8.25195635831058	0.8884924452823427	0.4748234505914843	0.3653686600941856	0.3938035344938397	0.114908054080794	1.880207379823704	2.2148040525538804	1.0310563361080058	14.485036634245716	4.25354559512634	4.11137122312807	6.941615022962135	1.123761817027426	0.0077903765478504	0.1476276355817658	0.4495047268109704	21.3616020130333	20.02438387859477	2.625746415452991	0.04479466515014
315_6-week	0.5394880562283326	0.7617419385477513	3.6268224343448736	0.0612622880752243	11.82124709122857	1.050956926437764	1.3496699434867263	20.9782970033718	8.317424134492093	4.219974355321271	0.5817542859856579	1.7557106900318185	0.0028494087476848	6.804862990929382	1.766158522106663	0.3879944911430878	2.0615472289499928	1.4921403808709692	0.7769387852020706	9.262003134349625	0.6273448259486156	0.0417913282993778	0.4872488958541103	0.3291067103576008	4.371942821864463	9.84945623783065	2.847984043311013	1.7248420952652324
315_Baseline	1.1790821033210332	3.228061577490775	6.273062730627307	0.1037822878228782	5.633071955719557	1.1387223247232472	5.598477859778598	7.524215867158672	1.607184040590406	0.6608913745387454	0.4353090405904059	1.328989852398524	0.0245041512915129	6.867648754612546	2.6024850092250924	0.9758417896678968	2.76032057195572	3.6071552121771218	1.1264702490774907	10.22976245387454	1.5322301660516606	0.0129727859778597	0.8763837638376384	0.6017931273062731	9.03626614391144	15.201222324723249	4.31200991697417	2.3271736623616235
301_6-week	1.9898890215369391	6.10343687453149	6.96057324149489	0.1413416859539175	4.807636489375396	0.678944884314354	0.233213781823964	4.04489617695979	1.016650555397107	0.3722839049679078	0.7029224917529651	0.9833343008508264	0.0025239586777485	1.4235126942501697	1.0381042041579696	0.9169541876260402	14.560970007799032	3.755902908357585	0.7319480165470731	1.6622791851651806	0.4969674636486851	0.0262491702485846	0.3833893231500014	0.0810190735557277	21.65001274599132	22.4170437881591	1.0383566000257445	0.0088338553721198
301_Baseline	1.7125411591701032	9.05821425146255	5.4720117643297845	0.0671334036635657	1.9139413701608008	0.2295323039544771	0.2173843547201176	4.520315846680093	0.301460950736869	0.2138678430996451	0.1317093443304242	0.7950513091013715	0.010229851986829	1.034174099293501	1.043764585531153	1.3314791726607205	15.142418720629136	4.714683034429846	0.925481921933442	1.1121767206930724	1.3484223650139062	0.0063936574917681	0.2739682235222659	0.1582430229212621	16.33899172021355	28.71998977014801	1.5594130622422555	0.0124676321089479
239_6-week	1.444560888702578	2.744498008803186	2.534059945504087	0.0444351289037937	10.8748690002096	0.2058268706770069	2.5428631314189896	8.233913225738839	1.800461119262209	0.4787256340389855	0.1102494236009222	0.8182770907566548	0.0025151959756864	0.3357786627541396	0.5365751414797736	1.856214630056592	3.3087403060155105	5.848249842800252	2.0993502410396143	0.7231188430098512	0.4996856005030392	0.0188639698176482	0.1115070215887654	0.3756025990358415	7.631104590232655	39.25089079857472	2.811989100817439	0.0394047369524208
239_Baseline	1.2449011834999426	2.3774129610479147	3.264319774790302	0.1418332758818798	53.93003849247386	0.6441744226128922	12.379711019188786	1.8352148684361715	2.003260369987361	0.2653539009536941	0.0111312191198437	0.0804320349304837	0.0007181431690221762	0.7759536941284615	0.3360910031023785	1.7906899919567965	1.5734516833275882	1.6775824428358035	1.4574715615305067	1.0255084453636678	0.4086234631736183	0.0071814316902217	0.1156210502125703	0.0754050327473285	2.301289785131564	7.632425600367689	0.4269361139836838	0.0452430196483971
822_6-week	0.7087889833940867	0.7830430673687053	1.1006480356419603	0.0462400432023761	19.063385986229243	0.318955042527339	0.6055083029566626	13.656676117186445	6.448292156068584	2.0342243823410286	1.1576886728770082	1.491494532199271	0.0037127041987309	0.3354934521398677	0.7364655056028081	0.5906574861617389	1.654515998379911	6.49115701363575	0.5967328203051168	0.1539084649655731	1.331173214526799	0.0209261509383016	0.8073444039422168	0.373295531254219	8.807884433643851	26.30619684082625	2.55096530309167	0.0391521533684352
822_Baseline	0.7764170509811251	2.693016919421569	0.686194514038411	0.0535583984241609	18.807265250664088	0.9669267903422346	1.4015046674886142	13.792545677405904	3.487406587323554	2.327453891251289	0.2739026818738969	0.5643401713149845	0.0176131645824421	0.4859795615400376	0.6143040463549736	0.8698746589695939	2.0747588973440068	6.788976315685422	0.5697319563912423	0.1383891502906172	1.3673566953389815	0.0100646654756812	0.6818810859774048	0.4615368025276688	12.905776758530704	22.75548973583848	2.275333302180797	0.0438531852868968
627_6-week	0.5331001459177277	1.6330142809732766	2.0307322752103163	0.012642691207535	14.071842092786818	1.0751555314407928	2.3989506566297747	7.491321319264827	9.002122918565265	0.5120289939051693	0.3450401142056439	1.759441193048627	0.0084284608050233	1.746798501841092	5.37788477240522	0.3160672801883761	3.3392508151901934	1.6166841381635435	1.0662002918354554	1.2068502315192828	1.058298609830746	0.0179104792106746	0.3107994921852365	0.1338018152797458	16.336464155336532	18.1654401500266	3.836530002686572	2.4242360390448447
627_Baseline	0.6244822280957829	2.3417097321393348	2.985127618446487	0.023275079884808	11.73813562665194	1.1893960314016332	2.88137599116336	6.193143713755966	4.270779912422581	0.3447867765986824	0.4512998540376346	1.6458242928715137	0.008284350467474	1.3886149355004145	4.09286362381159	0.4090891159414573	3.826186437334806	1.7207779399581835	0.9499388536036923	0.9957000276145016	1.4809262692808396	0.0201191368495798	0.2019803542546057	0.1929070180283245	19.2390232356306	22.93226557260641	3.592646652727918	2.174050258392836
487_6-week	0.7440138808559861	1.4181607865818393	1.1201850780798148	0.0582995951417004	12.34655870445344	0.4178137651821862	0.4548293811451706	10.907113938692886	8.10133024869867	1.259919028340081	0.5658762290341238	1.341816078658184	0.0032388663967611	0.2776171197223829	0.280855986119144	0.5908617698091382	4.299363794100636	2.201041064198959	0.1462116830537883	0.2776171197223829	1.3644881434355118	0.0245228455754771	0.6338924233661076	0.2170040485829959	11.621052631578948	36.84025448235975	0.8735685367264314	0.0171197223828802
487_Baseline	0.8492258547092667	2.231045672603749	0.6563222334077577	0.021933647903087	10.142906152107036	0.3599367861019408	0.4471089764860046	10.98369598839204	3.82545315478969	1.2732763808356158	0.2632037748370442	0.9504580758004376	0.0039368085979899	0.2305845035965558	0.3481263603079709	0.5803980675893796	5.274198718850002	3.06902350274733	0.1361010972447963	0.2418325281622415	1.0775607533926854	0.0050616110545585	0.103481826004308	0.2170868741177331	15.25569571843945	38.500863285885416	0.9813901433560732	0.0078736171959799
1615_6-week	1.5146845819593824	2.090459901178259	0.7663307549282464	0.110943326450738	10.979280306532305	1.2568440732636856	2.3108056745456973	6.267784317955355	3.342681335839831	0.5973476326954092	0.5675572950373406	3.879934666707757	0.0277358316126845	0.7349995377361398	0.6209744522173256	1.5763197633209036	7.69463876647457	5.469095092812311	0.2855763403083813	0.3287209672614462	1.7453028855537407	0.055471663225369	0.6122428015244434	0.3353981119089443	16.22751599946583	26.22422878979321	2.212703010878609	0.0231131930105704
1615_Baseline	1.6687433660990354	3.3660990354884857	0.5136369929392219	0.0821449997692556	16.30578245419724	1.1661821034657809	2.2963680834371685	11.952097466426691	3.074899626194102	0.9778946882643408	0.2718168812589413	1.1500299967695786	0.0479948313258572	0.799298537080622	0.5219437906686972	1.3678526927869306	7.642715399880013	4.150629932161152	0.2759702801236789	0.3456550832987217	1.868568000369191	0.0239974156629286	0.2824311228021597	0.2764317688864276	15.645392034703956	19.98892426969403	1.8436476071807653	0.0258433707139231
286_6-week	1.0596277324868335	6.447045667700743	1.0325734074020634	0.0144289733785441	15.310042565471466	1.7504148329846332	1.0280643532212683	3.3844960681047542	4.435105692229998	0.86303297020417	0.5573190967462665	2.448416420171705	0.003607243344636	0.5365774475146093	0.623151287785874	1.5087295288940192	1.4014140393910974	6.162073443474497	0.7674410215713152	0.1415843012769641	1.5727580982613087	0.0234470817401341	0.4049130654353943	0.4274583363393694	4.151937089676069	37.19608974821441	3.478284395065291	0.0279561359209292
286_Baseline	0.8869957404159359	10.85299065755092	1.3437376955292264	0.0236245838851702	14.191215950173603	1.6422665282600135	1.2606937036904464	5.087876293088019	5.191681282886495	0.5870351147224111	0.7710205104341912	2.272971328345921	0.0178974120342198	0.6020689408311558	0.5605469449117657	1.44253140995812	1.505530300318574	7.085943372588324	0.6872606221140423	0.1567813294197659	1.7818663421269283	0.0264881698106453	0.2133371514479006	0.3386190356874396	4.034076672513154	31.30901671618284	3.337509396141318	0.0300676522174893
278_6-week	1.14613968062007	2.127367176978259	2.815050985350301	0.041777753346343	6.2265343704477365	1.2324437237171206	0.7498007311106836	8.38853310612099	3.6297171756039903	0.8278591649946404	0.6233680565099085	1.4270401011461398	0.2050408157656048	0.3716021218701041	0.4776956270785806	0.9213094027430392	3.440617870983701	4.1865706511282745	0.3364208558942363	0.2754033477173405	2.028419866421131	0.0170409257070609	0.5788417667592007	0.6508534205535552	21.14613968062007	32.33158343182255	1.926174312178765	0.0428771679080889
278_Baseline	1.7263141691680135	0.6234126067882706	2.261217578696221	0.0223197106134072	10.971292234279996	1.2021857923497268	1.6893711998768568	2.4143769722158086	4.33925960132379	0.2616793658123605	1.2522127299315016	2.555222042638344	0.0146232586777495	0.4302316632032633	0.4779496652043408	1.333025475255907	3.508812437466328	2.9454321557761878	0.3494189178788578	0.5418302162702994	1.164473177865004	0.0423304856461171	0.2809204956515047	0.5841607019164166	16.061725544523973	38.32525205880089	1.7332409759101055	0.0346340337104594
276_6-week	0.6012646245882397	4.401196471167316	3.913520881450911	0.104501912082087	16.555223202453522	0.7019802355079323	1.0063988489644466	4.869183294839272	3.778728560069668	0.620953390632691	0.4376964143727992	1.5213358070500929	0.0159024648820567	4.95929726250426	0.4164931278633902	2.611033281587217	7.631668622922267	4.553405777895573	0.3945325811215024	1.9946234523494	0.711067358297679	0.0492219151111279	0.4134640869334747	0.5467418878497595	16.568096626405666	16.774828669872402	1.6500700465715044	0.0681534209231002
276_Baseline	0.4819999860492044	4.932303764622177	4.8332531162589545	0.1025383472492518	16.121539330780337	0.5970940492881607	0.8349551133153368	8.560905685646723	4.567490461143547	1.0428219669226635	0.5754703161947811	1.4390245603755554	0.0955629494771939	5.317345721639777	0.3913198150124511	2.371635242499704	8.280494695209994	3.805079484657613	0.2908740870948166	3.22821408890842	0.7791519311388732	0.0634761197257273	0.1199768416793967	0.3899247354580395	16.397067542776625	11.060888247152294	1.1446627743947098	0.0620810401713157
1602_6-week	1.0825013631150469	3.5915731287720685	2.4926203771598323	0.0615751969466222	15.299321262714573	1.4115291330588302	4.845638971929231	8.727696617594525	1.87404816966552	0.4780303457611822	0.7003591103089101	0.9889634685167428	0.1104593227668415	0.7313817286178953	0.4347866959971421	1.299659691277944	3.0063737379434823	5.780547878240924	0.9734521593622502	0.6232726042077952	1.3367928253144563	0.0155113091544926	0.1767349164269464	0.1678041626713294	9.33498787297648	27.61201045368229	4.613909413954538	0.0338428563370748
1602_Baseline	1.0513039797513843	3.382831869109631	2.519846925994074	0.0755867692919031	12.9788961740137	0.900130441167578	2.6317153445460906	9.84830815214105	1.937180915852489	0.6565250818496731	0.6699147381242387	0.590440649268752	0.0626290374132911	0.8038113008698957	0.5684125050751117	1.0465528113958933	2.9725036929535853	6.581232021147018	1.0024965230086125	0.5783467661820475	1.661613151234008	0.0172769758381492	0.3498587607225231	0.1900467342196422	9.29414915213241	30.400134760411536	5.206848593222243	0.0401689688236971
727_6-week	5.165511534085032	0.5865314989138306	0.8156615289127961	0.0341367539050377	8.353160235853936	0.3605048101789593	0.5094651908554877	3.8817626978380058	1.4244336402193027	0.4272266473569877	0.0222406123926761	0.3786076342195096	0.0031033412640943	9.192614047791457	2.00889624495707	2.3792283024723284	1.2666804592945071	6.46839764146064	6.89769318299369	6.893555394641564	1.378400744801903	0.0015516706320471	0.3791248577635254	0.1318920037240095	1.609082445432916	25.433433329885176	10.576704251577532	1.99803455053274
727_Baseline	3.1332244964356883	0.2788703427200316	0.6379159089720723	0.0453164306920051	4.894755494617222	0.2684127048680304	0.4949948583280561	12.212197091614716	2.536558158990954	1.0974709945794576	0.0528691691406726	0.829639269592094	0.0098766579713344	5.729623583135316	1.4663932188028328	1.6842606740528576	1.0538975035294529	7.0548386909361325	5.297374551919267	4.79366499538121	1.255497522120809	0.0034858792840003	0.1342063524340152	0.1347873323146819	1.3583309609988206	31.714529725835597	8.858781220406337	1.2601453611661428
736_6-week	0.4511198386583165	2.488235502246753	0.7739801153451509	0.0283055585040512	13.489367724586916	0.3874323320242013	1.3639741004139687	3.4568163323072567	1.7460991402186603	0.3511658351908856	0.6227222870891271	1.967236316031561	0.000884548703251601	0.3272830202030923	0.4095460496054913	0.3343594098291051	1.283480168418073	2.7951739022750592	0.3626649683331564	0.4148533418250009	2.7925202561653046	0.0097300357357676	0.3715104553656724	0.3317057637193504	20.44811237306726	37.902027385627854	3.0384247956692496	0.0937621625446697
736_Baseline	0.7251538077585288	3.135042370742596	0.5686821044602848	0.033649828666289	38.37482544151379	0.8277857851907104	1.3235599275407022	11.263158485084713	4.062095150498859	1.0134206733330715	0.3864121991845525	1.128951751753997	0.1071186212543534	0.6062577464709742	0.3101392542076306	0.2994834751299725	0.9623850998558666	2.015063906632942	0.3135042370742595	0.4419344164839294	2.513642201371791	0.0257982019774882	0.1884390405312186	0.2820977303190564	8.68838576163583	16.81369772358909	1.5703253377601551	0.0689821487658925
253_6-week	3.02174593241552	1.1928973717146434	1.5765801001251565	0.0293335419274092	0.9992959949937422	0.2733886107634543	0.7646276595744681	10.300375469336672	1.865613266583229	1.4748904881101377	0.4736389236545682	1.4619837296620777	0.0093867334167709	0.6242177722152691	0.8010012515644556	0.5624217772215269	5.711436170212766	7.289971839799749	0.584715269086358	0.140409887359199	1.9907697121401755	0.0285513141426783	0.172090112640801	0.1634856070087609	24.040597622027533	29.380866708385483	3.134386733416771	0.0242490613266583
253_Baseline	1.3436615378690135	3.638621964605519	1.1886421845211732	0.0553640547670858	29.63661923010264	0.9277089872710816	0.7861695776926187	6.599876754799823	9.79414200157908	2.996880355870516	1.016291474898419	1.7071385930790115	0.0274413141019468	0.674960041595255	0.5608619461187391	0.6321130774711625	1.6479231258063896	4.583180881588323	0.8631978278033469	1.1039111093993723	2.8938550713474167	0.0707697047892314	0.6855514259854801	0.1588707658533767	3.2587764062469917	18.31683644976795	3.566407980126712	0.038032698492172
237_6-week	3.7083170219580768	1.6868927719847682	6.046478522367344	0.1601480479732374	44.1047724118296	0.1494715114416883	0.6050037367877861	0.7082102565927613	2.5552510765507668	0.4555322253460977	0.0106765365315491	0.1032065198049752	0.0071176910210327	0.6512687284244991	0.51247375351436	2.33460265489875	3.057048293533578	9.772589771878003	1.9822769493576284	3.6798462578739457	1.0605359621338837	0.0035588455105163	0.7900637033346383	0.1316772838891063	0.3345314779885405	12.598313107228016	1.2491547741912523	0.0889711377629097
237_Baseline	5.289910268081075	2.9156371337804448	1.395953703531685	0.0583350363200624	10.7659724673491	1.573188176937225	1.0455719248704185	3.367083433964367	2.4586174224831403	0.493804224645624	1.1299162130529288	0.7260296877031973	0.0044587288907054	3.74124510004273	0.3470377319932376	0.940420235197949	4.602522897430657	3.876121648986568	1.0047002433722854	3.077266056068516	1.548665168038345	0.015977111858361	0.8675943299830939	0.2519181823248556	8.337451464878221	35.54350047373995	2.613186690694261	0.2749549482601668
1586_6-week	6.324747965857997	2.578934683056158	0.9229477813515512	0.0473732764854015	8.77652280150597	0.5418837941838914	1.4141338585949252	8.002759285577746	2.522419195319188	0.3997639647276868	0.4018417400121342	0.458772782805994	0.0037399955120053	1.9439665561290216	0.5522726706061286	1.2051096649795132	4.770572053091314	4.225363818452307	1.4748048969007903	3.912035305557634	1.951446547153032	0.0054022157395633	0.8007745946260421	0.3336907106822583	6.554134357260994	34.45408532176428	2.9886719691491925	0.4163861670032662
1586_Baseline	2.171025164155312	0.506066471831075	0.7122885591022381	0.0822358016725497	28.4814210346529	3.767664882782354	0.6755987398944852	0.3352690375880872	0.9729127920952416	0.0670538075176174	0.2163434167077845	0.3112308801761111	0.0139168279753545	1.1753393808276718	0.6553560810212421	0.6743335737149074	3.724649232676712	3.376728533292848	0.3694285244366848	1.291734669348819	1.5169342493136473	0.0025303323591553	1.869915613415822	0.80970635492972	16.11695196164016	24.739059475462103	3.992864462747182	0.1075391252641034
270_6-week	2.354113057192662	1.270579120666279	0.2739271187847596	0.0243490772253119	18.36805843778534	0.9141971721867131	0.7348994217094159	4.435405771838079	1.6275144572646023	0.3718768158047646	0.4410503306494009	0.6607454137959659	0.0525718712819235	0.9877977919814062	0.9396530256495392	1.795744445366758	3.517334882820066	3.336376967986497	0.5727567029135885	1.791317340416701	3.169253756121856	0.0044271049500567	0.4858747682687253	1.1117567305829943	15.334938158877728	29.00362469217786	4.299272294623835	0.1682299881021554
270_Baseline	0.7144512358441449	1.0596389222439908	11.270513387684597	0.0328033633980673	8.749168630354246	1.3413265198640918	1.2438192745340568	0.5853444202682653	1.5926183403905707	0.1038271593792038	0.2497870790862006	0.4685764845026679	0.0051161208969462	0.1637158687022809	0.2931236325662161	0.2786781147395443	7.328090814155404	1.79184610708342	0.1236897463908776	0.0978081936180906	1.3289876400538096	0.0322014668219559	0.3572256179220724	0.4685764845026679	36.8177126124418	17.5254226066335	0.4429958800179365	0.0051161208969462
269_6-week	0.3768983482984148	2.448255657434241	11.433638969388886	0.0380065561309325	8.907786593187325	4.711229353730185	3.392085134685733	3.870334299333302	1.1243606188734223	0.259711466894706	1.07210160419339	1.078436030215212	0.0744295057564096	0.22645573028014	0.3072196620583717	0.3784819548038703	4.194973632951684	1.5931081444882575	0.1076852423709756	0.2106196652255847	0.3515606442111264	0.0348393431200215	0.0601770472073099	0.419655723945714	35.88135620061127	9.850032463933362	0.4259901499675361	0.0522590146800323
269_Baseline	1.8234239850385725	3.190435373089468	7.917088755552093	0.2100240080447359	6.176041678262515	0.2115082766528258	0.7028011859306179	6.666592453236262	0.5718144812666748	0.3261680266277788	0.7584612587339931	0.8497437781315285	0.01038988025663	0.3072436018746312	0.372180353478569	1.785575135532277	8.17349615759964	3.952607303343686	0.3165202806751938	0.2152189481730508	1.990775270600721	0.0100188131046075	0.4066895986166617	0.6445436430630851	13.435228373278711	30.736234336327847	5.265071820047274	0.1569614053055181
255_6-week	3.069277274144349	3.217208981043958	4.758877430634089	0.1204237448728215	5.895261906362897	0.1711606526111168	0.7255989094621277	7.7829193894455	0.6473540396970456	0.6711942734535941	1.074644383179798	0.9823398883788028	0.0067241684954367	0.4670240664103332	0.3777760118345366	2.293552744988966	8.683957967834022	3.042380600162603	0.3062553105648913	0.5159271100135094	1.991576450739353	0.0067241684954367	0.156489739530164	0.6595798005978397	15.42463124048683	29.105868976520423	4.867686702651156	0.1149221524674642
255_Baseline	3.308029302791489	1.9925415464825789	0.5382637975355725	0.0205167815204142	7.231562051195405	0.2184433797173511	0.2812005937797946	3.292339999275878	0.4767134529743299	0.3318891128302296	0.1834441641825269	0.4211974559190914	0.1508586876501044	12.539374117476678	0.5986072725956142	1.2116969792056385	7.260526919224224	4.7888581807649135	0.9136002124090322	1.5182418325106506	2.655112902641837	0.0060343475060041	0.3886119793866689	0.965495600960668	7.622587769584475	24.82771937870358	13.2948744252284	1.375831231368952
683_6-week	8.24742268041237	0.8081201039769411	0.4523350603879684	0.0583544057576347	4.980636947180421	0.2419055365952857	0.155258085621828	6.243214089936518	1.5914837933900372	0.909267740623508	0.3232480415907764	0.5672755565772488	0.1280260296015985	8.31320401053916	0.8544499655178511	1.08468462096161	4.185602376615798	4.137857862814097	0.5067991724284274	2.3826280702374847	3.436190341461689	0.0134391964775158	1.3336634188608512	1.0471963360506449	3.0556488833088715	27.15318915669042	14.745274177291297	1.599971706954784
683_Baseline	1.475080135303169	0.1479673356365056	7.349153699019348	0.0026246977496497	2.654225599333327	0.0984261656118662	0.0593837865858259	0.9015836770046948	1.8366322503174244	0.3566308067336621	0.0334648963080345	0.1177833115155332	0.0009842616561186626	6.303211645783915	0.4826162987168509	13.950924713825923	10.785539227748304	6.170008234989189	3.0075755338799266	4.142757310603451	0.7106369157176744	0.0278874135900287	0.4297942565051493	0.245081152373547	12.137914743255347	16.079226501573178	7.58242371151947	2.0164240461684333
592_Baseline	1.7277420366749687	0.2339171797971275	5.068836552736831	0.0048676407356627	2.484930595555844	0.0649018764755035	0.059222962283897	1.0768303005227304	1.7117869920414075	0.2279678411202064	0.0254199016195722	0.0968119657426262	0.0110874038978985	6.334423144009151	0.5757337292347798	11.620951407424236	9.174691513268378	7.269280589741718	3.4917209543820937	4.724045333960718	1.78074523579663	0.0148733466923029	0.4305157806208405	0.4491750701075478	8.723623471763627	19.998972386955806	9.465668259466884	2.289684117158704
860_Baseline	4.336222424595867	2.039121953741981	2.354269429545722	0.2956123542407014	8.28030601193366	0.45821351313306	0.5748496801123844	26.46147128193489	3.4784007630188656	2.6763116541364185	1.6872024844078128	2.969051196382555	0.0068947487869551	1.0982760255220618	0.2918776986477674	1.665656394448578	10.96868347644725	3.0032376591178744	1.2324363456682303	2.289918440867474	0.7360144330074607	0.1358840073429074	1.149124797825856	0.2444763007374508	8.43400145364287	9.439198370541035	1.4062414713393911	0.0784277674516146
730_Baseline	4.320335388651213	6.512619978670458	2.678696201135124	0.1078735427877955	4.789094965492724	0.4219326525859004	0.2792453755347708	2.871887909582358	2.0797528715201588	0.5305416968017946	0.5334837025141891	0.9355578165414272	0.0144648614192725	1.4028463905267416	0.44326219400076	3.0292852151954595	15.815977542689728	5.117618936710102	0.7264302438187235	1.3967172119592532	2.4345097270063865	0.0468269242556112	1.8980840187798032	0.864949679443961	20.49450212682496	16.688037069271978	1.7659389288647536	0.1041960356473025
975_Baseline	1.6698625759028445	2.5297619047619047	4.899228986896772	0.0589245765420262	15.168584212208373	0.9542785234899328	0.96276765739853	0.9597714924896132	6.771832054969639	0.3700263662511985	0.1752756471716203	0.9338047299456697	0.0029961649089165	0.6451741770533717	0.5273250239693192	1.5065715883668904	4.316474912112496	1.8416426973473952	0.2506791307126877	5.809563758389261	1.1625119846596357	0.0134827420901246	0.4229586129753915	0.4079777884308085	13.420821348673698	29.610099073186323	2.1492489613294983	0.0793983700862895
1146_6-week	0.7032522608549121	3.247205527158344	4.428467112284446	0.1246980845924844	4.752569791608156	0.2263663427512217	0.3527495365949559	7.3144975565915855	0.7172948379486603	0.4280177498174465	0.0224681233499971	0.3218558669887097	0.0522383867887434	0.2522046846037185	0.3409537718362074	1.0015165983261247	3.2252991068920966	2.47991911475594	0.2207493119137224	1.1211593551648598	1.4744705948435657	0.0011234061674998	0.1123406167499859	0.2904004942987137	22.68325563107341	38.94568331180138	2.384991293602202	0.0241532326012469
1146_Baseline	0.7077124626103367	1.5299415049310838	3.12721875873189	0.0467227645218474	18.932339024043905	0.6486219074797649	0.9807199886399552	2.1881828051065235	2.5441003348464792	0.2995753725224338	0.2285750931019793	0.5592989753056448	0.1511618852177418	1.3325149215103362	0.4040144932183281	1.311443870843621	3.904557301806156	4.874741765112753	0.9129261734513924	1.3728247575684007	1.7452326747866556	0.0054967958260997	0.36828532034868	0.4305823397111434	16.68048500061839	30.146718641924977	2.2967445226719923	0.0348130402319647
1130_6-week	0.8242395626849451	3.260732413169924	7.889498984455453	0.3215551874178304	12.592345358411924	0.2674199470044489	0.9137865769025688	21.058201488922627	1.0802626169707874	1.0615391503616478	0.0170953390779099	0.3699919814719087	0.0598336867726849	0.7607425889669938	0.1587424342948783	0.955710860831729	3.2037479495768904	3.160195538116501	0.4412225609632002	0.797375458419658	1.9504967824129664	0.0024421912968442	0.2059581327005344	0.5051265665639589	11.223904168413512	20.882770747432648	0.8067371917242278	0.0122109564842214
1130_Baseline	0.9662124642262184	8.7599846226133	4.91222075092905	0.0606552475332108	8.454145487164153	0.4587587031737217	0.5608474648669429	5.537567810003845	0.9559608730938448	0.3126735295373969	0.696681047370894	0.6176583657255137	0.0072615437187646	4.020759472043057	0.4476528127803169	2.414249711674	8.418264918200846	8.906496945880141	0.7573362949041049	0.5783605997180813	1.6141984537183376	0.0119601896544359	0.2823459057707915	0.2964418435778053	15.668275596941609	19.750971765409425	1.978984238178634	0.0700525394045534
1124_6-week	1.083491898049957	4.358812764358691	2.253032928942808	0.1442231944831598	7.499606113124311	0.5514416259650229	0.5556834846262922	7.488092496758008	3.0704996909502977	0.4387293815370072	1.0919756153724958	0.6429445770866915	0.015755475027572	5.693180303232296	0.455090836373332	4.393959593266352	6.815454909042431	8.384942613712111	0.9786573911357274	0.5284143932324175	2.89840142526451	0.015755475027572	0.7914096302311207	0.4084303910993686	15.358558252839016	18.490867884282096	2.2990873944080183	0.0733235568590854
1124_Baseline	2.1160195419052976	1.3795636355289285	0.6710356674203384	0.1610638631607539	6.9073825400651145	0.2658892752891307	0.5715662982474262	4.053759368292991	1.5192033268678244	0.5417254874955526	0.0948784752110854	0.3925214337361842	0.0145378308791179	0.3194497048437757	0.6897818177644642	1.8505128411129856	2.226583571485957	4.141368928064518	0.9200916648494378	0.1866963544476198	4.901927027740477	0.0114772349045667	2.424757160838144	1.0478715467869482	20.73056425912536	36.55499317104523	4.003642109209716	0.0592990470069284
1273_6-week	2.028264387723233	1.1207802163482017	1.0586723829533518	0.0830470457965418	11.970131455665657	0.2864058374265353	0.277888191703813	0.7655234093296612	0.8084665398483859	0.1433803696658243	0.0102921552482893	0.0429431305187246	0.0113568609636296	1.2059566735754237	1.28013117174413	0.9844978847846456	11.026447289969052	14.317452656085855	2.183711422162914	0.9571704380909116	2.12018398114761	0.0007098038102268533	0.5877175548678345	0.2633372135941625	22.51213764515488	21.623818176655973	0.9163567190028676	0.0127764685840833
1273_Baseline	0.5460264154554181	3.022745441806054	6.861598199872213	0.0564854912540087	3.1323211215610987	0.8466650410368637	1.0562478200613006	8.252746336931326	1.2991662988422017	0.550656373754927	0.2784148257438028	0.7034449976387213	0.0620414412134194	15.805442978976902	1.3772582621605856	0.324405744852258	4.820712581448683	9.648524432289946	1.5908536717112634	8.57375677903061	1.789633214703513	0.0058646138460446	0.2108174345709726	0.1740864320615352	7.6449871441491215	16.242511042450545	2.215589378258333	0.8404917633041852
1657_6-week	0.62304688261984	1.669391115047148	2.995072584766757	0.0987043589873635	4.321534326098915	1.027617713726148	1.4396011251516654	7.96189153444314	3.7687118886084248	0.6058809071437767	0.4712840539791901	0.9983575282555858	0.0639822722289629	20.261312963042435	1.4899286441610324	0.6152441664943566	3.989918890765875	7.2377994779982915	1.9420960436327883	9.311761424151747	2.443810690501364	0.0148251606384182	0.5009343752560266	0.2808977805173981	5.513399214266486	13.43081526679437	3.4398274039193044	1.5406462989766738
1657_Baseline	2.119695249015954	6.126994277649757	1.78837227251177	0.0926160732990065	11.296955797876446	2.3165044047763432	1.09430300891981	11.887934551308202	1.9758095637121404	0.903006714665314	0.3803874439066342	0.9845970649525344	0.0044102892047145	1.976912136013319	0.3980286007254925	1.4989470434523744	6.241110510821748	5.662260052702956	0.8980451393100103	1.0639822706373971	0.9101734346229754	0.0099231507106078	0.388656736165474	0.281707222951145	16.08046572654002	19.139001290009592	1.7569489619281784	0.0253591629271089
1618_6-week	3.919653387697533	4.563269309490903	1.5012300845860471	0.053904859948689	11.79219473839931	0.7639899323554803	1.0537792170420417	6.6120592872399495	1.2065772035131377	0.8685572546619598	0.1649569774369657	0.6419947229979208	0.0984878268235446	4.010440520242693	0.4636628554984983	4.061102982600484	4.55232621762162	11.672631327234924	2.1853759762656497	3.550425362033956	1.3374890062456684	0.0121589909658697	0.7234599624692479	0.2289943298572129	9.121269722896596	17.87939091561255	4.458296687485562	0.0295868780169496
1618_Baseline	1.0336300859221876	4.061316124157055	2.3863900874065127	0.1039027632062773	1.9508755831879927	0.5869831427887097	0.5012970978069096	9.051010184494874	2.569906656186431	0.7725237913713477	0.4068400403466574	1.2987845400784668	0.0101203990135984	0.977293198079823	0.7290060756128744	1.4236027945795142	5.287908484605186	8.611110174037128	0.3231780751675769	9.983773626914864	1.8655268848399795	0.0205781446609835	0.4965742449338969	0.2047694067084751	14.218148574204452	27.265704329169356	1.5835050989943698	0.0074216259433055
463_6-week	1.161821581413352	5.10708299126917	1.8413717111115968	0.0973907397638274	2.8199613558539016	0.5921481837563484	0.7491595366448266	4.311725283197912	1.9793419257770188	0.3049703613758315	0.3733311690946719	1.061309343580171	0.0068672957525775	0.8740194594189643	0.6758043320150207	1.527973304948511	5.601840435261691	5.031854887797752	0.2375460030777971	8.409940098452049	3.03596902225316	0.0134224416982198	0.7126380092333913	0.4229629883973916	18.015101807659537	30.93154866883715	1.6824874593815065	0.0134224416982198
463_Baseline	1.0220427317645466	3.968343498609951	3.978872268473604	0.2734973314582095	4.941502656007541	0.5076371184260993	0.2514370517438902	14.644014770360007	1.430909961469716	1.6342154938369091	0.8997084533487756	0.4419576492766484	0.0318369945877109	1.654771663570707	0.6750946962575237	1.894175835470423	11.262524849150305	8.060274700619443	0.5602809677443614	0.7510522502738733	1.6111524741355754	0.0270739796493919	0.6028974171924785	0.3742727001531685	18.97760630924	16.355441243197035	1.5602634197945888	0.0431178194416242
562_Baseline	0.6390648219127786	2.544847415831243	3.374688964471866	0.1714261614680629	4.455591693149652	0.3852747160056464	0.2126081336875975	9.130241708406828	1.282595158885507	0.83008963281062	0.2299740255874013	0.5075802118142644	0.0059540200799327	1.1267983001272672	0.6212027616729804	1.7656150378700486	10.814485138517796	7.275564453507786	0.5782842002634654	0.6378244010627926	1.864104453358936	0.0141407976898402	0.4946798349744101	0.5792765369434542	25.72632842870929	21.27272140891962	1.7465125567802644	0.0411819722195346
885_Baseline	1.1495585936231507	1.3666665120313972	1.8853132060066524	0.0654107190076127	8.15871145522613	1.15048640524028	2.7634869016194954	3.369811793413465	1.159300615603008	0.163758750423314	0.2245304113452804	0.719054003275175	0.0134532684483742	0.6007580220911946	0.5492644773405208	1.0822922513812796	8.250100899513363	7.219766098691322	0.851731064524659	0.9301311461720811	1.2701741038499543	0.0069585871284694	0.3984950895570163	0.307569551078349	24.29196375967824	26.058980984500906	3.3609975830507373	0.3947838430884993
1364_Baseline	0.695802549616109	2.039873967840069	2.9525206431986093	0.0185607706794147	2.151691293640446	0.206431986093003	0.4463638997537302	0.8021874547298277	0.1489388671592061	0.030331015500507	0.0452701723888164	0.3540127480805446	0.0778646965087643	0.393397798058815	0.5767419962335216	0.9253223236274084	10.204349558163118	7.329693611473273	0.9493155149934812	0.7999239461103868	1.0190315804722585	0.0009054034477763292	0.1258510792409097	0.4893705635231059	28.904099666811533	33.24777270751847	3.3576886860785167	0.3331884687816891
1122_6-week	0.3976951422795028	7.675590167024568	4.49476823909018	0.612805340055219	3.579256280515525	0.1182736482615621	0.2760950476605842	1.6033471442458025	0.6712029538843653	0.1556037684941177	0.3174908245521309	0.7443847737462069	0.01552341633433	0.5093158978263521	0.4719857775937965	0.8279155378309352	8.802885877017582	3.547839842696048	0.1334274594450748	0.3130555627423224	1.4991184917153006	0.0114577596753388	0.2967929361063576	0.4457438118857624	22.21289995897383	35.26107059827986	2.322968372887245	0.0428741974948162
1122_Baseline	0.851752317227006	4.068447320791971	4.818735260242417	0.3383974112872264	3.666429002358361	0.269840399276038	0.1491800581363462	0.3142653430592881	0.4497339987933966	0.0235836121318488	0.544068447320792	0.343333516152032	0.0087752975374321	0.61317391542807	0.5780727252783414	1.3234245598639829	13.085613996599571	4.1287774913618165	0.1288871825810343	0.82487796851862	1.2548675478527944	0.0093237536335216	0.3647233038995229	0.4179235452202051	19.20364174847803	38.557012011188505	2.1488509844786923	0.037843470630176
1103_6-week	0.3433302185558989	0.4591830262952048	17.827802136934636	0.1492556245692516	4.347440033487381	0.1632086999539125	0.2257861289517858	4.30135260267138	2.363989226534521	0.3703907283928171	0.0942889639630116	0.8067414495131222	0.0029597432634129	0.7467009433124601	0.9796750201896772	0.5699619884400885	6.959202053216184	15.406732147462868	0.6735530026595408	0.189423568858427	0.8976478497465191	0.0071879479254313	0.3572832939405599	0.2287458722151987	4.209177741039377	33.38632683176397	1.3936162566012846	0.0215638437762941
1103_Baseline	0.0797725459714864	0.8355662828039028	13.560821452678516	0.0332385608214526	12.295199329092434	0.5353965104624763	0.388124117899732	6.735155147374665	2.201926813802696	1.0191454110331568	0.3298287958436458	0.6801120906543394	0.0025568123708809	0.6427826300394772	0.8447708073390743	1.0452248972161426	7.147313301560678	11.802245903986584	0.6121008815889055	0.4259649409887704	1.2615312237926732	0.0092045245351715	0.3492605698623412	0.178465503487492	5.471578473685288	28.22414039968091	1.4844852625334943	0.0178976865961668
936_6-week	0.5502151791819169	2.9779189960986203	2.589389856413144	0.3080883240156055	10.696215259622733	2.9803322205687164	0.5124079958170776	37.537706632345255	2.5330812854442346	2.5660620198688813	1.6345573744117765	1.188110847443993	0.0321763262679483	4.281060209950529	0.3265897116196758	0.4931022000563085	1.887141535615171	2.862888629690705	2.527450428347344	6.609017415436592	0.4094437517596428	0.0273498773277561	0.4351848127740015	0.1126171419378192	3.0189438120902548	5.354140690986607	2.409202429312633	0.0474600812452238
936_Baseline	1.689434364994664	0.6680896478121665	0.0907150480256136	0.0106723585912486	11.531483457844184	1.0064034151547492	0.9466382070437568	5.146211312700107	2.215581643543223	1.5005336179295623	0.2972251867662753	0.528281750266809	0.0090715048025613	5.9028815368196375	1.461579509071505	1.0949839914621131	2.686232657417289	26.43009605122732	5.123265741728922	9.98025613660619	0.8196371398078975	0.0122732123799359	2.3164354322305227	0.1819637139807897	1.7892209178228389	8.234258271077909	6.314834578441836	0.0843116328708644
1255_6-week	3.484624707243982	1.2294778518625322	0.6691009418852514	0.0226021284969974	14.8916851445562	0.2630420126805735	0.3690382014940786	1.5443488833379446	1.7021740909462888	0.426322906477848	0.1757510336576868	0.6846886167107668	0.0062350699302061	10.651447900145357	0.5377747814802836	0.8495282779905928	6.022687860708538	4.509904018892262	1.455109444961869	4.691110738738879	0.7614579152264305	0.0050659943182925	0.1313261604049677	0.1878314816474613	25.979977631686623	15.213570629703094	2.2972335774103416	0.0358516520986855
1255_Baseline	1.1990240986466667	0.7767590899928406	0.5035901214316	0.0156394447649565	7.585825797437911	0.3555367109900116	0.3930713784259073	8.736888932138712	2.999297962701662	1.1243023069918745	0.6019448518423266	1.951455163449575	0.0066033211229816	3.493851960491287	0.5268755169705353	1.653263083264404	2.649669486400634	4.403720102594757	1.5361410191357294	2.8324772185421256	2.1610237232999925	0.020852593019942	0.4201797493518319	0.3051429445251517	10.734567343449156	30.4666810317863	11.184635809462907	0.0653381247958183
1533_6-week	2.440180214829263	0.5501222493887531	0.71701326886624	0.0521963682316419	7.763522980137909	0.5748468448668993	1.9209637097881929	1.0171423861981814	0.9580780747781654	0.0638718716518777	0.8818439053872147	1.1943353204582292	0.0096151204637235	2.790445317436334	0.9244251531551332	3.2712013406225102	7.34389165132826	16.981676327573417	1.9017334688607457	3.058295101782918	0.250679926375649	0.0185434466086096	0.3475179253317216	0.2788384934479821	19.11691986483888	22.598967061344467	1.2314222136754485	0.0398340704925688
1533_Baseline	2.535368960114479	2.7867858716283136	0.9043058872631994	0.1464114293664227	7.256971933392737	0.4021345593910344	1.0364736707862825	7.480232800797644	2.227308712805037	0.3574161363945026	0.3421787478179066	0.521383687381786	0.0384247190192421	3.555280252013157	1.024217510409455	2.800367022316149	5.763707852886326	17.827413387039606	1.858961406344716	2.3896200259035605	1.6608753548489676	0.0215310925538857	0.9384243877716644	0.6187704752408998	5.826644892659222	25.487513622556637	2.099447147792732	0.0404122044857547
1477_6-week	3.418201603482213	2.256397125894157	1.5330698202883708	0.0713725615708364	14.659540079053912	1.351277824897182	1.2866264462545407	18.9054073516939	6.822320728448207	2.388580390148666	1.4533757941397687	0.996335355022484	0.0755332938597193	3.454047912432588	0.8542303445406392	2.841460096977068	4.06599561522828	6.892413064699388	1.450815343500456	1.7251036182368096	0.246763430363744	0.0131223095264766	0.192353854278353	0.1670694042151418	8.014850613708013	11.270783657923795	1.0782697754804846	0.0272047880426955
1477_Baseline	2.163801537386443	5.044863731656185	1.1888190076869325	0.0950384346610761	5.416072676450035	1.2027952480782669	0.7077568134171908	13.310132774283716	4.938923829489867	1.3984626135569531	0.4799440950384346	0.8743535988819008	0.0824598183088749	4.044164919636618	0.7748427672955975	2.1822501747030048	4.623619846261356	6.251851851851852	0.8148148148148148	1.2215234102026555	2.069042627533193	0.0117400419287211	0.8676450034940602	0.629769392033543	11.060796645702306	24.3424178895877	1.8454227812718376	0.0321453529000698
886_6-week	0.3691879124521209	4.441582305830233	4.091273320719413	0.0868430657699875	15.43331333565474	0.5936373819542626	1.2669857904606878	5.573059351152244	1.978092053649716	0.4073652988534198	0.303321432616913	0.4728122469699322	0.0348211326517341	0.9800260948729028	1.9101279152210304	1.1256036012602733	4.380750206619371	14.36854183360533	1.459131317623269	0.8621376819194415	0.7245312781872874	0.0050343806243471	0.1602611165417161	0.2127025813786651	8.474540717650958	25.89014142414237	2.155553970657952	0.0507633379621666
886_Baseline	0.6135434025147705	4.531510377215573	1.6777760945311315	0.0353481795687522	3.42435489572287	0.2922536989345048	0.434908852194112	0.3061404837650861	1.5894056456092511	0.0246174821996667	0.1963086401050346	0.2600616068272484	0.013255567338282	0.3156087461495733	2.617658940564561	1.708074534161491	4.903297480179771	19.936373276776244	1.911957784174115	0.4147098924405393	2.911175074483664	0.0018936524768974	0.3844114528101803	0.3459071857799323	9.3944099378882	37.00512548603747	2.939579861637126	0.0454476594455385
507_Baseline	1.4751792183766284	2.835697217297464	0.9702844369074232	0.0467316734756802	18.763007785400447	2.321648809064981	1.207796962922994	15.425306405611655	4.219821937870963	1.6250096353965928	0.5058583211284976	2.487859400292916	0.0611847683650659	0.8768210899560626	0.3642179912125183	1.054594157095506	7.925113697679796	2.4281199414167887	1.1273414013720804	0.7843212826639945	0.964984968781315	0.0847914900177291	0.3656633007014568	0.2505203114160179	15.947063131118476	12.784725969320895	1.281989516688507	0.0361327372234641
252_Baseline	1.5817323389633744	3.73251517208854	0.8867444403559416	0.0824034868594942	6.176115427072914	1.521095810896954	0.9536000995060974	1.2469357822889513	2.5700559203536613	0.1269739262929314	0.3436069923763818	1.046368804838484	0.0248765243349416	0.5135965753318166	0.6177670209843849	1.6418506061061502	17.511518349028	2.849916819121755	0.5680139723145015	1.073318372868004	1.2412349121288604	0.0145113058620493	0.669074852425202	0.5260348374992874	29.84457354899898	19.233699398299063	1.8952801977683684	0.0487165268225941
798_Baseline	0.7649888403632419	1.3940553873880013	1.798414744729225	0.0590637263532124	9.373905569974424	0.5539117413766013	0.2775237911340046	8.724393886904322	2.3665244972484256	1.1744594817158012	0.2830136887758096	1.2980768320640312	0.0113584089140793	9.803632040557092	1.1303509937661265	0.4778104016522699	6.274953004583118	9.49657638624648	2.6531350155136937	6.996211970627154	2.070070024590956	0.0302890904375448	0.8026608965949383	0.4554721974545805	7.925329819798843	20.02544283596754	2.3754219175644544	0.1113124073579772
923_6-week	0.7897300900839301	1.2603773154874844	1.2113753041258557	0.0262103781701737	12.856190492470214	1.0193557944878435	0.9863079263602332	2.6814356449747296	1.6045309766784612	0.2273465410847678	0.0826196703190258	0.6535500817649841	0.011965607425514	10.928588115302873	1.5207717246998629	1.1897232525939727	7.338336096818858	9.891568805091651	5.0910810641413535	9.962222867985163	0.798276952530726	0.0108260257659413	0.4780545061907774	0.3168037013612303	12.139393628598942	13.69720175723492	1.6563819421890225	0.1156675384466362
923_Baseline	0.4440488901491153	4.679811309747504	5.9251289885372165	0.0397513977432602	11.614191656005245	0.6065819089082475	0.3006453836145552	6.980643918375321	3.4701749197171003	1.7979028085108693	0.631409573710352	1.588563536436294	0.0255060162994297	0.6410421649723708	0.5220593123415201	0.7796972110256539	3.7298478728932096	4.595153042881312	0.2268407407055669	0.3048511628979719	1.705918345473564	0.0341889154651931	1.296872392586432	0.878872199934607	15.19412384798957	28.501073830420268	1.744991391719499	0.0564388445774616
870_6-week	0.1728615230586321	7.558976284337651	2.4591702646893188	0.0301138852387209	17.92558350541268	0.8995056629747825	0.1924159939928665	13.517614667417558	4.53898379325449	1.3297040235279394	0.3156091608785433	1.2460108879294165	0.06257430698955	0.5885895751204555	0.5107627808022026	2.5182247669107065	2.11892247043364	5.104108003253864	0.2491239597021463	0.2502972279582003	2.140432388461298	0.0183812026781803	1.7544271322195106	0.7489362367811776	9.140150804079845	20.333129966835617	2.26323446592829	0.0715693636192979
870_Baseline	0.795899040639025	6.272079713426936	1.364310124758101	0.0821427100918186	5.7174620167167625	0.4522995841396632	0.2771029769012229	8.727508543665335	2.483015605056203	1.1819080166344136	0.4156544653518343	0.7792234528760242	0.0306748466257668	0.8576604767982872	0.5152962490221106	1.1539094989088814	6.080825132787088	3.506402602215177	0.2089595256721703	0.1791081648618602	2.3631984189072344	0.0117346728702598	0.6841108411907605	0.5511178819944826	30.79157574010788	20.606497303083955	2.0136286902458105	0.088524725161609
869_6-week	0.6249545395033531	4.9874165345281565	1.4713198818754456	0.177477778909239	6.180009019362535	0.5673469981524855	0.2147190177623252	12.042303719759678	2.5594623296140586	0.853348074657046	0.2089000741915305	1.1678619746585008	0.0546980695654703	0.7032193305305422	0.4794809502334851	1.424477386130548	4.676103053490639	3.5850511339666284	0.2734903478273519	0.2161737536550239	2.908307996683202	0.0180387250694636	0.9493606435751588	0.8070874732692279	22.8189872128715	25.50152019900787	2.406424113702158	0.08815699509754
869_Baseline	2.3663578047042053	2.195295794725588	3.513898788310762	0.3136136849607983	1.2829650748396293	0.8339272986457591	1.4540270848182466	6.065573770491803	0.420527441197434	0.5488239486813971	0.7483962936564504	1.6535994297933	0.1853171774768353	2.608695652173913	0.2280826799714896	5.345687811831789	5.374198146828225	1.5395580898075552	0.6272273699215966	0.6414825374198146	0.5131860299358517	0.0	0.1924447612259444	0.142551674982181	36.54312188168211	19.11617961511048	2.124019957234497	0.0641482537419814
1095_6-week	14.589042423302775	1.6581716699936044	1.969030407566038	0.765518711602938	6.8067210604856685	0.9112579701157	0.9852904126048956	6.284617918951918	0.4178375549913758	0.2345006686176088	0.2093063819066261	0.7465260954669665	0.0837225527626504	2.069032345588093	0.4860559313164984	1.988410628112948	5.089633520029458	2.3112851024244656	0.9201728715672784	4.5004748154034	1.4352991337041416	0.0096901102734549	0.8298610438186786	1.1802554313068083	25.94275082850443	13.129711816120468	1.5616581716699935	0.1329483129518014
1095_Baseline	0.4090973012362409	0.0070313598649978	0.0019176435995448	0.0	9.03529742652229	2.117078533897547	0.651998823845259	2.804234157067795	3.417240894388975	0.4385011697625957	0.3477327060508047	1.3544955958118663	0.0089490034645427	0.2620779586044668	1.4113856892650312	0.6232341698520858	8.975850474936399	10.834686337428568	0.7977397374106697	0.1342350519681415	2.4021682156965523	0.0217332941281752	0.6436890349138978	0.508175553879393	10.98490175272625	39.44656805717135	1.1480293015942011	0.0242901522609018
1407_6-week	0.6784736810350974	0.0030166574338666	0.0	0.0	11.382396981148634	0.9283077648762348	0.3932624327422513	3.833897356859605	0.3049566424054278	0.2750643096516583	0.0372968555459875	0.1659161588626653	0.0175514614334059	0.4434486427783963	1.6959099610028463	0.6546146631490612	10.9150893204842	16.56556293570132	1.305389944109565	0.3650155494978636	2.447331903620537	0.0013712079244848	0.4862303300223232	0.4889727458712929	5.685850779668826	36.92032184992403	2.7163628984044625	0.0436044119986178
1407_Baseline	1.648258975566916	0.8380879265320841	2.671296215518294	0.0535073485363995	5.0692396722093305	0.923583363867418	0.802610228045993	7.289794636469911	3.7327191620283937	1.2021705372254112	0.937541802616044	2.5096109666800435	0.0034896096871564	1.0695653691134646	0.4234059753749877	0.9747643059457132	11.240614403945584	4.832527815097214	0.6566282227999465	1.2260162034209807	0.7078091648782417	0.0279168774972519	0.7694589360180064	0.2181006054472807	16.081284641646164	31.211650643542185	1.4458616137118396	0.0186112516648346
1076_6-week	0.8883817888909221	3.521594207578514	2.9091274411662345	0.2328593622739129	1.280188296753962	0.2655099045958329	0.1750930181659006	10.553659910515986	0.3559267910257652	0.6347121908513897	0.0039467688521002	1.0850026371591874	0.0096875235460641	0.7811014355474707	0.647270091744436	0.8105228033540359	7.15190395717397	12.652623345496558	0.4858113659766997	0.3257878288824544	0.9490185103459164	0.0078935377042004	0.6759738652142557	0.1833453530384738	11.299240426394556	36.8029019514978	3.038653218948796	0.0154282782400281
1076_Baseline	0.504750985121048	3.99715336259044	1.5320444391728938	0.0560102268084713	5.924234636724258	0.751195983078322	0.2434797506556491	2.5494537355526563	1.3274423753607718	0.2335955929835659	0.2223935476218717	1.057275398990498	0.0138378207409164	1.377851579488396	0.4187588133739243	0.919556135426139	5.821768868856996	2.6357753792221827	0.208885198803358	0.25665862755176	3.269020414080312	0.0118609892064998	0.6052399214538937	0.7551496461471553	31.26919173947996	30.586855388183817	2.188352508599217	0.0355829676194994
838_6-week	0.6234883663619049	1.875745915288667	1.5775558270286256	0.0637218488489581	12.734160191799244	0.7477635743380497	0.3189612986583206	16.719064098547072	3.8592204811175614	1.140656299837703	0.3045270677035843	1.81378433850736	0.0140821765412062	1.887011656521632	0.4006379225973166	0.5467405042123311	4.169732473851158	2.4059398620650807	0.1605368125697507	0.2872764014406067	2.13274563716568	0.029572570736533	0.6273609649107366	0.8491552454347344	15.380905272718952	25.60562160487525	1.932778730280552	0.0619615767813073
838_Baseline	1.5679469989746826	0.5946841233535768	3.971922075873492	0.3501853458474643	13.896995031153876	0.6688224623393012	1.32344822146857	26.000473223440338	1.3628835081631043	1.1420459026737124	0.0031548229355627	1.2398454136761574	0.0362804637589715	1.268238820096222	1.0537108604779557	0.8281410205852197	11.101821910245288	3.870967741935484	0.719299629308305	1.0410915687357047	1.2019875384494043	0.0	1.7509267292373216	0.3217919394273996	4.18802744695954	15.491758025080845	1.3376449246786024	0.11515103714804
143_Baseline	2.8564512224642944	0.2406755674729531	1.7973856209150327	0.0935701916094073	11.718619071560248	1.344431409790887	0.3230731988901923	6.115580135187979	2.504515576411001	0.9682885499878964	0.1354672923300374	0.2732622013667765	0.0335176805765041	1.330931232892017	2.024561011489116	0.7164404223227753	23.839450310038547	5.983371506247323	0.9766679701320224	4.114760814107219	0.9166154590991192	0.0074483734614453	0.4371264175185744	0.4701785747537381	14.54294918347206	13.315829655698936	1.4519673016405044	0.130812058916634
709_Baseline	0.6764835956822984	3.80051104814008	1.184255786146009	0.0425873450066337	5.961409313524758	5.225549131054365	1.472129858642774	7.220602447134363	2.89962490376898	0.4115411704967978	0.4352918052120358	0.8673076608081768	0.0835367152053201	0.2895120473047124	0.2755892614371591	0.7145665099670767	7.493734746359601	1.2976855415963702	0.113839249152348	0.0601955741920689	2.348036887192675	0.0090088614437109	0.2108892565232346	0.4594519336292608	39.69181503988469	13.066944030400812	0.6359437191855989	0.0245696221192118
441_Baseline	0.6806106520400418	2.413464705629627	1.1635900153235854	0.103828032136566	4.569149469402953	2.8280607787818464	2.315723144342446	0.2302118091855586	0.6526844916722757	0.0171853294570868	0.1016798659544302	0.567473899780887	0.0078766093344981	0.1829521531785699	0.4282011256390794	1.8119781746315893	9.935268592378309	2.706689389491171	0.2896444068913171	0.1170750569264038	1.1388861042290233	0.0100247755166339	0.4113738238790153	0.41065776848497	47.35596545748779	16.429891016369027	0.8746616638263136	0.0193334956392226
828_6-week	0.2500935512036921	1.3302981165024323	1.300985406012224	0.0124734938256205	1.570412872645628	0.1010352999875265	0.3186977672446052	2.6262941249844083	0.9517275788948484	0.1428215043033553	0.0430335536983909	0.8756392665585631	0.0062367469128102	0.1939628289883996	0.3561182487214668	0.4758637894474242	9.206062117999252	1.887863290507671	0.1066483722090557	0.1733815641761257	0.1952101783709617	0.001871024073843	0.0580017462891355	0.0580017462891355	38.94598977173506	36.818635399775474	0.5450916801796183	0.0043657228389671
828_Baseline	0.3456800254387674	0.4251761737221635	0.4364594979946456	0.0174378647847449	2.0253567069105234	0.1989968098965011	0.1574536614387264	0.6498169024197602	0.4759511329483326	0.0666741888828483	0.2651581204033275	0.667767645580527	0.0015386351280657	0.1589922965667921	0.4785155248284422	0.4113284575695719	10.624275559293867	1.3493830073136457	0.056929499738432	0.1102688508447106	0.2825959851880725	0.0082060540163505	0.0948824995640533	0.073854486147155	51.64069792489409	27.73338530500877	0.4933889977330776	0.0066674188882848
776_6-week	0.907298462722216	0.7646313899620089	4.629466361027844	0.1226295625410768	6.102624112338297	2.525527788019172	1.8474584422038056	12.837632047192344	9.37595178173541	0.7718448936408957	1.014699517496754	1.8931439655034223	0.0128240065402433	1.2359136303159517	0.5738742926758893	0.6251703188368626	1.6663193498228683	8.898257538111345	0.8712309443277816	0.5297917701938027	0.8912684545469118	0.0184345094015997	0.6283763204719235	0.0737380376063991	6.920956029687575	28.247278906112243	3.677283875414776	0.0937755478255294
776_Baseline	1.0147894927844658	0.2361121689613304	1.4054722467394567	0.090950228271632	7.936415485732463	1.2598622753686173	1.6523371520481722	16.497385740975542	8.57844345180758	1.2231237595150517	0.231183831468779	0.93504003154136	0.0067204602171156	1.1603994641553053	0.8485701100811384	0.7119207523331198	1.5802042123844642	12.443604138011372	2.173844864896348	1.5730357214862074	1.8073557677229737	0.0071684908982567	0.7396986545638645	0.1966854690209185	3.1675769156671847	26.27655141824112	4.428335252398084	0.0918462896339141
707_6-week	0.3586489060031182	0.480552910523507	1.0139483294442642	0.076647796833635	17.128297424843304	0.3235949647891008	0.3178398401121726	12.24298136385991	5.681354442433057	1.234735839777329	0.3973651992842718	0.908786505802212	0.0057551246769282	0.2744148084589869	0.2848786715079473	1.0463863048960416	1.135329140812205	2.2719662645055303	0.5116829030941643	0.204045329454728	1.283915996107443	0.027206043927297	0.4831688762857472	0.2325593562631452	16.125597748176673	33.28894911423399	0.9945901828036876	0.0366235206713614
707_Baseline	0.4361307888169007	0.7676406080621171	0.5035671969143116	0.0170166637255149	6.376837169435551	0.4090301762170066	0.1953765094410971	0.044117276325409	0.5249955882723675	0.0018907404139461	0.2136536667759094	0.1109234376181712	0.0025209872185948	0.3189048831522424	0.342854261728893	1.8088083293417705	2.7365316257846573	3.839463533919883	1.356921370408652	2.045150881085033	1.0128066150704615	0.0	0.2130234199712607	0.256510449492021	30.140923185519448	43.66664986008521	1.6064991050495374	0.0352938210603272
628_6-week	1.5896064195643866	4.865303782957585	1.3259457393962553	0.0296140619029423	12.42930836836072	0.3811616354604509	1.1100496752006117	0.7107374856706152	0.9476499808941536	0.0334352311807413	0.3353076041268628	0.7432174245319068	0.180550248376003	0.8234619793656859	0.7699656094764998	1.1205578907145586	10.904661826518916	2.8515475735575087	1.5628582346197937	1.3851738632021398	2.202904088651127	0.007642338555598	0.1318303400840657	0.2598395108903324	29.433511654566296	17.6901031715705	3.1333588077951853	0.7174245319067635
628_Baseline	5.653047823842248	2.829030139897646	1.1769246577745698	0.470669613990767	25.7956020711468	0.1548848889490383	0.4300687207711162	12.654446299053149	0.6345769236552834	1.80298040630968	0.0025062279765216	0.4270612471992902	0.0180448414309559	3.671122740008922	1.1182789231239632	1.0105111201335315	4.762835646581756	5.976852478408846	3.839040014435873	3.2515801767391967	0.8831947389262317	0.0020049823812173	0.8967283699994486	0.2631539375347739	5.421472358811647	9.994837170368363	2.7202598457166056	1.2656451281434364
1037_6-week	1.1489534578632428	0.3436280691657286	0.8425658690997114	0.0490897241665326	6.013068023122953	0.2475645572191517	0.6720213963487401	4.692723717954143	1.9953280124586337	0.3999119770463221	0.326277390796523	1.972899086761856	0.0059246218821677	3.0494875202071925	2.282248986466471	0.2814195394029674	13.757818384948076	6.3968988836319625	0.9217018899543804	0.997452412590668	1.0922463627053516	0.0338549821838156	0.1024113211060422	0.118069250366057	16.767949488366583	32.69037079669237	1.3580079728483043	0.0101564946551446
1037_Baseline	1.5355384432691166	1.7447224429768071	2.408813132005152	0.1461547596210937	9.224192266586282	0.1580298338403077	0.4275026718916993	10.658335845368264	1.4852977446493656	0.969188749737378	0.0073077379810546	0.172645309802417	0.0137020087144775	2.09914773505796	1.0797182867008304	0.5142820604167238	14.312204835895608	6.156769249038576	0.423848802901172	0.6184173266467531	1.326354443561426	0.0009134672476318362	0.5800517022462159	0.2265398774126953	12.708156349054104	27.999598074411043	0.9847176929471194	0.0210097466955322
960_6-week	1.2135126270908494	3.738930796982617	1.3447031813709414	1.0495244342407346	3.4109544112823875	4.09970482125287	6.297146605444408	7.412266316825189	1.0823220728107577	0.3607740242702525	2.1974417841915383	8.363397835355855	0.4919645785503444	0.4919645785503444	0.3607740242702525	4.886848146933421	1.1479173499508035	2.492620531321745	0.3279763857002296	0.1967858314201377	0.3607740242702525	0.0655952771400459	0.0655952771400459	0.0	12.430305018038702	22.433584781895703	5.870777304034109	0.0
960_Baseline	5.312184571016583	4.30761836097092	0.7570295602018745	0.084114395577986	2.647440519105984	0.4297043979812545	0.5123768324921893	2.364816149963951	0.2874309060322038	0.0826724345109348	0.160057678442682	0.2239846190819514	0.1605383321316991	0.5580389329488104	1.153088199951935	2.797885123768325	3.4097572698870464	11.78418649363134	1.0007209805335255	0.2686854121605383	6.931987503004086	0.0129776496034607	4.922374429223744	0.676760394136025	11.902907954818554	29.52895938476328	5.7635183850036045	0.0860370103340543
760_6-week	7.996807082471609	8.052592431334132	5.504607960523929	0.2290374079314974	13.895540800406373	0.5954972606218932	0.7097891948768187	1.2585718950691194	1.3660607379993468	0.2049998185842313	0.3873226660861362	0.6072892855847031	0.1469467726134755	0.8104749464823482	0.346050578716302	1.1333950146946772	1.293947969957549	1.7556511011937157	0.0852654112695475	0.1120242371466928	1.7533834040854832	0.0167809586009215	0.185044084031784	0.1904865570915424	16.09883531076521	31.30510503973005	2.113493704872828	0.0458074815862994
760_Baseline	6.847299826641895	10.858019021044708	4.912043208299088	0.2448424236982602	18.781727641293763	0.659244269167812	0.5193836463218383	6.688100451007342	3.4419526614958524	1.469054542189561	0.3594936009448362	0.9120293949042386	0.5052249166016286	0.9793696947930408	0.2883546174725631	1.327812579858689	0.9897297409297796	1.657952716749432	0.1322632556790319	0.1308819161941334	2.937763749507898	0.0189934179173544	0.2040929088937542	0.2213596524549856	8.34432649340065	21.39349527236561	2.686014628385145	0.0400588450620566
1359_Baseline	0.2094397486723016	0.7502430997082804	4.832074201510959	0.038895953324856	5.129029845164186	0.9275188869773356	0.852718976737228	3.658463609843668	0.5191113770663475	0.2513276984067619	0.3096716283940459	0.4734834318198818	0.2573116912259705	1.3523823771411474	0.4286034856758172	0.2947116463460243	3.706335552397337	2.056997531602962	0.3186476176228588	0.4166355000374	1.4900142119829456	0.0037399955120053	0.1608198070162315	0.1525918168898197	44.87097015483582	23.25753609095669	1.7974418430697885	0.0127159847408183
1683_6-week	0.6832428016358923	0.3258168520256568	3.073376872839032	0.0393897985284749	11.578655592135656	0.8432334647947597	1.0659560293137909	3.4808910847756	0.7026945539956331	0.2280717964179598	0.0398760923374684	0.3053925120479291	0.1843053536085432	4.42916401231296	1.6543715381959472	1.1277153430559677	5.087119535881189	9.413675554496516	4.309535735300554	5.604536148650292	2.3308062265059304	0.0004862938089935177	0.8398294081318051	0.3170635634637735	16.161002154281572	21.29723736487111	3.423022121505371	0.0656496642141249
1683_Baseline	0.5418561326896496	9.764928587167724	2.844494300995573	0.1116764487890867	12.700566895695198	1.3105707017086998	0.3014763326055167	13.01105747080387	3.5330822699865787	2.019190320706717	0.5248292301836902	2.240039262034014	0.0210332325073616	0.3610704913763746	0.322008773862703	0.5719036077001662	2.951162837282907	2.6832395184391338	0.2734320225957012	0.1362152200476753	1.2654994891929248	0.065102862522786	0.5934376314577031	0.7191362352516977	13.256445183389756	22.343302417820155	2.5940986759079347	0.1011598325354059
699_6-week	2.265798938174345	11.760917965405037	1.9541017297482448	0.0325398184620654	29.26185990751841	1.2639150539475938	0.5059085459839013	3.010446994348347	1.9489638636752868	0.4380887138208598	0.3730090768967289	1.0861448878232574	0.1966090083918479	0.7148484329508478	0.5059085459839013	1.2505566021579038	3.7461894159958895	3.919164240452132	0.5017982531255352	0.3832848090426443	1.124850145572872	0.0198664154821031	0.4387737626305874	0.9696865901695496	10.954958040760404	16.743963007364275	1.656790546326426	0.0931666381229662
699_Baseline	2.995071198269693	4.195511815455371	1.9715206921227617	0.1813123638147157	16.853205329216618	0.3220204066864462	0.4486576452710037	2.924717176833828	2.320476638444654	0.5157954828698008	0.0988976529898449	0.1748799961405794	0.0269355396354455	6.733482885881757	1.0830499071326918	0.8997274284198085	1.0955126195013307	4.530798980469724	7.437827146199677	4.640551253909673	1.2112952376357833	0.001608091918534	3.492373624076352	0.3288547973402159	8.909231251658344	16.65541002323693	7.477627421183395	0.8446502802100168
598_6-week	0.39761006423754	5.021964749516348	3.974319235277561	0.0682278918472122	15.28857013577885	0.2634701097703054	0.4857897155805427	10.640344595389006	2.141785753731157	2.731075221696113	0.3217221218696224	0.9669477727067056	0.1140100542616602	0.7565635944519857	1.0513864691442476	0.6642867067839545	4.602799659394963	11.731278302105268	1.1899799413560783	0.5039600679784949	1.1588053171439057	0.0324216091806596	0.429497251288848	1.1180110946034054	8.767551313431452	21.39469924503967	1.3985827125129595	0.0744628166896468
598_Baseline	0.8967940000824165	5.587320229117732	1.012692133349817	0.0319363745003502	9.112683891704783	2.150039147813904	1.6663576049779536	6.602072773725635	1.409321300531586	0.3796307743025508	0.2838216508014999	0.7051757530803149	0.1421683768080109	1.5128569662504636	1.256335764618618	1.6112416038241233	8.687724069724316	12.970803972472906	2.8639716487410887	1.8487040013186635	1.765257345366135	0.0206041125808711	0.5042856554168212	0.583611488853175	13.74551860551366	19.24527135616269	1.2321259323360942	0.0252400379115671
576_6-week	1.1282348717098905	3.379871295605822	2.1756842599497337	0.0331427624492501	18.16637666749524	0.5875935592564974	0.5530698483718618	0.7760930206866076	1.598447813958627	0.0897616483000524	0.2154279559201259	0.6310934349711381	0.0303808655784793	2.391112215869859	0.849283287762035	0.6973789598696385	6.6216477476731015	5.407794072969315	0.6283315381003673	1.802828182395669	2.9027536111801586	0.011738061700776	0.2244041207501312	0.294142016737095	15.39205126080592	28.07744358825641	3.2307288645841963	0.3148562432678763
576_Baseline	0.4926896375211952	4.272322999648079	1.295709761013533	0.0524682471126467	5.076302908148575	1.1798957033624469	0.6811274274562498	12.434334709025178	1.0445660172121445	1.0205713920081902	0.393191925008798	0.7703874332149598	0.1199731260197715	0.2009149950411108	0.5131650510285696	0.3890328566401126	9.164347186230284	1.98707489522347	0.1663627347474166	0.0447899670473813	2.2682919026138144	0.009277921745529	0.3503215279777329	0.2927344274882426	33.845538599353745	17.63125059986563	1.3948875451898777	0.0479892504079086
539_6-week	4.744374586366645	1.3741819251415546	0.4821126553423046	0.0735348187366718	11.709500698580776	0.4540775056989485	1.0014523126700492	1.539635267299066	5.860725053312744	0.1466100448562394	0.4490219869108022	0.6710052209721303	0.0468784469446282	5.091826604897419	2.376093830428708	0.716504890065446	2.073681888374145	2.189499227884403	4.877656445326863	16.61978821972204	2.52408265313626	0.0156261489815427	0.0965144495918817	0.3594014265754835	5.897952055298184	19.4609897786602	5.606570336054122	1.7308257960144129
539_Baseline	1.532873804787937	1.009128021650383	0.9524166948138324	0.1276004853822385	7.668955969492642	0.6646901101283927	0.4682854414518099	1.816430438970689	1.928602107492984	0.285641609434096	0.1534541784989012	0.6484273031679114	0.011675861407525	1.193856828919441	1.1771770269086903	1.3377201212621606	12.04198306166106	14.701577492275169	1.7484602457768823	0.6847058725412929	2.062040523578985	0.0204327574631689	0.5078999712273415	0.2018256043300766	19.662150610272256	24.879592679234896	1.2197105220361035	0.0183477822118251
933_6-week	1.7511259081465422	1.9584564627342684	1.701228928204268	0.0778564945651005	6.533493347786251	0.2206650923309202	0.3643339828543653	3.7470051058375167	0.8813699301872427	0.4236941831305193	0.056349175624465	0.2189445068156693	0.0834483974896657	0.9458918870091492	1.2908692828169426	1.0271895526047514	12.66953144154956	13.002034592371784	1.745534005221977	0.8899728577634969	1.9911475875240343	0.0038713174093143	0.1458196224175086	0.2662606084850675	22.1942627075994	23.44125705977744	0.9527742290701524	0.0163455623948829
933_Baseline	0.5641046722483339	3.2613015059539308	5.686723214163367	0.1534730120448908	6.748701645723996	1.4744371514312729	2.1499924633788727	0.9039377703477351	0.4718381590546793	0.0548117900160324	0.3407466279330017	0.6463223572723826	0.0191841265056113	0.8427312714964988	1.60507191763615	1.2624982300359473	3.4312180550036318	8.136353462963216	0.7189479790436256	0.5924240970899507	1.3433456203095953	0.0137029475040081	0.3179083820929882	0.3284139751793944	23.78237892303968	31.158218799530445	1.4744371514312729	0.035627663510421
926_6-week	0.4870911667713928	6.213393631122465	4.687449834655023	0.0610010594920859	12.412110315600218	0.952166913575717	1.5314476514592097	3.45825555316036	0.7246742405826748	0.1715368139100762	0.2605158029436451	0.8205330483559526	0.0261433112108939	0.81594650252948	1.3773397116897292	1.074627687142536	2.45792990840668	7.780616340028161	0.6421164157061675	0.4802113480316838	1.194795187796119	0.0064211641570616	0.3430736278201524	0.4040746873122383	13.389044576638888	34.105096111067795	1.9749666328791124	0.0307298570373665
926_Baseline	0.903941183560323	6.417121506912998	1.2018113259525818	0.0550973673789149	4.390571463007284	0.3719072298076757	0.1807882367120646	19.029253258492744	1.8182131235041925	1.3980956972399663	0.5681916010950602	1.2534651078703145	0.902219390829732	0.7575888014600802	0.7971900342636753	1.1794280204548977	2.167737047814184	11.508462611270856	2.24005234249901	0.2531035313968904	3.877477229291138	0.020661512767093	0.9366552454415538	0.358132887962947	6.852735067752544	20.79236901461802	5.5252328724668125	0.0792024656071902
726_6-week	0.393804512112262	3.6939972544615	1.6417765575384444	0.0651718734833673	1.7430009567785685	0.0984511280280655	0.257914222721411	2.01478153556027	2.0231013491964447	0.3133796469625747	0.5879334969563349	1.1439743749740006	0.0762649583316	0.2149285189345092	1.119014934065477	1.3367167242120443	2.469598014337812	10.193158339919853	3.5470138802224165	0.1858091712078982	5.787817019565429	0.1414368318149673	0.7224371507411568	0.651718734833673	8.039713243756673	39.36797149077194	9.61631792781175	0.0513055174230763
726_Baseline	7.921118344451848	1.5451196918548027	2.247380253223881	0.0292913685659678	11.447066835580223	0.4847721497667674	0.4093468757094003	1.4250250807343343	3.864263798065305	0.4671973286271868	0.5719139712505218	0.9534340468222526	0.0270945159235202	16.10366215335496	1.6015055763442907	3.537665038554764	2.755585497843423	5.210934467885676	9.66834847941183	8.279937609384955	0.2892522645889323	0.0175748211395806	0.3390475911510776	0.1369371480458995	3.8232558820729503	12.000673701477018	3.093900804780352	0.4745201707686787
1630_6-week	4.541874917154642	1.2167546451879518	1.1769888733811045	0.0573094946628096	4.797623410343779	0.4631542833974004	0.2307974206828796	4.531348683441065	2.0214267335147484	0.7859587839471037	0.2518498881100342	1.861194064763628	0.0175437228559621	8.461922324192404	1.6518389720158126	1.659246321666108	3.161378858644377	6.178119468854044	4.387100295514265	4.130182220801397	0.8335217659121567	0.030409119617001	0.2323568627145207	0.2541890511574958	11.427201347357917	30.552588283912016	3.4494857739900664	0.2884967758535995
1630_Baseline	0.7415231167926131	2.9856921971297283	1.516256887127333	0.1034430192295128	10.821228685293669	3.0243472201049677	0.7970556850105621	5.879374550839522	4.886321566236199	0.9413314749885668	0.9347982316688082	1.5903003114179315	0.0119776127528909	1.0567521069709709	0.6571353905790631	0.9663755743809752	8.183431694941092	4.450772011585618	0.2128748448354711	0.0522659465580696	1.8832073869204469	0.0190552930159628	0.8531326901718242	0.6026916962477405	23.653607439186395	19.15274722881596	2.151070363030554	0.0440993924083712
428_Baseline	0.8152753108348135	5.310834813499112	2.2726465364120783	0.0737122557726465	7.593250444049733	1.1021314387211367	0.5683836589698046	2.766429840142096	2.4262877442273534	0.3499111900532859	0.2957371225577264	1.024866785079929	0.0772646536412078	0.7042628774422736	0.9156305506216696	1.5497335701598578	7.672291296625222	5.788632326820604	0.2513321492007104	0.0683836589698046	3.232682060390764	0.0062166962699822	0.58348134991119	0.8854351687388987	20.619005328596803	27.45026642984014	2.733570159857904	0.0408525754884547
566_6-week	2.8973957592144584	8.325506380152744	2.5904843223755987	0.0664105118353019	2.885536739243869	1.3846591717660452	1.2058251506095536	8.418006735923344	1.2779279920307385	0.5127840235282957	0.6522460983824296	0.4743607988235852	0.0061666903847066	1.1119017124424837	0.4487453156871116	3.175845548123903	8.630046012997486	5.418623404961814	0.9055547649542242	0.4164887813671078	1.8191736634884488	0.0109102983729424	0.4345144917224041	0.8064133580000948	17.30325885868792	24.067643849912244	1.869930268962573	0.0322565343200038
566_Baseline	2.444253859348199	8.766860283798534	3.051418992671137	0.2095353188835178	8.099271012006861	1.5924684235147355	0.8703025105254951	7.896070481833776	1.5320442850460003	0.5740293154529861	1.36490332137845	1.3366404179011384	0.1695774208638702	1.3999883050054576	0.4936262279744269	3.309683455481054	8.769296740994854	4.810053796974895	0.6671019803524092	0.4424606268517074	3.714622641509434	0.0224154062061437	0.4517191641977234	0.678309683455481	13.70263527210354	18.568727584593795	1.7868977077810697	0.0302120692343676
565_6-week	1.1976150278887867	9.03340243198769	1.7241895155258264	0.0790716560169256	9.246682196054966	2.596969632209946	0.8249097087171158	5.422178530976855	3.0829397559464025	0.4278417712050947	0.5770093817451328	1.607077981749407	0.0042741435684824	2.553800782168273	0.5586305644006582	0.7967003611651315	4.321159147735773	5.85514927446413	0.7060885175133033	1.1694056803368025	1.2822430705447396	0.0534267946060308	0.6411215352723698	0.4996473831556002	11.884683606522342	27.735772444596417	3.272711730387024	1.0232299702947023
565_Baseline	1.6364870413353332	3.435114503816794	0.8634920102898417	0.0289087572586118	9.821017085494509	1.129955338064873	1.0176720490024385	6.113992676448161	2.517575686478243	0.3753948768654527	0.1734525435516712	0.8898869625694439	0.0062845124475243	2.753454387008656	0.8467333104297768	1.361225396133768	4.274725366806043	7.178589085058781	1.0914103283867238	2.326107540577002	1.3725375185393118	0.0175966348530681	0.9497993145691758	0.6414392371439823	10.762856017630153	30.66129829647816	4.9140697664675175	1.466386237755675
523_6-week	1.0466767046676704	8.88104968810497	3.356850935685093	0.1884276188427618	8.354915035491503	0.6095934609593461	0.4224564422456442	7.0703377070337705	4.420735642073565	2.4293396429339644	0.7167132716713271	1.8619057861905783	0.1385244138524413	0.4753710475371047	0.700795870079587	0.9614970961497096	8.98128629812863	4.622929662292966	0.4448268444826845	0.1608948160894816	2.295117229511723	0.0314046031404603	0.8866422886642289	0.604000860400086	14.03484620348462	22.32006883200688	1.8240481824048185	0.0159174015917401
523_Baseline	0.6218181818181818	8.587532467532467	2.6514285714285712	0.202077922077922	9.724675324675324	0.2348051948051948	0.1802597402597402	6.322077922077922	0.7038961038961039	0.985974025974026	0.0722077922077922	0.6867532467532468	0.0062337662337662	0.3267532467532467	0.6862337662337662	1.0784415584415583	7.528831168831169	4.367792207792208	0.4971428571428571	0.1693506493506493	1.9433766233766232	0.0057142857142857	0.9709090909090908	0.6545454545454545	16.157402597402598	30.485714285714284	2.227012987012987	0.0145454545454545
525_6-week	1.7914260896224006	3.1960553880741918	1.6693066271524193	0.0275918450768994	6.20612130192632	0.6014000306576056	0.6954166879566706	6.597005773849062	1.7014971130754688	0.4261407184098922	0.2375964437177456	0.8625006387001175	0.0260589647948495	4.204690613663073	1.3969648970415411	1.2722906341014766	4.799448163098462	12.313627305707424	2.287057380818558	3.09386336927086	1.3290072045373256	0.0168616831025496	0.3091308568800777	0.2953349343416279	6.046701752593123	27.1871646824383	8.731797046650657	1.0193653875632314
525_Baseline	1.411757379499315	3.80184331797235	3.918296176360693	0.1488354714161165	3.836094158674803	0.4421472163407647	0.4427699588989912	7.2275501307759376	0.3312990409764603	0.2808568937601196	0.0168140490721135	0.3200896749283846	0.0118321086063021	3.016564952048823	1.269149333665463	1.1495827624859882	4.513015319466932	13.682899489351104	2.1665213600697477	1.7598704695478888	0.7933740191804708	0.0012454851164528	0.2055050442147216	0.2615518744551002	4.042844688005978	34.41275376759248	7.210113339145598	0.5174990658861627
835_6-week	2.5299730173301067	1.0007232468218863	3.178113438482294	0.0410303485493337	5.31238699268408	0.1606442460151881	0.2475729505688614	1.2288241675707252	0.8129572449859523	0.0945784305543965	0.4937550418648642	0.6690033102450694	0.0062588667278644	4.197613285487774	1.4868285626860274	1.2378647528443072	14.755626025758714	6.283206765139504	1.52924977050822	2.716348159893182	2.520237002420095	0.0243400372750285	0.3845725889454505	0.497232190047011	20.24395671645943	23.39008039166597	3.324849091768894	0.2656541211160255
835_Baseline	1.941327398064855	0.6265005615835626	1.978422826053356	0.017517285439014	8.4721835811514	0.1689902830587241	0.1875379970529743	1.5075169763104477	3.443692231599122	0.1535338547301822	0.2514245674776139	1.2694879800509031	0.0463692849856255	5.492184199408534	1.9701793976114663	1.8094325429946312	10.428967407544798	10.107473698311129	2.0340659680361064	2.217482250868136	2.683235957834864	0.0401867136542087	2.969695096190505	0.6151658474759653	12.478489803909444	21.98419322596268	3.5323090873494287	0.3554978515564623
792_6-week	5.6487832561962446	4.77108386579125	1.177115235961213	0.0401178093719116	6.748598322879872	1.8336774332429868	0.4559731504222155	1.0352351784264031	7.437450464290257	0.1027407313183103	1.1888570338261626	3.302380649517118	0.0166342136420121	1.0841593361970274	0.4716288809088152	6.709458996663373	8.123367156234405	5.8317596062583785	0.8473664125872074	0.2504916877855948	0.8551942778305072	0.1262243270482098	0.7876789401070461	0.187868765839196	20.4170295208368	16.413076448888933	1.295511697766123	0.0166342136420121
792_Baseline	3.795206400209843	1.911538083215843	0.636086429063248	0.0557395324436866	4.590314436538903	1.0098691760385587	0.3000098363880783	0.0885274927046788	2.3738483228958325	0.0049181940391488	0.0672153185350339	0.6377258270762975	0.008196990065248	0.8590445588379947	0.5721499065543133	2.657464179153415	14.2266959572445	4.847699924587691	0.8737991409554412	0.372143348962261	1.1983999475392637	0.0278697662218433	0.372143348962261	0.6721531853503394	27.638611102003345	26.61562674186039	2.054165710351159	0.0131151841043968
724_6-week	0.1767712961635851	1.588950997722676	4.05538833946459	0.0891819151816285	39.48967241571513	0.7922857643367891	0.8169700444317042	3.0202411096778303	1.0737661841288042	0.5223512174923957	0.0629051008870415	0.4264010319621614	0.0007962670998359689	0.3774306053222493	0.3300527128820091	0.6760307677607377	5.393515200738936	3.80655487076585	0.7660089500422022	0.3511537910276623	0.7337601324988454	0.0031850683993438	0.7066870511044224	0.2090201137069418	6.406366951730289	25.5490261653369	1.0892933925756056	0.050164827289666
724_Baseline	0.3421232435858081	1.4184994108152535	5.391287987562755	0.1901234812401596	42.411894600295085	0.2530028617544833	0.6901878459603711	2.0052085912048083	1.9398536445285035	0.3203382613603731	0.0708011922326636	0.2361690118530108	0.0014853396971887	0.3475694891421668	0.4465921356214166	0.9214057254894196	3.5365938190064066	9.4507213799796	2.1537425609236838	0.7471258676859398	0.7763375483973185	0.0014853396971887	0.1005079861764385	0.208937784071217	2.4146672343965063	20.15853525701328	1.7720102587461752	0.0579282481903611
1413_6-week	1.1245865490628446	3.396912899669239	0.98787210584344	0.0815876515986769	4.446527012127894	0.9106945975744212	0.4299889746416758	17.325248070562292	7.582138919514884	0.9151047409040792	1.0970231532524808	2.630650496141125	0.0253583241455347	0.9514884233737596	0.4531422271223815	1.800441014332966	7.944873208379272	7.221609702315325	0.8798235942668137	0.5292171995589857	1.5611907386990078	0.1984564498346196	0.7673649393605292	0.4520396912899669	8.357221609702316	22.48180815876516	2.9007717750826902	0.0617420066152149
1413_Baseline	2.2434722195418493	3.6783295057606575	2.118995696393076	0.2730764034969218	5.444159252754887	0.960109616535114	0.4486944439083698	19.093154756161105	7.300692822818766	1.1878341084972113	0.8983538221047147	1.0044965937819634	0.0781596773259741	1.492753343497308	0.3879035837659455	2.081363259162051	7.584383503483413	6.8201555474072215	1.042129031012988	0.6580851843989425	1.558368875079607	0.2537777177374221	1.5545091379277072	0.7671227589401162	7.207094196885192	18.367524171603915	2.0379412162031767	0.0781596773259741
379_Baseline	0.3082571940910255	1.0571257791819657	4.208863461702673	0.1110067457945521	23.46682606096832	1.3956963538553495	0.2638544957732047	6.847835368457006	1.892665015797114	0.9205020920502092	0.1208265733071471	0.7019041926393988	0.0328750747160789	2.335838100930749	0.4248142771753053	0.773631628383571	6.4260097344377085	4.338655964477842	0.3518059943642729	0.1490052087780718	1.6706515242080096	0.0153701648023226	0.0969174280590897	0.3705917513448894	20.2736743232858	17.32004098710614	2.750832550593459	0.0170779608914695
500_6-week	0.3333350480197943	0.9732560352676712	4.586957751840287	0.067901583855884	5.869886161965853	0.2664622760405146	0.1939310387399112	4.08078230855097	0.3461951964773481	0.1769556427759402	0.027263514730014	0.1857005437270768	0.061214306657956	1.7330336061399494	0.5689329677621798	1.15947098493305	7.541191055509545	6.424930169393876	0.6532955416437327	0.0936218807709916	1.485089943878312	0.0010288118766043	0.2484580681999393	0.6383777694329703	28.57782190237604	29.123092196976323	3.352383499915123	0.0128601484575537
500_Baseline	0.3223478920884208	2.103694819007281	4.380745335794672	0.0324846712957323	9.638264443965504	0.5566123485480289	0.3513966846894122	14.513463959194254	2.9479839200877085	1.506164278730974	0.6215816911394936	1.7547969551867713	0.0281117347751529	0.7059168954649525	0.4201142585842305	0.3885666451143367	9.85784832782031	1.8887962242816672	0.2020921377724886	0.1283769221398652	0.5566123485480289	0.0621581691139493	0.179915102560979	0.1330622112690574	27.01225359283588	16.88640672682578	1.186939912728681	0.0406058391196654
495_6-week	0.8070419552920536	8.555915181947427	3.419038688405578	0.1712090504854956	1.4008288211984634	0.2906923984391542	0.1497322968026861	9.061072627726189	0.3666172600502133	0.457666596085786	0.1929882936567954	0.8627000211742641	0.1575970235034332	0.6222208778244956	1.2604736985389755	0.7719531746271817	4.22456819625518	4.324389727456971	0.3384857376206177	0.7849602226322635	2.655555219456124	0.0157294534014942	0.4050334250884781	2.235699809431622	5.004688587071599	45.64989866602136	3.5457817840830037	0.0883269306391602
495_Baseline	1.053886074984583	0.8536407918349812	2.6516909986627217	0.0644387935394912	13.6312299494883	0.7649508394365416	0.7358494488058036	1.7931999750559509	2.438973690957089	0.250826271626837	1.316491480914338	1.608198277474831	0.0076217927842409	2.1735967240148835	2.563001046264282	2.5477574606958004	10.967066926269547	10.899163681464492	2.63644741309424	2.4168012028574792	0.6028145202081442	0.0602814520208144	0.6658675332414099	0.4337492984486187	12.6196101799436	21.1878910499366	1.213943723453642	0.0249440491120611
509_6-week	1.0762801918492777	1.033918263017318	1.2669088715930956	0.0714408799793216	18.83346735977484	0.4124903070162842	0.3065854849363853	3.5059881099399752	2.305853126166748	0.5273701140182084	0.3974123323472817	1.2123409632671818	0.0330279445130532	2.7348574054395587	2.773988339699589	2.457350871650536	9.042835808035845	11.362330911284069	2.7237284241362474	4.945934690829719	1.5049254717252074	0.0488239179758178	0.9682213733880928	0.6677388781986846	8.88954306556765	17.87888796346822	1.463640541083891	0.0728768775668456
509_Baseline	2.377238679448846	6.302826669954687	2.748682223112728	0.1522764403070189	6.84288400480873	1.9943898153571096	0.4155235658580192	4.592645109583552	1.128201966647144	0.7003483246509047	0.1800191116180142	0.3174994605591689	0.1279245399340341	1.0634690669214883	0.5983169446071329	1.084738448259918	13.114268980610955	2.646650843068956	0.2546160722542461	0.1189852347338244	1.0421996855830584	0.0083228013932986	0.4565210690176012	0.643013470608181	23.92373847908511	25.21408094694985	0.6183533183317407	0.0110970685243981
770_6-week	3.042699151085127	2.31023102310231	0.9810487447282206	0.0645585582324228	8.319003746809782	2.1961976819254136	1.052847515098859	2.5805322762623613	1.301428131844263	0.2081560989736999	0.2015192378470022	0.290211836540144	0.0905026517276956	0.7469485522592478	0.6920436102111125	2.131035772681473	9.897369992940794	3.2979166289572284	0.4476864505463343	0.7258312668561189	1.405807856836872	0.0301675505758985	0.3179659830699706	1.5602657157854725	33.596997725366684	20.044527304650025	1.23988632866943	0.0150837752879492
770_Baseline	3.143595746756414	0.504828797190518	0.3780119012779241	0.2828992293434786	11.359867330016584	1.6266705687250025	0.2780216564237635	12.974343966442298	7.32123695249244	1.54862940200956	0.4462979221539362	0.504828797190518	0.0073163593795727	1.4437615842356843	0.4853185055116574	3.7142717783630874	4.675153643546971	6.350599941469125	0.6487171983221149	0.5097063701102331	1.434006438396254	0.0390205833577212	1.599843917666569	2.009560042922642	15.75699931713979	16.759340552141254	1.5169251780314117	0.034143010438006
662_6-week	3.372189153439153	1.283068783068783	0.1496362433862433	0.0338955026455026	2.3635912698412698	1.4244378306878307	0.2256944444444444	5.188492063492063	3.931051587301587	0.5522486772486772	1.812169312169312	1.891534391534392	0.0264550264550264	6.64021164021164	0.4348544973544973	1.6782407407407407	6.283068783068783	2.9621362433862437	0.548941798941799	0.716765873015873	1.5715939153439151	0.0512566137566137	0.1231812169312169	0.873015873015873	27.933201058201057	25.359623015873016	1.1474867724867726	0.0504298941798941
662_Baseline	2.466876509772345	3.506331893712027	0.1390820584144645	0.0378205597442842	1.3468999341190249	0.5258277822511773	0.1195617695141888	0.1403020764707317	0.6661298587219091	0.0207403069565429	0.052460776419491	0.1756826001024815	0.010980162506405	2.873142522509333	1.6738647731986434	0.675890003172047	8.964692677451627	5.618183149110607	2.507137105629164	0.922333650538028	1.4798819022521534	0.0073201083376033	7.571432057194446	1.8946880413830125	25.584998657980137	28.376399970719568	1.3822804577507748	0.0280604152941463
583_6-week	2.286591749842954	3.2752844280030717	1.5048509806658756	0.0882948279472325	1.5317233196063378	0.7039156836741817	0.0376910727996091	10.547218538423955	5.9433237942346615	2.370698680812452	0.720667271585119	1.3617645005932857	0.0031409227333007	0.8654987087317652	0.6407482375933552	0.6550568856006143	8.293431981573253	3.868220841767292	0.3221190758707336	0.6533119285265583	1.7208766664340058	0.0502547637328121	0.3448035178334613	1.0602359181964125	16.504501989251064	30.97438403015286	1.8869965798841348	0.0202415020590493
583_Baseline	1.791452164599385	5.176553916318281	0.919047783574612	0.0691013371108731	1.122032961337802	0.4448398576512456	0.0509622361192689	3.85153577721729	3.182980340669592	1.0434301903741838	0.1528867083578067	0.5363991293231524	0.0	0.6435062018450057	0.960508585841136	0.9881491206854852	9.588674290847528	6.63113706250216	0.8836333483052897	1.0632968247935597	1.5910582869778531	0.0138202674221746	1.5876032201223094	1.381162975503576	16.239677987769063	36.16591231040321	2.529972704971841	0.0388695021248661
642_6-week	1.4623233058260694	2.371920915326139	4.796482373159517	0.0774125625106442	0.6750375450928177	0.3073278731672575	0.2082397931536329	1.01178219201412	0.3468082800476861	0.0286426481289383	0.2291411850315069	0.7191627057238849	0.0108377587514901	1.1031290157766802	0.913468237625602	1.312917060180526	18.85228134821719	4.866927805044202	0.3491306569230055	0.5070522844447197	0.5736270882038738	0.0046447537506386	0.0503181656319187	0.6835529269689885	31.259966867423245	23.96925173017077	1.7936490733716268	0.0139342612519159
642_Baseline	1.7021748856372925	1.1992911072807166	1.25512854749824	0.1043917360588478	0.3759489763713987	0.4154860458421916	0.0877445489132508	1.304029659738431	0.9877331039720882	0.0579183386107228	0.2958343882332132	1.5613674276974512	0.0124853903591977	0.933629745748898	1.3109659877157631	1.0116634354938838	15.143044423712531	5.9957619036058505	0.7789496318543926	0.7307421524119346	1.3196363976874284	0.0173408199433302	0.1772231798208346	1.059870914936342	33.301657435570185	25.29262633654369	2.273728310969456	0.0159535543478637
1303_6-week	1.4426657954916693	5.5249918327344005	1.707938582162692	0.0361537623870194	6.029402156158119	0.4952629859523032	0.3127518240226505	5.85952303168899	2.583033866928019	0.4547533485788957	0.6965044103234237	0.5832516606773386	0.0230861374278558	1.3838614831754328	0.5257541108570184	0.4190351736905151	6.315147555265164	1.0876619841010562	0.534901448328433	1.136012196449962	1.2562343460742678	0.0104540999673309	0.2426222367418055	0.7296090602199717	35.64107590112164	22.261134705433957	0.8393771098769466	0.2613524991832734
1303_Baseline	1.6044671265534778	1.6665609108297	0.3172675109004051	0.0067985895192943	6.548854664285649	0.3095624427785382	0.2302455650534369	4.164815939519747	3.589655266187441	0.5126136497547975	0.3784548165740548	0.7002547204873228	0.0067985895192943	1.802532701215588	0.6816719091345849	0.7754924445008475	6.57332958655511	2.212261029578397	1.0129898383748652	1.857827895972516	2.540406283709673	0.014050418339875	0.431483814824551	1.3134874951276776	28.96743022380957	28.191031300706147	1.8650797247930964	0.5108006925496523
346_Baseline	1.2034311966118727	5.147512741368172	0.9080468020960448	0.0861388270763046	16.97832172851913	0.7594573253894192	0.7433062953126122	10.30722848323882	5.2508793338597375	1.2615749048883784	0.2167827148087	0.8064747685019023	0.0764482090302203	1.4166247936257268	1.0422798076232862	1.9000789605914865	4.023759959801881	5.290000717823559	1.0785298973512312	0.7339745890460125	2.080252673892758	0.0983418275787811	1.0738640442179312	0.5814370827650563	12.740291436364942	21.299619553513747	1.3778623214413896	0.0183045007537147
476_6-week	2.638336255119187	6.577291540884392	4.3899529362129295	0.1760345667876601	4.419776974387698	3.721458031758963	1.5450306605660749	13.65940948404414	1.515206622391306	0.916543612200214	1.3384446400384076	2.852923846864475	0.01673055800048	0.4626362994915365	0.472092701839634	0.705593098281117	8.323088897456227	2.0302168425799976	0.184036138005281	0.1389363729605086	0.7215962407163589	0.0429175183490576	0.6714045667149185	0.2429567987895804	18.981909174892525	18.17302306634757	1.270794992471249	0.0210950513919096
476_Baseline	3.1671424352790627	8.120262821143813	6.457943695245595	0.0498326606949502	2.6208288217344227	0.6392115365685599	0.7979377891524756	8.987720248055911	0.2547002657741903	0.3457525346982971	0.0775174721921449	0.6429028447681858	0.0221478491977556	0.8440791416478	0.4854070282508121	1.382394920759917	15.272787675952358	4.8682202972733535	0.3162220691012894	0.1458066738852249	0.7437986022246285	0.0073826163992518	0.2891524756373659	0.2325524165764347	20.72977163106605	19.322767988975293	0.9978836499655478	0.0098434885323358
407_6-week	1.1045739229455305	5.049661542354653	2.930347314480926	0.3036629341431011	7.509331308913772	5.555766432593155	1.181754918706902	2.8936547099386347	1.7840197380907192	0.2758271651799835	1.1336749541342444	0.9590687670019612	0.0025305244511925	3.5920794584677678	0.6769152906939964	1.9257291073575	21.18555070538369	0.8211551844119693	0.0468147023470614	1.3829316125767066	1.047637122793699	0.1075472891756816	1.0349845005377365	10.639590055038909	13.349781742266083	9.252862655785412	0.833807806667932	0.6920984374011514
407_Baseline	0.4045361098216062	1.2425468291241883	1.7574109688971418	0.1868944769667629	22.434571860926397	0.3737889539335258	0.6547335547932405	20.9858382217292	2.374765628297029	1.3884450982401777	0.7282855747608052	1.5524299296432726	0.0024115416382808	1.881605363268604	0.3195292670722076	0.6288094821817217	2.187268265920697	2.845016247761788	1.0677100603488294	5.022035461719791	0.4075505368694573	0.0440106348986248	0.6378527633252747	0.3213379233009182	2.172799016091012	24.072611518728635	2.243336609010725	0.0518481452230374
400_6-week	2.742262955162141	0.8113698032295402	0.4072028993757234	0.0296009563385894	8.158858465683764	0.5202937325667445	0.2409821445513368	13.898028500407962	5.08149750479118	1.766569894309406	0.4895542779074401	3.0094305610899226	0.012902980968103	7.752414565188516	1.5100282727082976	0.5142217415229312	6.198364357412573	5.776740479307793	2.839794311303391	5.0370960702832965	0.790117834576194	0.1199218231153109	0.442875846758126	0.4812052902221969	5.180926358133622	11.683269767177093	8.784273543196523	4.151723876207282
400_Baseline	2.8552225175212667	0.7998727591762183	0.2878310570223595	0.0410454270263614	8.111602516084677	0.2452464264825095	0.2678214113470083	10.514299200640307	7.669338039875632	1.2836957302494536	0.1924004391860692	2.0871599642904783	0.016931238648374	5.961848275578997	1.6926107969995794	0.6721188675566684	4.9844540445137655	6.211712312601972	3.4385806491334283	4.72381558289637	1.5412557848398716	0.073368700809621	0.4289247124254769	0.4140457451284209	3.0168388864375646	14.709141842734446	11.688711481432074	4.370824910469662
530_6-week	0.9546133745016252	3.804290094823984	3.6923992096821023	0.0658598247987026	16.36935322819367	1.5402700960986906	0.9659440970476386	3.1860575459071305	2.59615180335531	0.3016804877876056	0.2938906160372214	0.6911740753068147	0.0063735314321325	0.4638514542274217	1.5055697583015246	1.3490641531347152	4.154834323591272	7.7714593262469105	0.9383254608417312	0.3951589487922158	0.4879292396377002	0.0148715733416425	0.2167000686925054	0.184124241372717	4.882833247172631	38.93094632778364	2.370953692753295	0.0205369346146492
530_Baseline	0.3925217951050223	10.191573025846266	6.106127817970641	0.0363834818992177	5.203537593932355	1.2965113838317404	0.5688417458473853	1.1446803151369278	0.4505954296749276	0.0657701403562782	0.020290787982256	0.416310994808357	0.0027987293768629	0.1560291627601069	1.868151859055989	0.996347658163194	5.544282895565413	9.913099452848408	0.8899959418424036	0.1077510810092218	0.4687871706245364	0.0076965057863729	0.1938120093477561	0.2106043856089335	6.656777822868418	41.533143952645496	3.0995927848756666	0.020290787982256
515_6-week	3.90534962605746	1.2244063917610035	0.3306224202051575	0.0118517307613715	6.925906248722874	0.5635702317217705	0.1896276921819445	2.196656994564551	1.725857207078344	0.2386693367117577	0.0760145490212105	0.4752952715681066	0.4307491111201929	4.532673995667988	2.585720707834403	0.9219829171604887	6.319424578037517	5.173076137153132	9.888838939065757	17.468633781519472	1.295516776329233	0.0106256896481262	0.7111038456822919	0.3159099268462135	2.673586987616985	13.908210388655032	12.363398585965916	2.1737708937839715
515_Baseline	6.243058860859908	2.5337141043947327	1.4088529271775343	0.042836744407425	14.572425828970331	1.0312549579565289	0.4981754719974615	5.744883388862447	1.6373155640171346	0.2411550055529113	0.1665873393622084	0.5013485641757893	1.5801999048072346	3.9806441377122006	1.0772647945422815	1.692844677137871	6.001903855306996	2.298905283198477	7.044264635887672	15.513247659844518	1.315246707916865	0.014278914802475	0.475963826749167	0.1903855306996668	4.19641440583849	7.134697762970014	9.038553069966683	1.3818816436617485
572_6-week	3.120900091440385	1.443167812984535	1.0734306046992406	0.6440583628195444	15.441498032043892	0.1789051007832067	0.1987834453146742	0.61622868047549	29.7141494056375	0.3578102015664135	3.4111239215998093	0.5685206535999682	0.0397566890629348	1.117162962668469	0.4969586132866855	5.983381703971693	1.979883115334155	5.128612889118594	1.2563113743887409	0.2981751679720112	1.5465352045481653	0.0278296823440543	2.186617898461416	0.4094938973482288	3.52641831988232	12.901045600922355	3.482685961913092	0.0357810201566413
572_Baseline	6.172961415771148	2.837037768494627	1.0046410984076009	0.0858667605476582	16.12320162803378	0.202216221089735	0.1558481703939996	3.7180307317136	9.16413001944882	0.9732997308077056	0.8299022406931165	1.11540921951408	0.0622534013970522	2.536074772775085	0.7629261674659431	4.890541346991872	2.8499177825767754	7.849080581661436	2.196901068611835	0.7706541759152323	2.6605815755691893	0.0360640394300164	0.6379900308691004	0.2893709830456081	7.21495455501698	19.448821264044582	3.450126438804906	0.0553840605532395
547_6-week	0.3879493241195368	0.7843850397041886	4.077104928168758	0.0545553737043098	15.423410317027338	0.46068982239195	0.3164211674849972	5.373098139055585	3.657634721464509	0.7213432745347639	0.1551797296478147	0.9529005273686124	0.013335758016609	0.5843486694550525	0.8171182639267746	0.8704612959932109	17.565617991149907	6.142935079105292	0.4097714736012608	0.2218585197308601	0.9480511608171184	0.0109110747408619	0.3321816087773535	0.3867369824816633	12.220403709765412	24.02376189610232	1.631811844577802	0.0448566406013214
547_Baseline	0.6011734662856448	2.799142700796498	2.698060436553779	0.0539612087310755	11.759743418252569	0.2067246306317261	0.1922843071684805	11.413175655134674	2.641059159725178	1.192466711254332	0.1314829452179728	0.573052836383535	0.1854441539490484	0.7957378245272694	0.9697817231105976	0.792697756429744	12.632242962242357	5.583085061105368	0.3473277801422751	0.4043290569708761	1.98744451875722	0.0076001702438134	1.4721529762266674	0.792697756429744	12.900528971848969	23.98385723840214	1.6667173344682922	0.0729616343406092
1300_6-week	0.8891344539600909	1.54876001445056	4.198737701085917	0.1003038867756125	5.809550120067152	0.1309050725715621	0.2027328558981661	2.9666149563295576	1.3791784431646723	0.2520347663471959	0.4955692033066281	1.017489427715324	0.0080753129183755	2.422168859043288	0.8062562424293941	0.8296321482457445	5.159274921903224	8.879869094927429	0.8011560447967359	0.9885883077969272	1.1522196485113798	0.0174256752449157	0.2082580700002125	0.8806341245723271	16.223303653016554	37.63350829844656	2.6393522749006526	0.0335763010816669
1300_Baseline	1.6113254714417695	0.7404488886473561	3.723076644385269	0.2556473380069923	8.282611452276145	0.1209173414488343	0.1677897940329329	0.6030016484611344	1.502862163288227	0.1539771389236092	0.5026900711917831	0.6131913120663732	0.002943680597069	1.9018441026755792	0.986133000018115	1.0604043258518558	4.351665670344003	6.99531728348097	0.5812636994366248	0.7959259460536565	1.8875785736282449	0.0120011593572813	1.4713874245964893	1.0135318732677572	13.672264188540478	41.96986576816477	2.795137945401518	0.0305689908157165
763_6-week	0.4447399965267924	5.2475083971146965	0.7196316705704955	0.067769904232654	17.13519672332513	1.3503153418356326	0.4527876726544201	10.13625986369778	7.704590987449861	2.089430859873016	0.938613173622259	1.342691227609459	0.0139775427479849	1.1029551913864453	1.9000986899230388	0.4748128915300326	2.496897409071849	6.815110994396276	12.118106000601458	5.286899653949926	0.8339933839630993	0.0309200188061484	1.251201856895376	0.1376576179725786	0.2981875786236779	8.648286903889568	8.603389342335436	0.3507092544039848
763_Baseline	0.3496678656233405	5.040627598713543	1.0469997695598594	0.0661263012353595	15.425462633630234	2.442665491087978	0.4759089861635724	11.677303649971446	6.593593764089411	2.0088368784378163	0.4829223817491408	2.370527707922131	0.0040076546203248	0.8185634562013445	1.2974781833301603	0.5540582512599064	2.027873237884359	6.549509563265838	9.526195032512096	3.374445190313499	1.2974781833301603	0.0340650642727609	1.075053351902133	0.1372621707461251	0.5059663958160086	10.880782294181888	11.216423368634093	0.2374535362542456
338_6-week	0.7633688255965464	5.234341067926664	0.57384277234499	0.0151357611971729	16.303847115650377	2.053856986798984	0.4073493991760881	11.302465154845418	3.071243369878519	1.2891720080548572	0.6600508035114966	3.6615380565682623	0.0651495808052225	0.2671790889587912	0.6027981415917556	0.7587622895800156	7.601442503849748	3.433843562036879	0.198081048710828	0.1585964542834204	0.7311230734808303	0.0980534094947288	0.4718409034075205	0.4724989799813106	8.052224956895984	28.12619276378999	1.3990707958778084	0.0184261440661235
338_Baseline	0.8953769313544353	11.464276287738818	1.353217062920025	0.0030454997665116	7.112257121393621	0.8436034353237366	0.4487036322660548	6.912269303392686	1.3958540596511888	0.2842466448744239	0.7887844395265263	1.0314092542586235	0.124865490426979	0.1563356546809331	0.6131606196576859	0.9461352607962966	14.458002558219803	4.467748157472641	0.2405944815544231	0.1015166588837228	0.9938480904716464	0.0142123322437211	0.698434613120013	0.6192516191907091	17.14819401863846	22.56816843644042	0.845633768501411	0.0243639981320934
327_6-week	0.9222958367359004	9.422124014795164	2.850027158951923	0.0484057510466358	2.5196856212748817	0.5387449238625572	0.8827583148886483	1.210143776165895	1.2703738328117091	0.137827062140421	0.0916383683936311	0.2926515635796607	0.0014780381998972	0.3247988944274265	0.8203112009429884	1.2049706424662543	16.312738102716263	5.579224695062244	0.6266881967564452	0.5516777581116584	1.2574409985626078	0.015149891548947	0.2568091372321517	0.5206389559138156	23.913180036138037	25.10780441120501	1.049037612377092	0.0158889106488957
327_Baseline	1.1709496760937756	5.1670398611616735	3.505368515018377	0.0633350122929767	3.2380648410889634	0.5994384628043945	0.5954488557308212	0.9540147914682252	1.9414425421776271	0.0907635609237935	0.1431271537644436	0.7764772766942116	0.00748051326295	0.4134230329990375	0.917110926037672	1.4277806314550596	14.92811226754305	6.496077717545793	0.5151580133751578	0.469776232913261	1.002388777235302	0.03441036100957	1.2462535096074725	0.6682591848235347	18.655901376913143	31.136888405703143	2.135935887014328	0.03141815570439
156_6-week	2.8808791103249844	6.029477087826995	1.2125383670349634	0.0420186562833898	4.586836555430611	0.2056913269491654	0.1744774679957901	2.1537562677828954	1.675143763831141	0.4005778565683163	0.0780346473834382	0.881191248914518	0.1192529483090492	2.4738984108944373	1.776388716590166	1.5254773119264953	5.624497276790895	6.893460696549268	0.4465982896406005	0.4213870958705665	0.8387724149522388	0.0280124375222598	0.2313026983980887	1.4590478172308503	26.774287783776	27.865172136428573	1.1421070955504244	0.0120053303666828
156_Baseline	2.0668016448899005	6.399099586262403	1.3613098756272086	0.1949219683346118	3.4476037173505705	0.2628302669802185	0.1716570882430614	18.457852840201717	4.649203335052	3.362089563500547	0.4432902828254882	2.37867679422528	0.030181466064714	1.2682503552610067	1.1173430249374363	1.4015518303801606	5.038418491178209	7.7283416541958525	1.6580942919302306	0.832505438951697	1.1072825362491985	0.0540751266992794	0.2672317307813227	0.5696751719714785	17.33610835146317	13.894163658999735	2.1875275091487567	0.0484161018121455
498_6-week	0.371117656593207	3.16903179651127	0.7399996646527199	0.0598035982763149	21.47899328746528	1.0675221748388937	0.5963592463628793	9.592050033814184	2.28539171356871	1.4537304590345352	0.3023714641821159	1.496766693308145	0.0229153974703636	0.4739574891431318	0.3034892884489629	0.4829000832779079	2.875044014330507	0.2800149788451757	0.0273866945377517	0.2067974893666966	1.4665854381032757	0.0134138912021641	0.4303623427360984	6.729302086418994	36.2627781286504	5.607006522504597	0.2202113805688608	0.3973865268641117
498_Baseline	0.5353665710546357	2.873377141580289	2.697809739658624	0.093939960508735	21.413750803733887	0.8709967212217667	0.5248781288619128	17.665728787125666	2.745691758364533	2.2851123403362688	0.2184332091440975	0.577320339825527	0.0259930958689218	0.5025331867991555	0.2667712470757767	0.6434431275622581	2.978717582733288	0.3994728417750093	0.0259930958689218	0.2603869779149889	1.86147047959542	0.0022800961288527	0.8290429524508753	9.367546935778812	24.485040289298595	3.1396923694302954	0.3073569581693564	0.6584917620126864
108_6-week	0.4724129221867609	2.840217665832434	4.73675751383372	0.3168553256951301	7.481114963377953	1.9413128831538584	1.1554887148990884	14.179849838128256	3.2776157784767985	2.0796500815098846	0.2537138658645788	1.1308061442380548	0.1521135168645099	0.384588891695176	0.5275181962206966	0.7427731729157578	2.161159966018414	3.90214221752807	0.5470346474410488	0.5114458246274654	1.3655775721534682	0.0126282919661102	1.9860859183064312	0.4448602851697931	6.264780841733061	35.04293619268478	2.491217596950841	0.0608454067458039
108_Baseline	0.4161544621006214	4.89517193156571	6.260925464367479	0.064284022600909	30.808399778953184	1.0099358287563862	1.0736559564221997	6.031420225783532	3.39746698395155	1.3606784783859072	0.1426654185792103	0.2802557827425594	0.0597728631201434	1.0770393260327735	0.5379557680812911	1.0747837462923908	2.182837293755428	3.302168739920378	0.5791200983432767	0.9264793783622236	2.037352400500738	0.0033833696105741	1.0099358287563862	0.2796918878074637	3.4555481622664064	21.910701598078248	2.9198479739254983	0.0738702364975357
452_6-week	3.492037884745945	6.175428690502598	1.3625333575322485	0.1122560782969341	9.620413129255816	0.1875415918852971	0.4133981326503861	3.6627746744909824	3.4617892408934776	0.803269542304409	1.0654244556924586	3.0336028823596632	0.0100828812841557	5.340566120174501	0.6607648201550075	0.9605624903372388	4.5413297303837545	3.7394045722505664	2.067662855337541	2.11807726175832	0.9827448291623816	0.101501004927168	0.3777719521130358	0.2950923255829585	2.435351926166421	32.214133510792045	7.3981460942278865	0.092762507814233
452_Baseline	0.2383409686592763	4.168368218234198	1.764911160445794	0.054202151751175	14.523949183626495	0.5836012503619664	0.951136388948701	5.621431382303369	3.194956972401452	0.8160022571854976	0.5925111931155842	2.0626517474625223	0.0274723234903215	0.2791782062800246	0.571721326690476	0.5390515365938774	1.6045321908806736	2.5378486943221388	0.1277091794685219	0.276208225362152	0.8211997237917746	0.0170773902777674	0.295513101328324	0.5590989077895174	13.167410399388183	40.01084043035024	2.159176127293382	0.014849904589363
482_6-week	1.5183227500088687	2.8645925715704705	0.5522248631262786	0.0538034930883205	19.158773516856456	1.019901379970911	0.4292454503529745	7.849397519126846	10.412454030532004	1.220925420081119	0.4073693048115695	1.2800501377605922	0.0035474830607683	1.063062423876926	0.6012983788002412	0.996842740075916	2.526990433620679	7.257559095155321	0.5764659973748625	0.709496612153677	2.2295931036929297	0.0147811794198682	0.3470620927785069	1.2292028805562454	12.16904939278915	19.57028155190559	2.4022372793169917	0.0798183688672886
