## Supplementary material for "Multimodal blood based profiling reveals insights into mechanisms of immunotherapy resistance": Table S7

	genes	interaction_ps	response_ps	timeline_ps	interaction_eff	response_eff	timeline_eff
1	OID20049_NPPB	0.985394812263927	0.999955761413067	0.990244144273228	-0.0476772393153847	0.17392445706616	0.0222295286107493
2	OID20050_TNNI3	0.746612882438066	0.999955761413067	0.942844659435257	0.422421053721938	-0.181543852762396	-0.0853455868172126
3	OID20051_HNRNPK	0.876607451514309	0.999955761413067	0.942811975402991	0.179044109606089	-0.0126509176937487	-0.0630079399244265
4	OID20052_CEBPB	0.987868306866509	0.999955761413067	0.911111662816075	-0.0200528928367809	0.0158336056885163	0.0623167514667077
5	OID20053_VIM	0.836782328522282	0.999955761413067	0.857271171572832	-0.134154174517868	0.119344979149375	0.0745260356308733
6	OID20054_CHEK2	0.665074430581728	0.999955761413067	0.770018515975749	0.18522419339934	-0.137825541181983	-0.087312749858609
7	OID20055_CRHR1	0.932699969431845	0.999955761413067	0.936496885624647	0.127110184768984	0.28282170204441	-0.0702463178691961
8	OID20056_TSLP	0.757148208934841	0.999955761413067	0.998836463585381	0.14329797167248	0.119573265943278	-0.00166113508310177
9	OID20057_MFAP3	0.981902771175088	0.999955761413067	0.904120772398039	-0.0155045694149916	0.106716002194188	0.0330410908564318
10	OID20058_TCL1B	0.878223677442575	0.999955761413067	0.560807147320052	-0.0827013235244661	0.239376715534321	0.14572484175417
11	OID20059_DUOX2	0.967235013125324	0.999955761413067	0.81263435028807	0.0439294770998834	0.167354637383311	0.0780092587478566
12	OID20061_CTF1	0.883386799986491	0.999955761413067	0.788253230373402	0.108245182372009	0.103362040566496	-0.100237037495106
13	OID20062_AKR1C4	0.978885078555472	0.999955761413067	0.892573403796363	-0.0308610299366073	0.238021997453035	0.0594966611934195
14	OID20063_HEBP1	0.707796646319681	0.999955761413067	0.917698420457512	-0.219102245292717	-0.101644248073647	0.0514492385140863
15	OID20064_SERPINB5	0.753260566547119	0.999955761413067	0.945721600637524	0.297587373420433	-0.0144093281370174	0.0576274864383834
16	OID20065_HK2	0.878223677442575	0.999955761413067	0.484552429548865	0.168737770433067	-0.154745568630594	-0.333998119960116
17	OID20066_GRK5	0.867488841425922	0.999955761413067	0.688664017547932	-0.0708440448182205	0.0987200049014289	0.0867307792344299
18	OID20067_VSTM2L	0.864160877721408	0.999955761413067	0.973118274952527	-0.0833763587554198	0.00852179705443784	0.016450134495186
19	OID20068_TIA1	0.793973338276036	0.999955761413067	0.915703471032731	-0.179561314331562	0.166673014732518	0.057489350956234
20	OID20069_CNPY2	0.998165276269496	0.999955761413067	0.881552224683863	0.00311275654067222	0.0390802900653062	-0.0454688306246759
21	OID20070_CRX	0.444664381521715	0.999955761413067	0.257162434801491	0.374988379005888	-0.0935857509678328	-0.284674249989218
22	OID20071_VAMP5	0.987686653641957	0.999955761413067	0.824853469797939	-0.0170351759979137	-0.0645330796199944	0.0754322295442583
23	OID20072_SUSD1	0.444664381521715	0.999955761413067	0.380818132428454	0.393966478502424	-0.0727949252374746	-0.254541341140397
24	OID20073_RCOR1	0.987868306866509	0.999955761413067	0.990244144273228	0.01743366288848	-0.194406184756721	-0.00995452821027019
25	OID20074_TNF	0.891794850712865	0.999955761413067	0.159852088034885	-0.101808849347255	-0.013556063235962	0.371540828329035
26	OID20075_CA5A	0.981902771175088	0.999955761413067	0.674280347544754	-0.0390063571852773	-0.0901781996953976	0.214575949144606
27	OID20076_FABP6	0.782820400498314	0.999955761413067	0.598180776141855	0.141072481743984	-0.053899241271455	-0.151900160507441
28	OID20077_STK11	0.952841091244434	0.999955761413067	0.987232640639381	-0.0587464364711668	0.132284924249854	-0.0145214772722847
29	OID20078_TSPAN1	0.832436914964124	0.999955761413067	0.679834359217386	-0.0980295274856793	0.19698614558855	0.0990060690250003
30	OID20079_ACTA2	0.883459220103473	0.999955761413067	0.761143605956435	0.0701326848562428	-0.132977395099783	-0.0740082706266138
31	OID20080_MTPN	0.766586685043547	0.999955761413067	0.932896638567654	-0.108231989681136	0.131383565850868	-0.0262878484443621
32	OID20081_EDIL3	0.997577925491331	0.999955761413067	0.999251768852933	0.00615756539770955	0.108742009633388	-0.000310670921059389
33	OID20082_ZBTB17	0.967235013125324	0.999955761413067	0.885177471843664	-0.060296514290475	-0.235591175184425	0.0775275484221499
34	OID20083_PTN	0.912425336300816	0.999955761413067	0.553508399742728	0.133083416666173	-0.183906720188152	-0.297432839011158
35	OID20084_CEP43	0.866513510397602	0.999955761413067	0.960865910390717	-0.12002608389659	-0.00929749214642453	0.0293334918158901
36	OID20085_IRAG2	0.552777584555573	0.999955761413067	0.527825890868027	0.434207984827244	-0.20401025812629	-0.294476295239849
37	OID20086_COMT	0.97881337457165	0.999955761413067	0.989290923016937	0.0393242191083144	0.00418525403311171	-0.0164633221617897
38	OID20087_MMP7	0.754920144606194	0.999955761413067	0.81018156309161	0.0626908538436506	0.0677751718966368	-0.0316283390140649
39	OID20088_PON2	0.794014270793179	0.999955761413067	0.675400932029862	0.0668302919742214	-0.0940765729067107	-0.0624827252882781
40	OID20089_ADAMTS16	0.766586685043547	0.999955761413067	0.657856837589702	0.0902514192158871	-0.0460956442352501	-0.0801240325592382
41	OID20090_GP2	0.667892822957564	0.999955761413067	0.357353271552243	-0.242190181491765	0.140602362501433	0.291597282962847
42	OID20091_WASF1	0.858000184807604	0.999955761413067	0.707024521286248	0.146915068070895	-0.127945312981263	-0.154870829957966
43	OID20092_MPHOSPH8	0.775987637329193	0.999955761413067	0.789737227292964	-0.204608111345731	0.00926320153528248	0.116539357510927
44	OID20093_DNAJB8	0.782919487844943	0.999955761413067	0.588233085533537	0.103883247114046	0.0387137078152183	-0.11668766232046
45	OID20094_SLITRK6	0.900863766011314	0.999955761413067	0.927424530831911	0.0697068333029927	-0.0600229505014871	-0.0339027623447943
46	OID20095_GPR37	0.746707654408509	0.999955761413067	0.473934903156628	-0.192398248050916	0.0315241238504246	0.224666084331286
47	OID20096_GZMH	0.981902771175088	0.999955761413067	0.58840267696381	0.0655939388809654	0.392588612383218	0.457316264426267
48	OID20097_GYS1	0.866513510397602	0.999955761413067	0.819648234253439	0.131438548258582	-0.0795399977396211	-0.101747093009088
49	OID20098_THPO	0.958802533184636	0.999955761413067	0.888878450635103	-0.040688425265843	-0.01848497927479	-0.0467718894229896
50	OID20099_CLEC1A	0.767698557613083	0.999955761413067	0.998836463585381	0.10334931570639	0.00157641311964853	-0.00216524303541147
51	OID20100_ENTPD6	0.858000184807604	0.999955761413067	0.652978155006794	0.0619637508142351	-0.0452841742490215	-0.0811366662933603
52	OID20101_IL6	0.471249531709821	0.999955761413067	0.553508399742728	-0.485381771795997	-0.267392599417026	0.267420216321516
53	OID20102_CEACAM8	0.936014796418879	0.999955761413067	0.761254140250008	-0.064271454649181	-0.0791083060685752	0.099581053078662
54	OID20103_S100P	0.808682907231831	0.999955761413067	0.904277397242621	-0.14102218669406	-0.0763973985471068	0.0522281891539157
55	OID20104_ENTPD5	0.942650529292636	0.999955761413067	0.683498182150235	-0.0240631797594304	0.0640467159729677	-0.0507931798623445
56	OID20105_ACE2	0.63777499563249	0.999955761413067	0.766686670308922	-0.179275285300573	-0.0120884906558425	0.079938372965642
57	OID20106_DCN	0.981220589306197	0.999955761413067	0.998836463585381	-0.0144540327391687	0.0969239889345845	0.00150679553921319
58	OID20107_GLO1	0.86596957273641	0.999955761413067	0.628020726571276	0.100551530899626	0.104946522099425	-0.14605357633674
59	OID20108_PAG1	0.899328783972471	0.999955761413067	0.70267331699084	-0.0874041327426741	-0.0885779479121351	0.12151724785688
60	OID20109_ADAM15	0.952841091244434	0.999955761413067	0.993107737534104	0.0416448609132017	-0.0243505772586271	0.00469188301254308
61	OID20110_USP8	0.934021279684227	0.999955761413067	0.989290923016937	-0.0872091311379328	0.0382003597992813	0.0159423190937869
62	OID20111_BMP6	0.991948831878786	0.999955761413067	0.868880255045278	-0.00698609128137982	0.0655676761806749	-0.0350792375621031
63	OID20112_ITGB1BP2	0.902310617776357	0.999955761413067	0.904120772398039	0.116459146306274	-0.153818279779011	-0.0713925860139914
64	OID20113_CTSH	0.800564271185584	0.999955761413067	0.427991864382345	-0.109240142890941	-0.132290963803397	0.175237876363332
65	OID20114_BAG6	0.932699969431845	0.999955761413067	0.732643443774767	0.050568048115361	-0.0351901795978994	-0.0820377903715979
66	OID20115_MSTN	0.471249531709821	0.999955761413067	0.110446620085998	0.364343055989654	0.174113506766536	-0.383548798026019
67	OID20116_BOC	0.471249531709821	0.999955761413067	0.4702834403982	0.197869035040528	-0.0365491315013085	-0.122479401736808
68	OID20117_ADH4	0.696488689772143	0.999955761413067	0.707024521286248	0.266606477433545	0.083724337564294	-0.159632083046106
69	OID20118_CLTA	0.599366916840215	0.999955761413067	0.693825698304852	-0.17616188142687	0.166097338160857	0.0926960019556631
70	OID20119_EPHX2	0.912425336300816	0.999955761413067	0.9360965016301	-0.0638711748527083	0.0814099306758741	0.0308804871601188
71	OID20120_TP53INP1	0.899328783972471	0.999955761413067	0.922632189794874	-0.0286718701852929	-0.00888990299762151	-0.0145672149768326
72	OID20121_CCL27	0.712010983331171	0.999955761413067	0.911145114750714	0.200309905150853	-0.0209554848153322	-0.0500303685401286
73	OID20122_AK1	0.989262812766529	0.999955761413067	0.767655302676947	0.0244321594502479	0.27754169490649	-0.160872331503148
74	OID20123_ANXA4	0.782919487844943	0.999955761413067	0.900884575062707	0.117427107959934	0.0185868702698307	-0.0428803305938166
75	OID20124_ACOX1	0.996151435736862	0.999955761413067	0.996264237434691	0.00812142831359896	0.0286771652048989	-0.00422016766951577
76	OID20125_NTproBNP	0.958071867037037	0.999955761413067	0.945721600637524	-0.0801947750250632	-0.0659236795328219	0.0485646290669127
77	OID20126_CLC	0.471249531709821	0.999955761413067	0.987254867444039	0.342402452796869	0.13836781770246	0.0142661582867215
78	OID20127_CNST	0.894649300412438	0.999955761413067	0.842657433672869	0.118090613694188	0.0171550504905971	-0.100949033686694
79	OID20128_LEPR	0.738368302847298	0.999955761413067	0.842657433672869	0.114183569004542	-0.0697133597111069	-0.048221970579723
80	OID20129_TSHB	0.998165276269496	0.999955761413067	0.930230919031705	-0.0101548449412795	-0.0396555154501075	-0.0862802043417078
81	OID20130_S100A11	0.998165276269496	0.999955761413067	0.788253230373402	0.00632725036516068	0.0121308003029313	0.0819116779668537
82	OID20131_VSIR	0.636735145200574	0.999955761413067	0.754696054590198	0.179907865968394	-0.053734193259023	-0.0830807442881857
83	OID20132_PCDH17	0.852973652683468	0.999955761413067	0.990244144273228	0.0970961571395913	-0.0841996976792156	0.00787824922338791
84	OID20133_PDGFRA	0.987686653641957	0.999955761413067	0.778052334569853	0.0138611641052068	0.0168727937109091	0.0689065995261173
85	OID20134_CDH17	0.459114889774916	0.999955761413067	0.788253230373402	0.350942524270695	0.3555296480992	-0.0903911455121122
86	OID20135_SNX9	0.985394812263927	0.999955761413067	0.932896638567654	-0.0212722774907022	0.0303128417067454	-0.0417467203721758
87	OID20136_NTRK2	0.444664381521715	0.999955761413067	0.19177206648081	0.266805387212606	0.0211168181178253	-0.206263470366696
88	OID20137_ACY1	0.998165276269496	0.999955761413067	0.989290923016937	0.00321740757029618	-0.0561001434720712	0.0126252290748224
89	OID20138_DOK2	0.793973338276036	0.999955761413067	0.927955812131162	0.229592862791584	-0.024855504763218	-0.0661097378769651
90	OID20139_AGXT	0.965469423591725	0.999955761413067	0.799830026337919	0.0654750427921922	0.0106300466511516	0.116823065370571
91	OID20140_STK4	0.886635085268942	0.999955761413067	0.957213196526759	0.105660136356218	-0.0875107245738418	-0.0312712104007602
92	OID20141_TGM2	0.762625892881238	0.999955761413067	0.930230919031705	-0.245107276098641	0.377028575635668	0.0600960746073542
93	OID20142_DPP7	0.864160877721408	0.999955761413067	0.902790394306319	0.0992906544527039	0.0913639320330843	-0.0481903816480855
94	OID20143_PLIN3	0.93710125833645	0.999955761413067	0.973118274952527	0.0474094008311055	-0.0731378838520779	0.0161880530275963
95	OID20144_PLPBP	0.981902771175088	0.999955761413067	0.935254510433483	0.029906696344432	0.167057589209681	-0.0514953297088645
96	OID20145_ICAM5	0.907398104132008	0.999955761413067	0.81684755846927	0.0561240379427781	0.0440412505502538	-0.0559453763228395
97	OID20146_PRKAR1A	0.958071867037037	0.999955761413067	0.935254510433483	0.0685226018170004	-0.00718434848325302	0.0484614719826627
98	OID20147_IL6ST	0.757523811293033	0.999955761413067	0.697029868533899	0.0896772248695509	0.00582195035413255	-0.0672570129831686
99	OID20148_DCTPP1	0.958071867037037	0.999955761413067	0.904120772398039	-0.0519130783749146	-0.23975923499249	0.0490223376811571
100	OID20149_PM20D1	0.534422016882159	0.999955761413067	0.585836237683689	0.359968467482799	0.59657109975762	-0.212105724661764
101	OID20150_LACTB2	0.973596444725214	0.999955761413067	0.952421757453855	0.0389497534847572	0.00467080493447526	-0.0281400172130435
102	OID20151_FADD	0.982319684247362	0.999955761413067	0.96654607251784	0.0257171002855909	-0.0574820720839208	-0.0274191241617365
103	OID20152_CGREF1	0.845983137922256	0.999955761413067	0.761558596636985	-0.0833522918756076	0.0380325992698534	0.0696225754659539
104	OID20153_CXCL8	0.591510271022814	0.999955761413067	0.536115626782996	-0.308127879291261	-0.166420558033502	0.230651403668191
105	OID20154_LGALS1	0.836782328522282	0.999955761413067	0.975292992873813	0.0883268124663001	-0.0384035908941364	-0.0145904107495266
106	OID20155_IGFBPL1	0.998165276269496	0.999955761413067	0.894232653615235	-0.00222151549168934	-0.112812438185457	0.0401987317323539
107	OID20156_MNDA	0.973596444725214	0.999955761413067	0.70267331699084	-0.0759044991590711	0.0953999224753449	0.239840143589061
108	OID20157_CDH6	0.486176374506145	0.999955761413067	0.541987631215186	0.263609961048985	-0.141178118433372	-0.152163038223677
109	OID20158_IL19	0.876607451514309	0.999955761413067	0.4702834403982	-0.0934681195625611	-0.168839102815141	0.191154803692107
110	OID20159_ACAN	0.864160877721408	0.999955761413067	0.97385046723915	0.0660944504450394	-0.0165747131849125	-0.0130031589914901
111	OID20160_PLXNB3	0.978847730911845	0.999955761413067	0.904120772398039	0.0199112199010604	-0.029513083190914	-0.0334946954807092
112	OID20161_TYRO3	0.991423554012378	0.999955761413067	0.886241525047166	0.010177325900896	-0.102969811687074	-0.044233917981217
113	OID20162_EIF4EBP1	0.782562933495283	0.999955761413067	0.960865910390717	-0.255005248029334	0.224333659910725	0.0426655976838135
114	OID20163_PDCD6	0.998165276269496	0.999955761413067	0.989290923016937	0.00549938745298774	-0.258403807322599	0.00893103500821832
115	OID20164_APLP1	0.575910957168354	0.999955761413067	0.622425789730194	0.258368947511859	-0.181820808050106	-0.159860188323235
116	OID20165_CLEC5A	0.981902771175088	0.999955761413067	0.539920032071966	0.0161403042473164	-0.136562102554834	0.127102419694287
117	OID20166_GSTA1	0.63777499563249	0.999955761413067	0.871953333000197	0.350748703698355	0.0739815649331597	-0.105742977763607
118	OID20167_IGSF8	0.86596957273641	0.999955761413067	0.987232640639381	0.0659397233700928	-0.0396609856908033	0.00891147287668991
119	OID20168_MEP1B	0.782820400498314	0.999955761413067	0.593873462793933	0.117517615891636	0.146313920229605	-0.124868774699
120	OID20169_SDC1	0.912425336300816	0.999955761413067	0.249125163309109	-0.103290592652443	-0.0285756463405642	0.364474591536898
121	OID20170_CDH2	0.899892864023369	0.999955761413067	0.998836463585381	0.0769131396804034	-0.0985553200491013	0.00244656077574977
122	OID20171_MCFD2	0.923932035844359	0.999955761413067	0.842657433672869	-0.05060338674628	-0.0568963433686668	0.0512492173070062
123	OID20172_FCRL1	0.581820019011191	0.999955761413067	0.857271171572832	0.192129286461689	-0.0236430875484804	-0.0539780710055052
124	OID20173_GPNMB	0.936014796418879	0.999955761413067	0.835409054917793	0.0445157927873971	-0.101568967901256	-0.0532675931860145
125	OID20174_QDPR	0.858000184807604	0.999955761413067	0.761254140250008	0.0971284180014565	0.0153713631564868	-0.0875406763254958
126	OID20175_GHRL	0.928071543264484	0.999955761413067	0.622425789730194	0.0867678663564982	-0.0560831381348083	-0.186811786916315
127	OID20176_PPP1R2	0.976816523833457	0.999955761413067	0.900884575062707	-0.0373411138091783	-0.00635639953912709	0.0604705916285812
128	OID20177_CD2AP	0.976816523833457	0.999955761413067	0.949542061191285	-0.039107815295183	0.220051519438914	-0.0371606926403214
129	OID20178_NADK	0.892721883981443	0.999955761413067	0.629066908271544	-0.103898015427858	-0.0592599043571098	0.178624547765935
130	OID20179_CBLIF	0.471249531709821	0.999955761413067	0.733356526865677	0.303235110070573	0.167468760836984	-0.104222977581277
131	OID20180_TINAGL1	0.807756771191357	0.999955761413067	0.287972429314078	-0.0744352452620306	0.0275502533408479	0.14596151463274
132	OID20181_CANT1	0.958071867037037	0.999955761413067	0.927424530831911	0.0316479314599891	-0.0615948896934757	0.0246334560517833
133	OID20182_SSC4D	0.471249531709821	0.999955761413067	0.37904432455551	0.34226024466846	0.0721525882319871	-0.257259854675318
134	OID20183_OLR1	0.967894459971842	0.999955761413067	0.794068181543064	-0.0454812721762891	-0.0458140219241067	0.0874644374041588
135	OID20184_DIABLO	0.471249531709821	0.999955761413067	0.473934903156628	0.528178550992383	-0.158308371312465	-0.322657270081666
136	OID20185_LRP11	0.970375559081705	0.999955761413067	0.989290923016937	0.037723542634783	-0.0295387582925222	0.00897628542168541
137	OID20186_SEMA3F	0.998165276269496	0.999955761413067	0.817480596557264	0.00395429614723189	-0.0209143442616478	0.0534795520624533
138	OID20187_LEP	0.972251142955491	0.999955761413067	0.759130398598371	0.0406967733823266	-0.27981079627295	-0.0992355474078014
139	OID20188_LPL	0.554998330336847	0.999955761413067	0.704197151277469	0.23197137009087	-0.154128485905335	-0.101958439723092
140	OID20189_ADGRG2	0.547142674264165	0.999955761413067	0.775996318613518	0.197133911302095	0.0892583351316741	-0.0672684978181505
141	OID20190_SIGLEC7	0.75343486160276	0.999955761413067	0.949542061191285	0.114045989972776	0.0369496132050324	0.0202072213358592
142	OID20191_NPTXR	0.63755076540508	0.999955761413067	0.623100701903286	0.136879255136247	-0.0742471178186933	-0.0955736384655731
143	OID20192_GRAP2	0.981902771175088	0.999955761413067	0.987232640639381	0.0377911100791677	0.0955904796731361	0.0222273364999346
144	OID20193_CDHR5	0.614151340742608	0.999955761413067	0.652716865669734	0.144643129740521	0.0950967650933769	-0.0903630622528004
145	OID20194_THOP1	0.974716832418275	0.999955761413067	0.972556775177917	0.0352005969253347	-0.125832432427535	-0.021354938603597
146	OID20195_GLRX	0.808137201865172	0.999955761413067	0.788253230373402	-0.15912671629753	0.140012293070574	0.104317240467811
147	OID20196_KITLG	0.554998330336847	0.999955761413067	0.357353271552243	0.211155118868881	0.139089556679107	-0.191341653400284
148	OID20197_PILRB	0.883459220103473	0.999955761413067	0.451173036085721	0.0789307450197008	-0.113107908543922	0.176254508069959
149	OID20198_CLUL1	0.888943704824976	0.999955761413067	0.674280347544754	0.0731192561797734	-0.0332749903838669	-0.108909089393802
150	OID20199_AHCY	0.91280671347338	0.999955761413067	0.957951029354031	0.0891272349975778	-0.167458770126059	-0.0304961759901976
151	OID20200_FABP2	0.592557785490665	0.999955761413067	0.564062773093328	0.338613902296803	-0.220423668586821	-0.24192755619484
152	OID20201_REN	0.991423554012378	0.999955761413067	0.712260949969291	-0.0127570330067489	-0.0951678585735835	0.104722168440096
153	OID20202_GDF2	0.753679291240282	0.999955761413067	0.629066908271544	0.131119345408762	0.228404608465139	-0.119037318490974
154	OID20203_RNASE3	0.757148208934841	0.999955761413067	0.998836463585381	0.367787097681868	-0.0287721906746191	0.00261866823491739
155	OID20204_SOST	0.624038543558445	0.999955761413067	0.593873462793933	0.193280814635866	0.170688791836829	-0.138131651849455
156	OID20205_NPDC1	0.998165276269496	0.999955761413067	0.788253230373402	-0.00621423798159402	-0.0568466086822704	0.0663465636696435
157	OID20206_CD69	0.597619336550821	0.999955761413067	0.658750605431955	0.34374677697136	0.0016352656921117	-0.204705272355038
158	OID20207_CXCL5	0.899328783972471	0.999955761413067	0.854545788188461	0.133531921083277	0.0230957434021819	-0.110251936617497
159	OID20208_COL4A1	0.971857291937709	0.999955761413067	0.700774929013534	-0.0343593384121564	-0.00877998557165329	0.0987913838939823
160	OID20209_LILRA5	0.766586685043547	0.999955761413067	0.885240269948755	0.108171661046216	-0.14454456707799	0.04107071965563
161	OID20210_MARCO	0.866513510397602	0.999955761413067	0.481892179454305	0.065794255781115	0.0438882366114129	0.12320137393013
162	OID20211_ANGPTL1	0.929593210004901	0.999955761413067	0.614711900460586	-0.04607877934402	-0.0634795892630254	0.102283247891784
163	OID20212_PRSS27	0.766586685043547	0.999955761413067	0.698671323319973	0.0896149155827256	0.00682241560384413	-0.0685154386249892
164	OID20213_SORT1	0.909994062571407	0.999955761413067	0.720067026066671	-0.0549741323633744	-0.0115306726468323	0.0770517892237866
165	OID20214_SFTPD	0.471249531709821	0.999955761413067	0.761143605956435	0.260010389067806	-0.257463946202315	-0.0802334632221437
166	OID20215_DDC	0.908079584062083	0.999955761413067	0.997895734603099	0.0889588783159581	0.212694392231553	0.00480383414588474
167	OID20216_SDC4	0.734971422850956	0.999955761413067	0.842657433672869	-0.216308317073591	0.279770551345845	0.0897975474840651
168	OID20217_HMOX1	0.975865726176981	0.999955761413067	0.83687111327645	-0.0435219717816676	-0.0375911230985679	0.0964289567849368
169	OID20218_SNAP23	0.839593057901445	0.999955761413067	0.913341952043036	0.190680006888969	-0.0169949421182579	-0.0727317416265437
170	OID20219_SERPINA12	0.952841091244434	0.999955761413067	0.998836463585381	0.049679648028284	-0.0944627166916464	-0.0029358356922706
171	OID20220_GH1	0.848523295745061	0.999955761413067	0.852405445930387	0.324908365437776	-0.846532676084488	-0.199236243684354
172	OID20221_SPON2	0.766586685043547	0.999955761413067	0.380818132428454	-0.12730678303399	-0.0564214541859433	0.190116670406417
173	OID20222_NECTIN2	0.858000184807604	0.999955761413067	0.39448883445489	-0.0781793148112055	-0.0661880665924929	0.159330796384927
174	OID20223_CHRDL2	0.933775869409468	0.999955761413067	0.89989178087941	0.0645208697914989	0.207354646890806	0.0519043580797529
175	OID20224_ROR1	0.61798513001351	0.999955761413067	0.637837500608346	0.169679720477236	-0.0961914055925331	-0.110090283728617
176	OID20225_CA13	0.636735145200574	0.999955761413067	0.679834359217386	0.324113816060911	-0.0753762167930131	-0.187678885631653
177	OID20226_CCDC80	0.534422016882159	0.999955761413067	0.526328336169556	0.264579828110025	0.022363290052543	-0.174528886595576
178	OID20227_FBP1	0.985394812263927	0.999955761413067	0.892265724971376	-0.0293217192030739	0.113208239493518	0.0851805170688657
179	OID20228_CTSL	0.923932035844359	0.999955761413067	0.443302115850169	-0.0592776514506794	-0.112673094831869	0.173926889801942
180	OID20229_NRCAM	0.973596444725214	0.999955761413067	0.957213196526759	0.0359711456519108	-0.089068544398013	0.0252894236905562
181	OID20230_HSPB1	0.851330524246309	0.999955761413067	0.904120772398039	0.150330042556814	0.0278704649336912	-0.0674578314780558
182	OID20231_THBD	0.883459220103473	0.999955761413067	0.783794877158315	0.0669049997344518	-0.0233734445833137	0.0646568580076751
183	OID20232_KYAT1	0.880336277913738	0.999955761413067	0.852806336894734	0.114672976777138	0.0976322887798746	-0.0849629553541473
184	OID20233_FAM3C	0.998165276269496	0.999955761413067	0.949445630620527	-0.00105681998176219	0.0274186272077757	0.0201671753458206
185	OID20234_TYMP	0.929593210004901	0.999955761413067	0.643418625579471	0.0917327385643998	-0.231248838678826	0.191607435722756
186	OID20235_PCSK9	0.973596444725214	0.999955761413067	0.775996318613518	0.0303046938899742	-0.117520020418595	0.0722087494857043
187	OID20236_IGFBP7	0.726201824496605	0.999955761413067	0.660165237722706	0.125988155119127	-0.0985995690877056	-0.0964850715139979
188	OID20237_UMOD	0.932699969431845	0.999955761413067	0.783794877158315	0.0398925162528585	-0.00221138533169469	-0.053849138716939
189	OID20238_PLTP	0.909994062571407	0.999955761413067	0.770018515975749	0.057823365071104	0.091338720179793	-0.0697627009314773
190	OID20239_MFAP5	0.832436914964124	0.999955761413067	0.972556775177917	0.131577474178789	0.0303341262662128	-0.0223560213741429
191	OID20240_LDLR	0.589617970244368	0.999955761413067	0.998836463585381	0.217582449153511	-4.90544344324046e-05	0.000900958392705226
192	OID20241_CA4	0.847526472438069	0.999955761413067	0.900884575062707	0.0594171658244824	0.0726284786870934	-0.0269901245598013
193	OID20242_EPHB4	0.987686653641957	0.999955761413067	0.819648234253439	0.0111430457292551	-0.0509290980153968	0.0498893264294087
194	OID20243_CDH5	0.636735145200574	0.999955761413067	0.88640250218453	0.15833880972638	0.0493940553405144	-0.0423960632938801
195	OID20244_CES1	0.967235013125324	0.999955761413067	0.690775303020015	0.0461252718155081	-0.066816727303932	-0.12385772291452
196	OID20245_FABP4	0.975865726176981	0.999955761413067	0.76455626604894	-0.029603879621351	-0.169966977181007	0.0852270406936608
197	OID20246_IGFBP1	0.987686653641957	0.999955761413067	0.63348788823388	0.0345090608386528	-0.60730831303429	0.277521781283939
198	OID20247_PLAT	0.898188855337831	0.999955761413067	0.674280347544754	-0.0750974437279955	-0.0350389599162194	0.116510472194186
199	OID20248_ICAM2	0.896991692656293	0.999955761413067	0.998836463585381	0.0538963882456842	-0.0591363012470415	-0.00190358708016414
200	OID20249_ADAMTS13	0.783492551787808	0.999955761413067	0.431295284268301	0.0751424750467129	0.0806827467512056	-0.113200318825604
201	OID20250_IL1RL1	0.738368302847298	0.999955761413067	0.356308736707869	-0.186597369543554	-0.29126949048646	0.262944640801008
202	OID20251_GDF15	0.667168751627395	0.999955761413067	0.775256779152822	-0.239736655703341	-0.260307586289303	-0.109994815984544
203	OID20252_PLA2G1B	0.858000184807604	0.999955761413067	0.687365282772602	0.0972888223645571	0.0530599153085396	0.112409915846677
204	OID20253_NOTCH3	0.75343486160276	0.999955761413067	0.904474645561463	0.137915823579401	0.0101574751891511	-0.0412794354680778
205	OID20254_LTBP2	0.872332691395854	0.999955761413067	0.70267331699084	-0.0800939244345079	-0.0996598287628458	0.0933484780643944
206	OID20255_TGFBR3	0.971535532111938	0.999955761413067	0.886241525047166	0.0350820753773562	-0.123934262043553	0.0488719783404573
207	OID20256_VWF	0.573906268225589	0.999955761413067	0.527825890868027	-0.313717772957342	0.048148863254013	0.22529034455062
208	OID20257_PEAR1	0.858000184807604	0.999955761413067	0.871953333000197	0.0562579763880974	0.0482106068774026	-0.03289342919123
209	OID20258_REG3A	0.992525001654906	0.999955761413067	0.357353271552243	0.0159387730732764	-0.0832770270359514	0.318598850716106
210	OID20259_XG	0.585464638273395	0.999955761413067	0.622425789730194	0.169436220688485	0.0377810620435174	-0.106899463783342
211	OID20260_ADGRE5	0.976211796706702	0.999955761413067	0.617988066817669	0.0270481565630636	0.0495120680210796	0.124638656883696
212	OID20261_FUCA1	0.828241613040211	0.999955761413067	0.858202639510366	0.0819059297020812	0.0400143950167043	-0.0437572194071809
213	OID20262_CD209	0.567834123491248	0.999955761413067	0.874087716999124	0.150925679598931	0.0385923662085276	-0.0371380237110657
214	OID20263_MB	0.793973338276036	0.999955761413067	0.785745842863981	0.156648561493468	0.0542931717076757	0.101446512162227
215	OID20264_DKK3	0.973596444725214	0.999955761413067	0.971255691486025	0.0287912619568373	-0.0391607997061317	-0.016229221114195
216	OID20265_TNFRSF10C	0.883459220103473	0.999955761413067	0.927424530831911	0.0567534850235081	-0.0948334946666632	-0.0242692093398419
217	OID20266_REG1B	0.923949147836837	0.999955761413067	0.39448883445489	-0.0907297807082446	0.0846594285358456	0.283452695777274
218	OID20267_IL2RA	0.987868306866509	0.999955761413067	0.0347344637028588	-0.0163658842572939	-0.134891928944264	0.449987347444487
219	OID20268_PDGFRB	0.782820400498314	0.999955761413067	0.893459281670587	0.0810364252319116	0.0222491065178589	-0.0306969979162693
220	OID20269_MET	0.938612510170848	0.999955761413067	0.794278055663342	0.0392988737287397	-0.0129148579491407	-0.055522214593385
221	OID20270_ESAM	0.981117729960319	0.999955761413067	0.930502431281289	0.0165301566630734	0.00160316022573974	0.0227750504336834
222	OID20271_CA3	0.998165276269496	0.999955761413067	0.992546388172382	-0.00323047548512455	0.243968683151329	0.00988148342875006
223	OID20272_TNFSF13B	0.909994062571407	0.999955761413067	0.828777789883299	0.0721931020300893	-0.157246878229857	0.0705192482538569
224	OID20273_ALCAM	0.586557442543736	0.999955761413067	0.885240269948755	0.155817745173661	-0.0468767054552154	-0.0387311789004715
225	OID20274_PLA2G2A	0.886635085268942	0.999955761413067	0.640393599265637	-0.115228425558255	-0.221992166575198	0.184767175742986
226	OID20275_MSMB	0.864516208998925	0.999955761413067	0.70267331699084	0.0853907364007101	0.336268011013978	0.0956968818086304
227	OID20276_CTSB	0.967894459971842	0.999955761413067	0.670570618377948	-0.0405174038096674	-0.0794711143135323	0.120076416204211
228	OID20277_ICAM3	0.573906268225589	0.999955761413067	0.928105566818686	0.159478647238976	0.0115269752717748	0.0251273638949997
229	OID20278_DPT	0.471249531709821	0.999955761413067	0.668805667263442	0.208462894603033	0.0103390655105549	-0.0896267794338103
230	OID20279_CRTAC1	0.573906268225589	0.999955761413067	0.352951287111926	0.147672701722368	0.05482132687024	-0.147149129986751
231	OID20280_CPA1	0.976158568221448	0.999955761413067	0.560029952978207	0.0442004809213644	0.18593408050255	0.224558879214142
232	OID20281_SERPINA11	0.985394812263927	0.999955761413067	0.681638656410386	-0.0151607980729232	-0.115475546562226	0.0961001933555228
233	OID20282_CXCL16	0.782820400498314	0.999955761413067	0.140860909456207	0.0886096735055011	-0.137720797254593	-0.200625635561795
234	OID20283_SEMA7A	0.932699969431845	0.999955761413067	0.799250814953591	0.0470759001681766	-0.122078580926975	0.0600128985009077
235	OID20284_LGALS3	0.973596444725214	0.999955761413067	0.86782944104663	0.0228993824337055	-0.00300540848166936	-0.040064906354954
236	OID20285_MEGF9	0.712010983331171	0.999955761413067	0.764570066398276	0.100987340061409	-0.0283491721117401	-0.0526823562573935
237	OID20286_CORO1A	0.512203821817564	0.999955761413067	0.665225932735177	0.55176210326954	-0.153807594407631	-0.256573612483921
238	OID20287_ENG	0.576277417815942	0.999955761413067	0.674280347544754	0.13596816461924	0.0211649962543905	-0.071540122246525
239	OID20288_ENPP2	0.782919487844943	0.999955761413067	0.995904737905442	0.0890387833124869	-0.0558183476135502	0.0032820576870364
240	OID20289_CPB1	0.958071867037037	0.999955761413067	0.570721129098551	0.0695330047154332	0.169245413616708	0.21868590256206
241	OID20290_SELE	0.573906268225589	0.999955761413067	0.930230919031705	0.177771193599255	0.0163700496024418	0.027477479478418
242	OID20291_PAM	0.591510271022814	0.999955761413067	0.659293699825166	0.16917226351351	-0.0185746870967277	-0.0984087795106261
243	OID20292_COL6A3	0.754920144606194	0.999955761413067	0.983745838616207	0.140344555074687	-0.0296194783936273	0.0140064629636196
244	OID20293_CST6	0.554998330336847	0.999955761413067	0.700774929013534	0.184794197621228	0.203359059355411	-0.0829015103733506
245	OID20294_CSTB	0.833486675618711	0.999955761413067	0.637837500608346	-0.102882781199914	-0.0183273524283703	0.121381882130409
246	OID20295_DLK1	0.711109009205723	0.999955761413067	0.76317464188453	0.147234000755198	0.0984956444240736	-0.0764658391028856
247	OID20296_GUSB	0.934021279684227	0.999955761413067	0.527825890868027	0.0479226437163475	0.253235245766314	-0.132146312591201
248	OID20297_SCARF1	0.985394812263927	0.999955761413067	0.975890079677799	0.0154489943669342	0.0886657798097068	0.0150133524306829
249	OID20298_CELA3A	0.929593210004901	0.999955761413067	0.363812075807029	-0.0872118813198943	0.179954887676129	0.296806437044394
250	OID20299_CCN3	0.712010983331171	0.999955761413067	0.738579094745825	0.139107997683732	0.0833819330378284	-0.0794213342832999
251	OID20300_HYOU1	0.958802533184636	0.999955761413067	0.973118274952527	0.0259816015899901	-0.00536896222918807	-0.0106733404663925
252	OID20301_LILRB2	0.766586685043547	0.999955761413067	0.593873462793933	0.11314129634733	-0.0490037849614067	0.114833706807359
253	OID20302_ST6GAL1	0.981220589306197	0.999955761413067	0.81263435028807	-0.0188870172386596	-0.0297609508778916	0.0626914787882732
254	OID20303_TIE1	0.805702441470009	0.999955761413067	0.809079723473318	0.11887640560664	-0.103398668460141	-0.0731511258348515
255	OID20304_SIRPA	0.762625892881238	0.999955761413067	0.993107737534104	0.104340288423114	-0.114190638448268	0.00417564307127133
256	OID20305_CASP3	0.851330524246309	0.999955761413067	0.868982981466119	0.152483571560948	-0.00674316535108983	-0.0882453065908916
257	OID20306_PTPRS	0.471249531709821	0.999955761413067	0.527825890868027	0.200829036121793	-0.0127056482928344	-0.112177385836267
258	OID20307_CNTN1	0.459114889774916	0.999955761413067	0.299147359088898	0.252856791659093	0.0422641393960956	-0.192804298920535
259	OID20308_BPIFB1	0.599183286754679	0.999955761413067	0.543865078128695	0.209785563984625	-0.087538542474409	-0.158199949778683
260	OID20309_AZU1	0.677491074285982	0.999955761413067	0.473511080816116	-0.214042330987027	-0.00368458128249928	0.212613531171715
261	OID20310_PTPRF	0.929593210004901	0.999955761413067	0.923754995417063	0.057711909396789	-0.0162076161369086	0.0352087652754746
262	OID20311_NOTCH1	0.658471762896455	0.999955761413067	0.794931617715802	0.121826727843279	-0.0395442731412112	-0.0513142358893568
263	OID20312_CHIT1	0.533170549518936	0.999955761413067	0.690775303020015	0.283303647762041	0.0215285569978042	0.126091087611646
264	OID20313_PDGFA	0.858000184807604	0.999955761413067	0.963596238053515	-0.12878097552301	0.154061988096932	0.0287964421923457
265	OID20314_ACP5	0.978847730911845	0.999955761413067	0.996264237434691	-0.019825217482746	-0.0418352217221094	-0.00332599808615062
266	OID20315_ITGB2	0.690702259804632	0.999955761413067	0.4702834403982	0.148697746720831	0.0137926839152985	0.152671869147256
267	OID20316_FAS	0.88374945615146	0.999955761413067	0.975890079677799	0.0592002747775732	0.000323629617754688	0.0125670493228098
268	OID20317_PLXNB2	0.828241613040211	0.999955761413067	0.998836463585381	0.0774650295954396	-0.0845594070413891	0.00179278390477582
269	OID20318_GAS6	0.998165276269496	0.999955761413067	0.771513930747244	0.00348503272870188	-0.0646454818694695	0.0605429751230198
270	OID20319_EGFR	0.585464638273395	0.999955761413067	0.484552429548865	0.129908552234978	0.0165496909619957	-0.103113584098406
271	OID20320_QPCT	0.976816523833457	0.999955761413067	0.525220527531854	0.0242165000188235	-0.12721897847302	-0.135691274190316
272	OID20321_RNASET2	0.929593210004901	0.999955761413067	0.665147792941929	-0.037131924425949	0.0412896686313957	0.072776038371465
273	OID20322_SPP1	0.746612882438066	0.999955761413067	0.812211102387764	-0.153457798579741	-0.102814650936968	0.0741517718177732
274	OID20323_LILRB1	0.592557785490665	0.999955761413067	0.985259384710565	0.160541436566422	-0.133582573631167	0.0104256433963476
275	OID20324_LILRB5	0.592557785490665	0.999955761413067	0.674280347544754	0.151774061543688	-0.144487665158575	-0.0840561938012103
276	OID20325_IGFBP2	0.92472047303314	0.999955761413067	0.652978155006794	-0.069261739508814	-0.0883331280415869	0.135632824497895
277	OID20326_PI3	0.878223677442575	0.999955761413067	0.788253230373402	-0.0868207097924821	0.173986267082614	0.0792077322201468
278	OID20327_RETN	0.958802533184636	0.999955761413067	0.576576080620557	-0.0296420227042401	-0.0679863408359691	0.0969511862464875
279	OID20328_CCL15	0.839593057901445	0.999955761413067	0.534162080508861	-0.0896958042295349	-0.0588184048904761	0.133272080623021
280	OID20329_PRTN3	0.746612882438066	0.999955761413067	0.299147359088898	-0.144774423631429	-0.135884054945542	0.222239196329722
281	OID20330_FAP	0.0636706692608584	0.999955761413067	0.107333611146642	0.38717124249828	0.0363816467595917	-0.219458975377709
282	OID20331_PPIB	0.746707654408509	0.999955761413067	0.708745824310334	0.244504996509341	0.00941219263660604	-0.165989999887845
283	OID20332_COL18A1	0.871680051729327	0.999955761413067	0.966959666420779	0.0501557347927097	-0.00776377220324973	-0.011409373578054
284	OID20333_AMY2A	0.738368302847298	0.999955761413067	0.674280347544754	0.141371218110163	0.172459871534729	0.108477793279733
285	OID20334_CCL16	0.996151435736862	0.999955761413067	0.973118274952527	-0.00757973234633342	0.107103528041524	-0.0162846640977044
286	OID20335_COL1A1	0.567834123491248	0.999955761413067	0.622425789730194	0.188394845010483	0.0540116210310781	-0.111368281481206
287	OID20336_BLMH	0.839593057901445	0.999955761413067	0.731004660589224	-0.0868228393335886	-0.00971847603013097	0.0781222312287376
288	OID20337_PRCP	0.746612882438066	0.999955761413067	0.761558596636985	0.100652404259137	0.0554175617299196	-0.0582568004613427
289	OID20338_PGLYRP1	0.968106677530538	0.999955761413067	0.770018515975749	0.0286160326843235	-0.0882325037652997	0.0612703788967343
290	OID20339_CD59	0.804711925777601	0.999955761413067	0.992546388172382	0.0771542837033399	-0.0206020315763885	-0.00414641497225442
291	OID20340_AMY2B	0.793973338276036	0.999955761413067	0.614711900460586	0.117759247540385	0.186084969420096	0.130058592485659
292	OID20341_TCN2	0.886635085268942	0.999955761413067	0.674280347544754	0.0613721297333372	-0.0895954119178949	0.0908181396797421
293	OID20342_SERPINE1	0.805702441470009	0.999955761413067	0.674280347544754	-0.160360935005584	0.14735899201306	0.158041811024231
294	OID20343_MCAM	0.573906268225589	0.999955761413067	0.473511080816116	0.208815914445096	-0.0619057773447207	-0.165905256775295
295	OID20344_DEFA1_DEFA1B	0.934021279684227	0.999955761413067	0.790532473786093	0.089364268135332	-0.198132596422827	0.117924438070323
296	OID20345_VASN	0.721546559006311	0.999955761413067	0.931136421119921	0.122481764651066	-0.0871065439052366	-0.0260232257662892
297	OID20346_ART3	0.934021279684227	0.999955761413067	0.697029868533899	-0.0441184858557358	0.0701578798353297	0.0812577337183159
298	OID20347_CNDP1	0.592557785490665	0.999955761413067	0.743906502114598	0.166907784984622	0.0696634202511341	-0.0731858859919949
299	OID20348_IL18BP	0.981220589306197	0.999955761413067	0.420900661262762	0.0251850445924745	-0.0484180763244884	0.198137635656211
300	OID20349_F9	0.886635085268942	0.999955761413067	0.944232333383485	0.0510818455416368	-0.0828581418131596	-0.019003075353284
301	OID20350_ANPEP	0.936014796418879	0.999955761413067	0.998190926843916	0.0429538523428753	-0.0809470355178289	0.00287683331602693
302	OID20351_SSC5D	0.533170549518936	0.999955761413067	0.623100701903286	0.206900699619394	-0.0485612625330982	-0.112006708263539
303	OID20352_ITIH3	0.932699969431845	0.999955761413067	0.757963954749642	-0.0558826066049375	-0.0782588867996573	0.0843080317539054
304	OID20353_CDH1	0.712010983331171	0.999955761413067	0.989977680681449	0.129363911793582	-0.0450758939946299	-0.00664820989467493
305	OID20354_NCAM1	0.693786490658685	0.999955761413067	0.674280347544754	0.141008890353025	0.0441590024832112	-0.0970606785003765
306	OID20355_LBP	0.936014796418879	0.999955761413067	0.892265724971376	-0.0927054592014011	-0.425080803891767	0.081841923406998
307	OID20356_OSMR	0.864222352042723	0.999955761413067	0.793618127039679	0.0487674792478422	-0.103571564691035	-0.0405939173219428
308	OID20357_HYAL1	0.581820019011191	0.999955761413067	0.881662485484851	0.14998064036216	-0.029363363622273	-0.0379654024791599
309	OID20358_CTSD	0.978847730911845	0.999955761413067	0.846089271059349	-0.023340600312165	-0.0699094144208237	0.057337543667013
310	OID20359_TNC	0.615112826164569	0.999955761413067	0.162440988150521	-0.182741656324504	-0.276651773122439	0.24822336923677
311	OID20360_CD163	0.712010983331171	0.999955761413067	0.700774929013534	0.170564379627461	-0.0752756673117881	0.10897559043001
312	OID20361_SPARCL1	0.923624551098255	0.999955761413067	0.859979731220602	0.0464628727620419	-0.0490662213930896	0.0433622468470312
313	OID20362_NID1	0.573906268225589	0.999955761413067	0.387862971181187	-0.162107369090418	0.0412117075172127	0.150703650213591
314	OID20363_AXL	0.998165276269496	0.999955761413067	0.532703120084969	0.00184261313638624	-0.051636524801159	0.135030801576752
315	OID20364_PRSS2	0.976816523833457	0.999955761413067	0.57634637142704	0.042911123269526	0.137950621521192	0.2228193843398
316	OID20365_CTSZ	0.998165276269496	0.999955761413067	0.58840267696381	-0.00327779290939978	0.0135429893853194	0.105456320181821
317	OID20366_CHL1	0.782919487844943	0.999955761413067	0.74361708441674	0.0873451160129118	-0.0257503342631888	-0.062517432837593
318	OID20367_C1QTNF1	0.844929913266511	0.999955761413067	0.927955812131162	-0.118008656269233	0.0132170622278564	-0.0398711422832935
319	OID20368_THBS4	0.408969582809732	0.999955761413067	0.532703120084969	0.377951837220066	0.103183825889024	-0.170691230758698
320	OID20369_TFRC	0.892993283201343	0.999955761413067	0.76317464188453	0.0428444023826399	-0.152744478066546	0.0479162982898415
321	OID20370_KIT	0.53729715524023	0.999955761413067	0.185990848471825	0.177458087647644	-0.0622893011815514	-0.193444654247063
322	OID20371_TFF3	0.998165276269496	0.999955761413067	0.826166987470488	-0.0017459558817065	-0.100699500157814	0.0762226677483755
323	OID20372_F7	0.782919487844943	0.999955761413067	0.785745842863981	0.0905047800606951	-0.00215021325937187	-0.0560028441899751
324	OID20373_RARRES2	0.987868306866509	0.999955761413067	0.896039408202923	0.0151816827380453	0.0402574973128717	-0.0515107648699376
325	OID20374_APOM	0.471249531709821	0.999955761413067	0.462353436263961	0.210184769938769	0.035088307782945	-0.135543241999538
326	OID20375_TIMD4	0.710460662588932	0.999955761413067	0.989290923016937	0.161125823163726	-0.156932715860069	-0.00935052674820585
327	OID20376_ITGB1	0.444664381521715	0.999955761413067	0.623100701903286	0.21033453486283	-0.0603963457484566	-0.0875061632331857
328	OID20377_CD55	0.677491074285982	0.999955761413067	0.806464144110391	0.125907159286612	0.0189890189059161	-0.0528873168469077
329	OID20378_CD14	0.896991692656293	0.999955761413067	0.948272118564854	0.108194514324055	-0.197135179813814	0.0390283065853401
330	OID20379_SELP	0.636735145200574	0.999955761413067	0.74361708441674	0.166818020192671	0.0207878056174689	-0.0801467323253202
331	OID20380_CD46	0.782820400498314	0.999955761413067	0.945721600637524	0.0892342913425383	-0.00937635849155114	-0.0196580221852701
332	OID20381_GP1BA	0.886635085268942	0.999955761413067	0.87313943455172	0.0558881548454502	-0.0109208613281085	-0.0391389521700944
333	OID20382_FCN2	0.981220589306197	0.999955761413067	0.881552224683863	0.018410088094239	-0.155307361558707	0.0464559206898331
334	OID20383_HSPG2	0.606843530846906	0.999955761413067	0.819648234253439	0.14046337345671	-0.0527068001994183	-0.0485882932759572
335	OID20384_PCOLCE	0.658471762896455	0.999955761413067	0.944232333383485	0.187452762986813	-0.0261671731559586	-0.0306761358357886
336	OID20385_IL6R	0.639275416607125	0.999955761413067	0.969516210070009	0.118923955003008	-0.049965295238001	-0.0124707840700262
337	OID20386_SOD1	0.929593210004901	0.999955761413067	0.992546388172382	-0.0876289685270072	0.18898954270426	-0.00889197967506108
338	OID20387_FCGR3B	0.444664381521715	0.999955761413067	0.906907299324276	0.279911623216958	-0.153012431726018	-0.0370518758272965
339	OID20388_TFPI	0.934432994883111	0.999955761413067	0.998836463585381	0.0440873730086754	-0.0129822371046685	-0.00188373333586877
340	OID20389_AOC3	0.408969582809732	0.999955761413067	0.387862971181187	0.242526540468662	0.00461105739924231	-0.141269102989656
341	OID20390_NRP1	0.848523295745061	0.999955761413067	0.990244144273228	0.0920658645001709	0.00784918228311081	0.00671949209003831
342	OID20391_FCGR2A	0.512380586044609	0.999955761413067	0.998836463585381	0.205736651545186	-0.0150472003200396	-0.000879554904462169
343	OID20392_LCN2	0.571686999507312	0.999955761413067	0.942811975402991	0.187779248878012	-0.0568235972774987	0.0253302941812364
344	OID20393_CR2	0.466699609101872	0.999955761413067	0.462353436263961	0.293319579034328	-0.045519917792468	-0.179422316617621
345	OID20394_ADA2	0.793973338276036	0.999955761413067	0.675400932029862	0.123420354290843	-0.165417050091775	0.115278139161201
346	OID20395_CCL18	0.782820400498314	0.999955761413067	0.871953333000197	0.172707950678517	-0.137349238780811	0.0753306896221168
347	OID20396_VCAM1	0.934021279684227	0.999955761413067	0.643408946582554	0.0516533383160198	-0.0925204383870907	0.113825389717117
348	OID20397_CD93	0.581820019011191	0.999955761413067	0.772839505296994	0.185992695607671	-0.0315255659391775	-0.070874729709542
349	OID20398_IGFBP3	0.68247936078189	0.999955761413067	0.674280347544754	0.130691048665856	0.0968985253358259	-0.0860166537232918
350	OID20399_CHI3L1	0.992525001654906	0.999955761413067	0.743906502114598	0.0159231412342233	-0.18621137617463	0.13493956194948
351	OID20400_CST3	0.883459220103473	0.999955761413067	0.731073488259755	0.0749200017662972	-0.0615392982788465	0.0863365222642964
352	OID20401_CCL14	0.998165276269496	0.999955761413067	0.942811975402991	0.00506877136060347	-0.0750070772501398	0.0258785377680625
353	OID20402_PROC	0.735514739615	0.999955761413067	0.707354425586468	0.121622676518344	-0.0407784545425161	-0.0787118849862721
354	OID20403_ANG	0.958802533184636	0.999955761413067	0.975890079677799	0.0362248667492208	0.0773563446161255	0.0139804488945641
355	OID20404_FETUB	0.554998330336847	0.999955761413067	0.614538355483654	0.192438412598298	0.043045812223241	-0.114064697460588
356	OID20405_COMP	0.408969582809732	0.999955761413067	0.271120076308488	0.317819983008208	-0.0547454563240306	-0.215323074637132
357	OID20406_DPP4	0.408969582809732	0.999955761413067	0.345488421502564	0.270157615423201	0.042963826901283	-0.157336651048866
358	OID20407_ANGPTL3	0.967235013125324	0.999955761413067	0.951439382939382	0.0319094941080873	-0.0154959323426922	0.019875440307471
359	OID20408_PTGDS	0.471249531709821	0.999955761413067	0.88640250218453	0.212605063117464	-0.0762025645870659	-0.0394226363536904
360	OID20409_CA1	0.975865726176981	0.999955761413067	0.761254140250008	-0.0577710846437123	0.423380751235889	-0.168606976755781
361	OID20410_C2	0.974818648261978	0.999955761413067	0.975482050512342	0.0199582320289767	-0.0105862105934152	0.0116099760155159
362	OID20411_ICAM1	0.834250811376014	0.999955761413067	0.81018156309161	0.103165734859251	-0.115156404279533	0.0684409100957102
363	OID20412_CCL5	0.845983137922256	0.999955761413067	0.736222687258593	0.188271765089807	0.0830457406580719	-0.171584407333669
364	OID20413_IGFBP6	0.645864690155074	0.999955761413067	0.992546388172382	0.132662635161288	-0.00223185566017097	-0.00469485095445835
365	OID20414_EFEMP1	0.833118509261811	0.999955761413067	0.953467142207523	0.0921374156555065	-0.106616248335107	0.0202993773641245
366	OID20415_REG1A	0.980537547953596	0.999955761413067	0.593873462793933	0.0321747910109666	0.0119763179043941	0.179707571226519
367	OID20416_GGH	0.782919487844943	0.999955761413067	0.817480596557264	0.114572746479726	0.0402050770369562	-0.0639331549865113
368	OID20417_TGFBI	0.645864690155074	0.999955761413067	0.73561279845312	0.150132346203416	-0.0478291176437469	-0.0773556016747709
369	OID20418_TIMP1	0.958448551297553	0.999955761413067	0.593873462793933	-0.0428274780424702	-0.152579184177817	0.132161265004324
370	OID20419_IL2	0.782820400498314	0.999955761413067	0.99992317811202	0.0811644269519909	-0.0102537831064475	6.81672249345419e-05
371	OID20420_IL10RA	0.521132367650508	0.999955761413067	0.924511085799132	0.145680135574634	-0.0302048011066509	-0.0208828575163508
372	OID20421_PAPPA	0.839593057901445	0.999955761413067	0.871953333000197	-0.0936902332146741	0.150423004117756	0.0502386335833358
373	OID20422_IL20RA	0.297964323788278	0.999955761413067	0.345488421502564	0.275637073815743	-0.0636407645735804	-0.146364308679954
374	OID20423_EIF5A	0.958071867037037	0.999955761413067	0.989290923016937	0.0283145866857531	-0.0149079766805526	-0.00575586655329834
375	OID20424_JUN	0.829831079140142	0.999955761413067	0.761254140250008	-0.0935663217317756	-0.147897300170362	0.0720525854964082
376	OID20425_RAB37	0.998165276269496	0.999955761413067	0.830470405177776	0.00433284408143116	0.103940960763827	-0.0737413582123181
377	OID20426_IL4	0.775987637329193	0.999955761413067	0.893423839996126	0.234015382007229	-0.32281619033895	-0.0858482062591628
378	OID20427_IL1B	0.800564271185584	0.999955761413067	0.498286704548542	-0.121869719409415	0.000599022722763771	0.168707735245741
379	OID20428_IL33	0.836782328522282	0.999955761413067	0.990244144273228	0.0798337151570678	-0.0840456201709797	0.0055247641347706
380	OID20429_LILRB4	0.998165276269496	0.999955761413067	0.314461743583517	0.00398984495301153	-0.0692290908638111	0.262718095635692
381	OID20430_IL13	0.980537547953596	0.999955761413067	0.89989178087941	-0.0160316596752301	-0.0220638963993641	0.030052907177776
382	OID20431_IL10	0.867488841425922	0.999955761413067	0.245440435453852	0.18580428631573	-0.580122438641652	0.50349597227496
383	OID20432_ARNT	0.832436914964124	0.999955761413067	0.998836463585381	0.0704604232429459	-0.0706012259278245	0.00142084587129996
384	OID20433_TNFAIP8	0.63777499563249	0.999955761413067	0.864857531105961	0.136662477134976	-0.0518872934039869	-0.042414762543412
385	OID20434_LTO1	0.864222352042723	0.999955761413067	0.830470405177776	0.0766497584065254	-0.0137755212367595	-0.0564903283323927
386	OID20435_ACTN4	0.858000184807604	0.999955761413067	0.88740240171765	0.045152801036065	-0.0708944176454569	0.0240453264988328
387	OID20436_LAP3	0.971857291937709	0.999955761413067	0.996264237434691	0.0384205619576726	-0.0468768094081277	0.00473048381081397
388	OID20437_AMBN	0.950748651128416	0.999955761413067	0.842657433672869	0.0217967831256517	-0.142911465395035	-0.0280320271926466
389	OID20438_LRRN1	0.444664381521715	0.999955761413067	0.161342626577517	0.317439039829362	0.260690502244447	-0.258253978166092
390	OID20439_PREB	0.585464638273395	0.999955761413067	0.684910110434452	-0.139960742597449	-0.034421696093618	0.0727114251117296
391	OID20440_IL24	0.614151340742608	0.999955761413067	0.674280347544754	-0.231675199473723	0.110372448414997	0.131619281662438
392	OID20441_CEP164	0.958071867037037	0.999955761413067	0.837849248223465	-0.0362042681522685	0.0398734771110312	0.0513255731460587
393	OID20442_NBN	0.987868306866509	0.999955761413067	0.835359168292534	-0.0296788692214284	0.0427123795191734	0.149814075374537
394	OID20443_FCRL3	0.894649300412438	0.999955761413067	0.932392713535689	0.0570806226076703	0.0737644571185314	0.025397854724269
395	OID20444_PRKAB1	0.958448551297553	0.999955761413067	0.998836463585381	0.0425589887327997	-0.00771855860351143	-0.00130048250451617
396	OID20445_PNPT1	0.835442188068723	0.999955761413067	0.707606736724168	0.105713700062587	0.163017530483323	-0.0970709428980902
397	OID20446_ARTN	0.958071867037037	0.999955761413067	0.870077600591161	0.0277973334567946	0.00518130239472378	-0.0348757031580447
398	OID20447_RABGAP1L	0.804255156173634	0.999955761413067	0.913341952043036	-0.146730356719384	0.152546013045426	0.0497895591524833
399	OID20448_NCLN	0.766586685043547	0.999955761413067	0.885240269948755	0.0764486476456698	-0.171487644847242	-0.0288719778841719
400	OID20449_IL22RA1	0.896991692656293	0.999955761413067	0.852843024774498	-0.0480476076516081	0.0490323867703967	0.0397497604255103
401	OID20450_IL2RB	0.444664381521715	0.999955761413067	0.532703120084969	0.222760986732872	-0.0993356788217293	-0.10393141873847
402	OID20451_MYO9B	0.581820019011191	0.999955761413067	0.679834359217386	0.302993052420275	-0.215123279693056	-0.157272343048273
403	OID20452_AOC1	0.998165276269496	0.999955761413067	0.904528382110594	0.00437597073569853	0.121540394435848	0.0305165906179239
404	OID20453_IL20	0.818131161756006	0.999955761413067	0.82125523988535	0.0984632872867035	-0.191936788426744	-0.0593444744686559
405	OID20454_RGS8	0.981902771175088	0.999955761413067	0.677065560770228	-0.0135081238565807	-0.0140423978908572	-0.0720782580056707
406	OID20455_IL11	0.738368302847298	0.999955761413067	0.565107615088248	0.125943307569253	-0.26708535812213	-0.120976531693789
407	OID20456_IL17F	0.958448551297553	0.999955761413067	0.593873462793933	-0.0396221062569079	-0.0426188283529062	0.121867001462099
408	OID20457_SCGN	0.61798513001351	0.999955761413067	0.668805667263442	0.19517918694567	-0.163829340329364	-0.11783129475284
409	OID20458_CXCL14	0.985394812263927	0.999955761413067	0.686631334003419	0.0126671273045607	0.128653595352468	-0.0802294651726014
410	OID20459_MVK	0.738368302847298	0.999955761413067	0.892265724971376	0.21456560867155	-0.103453367904426	-0.0704728209154572
411	OID20460_WNT9A	0.883459220103473	0.999955761413067	0.906910060582551	0.0520424193721657	0.0251725351543706	-0.0265713537186177
412	OID20461_IL3RA	0.547142674264165	0.999955761413067	0.83687111327645	0.135357885246148	-0.0196403905304855	-0.0379675349085009
413	OID20462_SIT1	0.973596444725214	0.999955761413067	0.607266834571192	0.03266313530674	0.026486859051006	0.138875213737523
414	OID20463_FXYD5	0.694229170876639	0.999955761413067	0.70765449919625	-0.149414090428803	-0.0333948205860437	0.088486802599505
415	OID20464_CXCL12	0.756247886716602	0.999955761413067	0.675400932029862	0.117651645230536	-0.041915462076779	-0.0934286848904974
416	OID20465_NRTN	0.793973338276036	0.999955761413067	0.70267331699084	0.127195485315297	0.00718227248029771	-0.105691107464189
417	OID20466_DGKZ	0.832436914964124	0.999955761413067	0.643418625579471	0.0868218747055008	-0.0594860311857135	-0.0997773405709185
418	OID20467_PADI2	0.987686653641957	0.999955761413067	0.983745838616207	0.0128684752804941	-0.168222664904419	0.0120645540362503
419	OID20468_PRKCQ	0.967235013125324	0.999955761413067	0.904277397242621	0.032852554968599	-0.0138324979043548	-0.0348807749247887
420	OID20469_IL17A	0.754920144606194	0.999955761413067	0.0230562718780112	-0.143886233359204	0.0235775304856706	0.391449876241618
421	OID20470_NFATC3	0.839593057901445	0.999955761413067	0.985100949984535	0.0935469412630892	-0.0335876963022013	-0.0122909896621005
422	OID20471_GALNT3	0.858000184807604	0.999955761413067	0.885177471843664	0.0858191802275212	0.0120539432600116	-0.0480294954461733
423	OID20472_IL5	0.851330524246309	0.999955761413067	0.904120772398039	-0.188097563937488	0.227012258765827	0.0832270175272649
424	OID20473_TNF	0.973596444725214	0.999955761413067	0.142523986595276	-0.0428628783120187	-0.1216388655694	0.377279219629155
425	OID20474_TANK	0.912425336300816	0.999955761413067	0.827877323051554	-0.0813384967526845	0.0817701642563861	0.0813762520911758
426	OID20475_SPRY2	0.952841091244434	0.999955761413067	0.921248949088408	0.0605494083142019	0.0846533125399072	-0.0469159240877948
427	OID20476_TPT1	0.883459220103473	0.999955761413067	0.913562111111491	0.0699015111280443	0.018114439065274	-0.033998905795246
428	OID20477_IL17C	0.973596444725214	0.999955761413067	0.770018515975749	-0.0533780080365389	-0.298631726935694	0.125675101472431
429	OID20478_YTHDF3	0.964110054695265	0.999955761413067	0.936496885624647	0.0753677133477437	0.0547882280953134	-0.058345194935848
430	OID20479_WAS	0.440749182465634	0.999955761413067	0.188031059575538	0.439136192421683	-0.238657386828308	-0.335573671840165
431	OID20480_TNFRSF13C	0.981220589306197	0.999955761413067	0.921620231285864	0.0215774339680181	-0.123523763820593	-0.0338409697043344
432	OID20481_IL17D	0.886635085268942	0.999955761413067	0.623100701903286	0.0682351578900606	-0.0582136750823246	-0.114047168318935
433	OID20482_MILR1	0.793973338276036	0.999955761413067	0.989290923016937	0.118984451448703	-0.0562054068422426	0.0106271654519019
434	OID20483_PRDX3	0.784915394037619	0.999955761413067	0.827706068321841	0.175661603681883	-0.124400743408076	-0.0960309696571644
435	OID20484_ICA1	0.899051856227826	0.999955761413067	0.986071533636803	-0.0777911492532374	-0.055540184267166	-0.0138047678764512
436	OID20485_IRAK1	0.976816523833457	0.999955761413067	0.996264237434691	0.0337434229066848	-0.0447551440043901	-0.00515328451643512
437	OID20486_IL12RB1	0.783763189404205	0.999955761413067	0.0347344637028588	-0.118996488134785	0.0058156095170418	0.350521184247037
438	OID20487_IL1RL2	0.886635085268942	0.999955761413067	0.80711765829674	0.0594614164391752	0.0598744336183847	-0.0540186950008206
439	OID20488_IL1A	0.746348823039022	0.999955761413067	0.765181881901871	-0.143159098316799	0.0255109646021058	0.0811187007428239
440	OID20489_GBP2	0.932699969431845	0.999955761413067	0.46405549473332	-0.0901572306821468	0.0533495032911575	0.275825958339945
441	OID20490_FGF5	0.974818648261978	0.999955761413067	0.913562111111491	0.0193042611733167	-0.0649011836828647	0.0253389974744659
442	OID20491_CSF3	0.936014796418879	0.999955761413067	0.57383348931519	-0.0557797606584091	-0.060417639508081	0.149329696632164
443	OID20492_AMN	0.981220589306197	0.999955761413067	0.892731570376198	0.0178615957483363	-0.0235719430249292	-0.0370126074217723
444	OID20493_ITGB6	0.614151340742608	0.999955761413067	0.565107615088248	0.157275662573327	0.180249784687804	-0.115763759398392
445	OID20494_JCHAIN	0.918370474810021	0.999955761413067	0.74361708441674	-0.0622709322424156	0.120965730796393	0.0864855710275263
446	OID20495_IFNG	0.909994062571407	0.999955761413067	0.39448883445489	-0.204029049876811	0.261980123130395	0.591289764417635
447	OID20496_SLAMF1	0.471249531709821	0.999955761413067	0.98632515823157	0.460349161497845	-0.158843068073433	-0.021401393048943
448	OID20497_ENAH	0.775724647040451	0.999955761413067	0.973118274952527	-0.171294352791154	-0.363353533968191	-0.0235862070603243
449	OID20498_IL15RA	0.825493408305112	0.999955761413067	0.752576736536738	0.104041359417549	-0.0883495678711149	0.0816748949646712
450	OID20500_PARP1	0.981902771175088	0.999955761413067	0.952826523261513	-0.0425471122585028	-0.0681548632590618	0.052501806941807
451	OID20501_FABP9	0.408969582809732	0.999955761413067	0.0453834016013673	0.269719222056444	0.0327168799893181	-0.248086814154751
452	OID20502_SRPK2	0.970375559081705	0.999955761413067	0.987232640639381	0.0522048034147644	-0.110756597028003	-0.0164778407381468
453	OID20503_FGF2	0.75343486160276	0.999955761413067	0.730333537266874	0.155632426798506	-0.129901793506927	-0.103031812203218
454	OID20504_ITM2A	0.972251142955491	0.999955761413067	0.687365282772602	0.0373627365990106	-0.120107883225466	0.113453029776667
455	OID20505_BACH1	0.836782328522282	0.999955761413067	0.585836237683689	-0.138662154630266	-0.0070926141413813	0.182439362346417
456	OID20506_IFNLR1	0.615112826164569	0.999955761413067	0.872190775417733	0.131119471145223	-0.0328934427526862	-0.0375807819962314
457	OID20507_TRAF2	0.899328783972471	0.999955761413067	0.761254140250008	0.101690037690194	0.0268165951515345	-0.119275415838779
458	OID20508_SULT2A1	0.858000184807604	0.999955761413067	0.94728940106775	0.09346337154892	-0.0726947050633442	0.0267391066131863
459	OID20509_SPINK4	0.964110054695265	0.999955761413067	0.700774929013534	0.0429199912151735	0.185994052369784	0.106176286627192
460	OID20510_NUB1	0.929593210004901	0.999955761413067	0.928105566818686	0.0971640371712952	-0.0788093472879139	0.055721821578043
461	OID20511_PSPN	0.459114889774916	0.999955761413067	0.471739003107924	0.26858246576508	-0.102313625804155	-0.155853753846735
462	OID20512_ALDH3A1	0.981220589306197	0.999955761413067	0.998836463585381	0.0183843930608003	0.065741067949348	0.00201907553316013
463	OID20513_BCL2L11	0.981220589306197	0.999955761413067	0.989290923016937	0.0171081639887493	-0.0577519881426145	-0.00682286658184036
464	OID20514_SH2D1A	0.877723017419749	0.999955761413067	0.47386576587766	0.188877582923064	0.0878696363847964	0.382441201154196
465	OID20515_FOXO1	0.954252727912033	0.999955761413067	0.985591778221031	0.0886927226911831	0.0237395557459281	0.0246154123576681
466	OID20516_VASH1	0.655955384932892	0.999955761413067	0.74361708441674	-0.0828002696476086	0.0748519127021625	0.0419515830730473
467	OID20517_BID	0.928071543264484	0.999955761413067	0.951439382939382	0.0740456837821197	0.0701073107426131	-0.0298127514236752
468	OID20519_METAP1D	0.958448551297553	0.999955761413067	0.896039408202923	0.0788656941445331	-0.328846358990981	-0.0834664506532096
469	OID20520_HLA_DRA	0.973596444725214	0.999955761413067	0.160667357571988	-0.0272800111459397	-0.0418481986779475	0.235572273780883
470	OID20521_TBC1D5	0.471249531709821	0.999955761413067	0.614252432852637	0.425819203314932	-0.182554962429466	-0.20781712102636
471	OID20522_EPO	0.766586685043547	0.999955761413067	0.690775303020015	-0.217122926626276	-0.328230688204341	0.171037803787665
472	OID20523_CCL7	0.967235013125324	0.999955761413067	0.46405549473332	-0.048165508967369	-0.076167952490088	0.212096629183645
473	OID20524_DAPP1	0.938776593833907	0.999955761413067	0.917698420457512	-0.0788769462018721	0.218309048520597	0.0572926015892042
474	OID20525_EDAR	0.832436914964124	0.999955761413067	0.693079714743498	0.0977105060689809	0.0316852917051249	-0.0955990431002647
475	OID20526_TRIM5	0.851330524246309	0.999955761413067	0.932896638567654	0.126029897751449	-0.0286715113438996	-0.0423777566344774
476	OID20527_DPP10	0.981902771175088	0.999955761413067	0.99992317811202	0.0187984153090539	-0.288616651222285	-0.000182784854789044
477	OID20528_ITGA6	0.645864690155074	0.999955761413067	0.679834359217386	0.0960182782529811	0.0577760302211651	-0.0578993874310109
478	OID20529_FCRL6	0.775987637329193	0.999955761413067	0.37904432455551	0.152063397604483	-0.076442525078053	0.233373159986656
479	OID20530_LSP1	0.974716832418275	0.999955761413067	0.683640406319605	-0.0358294507211601	0.0673177359047947	0.127751417954982
480	OID20531_STX8	0.554998330336847	0.999955761413067	0.770018515975749	0.243768085626068	-0.166070144085563	-0.0869927074213856
481	OID20532_HLA_E	0.851330524246309	0.999955761413067	0.160667357571988	-0.0726741623355344	-0.0294753711898953	0.195552733801971
482	OID20533_TRIM21	0.858000184807604	0.999955761413067	0.998836463585381	0.142407706384454	-0.011951762596993	0.00480919277258221
483	OID20534_PSIP1	0.976816523833457	0.999955761413067	0.926640635555454	0.0787676583314497	-0.184689746270091	0.103359361449925
484	OID20535_IL7	0.858000184807604	0.999955761413067	0.652716865669734	-0.0852858450916584	0.0180360905157547	0.111208285937778
485	OID20536_SAMD9L	0.963558417940563	0.999955761413067	0.885240269948755	0.0601086684585429	-0.0041359750568213	0.0748926295640407
486	OID20537_SIGLEC10	0.981902771175088	0.999955761413067	0.123065684280569	-0.0175427034991308	-0.220795804665187	0.264115356726152
487	OID20538_ISM1	0.998165276269496	0.999955761413067	0.87313943455172	-0.000814619330577754	0.0445416349502595	0.0434296331192183
488	OID20539_SLC39A5	0.883400673864766	0.999955761413067	0.486748782282162	-0.0855903255563488	0.038062958276087	0.172346733148458
489	OID20540_BTN3A2	0.75343486160276	0.999955761413067	0.0459136459090843	-0.112517542001928	-0.042146585302216	0.262577766221251
490	OID20541_MLN	0.782919487844943	0.999955761413067	0.451173036085721	-0.185302236387851	0.685589169855404	0.270541406544334
491	OID20542_SCRN1	0.746612882438066	0.999955761413067	0.772475560900646	0.158128530449913	-0.10556293565698	-0.0878221957555944
492	OID20543_PROK1	0.929593210004901	0.999955761413067	0.652978155006794	-0.0560150213198421	-0.0695357675725351	0.115983662953131
493	OID20544_IKBKG	0.998165276269496	0.999955761413067	0.976342136923687	-0.00520767065973675	-0.0224075794833043	0.0254496226014205
494	OID20545_NFATC1	0.909765350364451	0.999955761413067	0.939359608963122	0.10004627931532	-0.0128977662936641	-0.0444508561868257
495	OID20546_CCL26	0.533170549518936	0.999955761413067	0.761254140250008	0.390172746477052	0.216123017006547	-0.138086208292219
496	OID20547_CLEC4C	0.592557785490665	0.999955761413067	0.392942980601947	0.198484790171223	-0.00207394518262328	-0.191138307548995
497	OID20548_CEACAM21	0.864222352042723	0.999955761413067	0.235904658153134	-0.0845652035420799	-0.0776901033067406	0.226539886955441
498	OID20549_PSMG3	0.896991692656293	0.999955761413067	0.998836463585381	-0.108604577852045	0.198080400816964	-0.00116356749820511
499	OID20550_COL9A1	0.912425336300816	0.999955761413067	0.712260949969291	-0.0820368750104768	-0.0984059170834052	-0.119520158633843
500	OID20551_GOPC	0.981220589306197	0.999955761413067	0.996264237434691	0.033980512054964	0.0749740551284922	0.00605220663104928
501	OID20552_MAP2K6	0.503403262563747	0.999955761413067	0.629066908271544	0.491624385118682	-0.103666976005226	-0.24489741521693
502	OID20553_NT5C3A	0.660101878370025	0.999955761413067	0.623100701903286	0.326100445490301	0.0558423206144044	-0.243386456088762
503	OID20554_ARHGEF12	0.978847730911845	0.999955761413067	0.920739111131861	0.0381516021975042	-0.0315573886922978	-0.0562436574097417
504	OID20555_CASP2	0.53729715524023	0.999955761413067	0.607944502535468	0.273629169385883	-0.115121025170757	-0.158045518884498
505	OID20556_CNTNAP2	0.459114889774916	0.999955761413067	0.658750605431955	0.215681372883498	-0.0900980808958528	-0.0880087219954151
506	OID20557_MAPK9	0.876607451514309	0.999955761413067	0.76455626604894	-0.0817470170174755	0.0726244487243312	0.0805050348638001
507	OID20558_BCR	0.907398104132008	0.999955761413067	0.830470405177776	-0.0913992001785757	-0.0321865403753552	0.087162682395542
508	OID20559_CLIP2	0.738368302847298	0.999955761413067	0.697029868533899	0.285203376298501	-0.0785834522157084	-0.200078778980554
509	OID20560_SELPLG	0.995801753990082	0.999955761413067	0.601553523128969	0.00394835817780146	0.0464227425384714	0.060047471310064
510	OID20561_CXADR	0.981220589306197	0.999955761413067	0.78957564202211	-0.0244852071984804	-0.0467990322453059	0.0819743285609396
511	OID20562_IL15	0.756247886716602	0.999955761413067	0.776543253071227	-0.117514338648597	-0.10049086411726	0.0666455090183784
512	OID20563_IL6	0.444664381521715	0.999955761413067	0.387862971181187	-0.556703770768327	-0.326881153311229	0.353961761017636
513	OID20564_FCAR	0.845983137922256	0.999955761413067	0.437063561499897	0.088282992702357	-0.333548054303626	0.161877721956324
514	OID20565_CD83	0.63777499563249	0.999955761413067	0.704804435930516	0.18696611523425	-0.0618111749278375	0.10089688805233
515	OID20566_NCR1	0.958802533184636	0.999955761413067	0.465705616690286	-0.0347018637297285	-0.0657352401221027	0.138652262200324
516	OID20567_NCF2	0.867488841425922	0.999955761413067	0.55595487152447	-0.147774746773454	-0.0402286541201051	0.247386655732846
517	OID20568_NPPC	0.655955384932892	0.999955761413067	0.892265724971376	0.188280013906239	-0.0193075055886943	-0.0519166890924257
518	OID20569_CCL28	0.929593210004901	0.999955761413067	0.700774929013534	-0.0545772064581548	0.0809717361295162	0.092326090105152
519	OID20570_PTX3	0.585464638273395	0.999955761413067	0.526107504498547	-0.214973272129758	-0.16207478521577	0.162897714933955
520	OID20571_PTH1R	0.685292435617491	0.999955761413067	0.906907299324276	0.102380561527701	-0.00818210197138619	0.0249723862678719
521	OID20572_EGLN1	0.981220589306197	0.999955761413067	0.868880255045278	-0.0434394749149682	-0.126584626527208	0.111273369807552
522	OID20573_CLEC4A	0.471249531709821	0.999955761413067	0.427991864382345	0.180314969602352	0.00695040423084781	-0.121984417531404
523	OID20574_OSM	0.524370348050046	0.999955761413067	0.427991864382345	-0.378360882890459	-0.0866492194029818	0.288393360781471
524	OID20575_HSD11B1	0.653935190162013	0.999955761413067	0.797428549015045	0.134576548296778	0.0205518382983307	-0.0557767414261187
525	OID20576_IL4R	0.864160877721408	0.999955761413067	0.431295284268301	-0.0968566422841232	-0.220232786987377	0.200465757329073
526	OID20577_IRAK4	0.998165276269496	0.999955761413067	0.983745838616207	-0.00156826429536692	0.0871515170334184	-0.0231376396644518
527	OID20578_ICAM4	0.677589679253025	0.999955761413067	0.679834359217386	0.129795549885213	0.145832589710319	-0.0833159491603993
528	OID20579_DECR1	0.832436914964124	0.999955761413067	0.924462040977874	0.221559905316622	-0.0778763068205411	-0.0737510680891445
529	OID20580_LY75	0.471249531709821	0.999955761413067	0.770018515975749	0.254024170466787	-0.126731545058886	-0.0764644481842452
530	OID20581_ITGA11	0.444664381521715	0.999955761413067	0.21043676355001	0.216360162685369	0.10951741521972	-0.163308426421652
531	OID20582_AXIN1	0.978847730911845	0.999955761413067	0.978645258517391	0.0391473960153582	0.0128708736758495	-0.0240025228887256
532	OID20583_ANXA11	0.783492551787808	0.999955761413067	0.822854523289647	0.177975254297157	-0.0549050670746475	-0.0982790233669871
533	OID20584_CD4	0.891794850712865	0.999955761413067	0.674280347544754	0.050275976834305	0.0143000440749578	0.0751629459483464
534	OID20585_IL17RB	0.973596444725214	0.999955761413067	0.556042805531162	-0.0304793759535344	-0.157006047192581	0.129181042297387
535	OID20586_LTA	0.533170549518936	0.999955761413067	0.850188540453231	0.195518782913596	-0.0235036632423042	0.0505591619932931
536	OID20587_PIK3AP1	0.967894459971842	0.999955761413067	0.83258789739409	-0.066635845275058	0.044961044427508	0.114110511257542
537	OID20588_MGMT	0.791657555773473	0.999955761413067	0.989290923016937	0.254646621625164	-0.127215340113017	0.0203670855599443
538	OID20589_HEXIM1	0.985394812263927	0.999955761413067	0.927424530831911	-0.0288089440371908	-0.0839758491380595	0.0579116709003942
539	OID20590_CLEC4G	0.936014796418879	0.999955761413067	0.775256779152822	0.0353245557481774	-0.0694510814592359	-0.0522856665484466
540	OID20591_NTF3	0.694229170876639	0.999955761413067	0.668805667263442	0.143453312996554	0.0699425759116409	-0.100316053782325
541	OID20592_TNFSF11	0.585464638273395	0.999955761413067	0.948272118564854	0.281512493623282	0.243251983134962	-0.0352290586651977
542	OID20593_MICB_MICA	0.871389950207294	0.999955761413067	0.990244144273228	0.102454364228098	-0.121893680262027	-0.00896995295012585
543	OID20594_BANK1	0.974818648261978	0.999955761413067	0.934704250922552	0.0509307103622605	0.0122376348940598	-0.0558731188044198
544	OID20595_CD200R1	0.297964323788278	0.999955761413067	0.536120995703704	0.334193061076741	-0.129868553433978	-0.125544126988918
545	OID20596_KRT19	0.867488841425922	0.999955761413067	0.482175765671954	-0.121255269920612	-0.149000043923452	0.23011480678828
546	OID20597_PLXNA4	0.471249531709821	0.999955761413067	0.536765377975355	0.40203732911299	-0.0846511351089251	-0.22800609931726
547	OID20598_PTPRM	0.599183286754679	0.999955761413067	0.99992317811202	0.140424463183439	-0.0437507390524962	0.000105139918593153
548	OID20599_CD70	0.782820400498314	0.999955761413067	0.74361708441674	0.121578408157777	-0.0120330488463642	0.0866431530684068
549	OID20600_TGFA	0.712096075323397	0.999955761413067	0.248291442398825	-0.126123160964221	-0.143553391270377	0.185076094341923
550	OID20601_IL5RA	0.976816523833457	0.999955761413067	0.481209379449081	-0.0277673557997092	0.094941745301103	0.164930244776954
551	OID20602_SLAMF7	0.782820400498314	0.999955761413067	0.637837500608346	0.126787284214296	0.0317363021331398	0.125331464765462
552	OID20603_CD200	0.839593057901445	0.999955761413067	0.983745838616207	0.0755424431425608	-0.0927731513728098	-0.0102473253316222
553	OID20604_GZMB	0.981220589306197	0.999955761413067	0.665147792941929	0.0659202286421886	0.226888282559203	0.337936328659132
554	OID20605_IL32	0.694229170876639	0.999955761413067	0.185990848471825	0.201905739023393	0.000620367008984974	0.312470551949851
555	OID20606_LIFR	0.810778308582393	0.999955761413067	0.985677289989505	0.0889741285517203	-0.092339497508301	0.0101545122370444
556	OID20607_CD84	0.851330524246309	0.999955761413067	0.998836463585381	0.0640039110285269	0.0279038352848833	0.000910329757927467
557	OID20608_RAB6A	0.522223940166129	0.999955761413067	0.471739003107924	0.219944385382304	0.0832422512966611	-0.152518187410683
558	OID20609_CLEC4D	0.981902771175088	0.999955761413067	0.770018515975749	0.017980656675014	0.0271605348508378	0.0747112391828519
559	OID20610_CCL3	0.978288218181977	0.999955761413067	0.188031059575538	0.0317358675000087	-0.213141194837719	0.304716126135463
560	OID20611_TNFSF10	0.614151340742608	0.999955761413067	0.904120772398039	0.139583439142447	0.0846950815232994	-0.0312171681108329
561	OID20612_TLR3	0.471249531709821	0.999955761413067	0.668805667263442	0.170048520564049	-0.121514067808492	-0.0712699294859381
562	OID20613_CXCL6	0.867062276689861	0.999955761413067	0.896039408202923	0.103787675844857	0.084106735862022	-0.0556569172233568
563	OID20614_PCDH1	0.782820400498314	0.999955761413067	0.405425556076636	-0.0439302976986168	0.0129138411156935	0.065915418820706
564	OID20615_HPCAL1	0.707235973789829	0.999955761413067	0.661047008802884	0.215648741972894	-0.111206173626936	-0.156788200165961
565	OID20616_CD40LG	0.981220589306197	0.999955761413067	0.904120772398039	0.032225111969752	0.14297233580118	-0.0589516482272208
566	OID20617_CKAP4	0.674382216095128	0.999955761413067	0.274661632782247	-0.161717230990665	-0.0192720584727455	0.21531841401122
567	OID20618_FKBP1B	0.581820019011191	0.999955761413067	0.620767045793641	0.243821538561504	-0.00707908874667894	-0.153373534634944
568	OID20619_IDS	0.757148208934841	0.999955761413067	0.761111880268519	0.0405946063406274	-0.0117467672451064	-0.0250213822748653
569	OID20620_DFFA	0.958802533184636	0.999955761413067	0.945721600637524	-0.0741908707089263	-0.0286428896793145	0.0471488742310093
570	OID20621_TGFB1	0.998165276269496	0.999955761413067	0.976142711619308	-0.00196907342770788	-0.0254720622910555	0.0127026636248551
571	OID20622_CXCL17	0.597619336550821	0.999955761413067	0.945721600637524	0.231248628444067	-0.0807307659546748	-0.0317483667256307
572	OID20623_NUDC	0.936014796418879	0.999955761413067	0.977215831853194	0.0569707445994996	-0.18032676286909	-0.0167269880531665
573	OID20624_TNFSF12	0.883459220103473	0.999955761413067	0.861544304165288	0.0730078323005253	0.126182301455583	-0.0530707725878001
574	OID20625_EIF4G1	0.762625892881238	0.999955761413067	0.944232333383485	0.272961218109933	-0.205319019809114	-0.057100007056767
575	OID20626_BSG	0.934021279684227	0.999955761413067	0.98779313682295	0.0273382507761445	0.0015097845226719	0.00548165545633762
576	OID20627_DNAJA2	0.783492551787808	0.999955761413067	0.759165478477071	0.188273951969816	-0.00772145276227856	-0.131700676658759
577	OID20628_CD244	0.573906268225589	0.999955761413067	0.982312603925112	0.145321465232327	-0.0239177014217883	-0.00981455527036084
578	OID20629_KLRB1	0.75343486160276	0.999955761413067	0.690775303020015	0.115569260900921	0.0589957237094232	0.0863363967609873
579	OID20630_SERPINB8	0.998165276269496	0.999955761413067	0.735304477958586	0.0021105056658858	-0.120769781187015	0.137558471489258
580	OID20631_CXCL8	0.573906268225589	0.999955761413067	0.659293699825166	-0.325926819081289	-0.156189101027585	0.176365381147454
581	OID20632_KLRD1	0.925756178364209	0.999955761413067	0.133058652581252	-0.058692221422996	-0.0621590958521601	0.273742953447536
582	OID20633_IL16	0.987868306866509	0.999955761413067	0.895996855962052	0.0165535284509438	0.185187944535171	0.0608329264069575
583	OID20634_NFASC	0.864160877721408	0.999955761413067	0.987232640639381	0.0530076110556483	-0.0309330942584504	-0.00694235165075499
584	OID20635_CD79B	0.909994062571407	0.999955761413067	0.665755893639761	0.0655343725404811	-0.0887833756433891	0.113577430852617
585	OID20636_CLEC7A	0.839593057901445	0.999955761413067	0.484552429548865	0.0977130026509412	-0.0902638616146158	0.156528050094256
586	OID20637_CD22	0.53729715524023	0.999955761413067	0.754666945157204	0.1706266418086	-0.10589802417642	-0.063413204949247
587	OID20638_LAMP3	0.728175277489183	0.999955761413067	0.70267331699084	0.208012101325958	-0.0134627544273679	0.135133633331074
588	OID20639_FCRL2	0.738368302847298	0.999955761413067	0.990244144273228	0.114944954699307	0.0792695383233794	-0.00572733092541156
589	OID20640_LAT	0.998165276269496	0.999955761413067	0.949542061191285	-0.00704279856017551	0.0175590967996131	0.0401277749184682
590	OID20641_GMPR	0.902310617776357	0.999955761413067	0.761254140250008	0.106492669392292	0.275759340197074	-0.128024149762593
591	OID20642_TPSAB1	0.715339279433015	0.999955761413067	0.924462040977874	0.0872824002501213	0.203745009121146	-0.0198607795203343
592	OID20643_PPP1R9B	0.985394812263927	0.999955761413067	0.999251768852933	0.0275361030516773	0.0379155374346567	-0.000645425546740597
593	OID20644_PRDX5	0.757148208934841	0.999955761413067	0.697029868533899	0.184197980085769	0.0067717889799286	-0.137694501351839
594	OID20645_ADA	0.909994062571407	0.999955761413067	0.904120772398039	0.0637534482337843	-0.00923815244753105	0.0408465382137008
595	OID20646_TNFRSF11A	0.936014796418879	0.999955761413067	0.437063561499897	-0.0522746110096804	-0.11737600231122	0.17635182412014
596	OID20647_CD160	0.714960041446183	0.999955761413067	0.700774929013534	0.150509572341258	0.079684127134358	0.0966407769321168
597	OID20648_HCLS1	0.996151435736862	0.999955761413067	0.731004660589224	-0.0115308119143968	-0.0496571066254511	0.132283747388561
598	OID20649_CD6	0.554998330336847	0.999955761413067	0.357353271552243	0.251801474438859	-0.0395092413805413	0.23295567137413
599	OID20650_VEGFA	0.715339279433015	0.999955761413067	0.623100701903286	-0.129558269983136	0.001579320880692	0.107451386174147
600	OID20651_ADAM23	0.958448551297553	0.999955761413067	0.614711900460586	0.0373879444961465	-0.0136954468502475	-0.111447792971765
601	OID20652_IL18R1	0.963112701678699	0.999955761413067	0.668805667263442	-0.0315353098290395	-0.0938683078131257	0.0870119157528248
602	OID20653_TNFRSF4	0.720162023793721	0.999955761413067	0.336315886204514	0.166253992595165	-0.0911915172036244	0.229054809606131
603	OID20654_C1QA	0.533170549518936	0.999955761413067	0.0230562718780112	-0.1039617347217	-0.0787303078587615	0.164357791146311
604	OID20655_CCL13	0.504047726315809	0.999955761413067	0.531135284857335	0.298782686460001	0.362871598690234	-0.179332378619114
605	OID20656_HGF	0.678744416734372	0.999955761413067	0.941569212072002	-0.18843661768643	0.065807465235266	0.0333412402646052
606	OID20657_MERTK	0.966975769783743	0.999955761413067	0.998836463585381	0.035968156002428	-0.0408945659657218	0.00115639999185547
607	OID20658_AGRP	0.898188855337831	0.999955761413067	0.824853469797939	0.102773821825962	0.297875443183904	0.0948963460449787
608	OID20660_CTSO	0.63777499563249	0.999955761413067	0.749286835639952	0.138384792387508	-0.0201206619299436	-0.0661301225668824
609	OID20661_FLT3LG	0.864160877721408	0.999955761413067	0.986071533636803	0.0882778380457833	0.0920517067320617	-0.0125314660292734
610	OID20662_VEGFD	0.971857291937709	0.999955761413067	0.989290923016937	0.0219816876841624	-0.0332232924295961	0.00656592913893134
611	OID20663_GZMA	0.832436914964124	0.999955761413067	0.316892909822851	0.153278327680456	0.162115506378773	0.313207899668533
612	OID20664_CLSTN2	0.976816523833457	0.999955761413067	0.900884575062707	0.0224797634606711	-0.099643266477194	0.0370046783484745
613	OID20665_FASLG	0.711109009205723	0.999955761413067	0.903325765560437	0.146130249492458	0.0686361801675632	0.0398218026169563
614	OID20666_IL12B	0.714430361321047	0.999955761413067	0.462353436263961	0.190881334271928	0.050770145507091	0.21151801975118
615	OID20667_CDSN	0.970375559081705	0.999955761413067	0.993107737534104	0.0265501287280835	0.115133687183474	0.00375805855360871
616	OID20668_CCL11	0.746612882438066	0.999955761413067	0.936496885624647	0.116296706574096	0.160471632654111	-0.0249603971968518
617	OID20669_KYNU	0.869633099639475	0.999955761413067	0.826000338486931	0.107646586763629	-0.0227945600319349	0.0834286140559924
618	OID20670_LY9	0.707235973789829	0.999955761413067	0.578181658277133	0.137046144627661	-0.0449918484396823	0.118952542989161
619	OID20671_CCL20	0.980537547953596	0.999955761413067	0.788020167489858	-0.0406743934424091	-0.086499376830906	0.125223767862006
620	OID20672_MMP1	0.522995412101759	0.999955761413067	0.461112297834086	-0.358060594846799	0.167128360648935	0.261279199466839
621	OID20673_PGF	0.981220589306197	0.999955761413067	0.902790394306319	-0.0186060100179389	-0.166062201266868	0.0360389236361093
622	OID20674_CCL25	0.973596444725214	0.999955761413067	0.854545788188461	0.0300263732295129	0.192737402895334	0.0566919334915021
623	OID20675_CXCL9	0.970375559081705	0.999955761413067	8.76480127134057e-05	-0.0811660631272716	-0.0544715923359507	1.09802123675578
624	OID20676_SMPDL3A	0.738368302847298	0.999955761413067	0.706955236242071	0.128633745630546	0.111807449440678	-0.0848759739023663
625	OID20677_EPHA1	0.832436914964124	0.999955761413067	0.78957564202211	0.0904458671036914	-0.0103641048518461	0.0632037273919549
626	OID20678_IFNGR1	0.722963726151296	0.999955761413067	0.942811975402991	0.0941527755190747	-0.0605350817996774	-0.018007373790734
627	OID20679_CTSC	0.998165276269496	0.999955761413067	0.830470405177776	0.00460142722778124	0.0747273379294692	0.0487335552807876
628	OID20680_CD276	0.960480597291838	0.999955761413067	0.871953333000197	-0.0321131231879205	-0.110888381710325	0.0420603492802077
629	OID20681_DBNL	0.782820400498314	0.999955761413067	0.751751132883287	0.243506995747562	0.0505644897013342	-0.168017415701847
630	OID20682_PKLR	0.985394812263927	0.999955761413067	0.910198173741234	-0.031604396289955	0.350751556879054	-0.07392236709459
631	OID20683_NCK2	0.839593057901445	0.999955761413067	0.963539303939527	-0.11802350114186	0.0337816570895181	0.024158461989316
632	OID20684_TIMP3	0.942138139444309	0.999955761413067	0.989290923016937	0.0860689828614226	0.10736748933884	-0.0156825142604997
633	OID20685_PLA2G4A	0.899892864023369	0.999955761413067	0.896039408202923	0.0951798064708831	-0.0159672083790504	-0.0630237916610591
634	OID20686_CCL21	0.53729715524023	0.999955761413067	0.854545788188461	0.225713306066417	-0.127271464253681	-0.0579510644684201
635	OID20687_MMP10	0.978847730911845	0.999955761413067	0.629066908271544	0.0279706252813322	0.0469372954606922	0.141122028983159
636	OID20688_SCGB1A1	0.833330768558782	0.999955761413067	0.964885520051772	0.0909436360806751	-0.00600781924248107	0.0172491823083103
637	OID20689_ENPP7	0.92627969331898	0.999955761413067	0.788253230373402	0.0833905893389151	0.128712608005927	-0.102478984937628
638	OID20690_SIGLEC1	0.967235013125324	0.999955761413067	0.549214859025374	0.0429575468081249	-0.0958953999245417	0.162872905782668
639	OID20691_F2R	0.974312623766371	0.999955761413067	0.962141561581563	0.0290399034151734	-0.0532005512185678	0.0201526551348331
640	OID20692_CD48	0.576277417815942	0.999955761413067	0.881662485484851	0.18724468576746	-0.0473123043229996	0.0469757793931058
641	OID20693_CCL23	0.998165276269496	0.999955761413067	0.892524799462203	0.00740057812556333	-0.0337060823083811	0.0546653755601655
642	OID20694_IL18	0.958448551297553	0.999955761413067	0.235904658153134	-0.0541038132008911	-0.0130908443082173	0.292025720316486
643	OID20695_CCL4	0.967235013125324	0.999955761413067	0.690307762416071	0.0380852714548603	0.12123585925828	0.102209872870777
644	OID20696_IL10RB	0.912425336300816	0.999955761413067	0.995904737905442	0.0510330988143107	-0.0314965506019244	0.00351532085655687
645	OID20697_CXCL10	0.948131604372188	0.999955761413067	0.0443741670990879	-0.105572954968819	-0.028830029396987	0.732797804037576
646	OID20698_EGF	0.864160877721408	0.999955761413067	0.700774929013534	0.154301883687454	0.0889264089307995	-0.173530740868783
647	OID20699_CRLF1	0.757148208934841	0.999955761413067	0.643418625579471	0.0979872298497929	-0.106789782791904	-0.0873988611123341
648	OID20700_IL1RN	0.936014796418879	0.999955761413067	0.46405549473332	-0.069755042466745	-0.140491924773899	0.227450479372975
649	OID20701_CRIM1	0.958071867037037	0.999955761413067	0.924462040977874	0.0333725654785549	-0.0645292749084678	-0.026263813025258
650	OID20702_TNFRSF13B	0.703484819142297	0.999955761413067	0.845097674830521	0.140651457731908	0.0240048335037897	-0.0538785396248141
651	OID20703_ANGPTL4	0.998165276269496	0.999955761413067	0.963596238053515	-0.000764632496812489	-0.0986583061844007	-0.0195009980803831
652	OID20704_CST7	0.738368302847298	0.999955761413067	0.246609554172569	-0.154600962602797	-0.130645009018395	0.245233934221457
653	OID20705_ERBB3	0.851330524246309	0.999955761413067	0.722110486602533	0.0656837405811718	-0.0975611679590894	-0.0641235730880753
654	OID20706_NELL2	0.722556993875336	0.999955761413067	0.998836463585381	0.12194661196624	-0.0614618006053909	-0.00155804974620844
655	OID20707_MANF	0.592557785490665	0.999955761413067	0.617988066817669	0.465359990058116	-0.131797058424551	-0.302553784611306
656	OID20708_LY6D	0.878223677442575	0.999955761413067	0.998836463585381	0.0752145292923034	0.00498220783703753	-0.00145881723477511
657	OID20709_CCN2	0.839593057901445	0.999955761413067	0.948272118564854	-0.0766239687304867	0.0556040135058358	0.0192556996666059
658	OID20710_GLOD4	0.974312623766371	0.999955761413067	0.913341952043036	0.0321854805939788	0.0352833702143026	-0.0407076670438164
659	OID20711_MGLL	0.554998330336847	0.999955761413067	0.553508399742728	0.374878841021739	-0.102469449026796	-0.243669437024222
660	OID20712_DNER	0.471249531709821	0.999955761413067	0.357353271552243	0.208881496091109	0.0933910432245424	-0.159304214141287
661	OID20713_BTN2A1	0.735570911557382	0.999955761413067	0.998836463585381	0.108183348688791	-0.0654974137067494	0.00191168217021398
662	OID20714_SHMT1	0.867488841425922	0.999955761413067	0.948282766789948	0.145593526682	0.0498392992208421	-0.0434795798408471
663	OID20715_FGF19	0.63777499563249	0.999955761413067	0.578181658277133	0.289941830012457	0.00395515308757026	-0.222501897043633
664	OID20716_CD58	0.527658030727631	0.999955761413067	0.188031059575538	0.151493963554036	-0.00301958742456022	-0.157150941629708
665	OID20717_PTPN6	0.782919487844943	0.999955761413067	0.930230919031705	0.223849391731024	-0.187554246218647	-0.0600099201197538
666	OID20718_HSPA1A	0.987686653641957	0.999955761413067	0.989290923016937	-0.0208166798990017	-0.0469061834040642	-0.0130535412463494
667	OID20719_CSF1	0.90763287029036	0.999955761413067	0.668805667263442	-0.06427164951009	-0.099774189939138	0.107490233457045
668	OID20720_SPINT2	0.952841091244434	0.999955761413067	0.998836463585381	0.0320114615050019	0.0255246307562108	-0.00190397088742119
669	OID20721_CKMT1A_CKMT1B	0.936014796418879	0.999955761413067	0.70267331699084	0.0629860465804137	0.0797086866829382	0.116754224174931
670	OID20722_FIS1	0.831804987096755	0.999955761413067	0.70267331699084	0.161859378797346	0.0305140637284001	-0.149490572344677
671	OID20723_SCGB3A2	0.658471762896455	0.999955761413067	0.882531008232645	-0.188496100586074	-0.213183002572925	0.0565021117953354
672	OID20724_CD40	0.714960041446183	0.999955761413067	0.976901271061126	0.158809387186937	-0.0327105248332454	0.0162942903157634
673	OID20725_OMD	0.459114889774916	0.999955761413067	0.639661561019796	0.265310984745398	0.0841825081056123	-0.112513306002763
674	OID20726_ANGPTL2	0.998165276269496	0.999955761413067	0.781462437431738	-0.00332009078444138	0.0267140187340401	0.0734153468681584
675	OID20727_GAL	0.93710125833645	0.999955761413067	0.953386207653494	0.0565330566348721	0.302048809578755	-0.0254092182633981
676	OID20728_SCG3	0.888443064527702	0.999955761413067	0.989290923016937	0.0711474993031039	-0.187711819739545	0.00850169817002451
677	OID20729_PDLIM7	0.554998330336847	0.999955761413067	0.658750605431955	0.509906056805572	-0.121543021840752	-0.268111747631519
678	OID20730_SMOC2	0.658474935555614	0.999955761413067	0.700774929013534	0.170765117260764	0.176299698133356	-0.098682469460396
679	OID20731_TREM2	0.992248137311868	0.999955761413067	0.896039408202923	0.0111114522525952	-0.109452072792316	0.0465110534835708
680	OID20732_MZB1	0.999719420372472	0.999955761413067	0.481892179454305	0.000241374191044562	0.00570357423894094	0.162563352060826
681	OID20733_TNFSF13	0.981220589306197	0.999955761413067	0.600853101980795	-0.0187524940000408	-0.0559857250357174	0.112871354046323
682	OID20734_ROBO1	0.967235013125324	0.999955761413067	0.973118274952527	0.0340947027518445	-0.0667741897269286	-0.0154669764957642
683	OID20735_TNFRSF11B	0.985394812263927	0.999955761413067	0.948272118564854	0.0146471649421766	-0.186033361267375	-0.0223992170257535
684	OID20736_ENPP5	0.554998330336847	0.999955761413067	0.465462768333377	0.153389055991393	0.062113040024143	-0.118313381508097
685	OID20737_LAIR1	0.976816523833457	0.999955761413067	0.188031059575538	-0.0265018008756452	-0.114815658503891	0.246423562288232
686	OID20738_COLEC12	0.832436914964124	0.999955761413067	0.988008417347558	0.0861142221721563	-0.0299644835044056	-0.00895252943432009
687	OID20739_SIRPB1	0.883459220103473	0.999955761413067	0.543740397904091	0.0974455069329176	-0.0581570308975352	0.182007716574666
688	OID20740_ANGPT1	0.782919487844943	0.999955761413067	0.964885520051772	-0.184121020367901	0.16942066888985	0.0304779575203229
689	OID20741_PDGFB	0.998165276269496	0.999955761413067	0.891707905256227	-0.00281543598229026	0.157749425169611	-0.0942139193982521
690	OID20742_CRKL	0.805702090391534	0.999955761413067	0.83687111327645	0.216035059752921	-0.0354784660529744	-0.1203677551835
691	OID20743_EPCAM	0.775987637329193	0.999955761413067	0.863790272140881	0.174601095401573	0.00832349118247263	-0.0768900188268507
692	OID20744_DNPH1	0.997199822732873	0.999955761413067	0.842657433672869	-0.0125084738332275	0.190761893589507	-0.10041665969304
693	OID20745_CCL17	0.471249531709821	0.999955761413067	0.65802806428719	0.431634555327772	0.121321560058231	-0.192495806098815
694	OID20746_MEGF10	0.836782328522282	0.999955761413067	0.549230455504183	0.0998144069346627	0.0343244598553196	-0.141383431315185
695	OID20747_CRHBP	0.793973338276036	0.999955761413067	0.978645258517391	0.0962915810687266	-0.0696344113284431	-0.0126087372314788
696	OID20748_LGALS4	0.746612882438066	0.999955761413067	0.928449034911201	0.148408797826712	-0.152523356552087	-0.0350628174472112
697	OID20749_LHPP	0.905885326079207	0.999955761413067	0.992546388172382	-0.111602703049584	0.234433153798724	-0.00937732546366409
698	OID20750_TPP1	0.840864057300685	0.999955761413067	0.904277397242621	0.0902316485388992	0.00304475455127175	0.0375836917447692
699	OID20751_CRELD2	0.981902771175088	0.999955761413067	0.957085695343648	0.0203666432866097	0.00288978900433338	0.0228878631604828
700	OID20752_CTRC	0.782919487844943	0.999955761413067	0.896039408202923	0.155758195067421	0.161031995262427	0.0591681118890822
701	OID20753_MEPE	0.573906268225589	0.999955761413067	0.700774929013534	0.123785985117236	0.0514732447235155	-0.0589622612680898
702	OID20754_CDON	0.471249531709821	0.999955761413067	0.357353271552243	0.277538503894585	0.11078356275447	-0.202159280096115
703	OID20755_ADGRE2	0.775987637329193	0.999955761413067	0.89889027157499	0.116173612630035	0.0323419477170881	0.0412134246368582
704	OID20756_AGER	0.886635085268942	0.999955761413067	0.976142711619308	0.0703216344090657	0.126931980844473	-0.0148625574330829
705	OID20757_IL1R2	0.645864690155074	0.999955761413067	0.676396115769183	0.110064815446924	0.000395183663521739	-0.0670729042785276
706	OID20758_ESM1	0.845983137922256	0.999955761413067	0.873584426934088	-0.109221041641262	-0.0366180607005042	0.0595106379658141
707	OID20759_SPON1	0.992525001654906	0.999955761413067	0.936496885624647	0.00980141549593711	-0.0302779122384209	0.0298827912872917
708	OID20760_ATP5IF1	0.526370198814309	0.999955761413067	0.51068705713378	0.480931984993458	-0.0978792162150254	-0.314288405840329
709	OID20761_SKAP2	0.471249531709821	0.999955761413067	0.495937122357432	0.563388152786188	-0.163799871483963	-0.341664957747321
710	OID20762_CXCL1	0.93426229237085	0.999955761413067	0.698671323319973	-0.0719686425263348	-0.0263994593623599	0.13323551934466
711	OID20763_PRSS8	0.643750619790008	0.999955761413067	0.990244144273228	0.16897677786528	-0.0329887219393361	-0.00719682299690246
712	OID20764_PLAUR	0.987868306866509	0.999955761413067	0.658750605431955	0.0121639777122095	-0.15574277060296	0.100626996460863
713	OID20765_CCL22	0.471249531709821	0.999955761413067	0.198298455796908	0.343388226417322	0.145382598518465	-0.311903304079255
714	OID20766_PRELP	0.645864690155074	0.999955761413067	0.679834359217386	0.119679462516997	-0.00253390770522437	-0.0729116697383882
715	OID20767_MATN2	0.963112701678699	0.999955761413067	0.948272118564854	0.0339880165817712	-0.00314112304230291	0.0212479573941609
716	OID20768_LTBR	0.998165276269496	0.999955761413067	0.904120772398039	0.00526699314300259	-0.068307644883295	0.0339978083984524
717	OID20769_LAMA4	0.923229215023177	0.999955761413067	0.73632507703999	0.0557002190905259	0.0717167524159314	-0.081151811545751
718	OID20770_FST	0.976515380692132	0.999955761413067	0.854545788188461	-0.0285482873969974	-0.107164250679072	0.0599895752097866
719	OID20771_CHRDL1	0.65751419565176	0.999955761413067	0.854545788188461	0.154825904149099	-0.0035354570869152	-0.0522860492959085
720	OID20772_CCL24	0.686974418642343	0.999955761413067	0.663812024715793	0.150546140657272	0.400031442265798	-0.105352667853301
721	OID20773_LGMN	0.958448551297553	0.999955761413067	0.913341952043036	0.0316910099007568	-0.00599085725382078	-0.0282349705997426
722	OID20774_DAG1	0.839593057901445	0.999955761413067	0.998836463585381	0.0958489515781109	-0.0689929228228441	-0.00105202936102364
723	OID20775_PNLIPRP2	0.867488841425922	0.999955761413067	0.819679570409296	0.122991852366797	-0.40577759856401	0.0964817688481597
724	OID20776_OSCAR	0.645864690155074	0.999955761413067	0.827877323051554	0.164518884517058	0.00505396805150707	0.0614648777922209
725	OID20777_PON3	0.444664381521715	0.999955761413067	0.160667357571988	0.202896837467756	0.119473790141488	-0.174645928171881
726	OID20778_FABP1	0.735341035922653	0.999955761413067	0.973118274952527	0.325182962646992	-0.308880421230967	-0.0389062855298482
727	OID20779_MPIG6B	0.538954153866698	0.999955761413067	0.455356545572934	0.402697699105736	0.00184458173286139	-0.310929723429677
728	OID20780_B4GALT1	0.981220589306197	0.999955761413067	0.783794877158315	0.0247692037395579	-0.217111062984099	0.0863010183184015
729	OID20781_LGALS9	0.998165276269496	0.999955761413067	0.387862971181187	-0.00318774277166306	-0.0691874971116715	0.169191581201826
730	OID20782_FSTL3	0.998165276269496	0.999955761413067	0.857271171572832	-0.00255884691683541	-0.165403689416649	0.0565309960952923
731	OID20783_TNFRSF14	0.967235013125324	0.999955761413067	0.515447024983382	-0.0336310632651566	-0.05117320968111	0.13298198060205
732	OID20784_REG4	0.782820400498314	0.999955761413067	0.903325765560437	0.134792944712778	0.117355683610679	-0.0468219674471443
733	OID20785_WFIKKN2	0.782919487844943	0.999955761413067	0.764189371688536	0.0990865517905383	0.00550387915686999	-0.0668527201955365
734	OID20786_AGRN	0.782820400498314	0.999955761413067	0.919997199667177	0.120199344667238	-0.0180525981201545	-0.035965719075756
735	OID20787_TFF2	0.899842842337434	0.999955761413067	0.828777789883299	0.0746338042301853	-0.117195709896875	0.0691129399860339
736	OID20788_CXCL3	0.639275416607125	0.999955761413067	0.74361708441674	0.347162492546545	0.0338066799139949	-0.168447608583215
737	OID20789_NME3	0.488319296777983	0.999955761413067	0.4702834403982	0.172477076202505	0.0613104904244298	-0.113603266590989
738	OID20790_SESTD1	0.891249539507351	0.999955761413067	0.985259384710565	0.0786170369860276	-0.124326553651187	-0.0138389659821479
739	OID20791_FOSB	0.854450972325502	0.999955761413067	0.761254140250008	-0.0602679695192017	-0.118113340804221	-0.0529127021176155
740	OID20792_NDRG1	0.973596444725214	0.999955761413067	0.978645258517391	-0.0303687635475645	-0.161090399079918	0.0139308217296535
741	OID20793_ODAM	0.973596444725214	0.999955761413067	0.810359412562503	-0.0301639986398847	0.0575337882801881	-0.0635323285050979
742	OID20794_PTEN	0.512203821817564	0.999955761413067	0.904277397242621	-0.145112156634363	0.0735777553532376	0.0246277500257361
743	OID20795_IFNL1	0.926062709757372	0.999955761413067	0.81263435028807	-0.0608965225212989	-0.173719377503512	0.0689681164872477
744	OID20796_SMARCA2	0.781732315897751	0.999955761413067	0.921620231285864	-0.121065130482828	0.144576617833275	0.0345384401584064
745	OID20797_COPE	0.63777499563249	0.999955761413067	0.94728940106775	0.104137636490335	-0.127002654606054	-0.0150572511753248
746	OID20798_ATF2	0.985394812263927	0.999955761413067	0.991256372343448	0.0188641576821466	-0.108458417382508	0.00779969034849164
747	OID20799_SLC16A1	0.883459220103473	0.999955761413067	0.78670971839646	-0.0599653488798711	0.00641545309656732	0.0570257379564131
748	OID20800_KRT14	0.94774718053063	0.999955761413067	0.794068181543064	-0.0328743826519645	0.0503510009751202	0.0487779653190996
749	OID20801_CALB2	0.936014796418879	0.999955761413067	0.881824744476416	-0.0350293829778999	-0.0390183299327488	0.033697634955013
750	OID20803_ARID4B	0.92472047303314	0.999955761413067	0.945721600637524	-0.0727036325487625	-0.0872495230177154	0.0326917398350885
751	OID20804_C19orf12	0.978847730911845	0.999955761413067	0.989290923016937	0.0438906140933815	-0.0542089644472774	0.0150571181960325
752	OID20805_SCARB1	0.800564271185584	0.999955761413067	0.674280347544754	0.0832785046481709	-0.108060400915279	-0.0806326284294451
753	OID20806_AMFR	0.998165276269496	0.999955761413067	0.969159384628123	-0.00763740732093895	0.0763806914824035	-0.0202817602934896
754	OID20807_MMP13	0.998165276269496	0.999955761413067	0.826000338486931	0.00107267061550522	-0.0522350262837373	0.04498856679402
755	OID20808_CDHR1	0.459114889774916	0.999955761413067	0.341383327290123	0.220924653513868	-0.0471585722349661	-0.158415788127873
756	OID20809_IL34	0.912185039914248	0.999955761413067	0.700774929013534	0.0442164248400846	0.00369299026820951	-0.0673290952877062
757	OID20810_ANXA5	0.762625892881238	0.999955761413067	0.679834359217386	-0.107892206895148	-0.108841999806789	0.0855992607371809
758	OID20811_ATP5PO	0.981902771175088	0.999955761413067	0.797428549015045	-0.0144625935872712	-0.0332825659182177	-0.0554235404158826
759	OID20812_SIGLEC15	0.639275416607125	0.999955761413067	0.785745842863981	0.145469513065283	-0.0540575182199846	-0.0614413430492536
760	OID20813_KCNIP4	0.891021326865244	0.999955761413067	0.977215831853194	0.0614244671367875	0.0449231348155937	-0.012971478269821
761	OID20814_SLC27A4	0.832436914964124	0.999955761413067	0.835230328763609	0.122814997424247	-0.033388326048319	-0.0740724430200891
762	OID20815_METAP1	0.987686653641957	0.999955761413067	0.983745838616207	0.00937611214767663	0.021008646914136	-0.00851331937317601
763	OID20816_TDGF1	0.746612882438066	0.999955761413067	0.536765377975355	-0.170524462356945	0.113457705491507	0.179128664970349
764	OID20817_RAB6B	0.573906268225589	0.999955761413067	0.345291231151019	0.198092370536064	-0.0362709030034826	-0.19965075008795
765	OID20818_SSB	0.782919487844943	0.999955761413067	0.761143605956435	-0.110259500296572	-0.0303949509881412	0.0758945152265412
766	OID20819_PAK4	0.929593210004901	0.999955761413067	0.835409054917793	-0.0424600322095422	-0.0147290558175632	0.0465319074696035
767	OID20820_SIRT5	0.973596444725214	0.999955761413067	0.959454924247441	-0.022624767042206	0.0108107371001947	0.0148844766139232
768	OID20821_LYPD1	0.864160877721408	0.999955761413067	0.618415165325328	0.0590518071319516	-0.0433368996944222	-0.0857742278435087
769	OID20822_PXN	0.958071867037037	0.999955761413067	0.819679570409296	-0.066849111307801	0.0620877303535752	0.101114331760057
770	OID20823_IDI2	0.998165276269496	0.999955761413067	0.854545788188461	-0.000809547659043906	0.0628341975796627	0.0537535152990083
771	OID20824_LIF	0.738368302847298	0.999955761413067	0.973118274952527	-0.199699700659953	-0.132822353329385	0.0240470886973997
772	OID20825_GLT8D2	0.998165276269496	0.999955761413067	0.921620231285864	-0.00260658522926811	-0.035340047678054	0.0199201382082776
773	OID20826_RASA1	0.880562644965194	0.999955761413067	0.674473490195481	0.0469900717124779	-0.036619968900229	-0.063723308790258
774	OID20827_DUSP3	0.929593210004901	0.999955761413067	0.835409054917793	-0.0592464070195269	0.110340281120041	-0.0648369618400567
775	OID20828_FGR	0.656231016655542	0.999955761413067	0.420900661262762	-0.181525071391859	-0.0452299284279373	0.194920369785073
776	OID20829_HSP90B1	0.974818648261978	0.999955761413067	0.885240269948755	-0.0236451606605806	-0.10451818532769	-0.0409075618602846
777	OID20830_MAPT	0.963625299492737	0.999955761413067	0.936496885624647	0.0495411126366501	-0.218465435026302	-0.0370033922336148
778	OID20831_CLSPN	0.744809581109986	0.999955761413067	0.652716865669734	-0.070264916949642	0.0684428588190979	0.0584535564606841
779	OID20832_PADI4	0.813431704266073	0.999955761413067	0.923754995417063	-0.139918150322161	-0.0584492202503593	0.0448313953472117
780	OID20833_IVD	0.976816523833457	0.999955761413067	0.989290923016937	0.0240394796946015	0.136907631731164	-0.00926607612919393
781	OID20834_NOS3	0.832436914964124	0.999955761413067	0.181197816705056	-0.10470236644417	0.00126685705536862	0.249538090960394
782	OID20835_PLIN1	0.952841091244434	0.999955761413067	0.930154519938147	0.0274746829944771	0.0402992671344601	0.0191496693186638
783	OID20836_CETN2	0.471249531709821	0.999955761413067	0.565107615088248	0.446200335504562	-0.109914577005337	-0.224845438863635
784	OID20837_STK24	0.995509852927244	0.999955761413067	0.881662485484851	-0.00955984519900342	-0.0197541036199799	0.0536544325774421
785	OID20838_GGA1	0.768516417277627	0.999955761413067	0.871953333000197	-0.100555571762586	0.103776102621781	0.0419045814453093
786	OID20839_PBLD	0.890602111674647	0.999955761413067	0.885177471843664	0.0851542865763862	0.085920003064553	-0.0581727146479627
787	OID20840_EPHA10	0.987686653641957	0.999955761413067	0.95113221936124	0.0138901907395767	0.0196748319877126	0.021968244247481
788	OID20841_GHRHR	0.746612882438066	0.999955761413067	0.473511080816116	0.0992269751241129	-0.0843937692108258	-0.115861102251585
789	OID20842_TPPP3	0.575298596712978	0.999955761413067	0.592196859517788	0.127160737275338	0.123278054320687	-0.0827900764883907
790	OID20843_ATP6V1F	0.95591919890565	0.999955761413067	0.924462040977874	-0.0621574486352769	0.190195780526902	-0.0473618083054527
791	OID20844_TBC1D17	0.952841091244434	0.999955761413067	0.868880255045278	-0.0508663882200306	0.141608485951811	-0.059816957469448
792	OID20845_GBP4	0.832436914964124	0.999955761413067	0.854545788188461	0.087055531577249	-0.000589021846170532	-0.0484663056746724
793	OID20846_FKBP7	0.813431704266073	0.999955761413067	0.885525697512049	0.0824477507589539	-0.140684402560411	-0.0371564095823285
794	OID20847_PTS	0.738368302847298	0.999955761413067	0.690775303020015	-0.242499348481085	-0.0768621553489779	0.173608306521837
795	OID20848_TNF	0.686974418642343	0.999955761413067	0.046966768394215	-0.225274409773584	-0.0610668636674571	0.439203875365553
796	OID20849_NXPH1	0.839593057901445	0.999955761413067	0.975890079677799	0.0848273133096387	-0.0352501226482137	0.0138901365066328
797	OID20850_PMVK	0.592557785490665	0.999955761413067	0.674280347544754	0.485209894498114	-0.134894566850912	-0.267355343057759
798	OID20851_VSTM1	0.738368302847298	0.999955761413067	0.899429046950148	0.111172386872353	-0.088398810634879	-0.0346824743111916
799	OID20852_SLC39A14	0.626562184271054	0.999955761413067	0.185990848471825	-0.187520425002405	-0.0434217503486328	0.25120359162073
800	OID20853_ING1	0.981902771175088	0.999955761413067	0.909033834304293	-0.0454391198892723	-0.00107350921393607	0.0915059588570683
801	OID20854_CASP1	0.876607451514309	0.999955761413067	0.462353436263961	-0.122418109663118	0.0476493502092042	0.255177609067935
802	OID20855_ILKAP	0.926761577889882	0.999955761413067	0.951439382939382	0.0987563515423599	-0.0815724628968979	-0.0399415453550254
803	OID20856_BAX	0.835442188068723	0.999955761413067	0.74361708441674	-0.182159431051976	-0.0734722373887721	0.152177958289925
804	OID20857_CERT	0.845983137922256	0.999955761413067	0.709513455459966	-0.105831537145404	0.027914752038107	0.10235811117911
805	OID20858_MRPL46	0.800400452543227	0.999955761413067	0.874087716999124	-0.0561315219697404	-0.0530710843551201	0.0260596016951677
806	OID20859_CARHSP1	0.998165276269496	0.999955761413067	0.834247656299097	-0.0056895498908684	0.243191144003444	-0.0979129673603498
807	OID20860_KRT5	0.973596444725214	0.999955761413067	0.674280347544754	-0.0466182139392188	0.316065726161061	0.160219855260921
808	OID20861_GDNF	0.788493202143875	0.999955761413067	0.785745842863981	-0.103618440524023	0.0660149514626803	0.065332006285544
809	OID20862_SLIT2	0.831804987096755	0.999955761413067	0.87704747765305	0.115046674004128	-0.0897556129751693	-0.0567061387365522
810	OID20863_NOS1	0.821283095303152	0.999955761413067	0.719415671861934	0.142510664186712	-0.208441847197645	0.121383613434282
811	OID20864_C2CD2L	0.588954236970797	0.999955761413067	0.445472433508509	0.22616505515201	-0.0436734787736758	-0.199971975745476
812	OID20865_ATXN10	0.973596444725214	0.999955761413067	0.993865879550396	0.0479629065171772	-0.0090753605118946	0.00757926278744511
813	OID20866_MUC13	0.851330524246309	0.999955761413067	0.70267331699084	0.0945081837322679	-0.0406537077587623	-0.0970260368977656
814	OID20867_PRTFDC1	0.762625892881238	0.999955761413067	0.622425789730194	0.234661127816752	0.0575554188751104	-0.224885452195897
815	OID20868_TST	0.954652359357787	0.999955761413067	0.853506125656587	0.0652711747951729	-0.0781803971128427	-0.0838727600124466
816	OID20869_XRCC4	0.876456598336291	0.999955761413067	0.908584841110416	-0.0720221123685492	-0.0140031375283041	0.0346709110709001
817	OID20870_TARBP2	0.95356998529249	0.999955761413067	0.88640250218453	0.0757800462626877	0.0216062663356486	-0.0807119317079752
818	OID20871_NEFL	0.652649962804015	0.999955761413067	0.700774929013534	-0.220856965998892	-0.27119876308618	0.127123561234695
819	OID20872_FHIT	0.992525001654906	0.999955761413067	0.892265724971376	-0.0177776062272203	0.119140443147189	-0.0796470368007663
820	OID20873_KIRREL2	0.890466770565736	0.999955761413067	0.946841179297444	0.0573639557262059	0.0233910980630314	0.0204853274080178
821	OID20874_CLSTN1	0.782919487844943	0.999955761413067	0.685053427194535	0.11814439780797	-0.180378775958363	-0.102219017506139
822	OID20875_TDRKH	0.899842842337434	0.999955761413067	0.935254510433483	0.113660480903646	0.0865164693544545	-0.0509222667781387
823	OID20876_GSTP1	0.987868306866509	0.999955761413067	0.985024874872447	-0.0125435067156675	-0.0900035886535058	0.0128942445226675
824	OID20877_MAX	0.998165276269496	0.999955761413067	0.837727177026852	0.00906117158483139	0.0194845771110151	0.118732652425869
825	OID20878_S100A16	0.851330524246309	0.999955761413067	0.900884575062707	0.112531910439391	-0.0226048970348829	-0.0523363223367169
826	OID20879_DCTN6	0.987868306866509	0.999955761413067	0.928105566818686	0.0161706406276969	0.0111185842050855	-0.0385561585926158
827	OID20880_PTK7	0.645864690155074	0.999955761413067	0.853831300280756	-0.17151843325809	-0.0224128648103269	0.0575606822536354
828	OID20881_KEL	0.858000184807604	0.999955761413067	0.674280347544754	0.0622168394510472	0.0625694890324269	-0.0739231363155528
829	OID20882_WASF3	0.878223677442575	0.999955761413067	0.675400932029862	0.182581183718596	-0.0582399940440732	-0.243415026982149
830	OID20883_BRK1	0.734574257065522	0.999955761413067	0.945721600637524	-0.176843709307897	-0.175619967100641	0.0326939971660443
831	OID20884_FMNL1	0.908987113015481	0.999955761413067	0.540094177397297	-0.0900512945479701	0.143384421835079	0.198425663364557
832	OID20885_GKN1	0.936014796418879	0.999955761413067	0.839975532885781	0.0247717205509628	-0.0604646574711424	0.0289264825358018
833	OID20886_ANXA10	0.981220589306197	0.999955761413067	0.641582711537977	0.0329688209118421	-0.243498632718471	0.187676030786288
834	OID20887_HMOX2	0.93426229237085	0.999955761413067	0.900884575062707	-0.0692834508786584	-0.138130066599644	0.0557680507987961
835	OID20888_KLB	0.726201824496605	0.999955761413067	0.945895897995625	0.191958691318852	0.0188965148366161	-0.0338765555363741
836	OID20889_ISLR2	0.996151435736862	0.999955761413067	0.761558596636985	-0.00661724070052876	0.0855462215138192	-0.0686833629476273
837	OID20890_GPKOW	0.936014796418879	0.999955761413067	0.767761493631105	-0.0591118726382767	-0.0487814945936615	0.0911080455316782
838	OID20891_ECE1	0.762625892881238	0.999955761413067	0.675400932029862	0.114161778052808	-0.00426856054995469	-0.0921576923148317
839	OID20892_PFDN2	0.722963726151296	0.999955761413067	0.700461471324247	0.177993285484115	-0.0918979619980185	-0.117871304963274
840	OID20893_CASP10	0.864160877721408	0.999955761413067	0.928105566818686	0.189433771390055	-0.240989676523049	-0.0712849078758098
841	OID20894_TIGAR	0.828241613040211	0.999955761413067	0.993107737534104	0.134056651959291	-0.134473421463107	-0.00640920088436056
842	OID20895_AKT1S1	0.886635085268942	0.999955761413067	0.992546388172382	-0.117117962558456	0.122390239090659	-0.00877367486472276
843	OID20896_AGR2	0.998165276269496	0.999955761413067	0.986252265288909	-0.00955223922089071	-0.181603105285225	0.0239117581409453
844	OID20897_DPEP1	0.828241613040211	0.999955761413067	0.593873462793933	0.0629947106964022	0.102307653403273	-0.0783069198258663
845	OID20899_MAP4K5	0.936014796418879	0.999955761413067	0.944232333383485	-0.0774706481121732	0.0747082261086706	0.0422790482297617
846	OID20900_IL18RAP	0.471249531709821	0.999955761413067	0.652716865669734	0.273451929256681	0.25946052437706	-0.119515367541507
847	OID20901_CRIP2	0.554998330336847	0.999955761413067	0.345488421502564	0.138716724782545	0.0670816563051165	-0.131701468376429
848	OID20902_PPP3R1	0.645864690155074	0.999955761413067	0.921248949088408	0.142583427204306	-0.122181593626042	-0.0296700569599908
849	OID20903_DARS1	0.903104843116003	0.999955761413067	0.923754995417063	0.108337126694883	-0.0264684920691874	-0.0559770417308321
850	OID20904_MAD1L1	0.973596444725214	0.999955761413067	0.81263435028807	-0.0600564327809754	-0.333145606406852	0.123163175460014
851	OID20905_EREG	0.782820400498314	0.999955761413067	0.992546388172382	-0.155467432184935	0.129839392650197	0.00734983373456754
852	OID20906_SKAP1	0.690063208617076	0.999955761413067	0.998836463585381	0.369897925867208	0.0734398850847526	-0.00707474356496836
853	OID20907_IMPA1	0.886635085268942	0.999955761413067	0.877456133670765	0.0724946808942914	0.0103867692373223	-0.0499485957220537
854	OID20908_PTPN1	0.851330524246309	0.999955761413067	0.993107737534104	0.143728926053918	-0.174572255559687	-0.0077889760051269
855	OID20909_GGT5	0.867062276689861	0.999955761413067	0.969516210070009	0.0544879980115736	0.00564085927554343	-0.0118396726449738
856	OID20910_CLPP	0.871833628471717	0.999955761413067	0.904120772398039	0.154463620332581	-0.162363752080266	-0.0780824536946072
857	OID20911_IL6	0.440749182465634	0.999955761413067	0.288250515786091	-0.552081259869329	-0.251718654741217	0.375283704424527
858	OID20912_PTPRN2	0.597619336550821	0.999955761413067	0.902790394306319	0.140323447864162	-0.0688717915959857	-0.030992239962896
859	OID20913_NMNAT1	0.892427838380533	0.999955761413067	0.697029868533899	-0.175682531251173	0.169567195739552	0.243795550569122
860	OID20914_CRTAM	0.926062709757372	0.999955761413067	0.159852088034885	0.0767507903881957	-0.157168982321622	0.339886891995919
861	OID20915_CSF2RA	0.471249531709821	0.999955761413067	0.88640250218453	0.169030013936059	-0.115927217102021	-0.0304028372864265
862	OID20916_PSG1	0.987868306866509	0.999955761413067	0.989290923016937	-0.0151867618626642	-0.0216896038116809	-0.0127284251777634
863	OID20917_DRAXIN	0.918370474810021	0.999955761413067	0.885177471843664	0.0756322089038487	-0.327820720446058	-0.0612118893606839
864	OID20918_EBAG9	0.936014796418879	0.999955761413067	0.978645258517391	0.0857455142160612	-0.0585568001205874	-0.0244998788693761
865	OID20919_ULBP2	0.985394812263927	0.999955761413067	0.845097674830521	0.0152519712780217	-0.0717742518877887	0.0550155042165184
866	OID20920_NGF	0.782562933495283	0.999955761413067	0.679834359217386	0.0392454782753751	-0.0285807178616547	-0.0329907344453571
867	OID20921_ABHD14B	0.970375559081705	0.999955761413067	0.927955812131162	0.0429559592177391	0.0994569390874617	-0.0392865147901907
868	OID20922_PHOSPHO1	0.934021279684227	0.999955761413067	0.973118274952527	0.0269292012848527	-0.0416418103702359	-0.00851909295224398
869	OID20923_CRADD	0.899051856227826	0.999955761413067	0.754666945157204	0.118395562727161	0.181500929423199	-0.141917965316673
870	OID20924_SPOCK1	0.864222352042723	0.999955761413067	0.772837054683298	0.0516204226784033	-0.0568223163572627	-0.0462757713918878
871	OID20925_PAEP	0.693786490658685	0.999955761413067	0.785745842863981	-0.376549392866755	-0.496405262611519	-0.173738070559235
872	OID20926_WWP2	0.981220589306197	0.999955761413067	0.885177471843664	-0.022765360929453	0.0320785082850031	0.053865817691432
873	OID20927_APRT	0.769873420230979	0.999955761413067	0.772839505296994	0.227372921173988	0.080024084567646	-0.13623310165356
874	OID20928_CLEC10A	0.660101878370025	0.999955761413067	0.87704747765305	0.142740984660129	0.0362417753520299	0.0440991672030744
875	OID20930_CHMP1A	0.902310617776357	0.999955761413067	0.936496885624647	0.0975613821543145	0.0354661906103638	-0.0426419573296684
876	OID20931_NAAA	0.733701913851435	0.999955761413067	0.906907299324276	0.185985142595936	0.0247184190577669	0.0502130161771307
877	OID20932_SERPINB9	0.891021326865244	0.999955761413067	0.764189371688536	0.0581449321240365	-0.0202538141580435	0.0643399375337031
878	OID20933_GFRA3	0.686974418642343	0.999955761413067	0.706954365181743	0.123372932054199	0.0903154242004656	-0.0724412164596749
879	OID20934_DKK4	0.865858353782221	0.999955761413067	0.960865910390717	0.0881629108721487	0.142274592771997	0.0214790969733837
880	OID20935_EFNA4	0.877440573365767	0.999955761413067	0.765783155440484	0.0734697019934847	-0.061905931451385	0.0725716894707786
881	OID20936_VWC2	0.858000184807604	0.999955761413067	0.830307553326066	0.0801733064569963	0.0300733217251181	-0.0567892820824837
882	OID20937_FKBP5	0.987868306866509	0.999955761413067	0.683640406319605	0.0243126866543058	-0.1431858023585	0.198005574436773
883	OID20938_RSPO1	0.97881337457165	0.999955761413067	0.989290923016937	-0.031864872210521	0.0755883848176094	0.0115325773473746
884	OID20939_WFIKKN1	0.746612882438066	0.999955761413067	0.913562111111491	0.0941459128786741	0.0278215363972764	-0.0252836117369706
885	OID20940_CDCP1	0.998165276269496	0.999955761413067	0.495937122357432	0.00667753500773325	-0.109635265210355	0.203509858087274
886	OID20941_IFNGR2	0.998165276269496	0.999955761413067	0.810162938598771	-0.00382007246126642	0.0208497867206922	0.0460239654649581
887	OID20942_TBCC	0.976816523833457	0.999955761413067	0.900884575062707	-0.0363336165082567	0.0266936569512181	0.0581176302606806
888	OID20943_SCARB2	0.987868306866509	0.999955761413067	0.462353436263961	0.0136842547670113	-0.0802610329367863	0.163977075591094
889	OID20944_GPC5	0.781365467531734	0.999955761413067	0.278985227347231	0.0832293825862696	0.094184724060349	-0.145877373098491
890	OID20945_LY96	0.929593210004901	0.999955761413067	0.70267331699084	0.0367906200519741	0.0112466289300165	0.061999730147892
891	OID20946_FLRT2	0.775987637329193	0.999955761413067	0.992546388172382	0.104597836613088	-0.0291971256593297	0.00473279221185929
892	OID20947_TMPRSS5	0.851330524246309	0.999955761413067	0.948272118564854	-0.0923269925550145	-0.111608073667281	-0.0252299514670314
893	OID20948_SETMAR	0.974312623766371	0.999955761413067	0.987232640639381	0.031105179033211	-0.0950720566370202	0.0116043782119368
894	OID20949_GLB1	0.958071867037037	0.999955761413067	0.992546388172382	0.0280525839939947	0.143437884465798	0.00389670084838958
895	OID20950_RHOC	0.696187131246744	0.999955761413067	0.749551849386327	0.308801260160806	-0.117365105217409	-0.164890068504398
896	OID20951_MDGA1	0.471249531709821	0.999955761413067	0.536120995703704	0.270618882107336	0.120263201565421	-0.152571436689086
897	OID20952_TXLNA	0.975207372529635	0.999955761413067	0.809745895819357	-0.0524387462191079	-0.084527677439073	0.126747836244998
898	OID20953_TNFSF14	0.63755076540508	0.999955761413067	0.437063561499897	-0.173573493482895	0.00244308816877191	0.17192861155719
899	OID20954_MASP1	0.813431704266073	0.999955761413067	0.921620231285864	0.0543767549150926	0.0787837567678105	-0.0176582288577184
900	OID20955_STAMBP	0.992525001654906	0.999955761413067	0.982155878020359	0.01390742528653	0.146001711652365	-0.0203671027522255
901	OID20956_DNMBP	0.645864690155074	0.999955761413067	0.832086206645708	0.224713035366545	-0.122070647954004	-0.0818320498684691
902	OID20957_TNR	0.987868306866509	0.999955761413067	0.966959666420779	0.0101951636710957	0.120758728189707	0.0140316665887667
903	OID20958_CC2D1A	0.878223677442575	0.999955761413067	0.850188540453231	0.140956938620314	0.0329707851151992	-0.104217167061443
904	OID20959_MITD1	0.681726873530071	0.999955761413067	0.852806336894734	0.313850114345357	-0.0881372851376421	-0.112351232810561
905	OID20960_FKBP4	0.78357741882242	0.999955761413067	0.818787104801913	-0.149214857763787	0.00191565029371535	0.083822792172223
906	OID20961_NPM1	0.999292043804776	0.999955761413067	0.904120772398039	0.000880191014979776	0.151573396481219	0.104328215961785
907	OID20962_PRDX1	0.929593210004901	0.999955761413067	0.998353093284807	-0.168295729458989	0.509121849895668	0.00982767890574002
908	OID20963_LPO	0.967894459971842	0.999955761413067	0.700774929013534	-0.0318283407579783	-0.0165613007692121	0.0834327418124284
909	OID20964_TNFRSF6B	0.950748651128416	0.999955761413067	0.181197816705056	-0.061377639358732	-0.08612339194848	0.319515624889416
910	OID20965_LAIR2	0.886635085268942	0.999955761413067	0.363812075807029	0.110959507774623	-0.518440962527464	0.292905144350737
911	OID20966_CD274	0.987686653641957	0.999955761413067	0.357353271552243	0.017838713798637	0.0640727772503116	0.246386971152827
912	OID20967_TNFRSF10A	0.950748651128416	0.999955761413067	0.593873462793933	-0.0390009663986624	-0.0620057270426549	0.108162822369392
913	OID20968_FRZB	0.598637418923223	0.999955761413067	0.668805667263442	0.116517507819278	0.0358622103176462	-0.0671479779674785
914	OID20969_PSME1	0.918370474810021	0.999955761413067	0.872190775417733	-0.0678965576368031	0.102211060058772	0.0588243967644403
915	OID20970_LAYN	0.974716832418275	0.999955761413067	0.486748782282162	0.0268067261471609	-0.0464622229869276	0.146208752590789
916	OID20971_SNCG	0.852973652683468	0.999955761413067	0.945721600637524	0.0893073909395584	-0.259397077820903	-0.025546238999202
917	OID20972_BAG3	0.738368302847298	0.999955761413067	0.824853330736257	0.120165445868234	0.0184787680999663	-0.0544983818744629
918	OID20973_CCS	0.839593057901445	0.999955761413067	0.997355456667531	-0.127802504776539	0.232734928270786	0.00475449819770961
919	OID20974_ADGRB3	0.766586685043547	0.999955761413067	0.888878450635103	0.0859852492471351	-0.0246580579172523	-0.0316714946255186
920	OID20975_HNMT	0.929593210004901	0.999955761413067	0.70765449919625	0.0781060221663599	-0.262029472171581	0.130562333396962
921	OID20976_CX3CL1	0.837060329653416	0.999955761413067	0.936496885624647	0.0942935798217747	-0.067965138345888	0.0279170295466386
922	OID20977_IPCEF1	0.976816523833457	0.999955761413067	0.944232333383485	-0.0478818627703203	0.127654748684233	0.0509004447219366
923	OID20978_AFP	0.660101878370025	0.999955761413067	0.658750605431955	0.131384177785031	0.209235533220728	-0.0898654914931699
924	OID20979_MATN3	0.753260566547119	0.999955761413067	0.484552429548865	-0.116435554742714	-0.120561122974533	0.134090509404032
925	OID20980_OBP2B	0.527658030727631	0.999955761413067	0.246609554172569	0.188885541532866	-0.0925102388673752	-0.182069203431183
926	OID20981_TNFRSF10B	0.837843148121927	0.999955761413067	0.691177632830234	-0.0889146503856627	-0.520009304908752	0.0893340241191686
927	OID20982_EPHB6	0.909994062571407	0.999955761413067	0.854080740239712	0.0582613436167402	-0.141563973941128	0.0522720876376407
928	OID20983_CALCA	0.998165276269496	0.999955761413067	0.761254140250008	0.00514217964506512	0.00857830460437592	0.111766690593868
929	OID20984_SFRP1	0.936014796418879	0.999955761413067	0.801031030177329	0.0953383708165017	0.0754174133741478	-0.127438922112369
930	OID20985_TNFRSF9	0.987868306866509	0.999955761413067	0.138913658424614	0.0146006437509966	-0.0271910536555301	0.317756618922513
931	OID20986_RBKS	0.980537547953596	0.999955761413067	0.933993339723241	-0.0327639392542824	0.12205668162804	0.0432608043117428
932	OID20987_TCL1A	0.682174967702216	0.999955761413067	0.674280347544754	0.463020750719036	0.147462071721998	-0.311262958491861
933	OID20988_CD63	0.973596444725214	0.999955761413067	0.913562111111491	-0.0323193228484004	-0.102537472452938	0.0385492655626346
934	OID20989_PSME2	0.926062709757372	0.999955761413067	0.674280347544754	-0.0711189871661808	0.0668459764605458	0.130515983308137
935	OID20990_ASGR1	0.738368302847298	0.999955761413067	0.589157139627742	-0.106702675622961	-0.0708895825734719	0.100130241493513
936	OID20992_FUT8	0.971857291937709	0.999955761413067	0.948282766789948	-0.0228487975328272	0.126972771130599	0.0163965356545441
937	OID20993_TBCB	0.967235013125324	0.999955761413067	0.990244144273228	0.0737862756604222	-0.0395484880940388	-0.0148790140465901
938	OID20994_BMP4	0.444664381521715	0.999955761413067	0.623100701903286	0.272534842622539	0.187186514000619	-0.10883490389362
939	OID20995_CST5	0.567834123491248	0.999955761413067	0.951606053284605	0.17712436165906	0.0457754191803944	-0.0193902251244879
940	OID20996_ASAH2	0.511355673573761	0.999955761413067	0.462353436263961	0.186167191597858	0.0906608863988085	-0.129940623341996
941	OID20997_CXCL8	0.581820019011191	0.999955761413067	0.626778018224081	-0.317025097884702	-0.158493504066048	0.195505333821226
942	OID20998_BCAN	0.998165276269496	0.999955761413067	0.37904432455551	-0.0016904004111292	-0.307048012831455	-0.241531869106915
943	OID20999_ACVRL1	0.990726658419075	0.999955761413067	0.661649042894841	0.00800464463791484	0.00670661082982684	0.0783753302972012
944	OID21000_EIF4B	0.836782328522282	0.999955761413067	0.990244144273228	-0.184849326505207	0.210428357008609	-0.0130640127649827
945	OID21001_ADAM22	0.573906268225589	0.999955761413067	0.674280347544754	0.164966441580281	-0.0318140221978117	-0.086077581305093
946	OID21002_PLA2G10	0.883459220103473	0.999955761413067	0.564062773093328	0.0812449428619719	0.186676721260054	0.14521807583571
947	OID21003_LXN	0.851330524246309	0.999955761413067	0.96654607251784	-0.135806767742277	0.329152036909262	-0.0273970628887997
948	OID21004_CCL2	0.976816523833457	0.999955761413067	0.953386207653494	-0.0261734868394552	0.098848245864692	0.0227456728605247
949	OID21005_CDH15	0.581820019011191	0.999955761413067	0.698395538217965	0.165356402760386	0.035842705988955	-0.0814666740846075
950	OID21006_CNTN5	0.351229957162567	0.999955761413067	0.0443741670990879	0.280424088270846	0.016902866965276	-0.253702525503791
951	OID21007_ROBO2	0.496213724011751	0.999955761413067	0.47386576587766	0.185755912218671	-0.021900536205857	-0.121578370609679
952	OID21008_CDH3	0.970451212630232	0.999955761413067	0.924462040977874	0.0397626613893216	-0.211199422011057	-0.038812200576223
953	OID21009_DDR1	0.573906268225589	0.999955761413067	0.834247656299097	0.170846544261381	-0.0502325605085108	-0.0521527535077118
954	OID21010_CD300C	0.973596444725214	0.999955761413067	0.589157139627742	0.0299138742783204	-0.0557453797420658	0.128109484969962
955	OID21011_PVR	0.88304059969375	0.999955761413067	0.674280347544754	-0.0885994619988774	-0.0911025814588725	0.122966040198257
956	OID21012_TXNDC5	0.998165276269496	0.999955761413067	0.665147792941929	0.00617865400354695	-0.0424991098389674	0.134061365911981
957	OID21013_FUT3_FUT5	0.973596444725214	0.999955761413067	0.921620231285864	-0.0310043031933431	-0.0197298651526366	0.0351609958949651
958	OID21014_STC1	0.866513510397602	0.999955761413067	0.852095657274392	-0.0953306107389067	-0.379024654414905	0.0657509541876946
959	OID21015_RWDD1	0.936014796418879	0.999955761413067	0.872190775417733	0.0820037272575968	0.0502658671026744	-0.0845438516167901
960	OID21016_VTA1	0.982620758780366	0.999955761413067	0.874087716999124	0.0278295996101447	-0.0188443035540349	-0.0832553384637382
961	OID21017_EZR	0.981220589306197	0.999955761413067	0.801788757827579	0.0162275458240738	0.0553625365143398	0.0543455438609686
962	OID21018_CD8A	0.693786490658685	0.999955761413067	0.731073488259755	0.18442311492708	-0.0384504965087214	0.103848608206883
963	OID21019_MMP8	0.693786490658685	0.999955761413067	0.674280347544754	-0.23758031991721	-0.266989887148691	0.160246151005626
964	OID21020_SEMA4D	0.858000184807604	0.999955761413067	0.785745842863981	0.0931819710203046	-0.00506247158409308	0.0764833801322044
965	OID21021_PDCD5	0.968851095168664	0.999955761413067	0.942811975402991	-0.0587017118852987	0.120967556822415	0.0460575147771404
966	OID21022_NSFL1C	0.997782264828544	0.999955761413067	0.927424530831911	-0.0139909078891706	0.245391362100307	-0.0652660477286176
967	OID21023_SERPINB6	0.782919487844943	0.999955761413067	0.998836463585381	0.13155457387371	-0.0917142225679852	-0.0020410535654841
968	OID21024_CXCL13	0.844929913266511	0.999955761413067	0.056464643318125	-0.160908978333018	-0.12032711866376	0.510745384554179
969	OID21025_CD34	0.471249531709821	0.999955761413067	0.553508399742728	0.216016882659546	0.025157889695803	-0.118978935678
970	OID21026_VCAN	0.883459220103473	0.999955761413067	0.700774929013534	-0.0786261860330681	-0.137412782934259	0.100675057568551
971	OID21027_PPCDC	0.983956798808008	0.999955761413067	0.945895897995625	0.0214402761568926	-0.0269714079061157	-0.0325207746356796
972	OID21028_SMPD1	0.788636524510659	0.999955761413067	0.830307553326066	0.114944771184033	-0.0688888824761807	0.0626222217701607
973	OID21029_BST2	0.936014796418879	0.999955761413067	0.706954365181743	-0.0746740421048177	-0.097833869313234	0.138599267094064
974	OID21030_CCL19	0.844929913266511	0.999955761413067	0.745812669781751	0.161064548329777	0.0795133981685532	0.140467084643375
975	OID21031_SULT1A1	0.63777499563249	0.999955761413067	0.775256779152822	0.398092274990872	-0.260634297147292	-0.172209581232494
976	OID21032_SUMF2	0.999292043804776	0.999955761413067	0.769341181619969	-0.000371690324591492	0.0777028279293641	-0.0741274594141732
977	OID21033_PRL	0.886471213099541	0.999955761413067	0.4702834403982	-0.121019543389437	-0.195536811242616	0.262050006251905
978	OID21034_LBR	0.936014796418879	0.999955761413067	0.906907299324276	0.103430521457917	-0.0979693554621579	0.0783968216646797
979	OID21035_LAMP2	0.599183286754679	0.999955761413067	0.674280347544754	0.117255141989714	-0.0475594482053849	-0.066483571586278
980	OID21036_ANXA3	0.998165276269496	0.999955761413067	0.948272118564854	0.00180266723409298	-0.0407287724669247	0.0340282909575328
981	OID21037_ENO1	0.677491074285982	0.999955761413067	0.58792531649207	0.251041338903764	-0.175365481733681	-0.204500129433256
982	OID21038_CHGB	0.886635085268942	0.999955761413067	0.945721600637524	0.0647416124734994	0.0426154182764941	0.0227352895772581
983	OID21039_ADAM8	0.738368302847298	0.999955761413067	0.765181881901871	0.113873103392378	-0.0813814950255355	0.0633077886568929
984	OID21040_CD74	0.974312623766371	0.999955761413067	0.368588885487391	0.0358406974219121	-0.0949231475087361	0.237759259671638
985	OID21041_LGALS8	0.793973338276036	0.999955761413067	0.945721600637524	0.133372846628221	-0.0445595033854883	-0.0313555856482748
986	OID21042_CXCL11	0.991423554012378	0.999955761413067	0.105028132527905	0.0204377365864554	0.0168572089660056	0.524991443386318
987	OID21043_FABP5	0.878566066625829	0.999955761413067	0.982312603925112	0.123895375648122	0.0372022940576322	-0.0221504211635167
988	OID21044_GOLM2	0.967235013125324	0.999955761413067	0.70267331699084	-0.0310897898708275	-0.0974809627943344	0.0781325510668811
989	OID21045_RGMB	0.871833628471717	0.999955761413067	0.949542061191285	0.071694501333595	-0.0505209695159438	-0.0209637680148146
990	OID21046_ENO2	0.694229170876639	0.999955761413067	0.387862971181187	0.213458799328453	-0.173150707719939	-0.257136915279394
991	OID21047_OXT	0.934021279684227	0.999955761413067	0.772839505296994	0.0657853784432596	0.112467820104269	-0.0941306541476436
992	OID21048_SCARF2	0.886635085268942	0.999955761413067	0.770018515975749	0.0832678780062865	-0.14730068265623	-0.087064084392079
993	OID21049_TNFRSF8	0.978847730911845	0.999955761413067	0.0657562386383972	0.0397068843923513	-0.0727255434023799	0.492469235760923
994	OID21050_THY1	0.479374619889211	0.999955761413067	0.854232360992251	0.221817353185636	-0.0777363559847785	-0.0504329614826893
995	OID21051_BST1	0.707796646319681	0.999955761413067	0.88640250218453	0.107410496469674	-0.00173641490926146	-0.0334508464692499
996	OID21052_TNFRSF21	0.878223677442575	0.999955761413067	0.678607833928668	0.0776917982297877	-0.0669981840422506	-0.103314816708792
997	OID21053_CPPED1	0.902310617776357	0.999955761413067	0.904120772398039	-0.101554815521365	0.134555667519689	0.0615902974852993
998	OID21054_CPM	0.554998330336847	0.999955761413067	0.578181658277133	0.210231733637215	-0.00927703224698016	-0.131065286969006
999	OID21055_NCAN	0.782919487844943	0.999955761413067	0.74361708441674	0.115474094986596	-0.171371209928047	-0.0827329742457356
1000	OID21056_CTSS	0.973596444725214	0.999955761413067	0.614711900460586	0.017791117065115	0.0295586354825107	0.0729064465377085
1001	OID21057_NTRK3	0.525540171460472	0.999955761413067	0.502768516548678	0.176561407550957	0.103381685356444	-0.116146971681369
1002	OID21058_SCARA5	0.980537547953596	0.999955761413067	0.948272118564854	0.0237876048642806	0.0128734258551404	0.025618111449137
1003	OID21059_LRPAP1	0.973596444725214	0.999955761413067	0.964885520051772	-0.0274624611739085	-0.0984730342180106	0.0172315985525924
1004	OID21060_CPA2	0.782820400498314	0.999955761413067	0.819648234253439	0.203585781008589	0.438896711531658	0.1095998867826
1005	OID21061_CLEC1B	0.851330524246309	0.999955761413067	0.852405445930387	0.163173894431134	-0.0292877200014343	-0.102299571857431
1006	OID21062_FOLR2	0.775724647040451	0.999955761413067	0.903325765560437	0.130663679052525	-0.0365925644699686	0.0431458027933868
1007	OID21063_MSR1	0.63777499563249	0.999955761413067	0.973118274952527	0.175967719002539	0.00908962374886031	0.0172320795448615
1008	OID21064_JAM2	0.573906268225589	0.999955761413067	0.74361708441674	0.154603436541622	0.00272102843740301	-0.0646324254989102
1009	OID21065_RGMA	0.820470372035405	0.999955761413067	0.907774575784442	0.0965353962204873	0.125055162228277	-0.0353014042916915
1010	OID21066_DKK1	0.820470372035405	0.999955761413067	0.712260949969291	-0.115324673648002	0.0297299545513618	0.0991574258992204
1011	OID21067_BIN2	0.554998330336847	0.999955761413067	0.623100701903286	0.435236864186234	-0.0704964145452565	-0.251258237318713
1012	OID21068_CCN5	0.678744416734372	0.999955761413067	0.718179273561451	0.149135672207437	-0.000261862720516331	-0.0835157692275982
1013	OID21069_CGA	0.990726658419075	0.999955761413067	0.989290923016937	-0.0136133887034027	0.197737719198556	0.010367505635879
1014	OID21070_APP	0.738368302847298	0.999955761413067	0.775996318613518	-0.126512538105848	0.0697936577547754	0.0671560571096023
1015	OID21071_ITGAM	0.839593057901445	0.999955761413067	0.925067285981389	0.0631399513649577	0.0826708364584925	0.021494267386774
1016	OID21072_APOH	0.998165276269496	0.999955761413067	0.89989178087941	0.00228650876077141	-0.0120839651061083	-0.0232393581535437
1017	OID21073_MIF	0.932699969431845	0.999955761413067	0.700774929013534	0.103745255101899	-0.0116363750464208	-0.183806252932527
1018	OID21074_NPTX1	0.864160877721408	0.999955761413067	0.536765377975355	0.0598497219713004	0.00797175935521289	-0.100974291883223
1019	OID21075_GGT1	0.878223677442575	0.999955761413067	0.975890079677799	-0.0815996026367425	0.0338329386195146	0.0168907849023175
1020	OID21076_BCAM	0.883459220103473	0.999955761413067	0.910198173741234	0.0537113232017728	-0.0469319942704801	-0.0270627296031129
1021	OID21077_STIP1	0.987686653641957	0.999955761413067	0.906907299324276	-0.0232278477729664	0.148508766084283	-0.0636983305861114
1022	OID21078_AHSP	0.955985925652979	0.999955761413067	0.886241525047166	-0.103312102074971	0.500587868500705	-0.112543446710742
1023	OID21079_DSC2	0.858000184807604	0.999955761413067	0.788020167489858	0.0983967178950359	-0.110215391340701	0.0786153900220145
1024	OID21080_CD164	0.782820400498314	0.999955761413067	0.668805667263442	-0.0919523592519276	-0.0276767551226629	0.0842267167191806
1025	OID21081_NRP2	0.929593210004901	0.999955761413067	0.987232640639381	-0.0621501370563118	-0.0847592970644274	0.0118660561912631
1026	OID21082_SIGLEC5	0.97881337457165	0.999955761413067	0.437063561499897	-0.0391186522560057	-0.087341105120745	0.274165928537211
1027	OID21083_MMP3	0.636735145200574	0.999955761413067	0.637837500608346	-0.218672461044801	0.0107561431944109	0.145017325985862
1028	OID21084_WARS	0.740891305273666	0.999955761413067	0.420900661262762	-0.226303910354101	0.00624883771944667	0.291400492798536
1029	OID21085_NID2	0.507318264070872	0.999955761413067	0.74361708441674	-0.212942692510993	0.0921312302337702	0.0754695687833945
1030	OID21086_HARS1	0.851330524246309	0.999955761413067	0.842657433672869	0.138033857991683	-0.0315733256028546	-0.0901402705121803
1031	OID21087_PEBP1	0.974312623766371	0.999955761413067	0.959343408390438	-0.0480427622404692	0.127594705383179	-0.0343241102145377
1032	OID21088_SERPINB1	0.981220589306197	0.999955761413067	0.944232333383485	0.0310249093601114	-0.0243932719395047	0.0423506364793539
1033	OID21089_IL17RA	0.61798513001351	0.999955761413067	0.527825890868027	0.111918056207355	-0.154139141293072	-0.0901053794360471
1034	OID21090_CLEC14A	0.858000184807604	0.999955761413067	0.989927749745498	0.0687232325500428	0.0415600842427856	0.00624890163085275
1035	OID21091_GP6	0.968851095168664	0.999955761413067	0.964885520051772	0.0490152372263225	0.0407938704753128	-0.0259655921335743
1036	OID21092_CNTN3	0.554998330336847	0.999955761413067	0.212555915117615	0.141381562803012	0.0203934500738584	-0.153729737728371
1037	OID21093_INHBC	0.981220589306197	0.999955761413067	0.874087716999124	0.0167295375019644	-0.00721869586512636	-0.0386066641424618
1038	OID21094_PIK3IP1	0.929593210004901	0.999955761413067	0.674280347544754	0.0419815218514666	-0.0976543704110485	0.0778370639667156
1039	OID21095_NCAM2	0.554998330336847	0.999955761413067	0.449908329389338	0.167134116910491	0.0236840811524106	-0.134712561707803
1040	OID21096_CA6	0.444664381521715	0.999955761413067	0.0459136459090843	0.310830695085794	0.34322770308981	-0.332643120681682
1041	OID21097_SPINK1	0.936014796418879	0.999955761413067	0.427991864382345	-0.0601881252365667	-0.170103755012016	0.210547330669885
1042	OID21098_SUSD2	0.486176374506145	0.999955761413067	0.553508399742728	0.179273608056367	0.00818093300074501	-0.101589802390155
1043	OID21099_MESD	0.866513510397602	0.999955761413067	0.830470405177776	0.141083080702954	-0.0236796677784341	-0.10554019586295
1044	OID21100_MPO	0.92937187956678	0.999955761413067	0.665225932735177	-0.062461789624567	-0.0385904806602241	0.120851050816884
1045	OID21101_GUCA2A	0.754920144606194	0.999955761413067	0.935254510433483	0.10120173924373	0.0283528977783919	-0.0231076368696435
1046	OID21102_PIGR	0.746612882438066	0.999955761413067	0.671736003541565	0.121586167467459	-0.0172458844947037	0.09678362047362
1047	OID21103_MMP9	0.547142674264165	0.999955761413067	0.617988066817669	-0.29991334977645	0.060080765665439	0.172125132371822
1048	OID21104_THBS2	0.960480597291838	0.999955761413067	0.990244144273228	-0.0448623795760044	-0.148960223565202	0.0084719992094751
1049	OID21105_PLA2G7	0.573906268225589	0.999955761413067	0.668805667263442	0.144982173317503	0.0312293331891923	-0.0784225500835207
1050	OID21106_NOMO1	0.963112701678699	0.999955761413067	0.952826523261513	0.0294051133576789	0.0192176851736226	-0.0167836453505908
1051	OID21107_TNXB	0.444664381521715	0.999955761413067	0.46536642998846	0.223383451552043	0.125843012707673	-0.12159781376242
1052	OID21108_CD109	0.533170549518936	0.999955761413067	0.46405549473332	0.154000809592284	-0.0118996783660425	-0.112597038583175
1053	OID21109_SPINT1	0.573906268225589	0.999955761413067	0.674280347544754	0.155199693781841	-0.102659023702184	-0.082584858844494
1054	OID21110_CD99	0.602253733383604	0.999955761413067	0.593639794574898	0.121548338589781	0.0323335651734523	-0.0843621189391259
1055	OID21111_FCRL5	0.585464638273395	0.999955761413067	0.892620101134669	0.197825565693473	0.0527633269073866	-0.0461850903824888
1056	OID21112_CLEC11A	0.981220589306197	0.999955761413067	0.983745838616207	-0.0198331751386396	-0.0661302226609378	0.0119931897184098
1057	OID21113_DSG2	0.782820400498314	0.999955761413067	0.819648234253439	0.0840520346665314	-0.0104977847816432	-0.045052172320797
1058	OID21114_SOD2	0.981902771175088	0.999955761413067	0.74361708441674	0.0232284805552144	-0.0133142220120354	0.110309908004418
1059	OID21115_NUDT5	0.895142970996781	0.999955761413067	0.892731570376198	-0.0915853868405153	-0.00857415538383141	0.0597164500373553
1060	OID21116_IL1R1	0.973596444725214	0.999955761413067	0.809079723473318	0.0242068761651254	-0.0380889874052952	-0.0517904908015903
1061	OID21117_CNTN4	0.459114889774916	0.999955761413067	0.245440435453852	0.21395194812325	-0.045759367782731	-0.172406362200407
1062	OID21118_TMSB10	0.998165276269496	0.999955761413067	0.593873462793933	0.0111309332821889	-0.101816604928678	0.266569778219769
1063	OID21119_CD177	0.887471249530698	0.999955761413067	0.952421757453855	0.0702821713117241	-0.447296273152531	0.0220600358210788
1064	OID21120_TREML2	0.55899122374036	0.999955761413067	0.652978155006794	0.169423081983421	-0.0517236736554431	-0.0918314844473373
1065	OID21121_MYOC	0.976816523833457	0.999955761413067	0.987232640639381	0.0311989447686047	0.261583380531037	0.0134561614154306
1066	OID21122_CD99L2	0.990544705277479	0.999955761413067	0.906548631405786	0.00766965546964088	-0.00131212600753034	-0.0262659013559499
1067	OID21123_OGN	0.533170549518936	0.999955761413067	0.554462002932299	0.260508270131115	-0.0476292206481655	-0.161186972364957
1068	OID21124_PLAU	0.614101491069625	0.999955761413067	0.710502757069625	0.148959700362931	-0.0528118631254902	-0.0732969932295448
1069	OID21125_EFNA1	0.782820400498314	0.999955761413067	0.600853101980795	-0.100353901038913	-0.0660998961015576	0.108224211188923
1070	OID21126_IL1RAP	0.703371789744189	0.999955761413067	0.623100701903286	0.118322008903753	0.0159367277616251	-0.0943007560622357
1071	OID21127_B4GAT1	0.894554179222496	0.999955761413067	0.835230328763609	0.0720059652176012	-0.020009746998682	-0.0628995903472956
1072	OID21128_ALDH1A1	0.981902771175088	0.999955761413067	0.939359608963122	0.0286683879239795	0.167367600368329	-0.046028994423357
1073	OID21129_PILRA	0.782820400498314	0.999955761413067	0.674280347544754	0.113202269056155	-0.121445106217987	0.0995981441158586
1074	OID21130_CD300LG	0.942138139444309	0.999955761413067	0.812355375571108	0.0325351041203263	0.00205539168481857	-0.0442839770854373
1075	OID21131_PECAM1	0.854450972325502	0.999955761413067	0.819648234253439	0.0574265084065683	0.055030132568823	-0.0408850545521299
1076	OID21132_GNLY	0.987686653641957	0.999955761413067	0.761558596636985	0.0215046311540409	0.054811216018625	0.113135333910907
1077	OID21133_FCER2	0.81962825610335	0.999955761413067	0.900884575062707	0.104167449336788	-0.144412019643921	-0.0414410586441451
1078	OID21134_MFGE8	0.958802533184636	0.999955761413067	0.658750605431955	-0.0430228577078604	0.187769994342574	0.118142246741856
1079	OID21135_TXNRD1	0.981902771175088	0.999955761413067	0.943806838913693	-0.0193647176127628	0.0539048741670526	-0.0282166011390022
1080	OID21136_IL7R	0.527658030727631	0.999955761413067	0.437063561499897	0.182943437396863	-0.002764234661883	-0.138491091475313
1081	OID21137_HAVCR2	0.987686653641957	0.999955761413067	0.46405549473332	-0.0152804519903685	-0.108826625884608	0.177817725522392
1082	OID21138_ARSA	0.907398104132008	0.999955761413067	0.948272118564854	0.0528933177255224	0.0948748133423543	-0.0199414186148165
1083	OID21139_ITGA5	0.766586685043547	0.999955761413067	0.77826930895125	0.0906786763630458	0.0174160289891916	0.0528275792416301
1084	OID21140_FYB1	0.981902771175088	0.999955761413067	0.998836463585381	-0.0329933855210522	0.109741957327394	-0.00405436089107164
1085	OID21141_BLVRB	0.918370474810021	0.999955761413067	0.949542061191285	-0.102943625354709	0.266555727572423	-0.0410709339422525
1086	OID21142_RELT	0.932699969431845	0.999955761413067	0.427991864382345	-0.0437274974640565	-0.0410047892779492	0.142643131724723
1087	OID21143_DBI	0.981902771175088	0.999955761413067	0.913341952043036	0.0277263569898569	-0.030386521094906	0.0539486635303267
1088	OID21144_VSIG4	0.643750619790008	0.999955761413067	0.159852088034885	-0.247088612801408	-0.300391201143086	0.37198024773904
1089	OID21145_TNFRSF1B	0.998165276269496	0.999955761413067	0.283208877853293	0.00154972890013636	-0.131395171235556	0.250208867652084
1090	OID21146_IGF2R	0.963558417940563	0.999955761413067	0.995904737905442	0.0317644631823058	-0.0392942301823662	-0.00352126791356005
1091	OID21147_TIMP4	0.850892603162965	0.999955761413067	0.876404290715995	-0.0861495644992754	0.0695819038506169	0.0471705861885881
1092	OID21148_SPINK5	0.775987637329193	0.999955761413067	0.693825698304852	0.0708544347256472	0.0664737807324897	-0.0564709211721221
1093	OID21149_CA2	0.973596444725214	0.999955761413067	0.739170614564419	-0.0841360492277688	0.495534227847426	-0.220720783246637
1094	OID21150_CTRB1	0.923932035844359	0.999955761413067	0.674280347544754	0.0892807490649724	0.128373115971192	0.159270407507213
1095	OID21151_F11R	0.960119764802408	0.999955761413067	0.920562943803788	0.0431068902960576	-0.0115938992916607	-0.0377352441084146
1096	OID21152_LILRA2	0.71058473500044	0.999955761413067	0.868982981466119	0.11688353667101	-0.151690753283694	0.0410036878765147
1097	OID21153_PAMR1	0.614151340742608	0.999955761413067	0.487646788227106	0.143767979422607	0.0438168458859563	-0.119809353750487
1098	OID21154_TFF1	0.987868306866509	0.999955761413067	0.606294120716007	0.0149835555486414	-0.0821081226466626	0.151041960643787
1099	OID21155_TNFRSF1A	0.714960041446183	0.999955761413067	0.357353271552243	-0.135091017201202	-0.0820459368035178	0.179562363317282
1100	OID21156_CLPS	0.981902771175088	0.999955761413067	0.614711900460586	0.025936983620564	0.0759887946927247	0.184273580734094
1101	OID21157_STC2	0.793973338276036	0.999955761413067	0.700774929013534	0.081319647581835	-0.112061723621202	-0.0704730148845101
1102	OID21158_IGFBP4	0.976816523833457	0.999955761413067	0.837849248223465	-0.0294386291653207	-0.0295846512218574	0.0675091454944691
1103	OID21159_GRN	0.981220589306197	0.999955761413067	0.996264237434691	0.0180622390919189	0.044396025778257	0.00338746910468809
1104	OID21160_PARK7	0.998165276269496	0.999955761413067	0.906910060582551	0.00760457569986913	0.116232302905521	-0.0566298714266346
1105	OID21161_SCP2	0.998165276269496	0.999955761413067	0.949542061191285	-0.00194948741117832	0.0524758929751468	-0.0213449971576888
1106	OID21162_ANKRD54	0.782820400498314	0.999955761413067	0.998836463585381	-0.166716457697299	0.187205581132244	0.00204126929011694
1107	OID21163_RABEPK	0.936014796418879	0.999955761413067	0.989290923016937	-0.0416509021312923	0.0820495126125334	0.00766640616996255
1108	OID21164_VTCN1	0.832436914964124	0.999955761413067	0.53758762773372	0.0720963637285323	-0.0464626574035875	-0.101552092202631
1109	OID21165_SFTPA1	0.831804987096755	0.999955761413067	0.944232333383485	0.0660412558973037	0.191540624162352	-0.017388650388284
1110	OID21166_RAD23B	0.950748651128416	0.999955761413067	0.845097674830521	0.0365322129847883	0.012258041579471	-0.0463310341742365
1111	OID21167_NINJ1	0.844929913266511	0.999955761413067	0.998836463585381	0.0662443882334386	-0.176447149849984	-0.00140457432847535
1112	OID21168_GH2	0.793973338276036	0.999955761413067	0.76317464188453	0.155716397728996	0.292995704201651	-0.109959422727647
1113	OID21169_PSRC1	0.886635085268942	0.999955761413067	0.74361708441674	0.0553585172964054	-0.0184217619028593	-0.0626725958341798
1114	OID21170_STX16	0.851330524246309	0.999955761413067	0.854545788188461	0.110984751003885	-0.217995639221666	-0.0674830353701922
1115	OID21171_CEACAM5	0.597619336550821	0.999955761413067	0.473511080816116	0.173037674430559	0.0798807092319597	-0.1465034504228
1116	OID21172_PQBP1	0.996151435736862	0.999955761413067	0.873584426934088	0.0175877959821139	0.0251878892195052	0.111532442685233
1117	OID21173_GSAP	0.677491074285982	0.999955761413067	0.653507811207031	0.145833637172669	0.0252976564954909	-0.10330082394305
1118	OID21174_RRM2B	0.918370474810021	0.999955761413067	0.936496885624647	-0.0704035979948271	-0.106850882571568	0.0340454788397053
1119	OID21175_HGS	0.832436914964124	0.999955761413067	0.928105566818686	-0.137491276230315	0.316271512183962	-0.0434685243581362
1120	OID21176_PDP1	0.926062709757372	0.999955761413067	0.945721600637524	0.0710378197472264	0.035087046355032	-0.0323071047958161
1121	OID21177_RARRES1	0.998165276269496	0.999955761413067	0.913562111111491	0.00199429462558671	0.010487627475604	-0.0187972939175939
1122	OID21178_ATP6AP2	0.93710125833645	0.999955761413067	0.896039408202923	-0.0350881490668624	0.0179932733433484	0.0313376134692742
1123	OID21179_RNF41	0.766586685043547	0.999955761413067	0.731073488259755	0.179575968098108	-0.090538765019105	-0.12453971553009
1124	OID21180_SMAD1	0.883459220103473	0.999955761413067	0.683566397354746	0.0901174802058895	0.00297663114639713	-0.121698244649202
1125	OID21181_MAGED1	0.782820400498314	0.999955761413067	0.77826930895125	0.102168154395698	-0.0734425956817541	-0.0627896751725383
1126	OID21182_CAMKK1	0.836782328522282	0.999955761413067	0.70267331699084	-0.0897905844080514	0.0935093502358963	0.0856522730292053
1127	OID21183_PDGFC	0.991948831878786	0.999955761413067	0.892524799462203	-0.00631406874835146	-0.0653368401766306	-0.0269203997328551
1128	OID21184_PPM1A	0.800564271185584	0.999955761413067	0.692512264830405	0.057032975797427	0.00531250078746883	-0.051496020943355
1129	OID21185_KIR3DL1	0.832436914964124	0.999955761413067	0.877729565940768	0.138798958610864	0.310834956682063	-0.0686438842283363
1130	OID21186_MZT1	0.731477360082859	0.999955761413067	0.709513455459966	0.175931954056895	0.0618405063407469	-0.111237562678792
1131	OID21187_RRM2	0.998165276269496	0.999955761413067	0.885177471843664	-0.00382857016247448	-0.419737500244363	-0.0944057501281076
1132	OID21188_ADCYAP1R1	0.794014270793179	0.999955761413067	0.553508399742728	0.0554921589564825	0.00678400723388019	-0.0694297640256004
1133	OID21189_UXS1	0.815392972641486	0.999955761413067	0.455356545572934	0.125874221679612	0.0656481424250264	-0.199969911190656
1134	OID21191_LTBP3	0.746612882438066	0.999955761413067	0.733965476352082	-0.103277203303387	0.0303985576284841	0.0655435611566624
1135	OID21192_FEN1	0.974716832418275	0.999955761413067	0.876444196520788	0.0514256915216368	0.0743456831418007	0.0909365953079227
1136	OID21193_FCRLB	0.932699969431845	0.999955761413067	0.74361708441674	-0.0429072887942964	0.0736889859468411	0.0671444974612366
1137	OID21194_RASSF2	0.998165276269496	0.999955761413067	0.892265724971376	0.0102030498526208	0.0184812602821075	0.0744499697724412
1138	OID21195_CA11	0.987868306866509	0.999955761413067	0.731073488259755	0.00575039180731888	-0.0317503294700738	-0.0380878734054593
1139	OID21196_KIR2DL3	0.793973338276036	0.999955761413067	0.936496885624647	0.119658775340809	0.0341537203243934	0.0311426208496364
1140	OID21197_AKT3	0.973596444725214	0.999955761413067	0.783794877158315	-0.0308017747212345	0.0102090841693878	-0.0729043949026845
1141	OID21198_BGN	0.941910301243771	0.999955761413067	0.783794877158315	0.058314041198869	-0.0534285014284116	-0.0870847318009047
1142	OID21199_BTC	0.995509852927244	0.999955761413067	0.473934903156628	0.00624801858626946	-0.0144450330966251	-0.113228274132725
1143	OID21200_CCT5	0.942138139444309	0.999955761413067	0.658750605431955	0.0456884921836295	0.0803178560856915	-0.106203294904611
1144	OID21201_KLK12	0.967235013125324	0.999955761413067	0.954174830271734	0.0366433450097933	-0.0987641410667659	-0.0212856309721803
1145	OID21202_ARHGAP1	0.918370474810021	0.999955761413067	0.70267331699084	0.0479132412269017	-0.0579504765856531	-0.0746115990661157
1146	OID21203_RANGAP1	0.946270944865508	0.999955761413067	0.830470405177776	-0.0303145344851662	-0.0220217399585627	-0.0396375147552193
1147	OID21204_MAVS	0.712010983331171	0.999955761413067	0.788253230373402	0.260702740886377	-0.0388613158577693	-0.123263715778743
1148	OID21205_ZBTB16	0.967894459971842	0.999955761413067	0.952421757453855	0.0585185294150886	-0.128283323711766	0.0364767323704377
1149	OID21206_MAEA	0.533170549518936	0.999955761413067	0.283208877853293	0.215021440767897	-0.107667590145883	-0.204110140528041
1150	OID21207_FES	0.998165276269496	0.999955761413067	0.707283670998383	0.00444130482612126	-0.0567706175820128	-0.0679493790672978
1151	OID21208_NTF4	0.847910581500018	0.999955761413067	0.700774929013534	0.0506167073215243	0.0914659976608213	-0.0519342515307088
1152	OID21209_CEP20	0.762625892881238	0.999955761413067	0.927424530831911	0.188427070411069	-0.148898774566388	-0.048052646441607
1153	OID21210_LSM1	0.978885078555472	0.999955761413067	0.927424530831911	0.0185849993886019	-0.0970004242390289	-0.0255550973038818
1154	OID21211_RUVBL1	0.833330768558782	0.999955761413067	0.736222687258593	0.136323777094257	-0.0144807341761242	-0.116848930820962
1155	OID21212_NFKBIE	0.998165276269496	0.999955761413067	0.885177471843664	0.00676603018418018	0.0180720918039169	0.0656513405597624
1156	OID21213_IKZF2	0.932699969431845	0.999955761413067	0.930502431281289	0.0499332063716374	-0.185270466028185	-0.0289109229661969
1157	OID21214_SLAMF8	0.858000184807604	0.999955761413067	0.39448883445489	0.118222525259599	-0.309336906332211	0.243356223683326
1158	OID21215_FCGR2B	0.838825183096022	0.999955761413067	0.788253230373402	-0.175956281879713	0.170103505765495	0.126506487784815
1159	OID21216_GFOD2	0.645864690155074	0.999955761413067	0.631589782341719	0.162512990577931	-0.149900318585087	-0.115531832638797
1160	OID21217_BIRC2	0.886635085268942	0.999955761413067	0.939093627084222	-0.0780660536314705	0.0638432026026109	0.0301699644501531
1161	OID21218_SFTPA2	0.929593210004901	0.999955761413067	0.707354425586468	0.0418938108302253	0.0357424182552788	0.0691526951886666
1162	OID21219_STX6	0.992525001654906	0.999955761413067	0.913341952043036	0.0127143039385636	-0.07411266669457	-0.0468988346745901
1163	OID21220_TBL1X	0.722556993875336	0.999955761413067	0.712260949969291	0.212215978903056	-0.191052063051765	-0.13116465401876
1164	OID21221_PSMA1	0.866513510397602	0.999955761413067	0.989290923016937	0.0661566314745436	0.116849347932785	-0.00739525153263012
1165	OID21222_SH2B3	0.981902771175088	0.999955761413067	0.999251768852933	-0.0274020218971393	0.109214756940621	0.000612900134291421
1166	OID21224_NDUFS6	0.466699609101872	0.999955761413067	0.357353271552243	-0.36047418175473	0.000701451154112644	0.259443791203191
1167	OID21225_PRKRA	0.952841091244434	0.999955761413067	0.870077600591161	0.0653170718444691	0.0156101438228923	-0.0768524955436642
1168	OID21226_DDX58	0.995509852927244	0.999955761413067	0.996264237434691	0.0146116123560695	0.108019587641495	-0.00672447781164946
1169	OID21227_NAMPT	0.645864690155074	0.999955761413067	0.850188540453231	-0.192779129344541	-0.00730254463115615	0.0663787283479339
1170	OID21228_CLEC6A	0.886635085268942	0.999955761413067	0.420042780830998	0.110315546411118	-0.147115902216802	0.26536846136845
1171	OID21229_SUGT1	0.839593057901445	0.999955761413067	0.942844659435257	-0.154142138809654	0.0107562351640007	0.0439938494796569
1172	OID21230_CHAC2	0.985702328145867	0.999955761413067	0.948272118564854	-0.0199242044972255	0.148590381935869	-0.0317496092669583
1173	OID21231_GNE	0.920232056979135	0.999955761413067	0.906907299324276	0.0581767863571551	-0.0848953676977001	-0.0381087828584059
1174	OID21232_TP53	0.934021279684227	0.999955761413067	0.989290923016937	0.0678597558589835	-0.0494881345849643	0.0110214610491218
1175	OID21233_FMR1	0.63755076540508	0.999955761413067	0.637837500608346	-0.142590855430754	0.0828614502680157	0.0962166874221661
1176	OID21234_AIF1	0.998165276269496	0.999955761413067	0.835409054917793	0.00452854628575495	0.136892002325907	0.0760257839838996
1177	OID21235_NPTN	0.573906268225589	0.999955761413067	0.564062773093328	0.207202706108428	0.036842125267046	-0.139093632974538
1178	OID21236_MED18	0.636735145200574	0.999955761413067	0.85109779332453	0.23100503678889	-0.125186293440654	-0.0756001000326696
1179	OID21237_TNF	0.958448551297553	0.999955761413067	0.188031059575538	-0.0575042215871797	-0.142010152864791	0.328120264920987
1180	OID21238_CDC27	0.858000184807604	0.999955761413067	0.89989178087941	-0.101458740567388	0.0657511777752445	0.0491557299281381
1181	OID21239_FLI1	0.973066695855896	0.999955761413067	0.913562111111491	0.053193799040673	0.0442010846473622	-0.0593047127067264
1182	OID21240_STXBP3	0.95325535286647	0.999955761413067	0.525220527531854	0.046543386937674	0.114503663736795	-0.154100339333054
1183	OID21241_CEP85	0.978885078555472	0.999955761413067	0.993107737534104	-0.0322753567346085	0.0264431776135384	0.0067502353329662
1184	OID21242_GSTA3	0.793869101753885	0.999955761413067	0.797428549015045	0.181017512686912	0.00953434946232781	-0.110035271559867
1185	OID21243_AGR3	0.971857291937709	0.999955761413067	0.927424530831911	-0.0321193988232047	0.126307356578163	-0.0312867475121686
1186	OID21244_AKR1B1	0.833847536636713	0.999955761413067	0.873620881440198	0.138792752079321	-0.105120409303321	-0.0712103333238281
1187	OID21245_CEACAM3	0.936014796418879	0.999955761413067	0.945721600637524	0.0471688094110932	0.0469846798702592	0.024737246789085
1188	OID21246_ATG4A	0.996151435736862	0.999955761413067	0.674280347544754	-0.0125952016772501	0.268981884889726	-0.173885486537916
1189	OID21247_GFAP	0.998165276269496	0.999955761413067	0.987232640639381	-0.000911001638534346	-0.253795191241371	-0.0135876668389469
1190	OID21248_LHB	0.998165276269496	0.999955761413067	0.871953333000197	-0.00393660746204593	0.0155833069738909	0.0451118680329638
1191	OID21249_CRACR2A	0.567834123491248	0.999955761413067	0.629066908271544	0.378464502208962	-0.100581932532155	-0.219398701372304
1192	OID21250_BAIAP2	0.94431774094266	0.999955761413067	0.975890079677799	-0.0681598753207283	-0.195453142512428	0.0226056730781234
1193	OID21251_LYPD8	0.738368302847298	0.999955761413067	0.991256372343448	0.122718006126479	0.0334946563904351	0.00577689142733673
1194	OID21252_EGFL7	0.650999878628591	0.999955761413067	0.39448883445489	0.152728987162177	-0.0571070325767997	-0.166952037398185
1195	OID21253_MAP3K5	0.693148850052862	0.999955761413067	0.575655550661375	0.287794769396941	-0.17396006309166	-0.245536997357919
1196	OID21254_SLAMF6	0.753260566547119	0.999955761413067	0.851513100302195	0.136737748890456	-0.129083108758371	0.0587832407868342
1197	OID21255_ARHGAP25	0.936014796418879	0.999955761413067	0.99992317811202	0.0645482508774709	0.0121433187776936	-6.94315016764186e-05
1198	OID21256_FUS	0.958802533184636	0.999955761413067	0.992546388172382	0.0557721345429209	-0.0799367183289275	0.00808543321790873
1199	OID21257_CRH	0.573906268225589	0.999955761413067	0.152769426616696	0.275889169254267	0.0947646894171577	-0.353083690487255
1200	OID21258_PLXDC1	0.297964323788278	0.999955761413067	0.160667357571988	0.225903227352332	0.0249197179530409	-0.149279896519923
1201	OID21259_GFER	0.858000184807604	0.999955761413067	0.88640250218453	0.123098160681327	-0.210129381785909	-0.0668170287436604
1202	OID21260_ENTPD2	0.905885326079207	0.999955761413067	0.885177471843664	0.0604603121910854	-0.0392525305153154	-0.045132193873264
1203	OID21261_CFC1	0.734971422850956	0.999955761413067	0.645883519906544	0.119154163093745	-0.0835722292572536	-0.0965275705223236
1204	OID21262_SORCS2	0.735341035922653	0.999955761413067	0.993107737534104	0.118978604609946	-0.114314266775451	-0.00414604948533906
1205	OID21263_GCG	0.998165276269496	0.999955761413067	0.649538176053384	0.0194162440720961	0.464341461742002	0.371339864844834
1206	OID21264_LYAR	0.985394812263927	0.999955761413067	0.995904737905442	0.038454981598788	-0.0388610293928538	0.0103793504091996
1207	OID21265_CD28	0.581820019011191	0.999955761413067	0.51068705713378	0.202139502234448	0.0120315536701369	0.154338254953082
1208	OID21266_HPGDS	0.408969582809732	0.999955761413067	0.142523986595276	0.231072802054763	0.0785594521745489	-0.189210922823919
1209	OID21267_BAMBI	0.753679291240282	0.999955761413067	0.598180776141855	0.097628667371502	-0.147622179847193	-0.0939949308662734
1210	OID21268_ITGB1BP1	0.917970826674652	0.999955761413067	0.745812669781751	0.0552644310596997	0.0510476301067406	-0.0756943575724964
1211	OID21269_ACAA1	0.876607451514309	0.999955761413067	0.876776439820019	0.141535427664133	-0.263129830913132	-0.0908680289439534
1212	OID21270_TPMT	0.978885078555472	0.999955761413067	0.854545788188461	0.0301411510711623	0.15059552604376	-0.0721383937072173
1213	OID21271_FOXO3	0.921099939720944	0.999955761413067	0.658750605431955	0.115329734193986	-0.153637128750174	-0.216922837436673
1214	OID21272_FLT3	0.444664381521715	0.999955761413067	0.462353436263961	0.228170760467874	-0.0444118296969352	-0.127048034313959
1215	OID21273_PDCD1LG2	0.800564271185584	0.999955761413067	0.70916568264054	0.0827998212623683	-0.0416816463552641	0.0689942003203521
1216	OID21274_IGF1R	0.973596444725214	0.999955761413067	0.977215831853194	-0.0244615487563742	-0.301815286612915	-0.0113076627242241
1217	OID21275_ADAMTS15	0.858000184807604	0.999955761413067	0.904277397242621	0.0857207491463008	0.0711104881885367	-0.0386231646998526
1218	OID21276_IL6	0.459114889774916	0.999955761413067	0.484552429548865	-0.485613868394768	-0.292411884487192	0.273888008290373
1219	OID21277_STAT5B	0.864160877721408	0.999955761413067	0.986597460518756	-0.191696386826496	0.243133704307625	0.0260548599493937
1220	OID21278_SF3B4	0.782919487844943	0.999955761413067	0.874087716999124	0.168212375923838	-0.0996104601458384	-0.0742044659365704
1221	OID21279_SEPTIN9	0.858000184807604	0.999955761413067	0.957951029354031	0.0770311028732776	-0.0268018735361893	-0.0186006127979434
1222	OID21280_ABL1	0.886635085268942	0.999955761413067	0.989290923016937	0.109777975832275	-0.0772296005918917	-0.0122726526576488
1223	OID21281_VPS53	0.985394812263927	0.999955761413067	0.964885520051772	0.0209935800701783	-0.0459284123993449	0.0253712461270447
1224	OID21282_CDHR2	0.793973338276036	0.999955761413067	0.643149623941046	-0.136142567883708	-1.99749585645988e-05	0.142906111916212
1225	OID21283_POLR2F	0.929593210004901	0.999955761413067	0.675400932029862	-0.087005140300675	-0.0663345254241879	0.16293173881277
1226	OID21284_SERPINA9	0.53729715524023	0.999955761413067	0.629066908271544	0.2863977826561	0.0845005210528592	-0.157003342461435
1227	OID21285_TACC3	0.619024564940492	0.999955761413067	0.640393599265637	0.359446280623079	-0.0188245111580744	-0.232766527103399
1228	OID21286_TBC1D23	0.733701913851435	0.999955761413067	0.761111880268519	0.251604102692166	-0.159232659218909	-0.140174279682629
1229	OID21287_AIFM1	0.614151340742608	0.999955761413067	0.772839505296994	0.361700556028666	-0.144177513521025	-0.149086481589597
1230	OID21288_MPI	0.836782328522282	0.999955761413067	0.929479054131488	0.1329108367726	-0.114747463125786	-0.0426721780144374
1231	OID21289_SEZ6L2	0.981220589306197	0.999955761413067	0.754666945157204	-0.0164650525171931	-0.21504002401865	-0.0639293001250109
1232	OID21290_LPCAT2	0.967894459971842	0.999955761413067	0.668805667263442	-0.0278133434110701	-0.0284923933673089	0.083297689578534
1233	OID21291_KLK13	0.971857291937709	0.999955761413067	0.8484820907087	0.0271807770481356	0.0556880913847924	-0.0472026818106477
1234	OID21292_LAT2	0.967235013125324	0.999955761413067	0.998836463585381	0.0688559599618377	-0.0403926028909576	0.00509624767697245
1235	OID21293_LRP1	0.598637418923223	0.999955761413067	0.861681152161583	0.127095527836937	-0.0750979717793343	-0.0369932598948487
1236	OID21294_ADGRG1	0.876456598336291	0.999955761413067	0.964885520051772	-0.101499005250758	-0.441444502723179	-0.0240720807811752
1237	OID21295_CDKN2D	0.715339279433015	0.999955761413067	0.80711765829674	0.262053544200012	-0.0456546250533645	-0.119209247850266
1238	OID21296_KRT18	0.998165276269496	0.999955761413067	0.697029868533899	-0.00212416053438985	0.0350634075918641	0.169522682505028
1239	OID21297_COX5B	0.899892864023369	0.999955761413067	0.842657433672869	-0.093499365594681	-0.175985079065303	0.0826227537833175
1240	OID21298_CD207	0.507318264070872	0.999955761413067	0.426448828401287	0.208505113386116	0.0490232451043192	-0.154519097103597
1241	OID21299_DDAH1	0.746612882438066	0.999955761413067	0.89989178087941	0.129923131456025	-0.13191357025856	-0.04114621694695
1242	OID21301_FLT1	0.863656833590761	0.999955761413067	0.761254140250008	0.0734703904139145	-0.0506807343577761	-0.0679797458521435
1243	OID21302_RP2	0.866513510397602	0.999955761413067	0.793618127039679	-0.0647529276160198	-0.00242759066074849	0.0542979454831327
1244	OID21303_HS3ST3B1	0.876607451514309	0.999955761413067	0.989290923016937	0.0844862394859188	-0.118991227672546	0.0104343356273282
1245	OID21304_PSMD9	0.864160877721408	0.999955761413067	0.975890079677799	-0.135041304960905	0.166934995243128	0.0249960669718611
1246	OID21305_DPEP2	0.478994713311356	0.999955761413067	0.785745842863981	0.148781883804385	0.0144062535627643	-0.0430066074833125
1247	OID21306_CALB1	0.782820400498314	0.999955761413067	0.989927749745498	0.128185844557289	-0.193158887503045	-0.0084827279328373
1248	OID21307_MME	0.971857291937709	0.999955761413067	0.990244144273228	-0.0463894970748142	-0.118131639089988	0.0106328431077153
1249	OID21308_NUDT2	0.998165276269496	0.999955761413067	0.913562111111491	-0.00128769453901948	0.00112016054652258	0.0328501804563258
1250	OID21309_GRPEL1	0.987686653641957	0.999955761413067	0.943034492340172	-0.0289001472929513	-0.470473553642599	-0.0527880024470698
1251	OID21310_VNN2	0.90763287029036	0.999955761413067	0.945721600637524	0.0497087006138902	-0.185793282943871	-0.0203149076225585
1252	OID21311_AARSD1	0.981220589306197	0.999955761413067	0.945895897995625	-0.0384135513209592	0.136111993510519	-0.0478582950957299
1253	OID21312_IGSF3	0.522223940166129	0.999955761413067	0.967816676853224	-0.313407242002659	-0.310338285422763	-0.0246007601682574
1254	OID21313_DKKL1	0.981220589306197	0.999955761413067	0.927424530831911	-0.0179772488877741	-0.257548718954631	0.0288000078179694
1255	OID21314_INPPL1	0.858000184807604	0.999955761413067	0.81263435028807	-0.13380068415493	0.111668590462165	0.100671954440604
1256	OID21315_LAG3	0.929237529494876	0.999955761413067	0.166735978491853	0.0806479062400356	-0.010222958228743	0.347487099357698
1257	OID21316_CD38	0.876607451514309	0.999955761413067	0.560807147320052	0.0748936994778032	0.067842468588617	0.130083839326638
1258	OID21317_CNPY4	0.804255156173634	0.999955761413067	0.902790394306319	0.135591462899256	-0.0867787816737582	-0.0516209537568035
1259	OID21318_CDNF	0.754920144606194	0.999955761413067	0.785745842863981	0.099443163683299	0.0921197512115092	-0.0545786395911715
1260	OID21319_CDKN1A	0.981902771175088	0.999955761413067	0.845815746982405	0.0294090794884452	0.114938397259611	0.0976532655295261
1261	OID21320_KIFBP	0.755695263163961	0.999955761413067	0.989290923016937	0.186369400484614	-0.0384643201898505	0.0134959785006667
1262	OID21321_TAFA5	0.754920144606194	0.999955761413067	0.767655302676947	0.122610469536537	-0.0347129456139181	-0.0721547244527883
1263	OID21322_ST3GAL1	0.987868306866509	0.999955761413067	0.785745842863981	-0.00988593697875435	-0.00726928194750896	0.0571126223527663
1264	OID21323_ERBIN	0.832436914964124	0.999955761413067	0.990244144273228	0.186169109521635	-0.0237911173752343	-0.0128854778422498
1265	OID21324_SRP14	0.976816523833457	0.999955761413067	0.951439382939382	0.0571554308173369	0.0121344448705929	0.0514132169265756
1266	OID21325_DSG4	0.508750432142071	0.999955761413067	0.585836237683689	0.161240876806774	-0.00958865033060146	-0.0887268453737727
1267	OID21326_STX4	0.554998330336847	0.999955761413067	0.665225932735177	0.369547939189474	0.0295414115653362	-0.19219481889851
1268	OID21327_IL12A_IL12B	0.658474935555614	0.999955761413067	0.435733057196008	0.291664079093552	0.0324111524552542	0.308031782100361
1269	OID21328_CD302	0.985394812263927	0.999955761413067	0.743195106735637	-0.0134767869015408	-0.102280222629464	0.0691634676054776
1270	OID21329_SEMA4C	0.985394812263927	0.999955761413067	0.679834359217386	-0.0116999719733109	-0.101228949309202	0.0732611404441221
1271	OID21330_GFRA2	0.858000184807604	0.999955761413067	0.783635726258416	0.0457156201360232	-0.0429881428579175	-0.0374613387535594
1272	OID21331_ARSB	0.738368302847298	0.999955761413067	0.936496885624647	0.148774340090788	0.00615609679924056	-0.03124654124324
1273	OID21332_SCAMP3	0.883459220103473	0.999955761413067	0.819648234253439	0.123854480463499	-0.060568418906077	-0.104783324552351
1274	OID21333_LRRC25	0.554998330336847	0.999955761413067	0.964885520051772	0.19545681593369	-0.034595425448787	0.0172339645564252
1275	OID21334_DCTN2	0.858000184807604	0.999955761413067	0.976690396495712	0.177814442621587	0.131082366202651	-0.0311922369823295
1276	OID21335_DRG2	0.987686653641957	0.999955761413067	0.983165515857374	-0.0152756563459695	0.0872525807037608	0.014643816956334
1277	OID21336_UBAC1	0.981902771175088	0.999955761413067	0.851007090517555	-0.0192794216900222	0.1746279710462	-0.0630883251164285
1278	OID21337_ELOA	0.981220589306197	0.999955761413067	0.851494689353265	0.0579050863258103	-0.0504594198464824	0.151718804478991
1279	OID21338_ERP44	0.894554179222496	0.999955761413067	0.904528382110594	0.0276279252254303	0.0389618458627169	-0.0156902165858832
1280	OID21339_KAZALD1	0.805702441470009	0.999955761413067	0.987232640639381	0.0924232410813034	0.0247503244522239	-0.00963935580867699
1281	OID21340_CES3	0.738368302847298	0.999955761413067	0.990244144273228	-0.118668209961513	0.179081556455177	0.00598020841753789
1282	OID21341_ATP6V1D	0.995509852927244	0.999955761413067	0.983745838616207	-0.0056107744111977	0.0184067550365438	0.00844360030268113
1283	OID21342_EPHA2	0.861237982784538	0.999955761413067	0.842657433672869	0.0794289407816118	-0.172651158324276	0.0547606657096796
1284	OID21343_RTBDN	0.645864690155074	0.999955761413067	0.735304477958586	0.12378993063486	0.023935656218124	-0.0637395145719594
1285	OID21344_CA12	0.899051856227826	0.999955761413067	0.526937538474892	-0.0619524793236117	-0.0824722198194007	0.133584403751392
1286	OID21345_INPP1	0.962662107555387	0.999955761413067	0.751396814699741	0.0363574797065262	-0.032750440865907	0.0751487108898113
1287	OID21346_RET	0.466699609101872	0.999955761413067	0.564062773093328	0.223914805256138	-0.049054137904995	-0.112119667465052
1288	OID21347_PPME1	0.975865726176981	0.999955761413067	0.884709425608609	-0.0582362363755035	0.195620282860285	-0.105107077130871
1289	OID21348_YES1	0.934021279684227	0.999955761413067	0.978645258517391	0.0877097885563367	-0.053868879556962	-0.0243416018881831
1290	OID21349_DTX3	0.591510271022814	0.999955761413067	0.687365282772602	0.17328111899417	-0.102284820883867	-0.0906383863314904
1291	OID21350_LYN	0.974818648261978	0.999955761413067	0.942844659435257	0.02880449843179	-0.0620157094082729	0.0284558064246346
1292	OID21351_ICOSLG	0.471249531709821	0.999955761413067	0.959454924247441	0.160088091687004	-0.0131561686316582	0.0126074469942466
1293	OID21352_OMG	0.511945924529178	0.999955761413067	0.462353436263961	0.325647046385182	-0.201643166846385	-0.228218993430913
1294	OID21353_SMAD5	0.444664381521715	0.999955761413067	0.148249100669916	0.233833775077796	-0.0124962630410579	-0.201605683103325
1295	OID21354_DPP6	0.459114889774916	0.999955761413067	0.357353271552243	0.225112048390527	-0.0992907532347957	-0.160872518799321
1296	OID21355_VPS37A	0.636735145200574	0.999955761413067	0.668805667263442	0.231300685688468	-0.0832972539515844	-0.141922011995846
1297	OID21356_PFKFB2	0.988411103253346	0.999955761413067	0.936496885624647	-0.0166721325941643	-0.0638276334533198	0.0408967853593641
1298	OID21357_AREG	0.848523295745061	0.999955761413067	0.526107504498547	-0.109672418310424	0.0164675307399332	0.172418644535694
1299	OID21358_PODXL	0.533170549518936	0.999955761413067	0.871953333000197	0.0998960357583139	-0.0311031820192024	-0.023349716717611
1300	OID21359_APBB1IP	0.995509852927244	0.999955761413067	0.605315100627923	-0.0107310046882378	-0.0437447932123806	0.155425363453985
1301	OID21360_OGFR	0.987868306866509	0.999955761413067	0.659293699825166	0.0136507457135323	0.00215256495514311	0.123523749962251
1302	OID21361_IQGAP2	0.471249531709821	0.999955761413067	0.700774929013534	0.442176367207424	-0.134743350343962	-0.158647386945071
1303	OID21362_OPTC	0.845983137922256	0.999955761413067	0.936496885624647	0.0741510970202518	-0.0995440056852229	0.0231730673762138
1304	OID21363_DNAJB1	0.928277426243255	0.999955761413067	0.945627312600735	-0.124067037227337	0.373113470312875	0.0579068394061086
1305	OID21364_TMPRSS15	0.894649300412438	0.999955761413067	0.989290923016937	0.109437152942134	0.251262702920576	0.0126652157912959
1306	OID21365_RBP2	0.905885326079207	0.999955761413067	0.936496885624647	0.0986405676731955	-0.183799235334185	-0.0440312668598434
1307	OID21366_CES2	0.912425336300816	0.999955761413067	0.781303611432206	0.0608283884350549	0.107131184321104	-0.0716947102284433
1308	OID21367_USO1	0.950748651128416	0.999955761413067	0.842657433672869	0.0753112977852783	-0.121049612596227	-0.0965577711279227
1309	OID21368_CCN1	0.53729715524023	0.999955761413067	0.654170436235233	0.264168301043523	0.0202325169041823	-0.136619872523072
1310	OID21369_RBP5	0.75914233658172	0.999955761413067	0.900884575062707	0.179204262617926	-0.104075059050829	0.0590095525982814
1311	OID21370_AMIGO2	0.459114889774916	0.999955761413067	0.462353436263961	0.21690732704951	-0.125439520669004	-0.130420658695946
1312	OID21371_GALNT10	0.746612882438066	0.999955761413067	0.702874891041573	0.106710383398345	-0.0964304415821037	-0.0735222347972133
1313	OID21372_FAM3B	0.615858533599869	0.999955761413067	0.693825698304852	0.137611940513134	0.101183764999031	-0.0744625452555466
1314	OID21373_DEFB4A_DEFB4B	0.987686653641957	0.999955761413067	0.658750605431955	-0.0417227245017945	0.599642885326363	0.326913240909959
1315	OID21374_S100A12	0.726201824496605	0.999955761413067	0.893423839996126	-0.248313545458071	-0.184287995510862	0.077133037066749
1316	OID21375_SIRT2	0.967894459971842	0.999955761413067	0.949541657422813	-0.0675690487332807	0.080204954479182	0.0447206821379743
1317	OID21376_GPA33	0.806160686660533	0.999955761413067	0.904277397242621	0.190759584566102	-0.0387489819369554	-0.0703365642730319
1318	OID21377_GALNT7	0.533170549518936	0.999955761413067	0.576991416624908	0.170026112737392	0.0827896145532705	-0.100095711824662
1319	OID21378_MUC16	0.929593210004901	0.999955761413067	0.785751127094948	-0.192750474110159	-0.175574458748352	0.2496359602788
1320	OID21379_GCNT1	0.899328783972471	0.999955761413067	0.152769426616696	-0.0690710309784108	-0.0831731023063603	0.266391739521266
1321	OID21380_MSLN	0.714960041446183	0.999955761413067	0.739170614564419	0.138225507216301	-0.0579808392037069	0.0796244115201793
1322	OID21381_VMO1	0.929593210004901	0.999955761413067	0.387862971181187	-0.0503699673591344	0.0277798762214355	0.168081333670709
1323	OID21382_VAT1	0.981220589306197	0.999955761413067	0.720067026066671	-0.0117249192772578	-0.0403961954688562	-0.0468093151580512
1324	OID21383_ALPP	0.508750432142071	0.999955761413067	0.693825698304852	0.299281423723987	-0.0874402996144772	-0.123702602229347
1325	OID21384_MOG	0.591510271022814	0.999955761413067	0.631589782341719	0.144455932158606	-0.0647565083450565	-0.0901362757784202
1326	OID21385_HMBS	0.899892864023369	0.999955761413067	0.899429046950148	-0.116447842798069	0.307443713249484	-0.0753888312035386
1327	OID21386_CBLN4	0.408969582809732	0.999955761413067	0.0453834016013673	0.294883458099472	0.0993219080819059	-0.281936022957647
1328	OID21387_CALCOCO1	0.693786490658685	0.999955761413067	0.690775303020015	0.304039707110998	-0.0808098987869063	-0.194266240609186
1329	OID21388_NPY	0.597619336550821	0.999955761413067	0.854545788188461	0.323669084210678	0.460806758902586	-0.0971923799280367
1330	OID21389_EBI3_IL27	0.909994062571407	0.999955761413067	0.142523986595276	-0.0606961736477417	-0.143668765939837	0.25485808390426
1331	OID21390_SIGLEC9	0.645864690155074	0.999955761413067	0.892265724971376	0.088066852307167	-0.0961161191029734	0.0239300898382376
1332	OID21391_KLK4	0.798906907900944	0.999955761413067	0.797428549015045	-0.132349464445246	-0.0910012110423714	0.0824893859987939
1333	OID21392_CPE	0.63777499563249	0.999955761413067	0.639170898320739	0.210152146759958	-0.0987091979410691	-0.142419216249262
1334	OID21393_ITGB7	0.582690584581353	0.999955761413067	0.566522838423881	0.224054609594662	0.102311607176624	0.153754739866521
1335	OID21394_SIGLEC6	0.573906268225589	0.999955761413067	0.674280347544754	0.163163551732828	-0.0309121936875922	-0.0860988314227871
1336	OID21395_HAO1	0.992525001654906	0.999955761413067	0.863790272140881	0.0244737916155059	-0.261020835702175	0.13200165161651
1337	OID21396_PDCD1	0.858000184807604	0.999955761413067	1.49797647501742e-13	-0.245044127781009	0.0316549583085105	2.04367640099625
1338	OID21397_EPS8L2	0.782820400498314	0.999955761413067	0.986597460518756	0.105087569499578	0.0172105832177807	-0.0101948510131022
1339	OID21398_XCL1	0.802700290091708	0.999955761413067	0.88740240171765	0.126347242214312	0.114085327853699	0.0543566064135751
1340	OID21399_DCTN1	0.967235013125324	0.999955761413067	0.841062381561186	0.0555510129013204	0.0726266444552434	-0.0902903308379226
1341	OID21400_SCG2	0.998165276269496	0.999955761413067	0.70267331699084	-0.000512929324321718	0.0597178310670766	0.0695317161850909
1342	OID21401_CA14	0.973596444725214	0.999955761413067	0.758666673495775	-0.0331411377285747	-0.189623034585663	-0.0832461142525757
1343	OID21402_FGF21	0.95591919890565	0.999955761413067	0.955200512754321	0.116473097054218	-0.183436766743732	0.0576258843918493
1344	OID21403_TRIAP1	0.902310617776357	0.999955761413067	0.856660296537157	0.0947012143362694	-0.171973436937632	0.0792111325047764
1345	OID21404_PRDX6	0.987868306866509	0.999955761413067	0.832111530452373	-0.0161718044740201	0.0534979802628176	-0.0763889440501313
1346	OID21405_CTSV	0.459114889774916	0.999955761413067	0.160667357571988	0.235195191240152	0.0195492302925507	-0.212561920926906
1347	OID21406_LGALS7_LGALS7B	0.886635085268942	0.999955761413067	0.671736003541565	-0.0813221515483618	-0.0317384512298672	0.117875543149597
1348	OID21407_KLK14	0.883459220103473	0.999955761413067	0.900884575062707	0.0793304142984611	0.145991399712541	-0.0446014178434314
1349	OID21408_HSPB6	0.887471249530698	0.999955761413067	0.693825698304852	0.0694284921146568	0.0131170539351418	0.0948319375290545
1350	OID21409_SLITRK2	0.960128353882854	0.999955761413067	0.962141561581563	-0.0447408104244829	-0.068443302099206	0.0223177116739825
1351	OID21410_DPY30	0.971857291937709	0.999955761413067	0.998836463585381	0.0642750467507842	-0.484906308511798	0.00566845213440092
1352	OID21411_FGF23	0.967894459971842	0.999955761413067	0.964119451634121	-0.0493874919205111	-0.0720092069602128	-0.0265028657850875
1353	OID21412_ANGPTL7	0.952841091244434	0.999955761413067	0.985007006561352	0.0323066068033372	-0.0799951215211039	-0.00922728949678187
1354	OID21413_AMBP	0.970375559081705	0.999955761413067	0.998320831505842	0.0171788492711912	0.0567311056797047	0.00160357850444488
1355	OID21414_CASP8	0.987868306866509	0.999955761413067	0.936480769092881	0.0211240655377065	0.0707405016860211	0.0486145932954832
1356	OID21415_RSPO3	0.951463295179629	0.999955761413067	0.998836463585381	0.0394025640959826	0.0619473752593748	-0.00211953414423947
1357	OID21416_ITGAV	0.408969582809732	0.999955761413067	0.163490320073288	0.146473827785724	0.0624774831594305	-0.104838945108012
1358	OID21417_CA9	0.958071867037037	0.999955761413067	0.393840135313971	-0.0430130689198513	0.0211810091588138	0.183591325674892
1359	OID21418_CD300E	0.987868306866509	0.999955761413067	0.214830033590387	-0.0150195056281009	-0.0899712549838595	0.264605678438422
1360	OID21419_CLMP	0.813431704266073	0.999955761413067	0.979146491319029	0.0673183509355881	-0.0193839811945637	-0.00909330427339509
1361	OID21420_PVALB	0.712010983331171	0.999955761413067	0.775256779152822	0.225891705810782	0.240954229876066	-0.112608026102109
1362	OID21421_VWA1	0.53729715524023	0.999955761413067	0.450162522612266	-0.29380639068805	-0.00602750677556907	0.227920667485964
1363	OID21422_HAVCR1	0.948131604372188	0.999955761413067	0.674280347544754	-0.0457458960097957	0.0825091670331006	0.103997854974157
1364	OID21423_GALNT2	0.973596444725214	0.999955761413067	0.998836463585381	0.0193132708713971	0.071898680428457	0.000383796222385594
1365	OID21424_RTN4R	0.899051856227826	0.999955761413067	0.876444196520788	0.0471891518952624	-0.0953216320914893	-0.0350805075524468
1366	OID21425_SCLY	0.976816523833457	0.999955761413067	0.852877503174558	0.0328291030645874	-0.0988486397808661	0.0705995374455528
1367	OID21426_CNTN2	0.471249531709821	0.999955761413067	0.495937122357432	0.232037497488469	-0.0499210088648616	-0.131598933129984
1368	OID21427_CRNN	0.998165276269496	0.999955761413067	0.732643443774767	-0.00344541090272996	0.0513541252197955	-0.100110085467875
1369	OID21428_DAB2	0.806457702318522	0.999955761413067	0.904277397242621	0.15602124012315	-0.0450060044225091	-0.0575127598344782
1370	OID21429_LRIG1	0.886635085268942	0.999955761413067	0.474035594189434	-0.0701301714335754	-0.165873830858498	0.152360594532772
1371	OID21430_CXCL8	0.567743254318373	0.999955761413067	0.620041859491656	-0.338720999766746	-0.166098762001254	0.200390824292764
1372	OID21431_CAPG	0.981220589306197	0.999955761413067	0.668805667263442	-0.0202611551013416	-0.183823409373302	0.102787036481296
1373	OID21432_ACP6	0.95356998529249	0.999955761413067	0.985024874872447	0.0369130841248737	0.0507165441899043	-0.0106212550279574
1374	OID21433_HBQ1	0.985690360894498	0.999955761413067	0.788253230373402	-0.0233812233608857	0.298627491795924	-0.10635381205642
1375	OID21434_APEX1	0.973596444725214	0.999955761413067	0.989290923016937	0.071538901861469	-0.0874293474193064	-0.0231276821822476
1376	OID21435_CPVL	0.534422016882159	0.999955761413067	0.881552224683863	0.196721426124693	-0.0505474917764138	-0.0443292986385274
1377	OID21436_RILP	0.946270944865508	0.999955761413067	0.935835852677591	-0.085804745304988	0.205058277500775	-0.0544998868420243
1378	OID21437_METAP2	0.967235013125324	0.999955761413067	0.989290923016937	-0.0519210322756171	0.0235882426626302	0.0111434285883152
1379	OID21438_GPC1	0.973596444725214	0.999955761413067	0.998836463585381	0.0205854278255049	0.0683756522352247	-0.000382927751597271
1380	OID21439_MMP12	0.471249531709821	0.999955761413067	0.900884575062707	0.317705241095877	-0.00897797345858898	-0.0527439457983129
1381	OID21440_F3	0.813431704266073	0.999955761413067	0.998836463585381	0.0732771356540759	-0.032128395328677	-0.00118980681960827
1382	OID21441_HS6ST1	0.974312623766371	0.999955761413067	0.906907299324276	0.0377630145412937	-0.133982419617656	0.0502715021555104
1383	OID21442_FXN	0.874504738631167	0.999955761413067	0.82125523988535	0.123382374282593	-0.0789707763823754	-0.0984165484074156
1384	OID21443_PRTG	0.573906268225589	0.999955761413067	0.357353271552243	0.156373884791871	-0.219191348908298	-0.153899762005013
1385	OID21444_CCN4	0.97881337457165	0.999955761413067	0.536765377975355	-0.017818925786461	-0.108416761651152	0.104306485761758
1386	OID21445_ARG1	0.859505075514271	0.999955761413067	0.941942822343878	-0.116528717256442	0.13918475971748	0.0378368411299272
1387	OID21446_TNFRSF19	0.958802533184636	0.999955761413067	0.994940018981112	0.0337076760358869	-0.118592698048084	0.00376491007405137
1388	OID21447_TACSTD2	0.858000184807604	0.999955761413067	0.959454924247441	0.0601765382022518	0.0334133554122546	-0.0141828653131295
1389	OID21448_NUCB2	0.967235013125324	0.999955761413067	0.86877107258553	-0.0273399486975013	0.0560214792709482	0.0395325245105134
1390	OID21449_CD5	0.958802533184636	0.999955761413067	0.316892909822851	0.0455262151253943	0.105305371314234	0.230803550176329
1391	OID21450_SPINK6	0.974716832418275	0.999955761413067	0.998836463585381	0.0341899085047618	0.0284674458934806	-0.000709747517553255
1392	OID21451_EDA2R	0.732125992418449	0.999955761413067	0.679834359217386	-0.117327658733059	-0.140259677661814	0.0834368572297347
1393	OID21452_LTA4H	0.961851647206132	0.999955761413067	0.873584426934088	-0.0338459395457515	-0.0490447894121535	0.0438627733540435
1394	OID21453_SORD	0.932699969431845	0.999955761413067	0.868880255045278	-0.0907715154426876	0.135615591078889	0.0901806932988282
1395	OID21454_LEFTY2	0.488319296777983	0.999955761413067	0.426741004752191	0.299188808745079	0.356658172240317	-0.216568502277787
1396	OID21455_HDGF	0.858000184807604	0.999955761413067	0.826000338486931	-0.159461767764828	-0.0331437383150714	0.112876528448271
1397	OID21456_CRISP2	0.782820400498314	0.999955761413067	0.693079714743498	0.0995130606764072	-0.0493164445043203	-0.0817841331866127
1398	OID21457_GFRA1	0.784911397265163	0.999955761413067	0.526107504498547	-0.103490523510583	-0.0447313675553647	0.132907629797437
1399	OID21458_NCS1	0.533170549518936	0.999955761413067	0.368588885487391	0.195960201574644	-0.0888826201054908	-0.167510103189471
1400	OID21459_HAGH	0.554998330336847	0.999955761413067	0.906907299324276	-0.355812421624098	0.339840285900727	0.0648857537247847
1401	OID21460_DSG3	0.573906268225589	0.999955761413067	0.872190775417733	0.198260750605499	0.0201109738943256	-0.0506571595252055
1402	OID21461_SMOC1	0.916942599548162	0.999955761413067	0.896039408202923	-0.0697210824704507	-0.019603835257837	0.0507513495088922
1403	OID21462_WFDC12	0.722963726151296	0.999955761413067	0.711183371467421	0.168322445788062	0.083745461862758	-0.104477010754657
1404	OID21463_ANGPT2	0.958448551297553	0.999955761413067	0.858403121834626	-0.0431696191466019	-0.0648906600393749	0.0570703523755752
1405	OID21464_WIF1	0.963112701678699	0.999955761413067	0.707024521286248	0.0287262894711279	0.000883314346927302	-0.0674808005174265
1406	OID21465_HBEGF	0.886635085268942	0.999955761413067	0.892265724971376	-0.077377584485641	0.0736008358507857	0.048488828998469
1407	OID21466_CCL8	0.952841091244434	0.999955761413067	0.451173036085721	-0.0450583152172534	0.0709237201980929	0.169923794411647
1408	OID21467_ADM	0.973596444725214	0.999955761413067	0.710502757069625	-0.022390887575011	-0.163861436505441	0.0673007364025515
1409	OID21468_IDUA	0.851330524246309	0.999955761413067	0.987232640639381	0.0693436458027399	-0.0573853312560066	0.00828945360464403
1410	OID21469_CD300LF	0.923624551098255	0.999955761413067	0.345488421502564	0.0618441035027683	-0.038842733984518	0.210903109941565
1411	OID21470_CDC37	0.981220589306197	0.999955761413067	0.994940018981112	-0.0316854982806729	-0.0101717310687846	-0.00679762722098697
1412	OID21471_HTRA2	0.974716832418275	0.999955761413067	0.916917171520073	0.0352737824726721	-0.177502904611244	-0.0448269299603715
1413	OID21472_CD33	0.624038543558445	0.999955761413067	0.975890079677799	0.159657892495574	0.185214004994738	-0.0140323260534941
1414	OID21473_PLA2G15	0.639275416607125	0.999955761413067	0.761558596636985	0.138027514821179	-0.0100659684342147	-0.0635852008049175
1415	OID21474_DCBLD2	0.781365467531734	0.999955761413067	0.949542061191285	0.139801221251017	-0.155901613922149	-0.0270720152783365
1416	OID21475_PPP1R12A	0.794014270793179	0.999955761413067	0.709513455459966	0.211901518175869	-0.0544663085945777	-0.174243760044361
1417	OID21476_ATOX1	0.974716832418275	0.999955761413067	0.949542061191285	0.0369845508521014	-0.0621428502337541	0.0312550549394318
1418	OID21477_TJAP1	0.585464638273395	0.999955761413067	0.613069920832492	0.3303856465868	-0.0733689136171038	-0.214206627041268
1419	OID21478_FGFR2	0.858000184807604	0.999955761413067	0.861544304165288	0.0617240832663334	-0.0279018213255695	-0.0382018496512505
1420	OID21479_CPXM1	0.75343486160276	0.999955761413067	0.959454924247441	-0.114160603505878	0.0327237789817916	0.0177259331522286
1421	OID21480_DCXR	0.838257206421026	0.999955761413067	0.835409054917793	0.139678892498749	0.00634769266608642	-0.0862910525350982
1422	OID21481_C4BPB	0.987686653641957	0.999955761413067	0.957951029354031	-0.0142534115250803	-0.0618843663267319	-0.0212396034260615
1423	OID21482_TNFRSF12A	0.836782328522282	0.999955761413067	0.989290923016937	0.102449167345241	0.00860059831385596	0.008351179103869
1424	OID21483_CD1C	0.297964323788278	0.999955761413067	0.0657562386383972	0.362441642815166	0.138623283648038	-0.269317243599648
1425	OID21484_L1CAM	0.775724647040451	0.999955761413067	0.336315886204514	0.120548464011298	-0.142437198770553	-0.196959883865064
1426	OID21485_FOLR3	0.782820400498314	0.999955761413067	0.902206951894273	0.120699329058781	-0.450420643219342	0.0422925407955099
1427	OID21486_NBL1	0.754920144606194	0.999955761413067	0.98384462174167	0.0947480089319361	-0.0648704144050282	-0.00950541936409621
1428	OID21487_PODXL2	0.985394812263927	0.999955761413067	0.990244144273228	-0.0136017305317351	-0.122740554232044	0.00651144552964447
1429	OID21488_SEZ6L	0.63777499563249	0.999955761413067	0.739170614564419	0.163837350549251	0.00706273512811994	-0.0803221269210794
1430	OID21489_MDK	0.975207372529635	0.999955761413067	0.975890079677799	0.0495456712684221	-0.0112346697883818	-0.0285986624948223
1431	OID21490_NECTIN4	0.845983137922256	0.999955761413067	0.806875896874424	0.0762090358680734	-0.010603827776523	0.054541588170953
1432	OID21491_FLT4	0.800564271185584	0.999955761413067	0.927424530831911	0.100530352543413	-0.107199839696977	-0.0300694049364801
1433	OID21492_MANSC1	0.861237982784538	0.999955761413067	0.959343408390438	0.0645003216489965	-0.0695273414722271	-0.0155566414156552
1434	OID21493_TGFBR2	0.864160877721408	0.999955761413067	0.989927749745498	0.0717021248352	-0.0268067027077295	0.00668516952799816
1435	OID21494_NELL1	0.861237982784538	0.999955761413067	0.976690396495712	-0.0925272086153665	-0.230493480061053	-0.0164653071390721
1436	OID21495_TXNDC15	0.964110054695265	0.999955761413067	0.975890079677799	0.0255723194409781	-0.121483791802458	0.0106164706071312
1437	OID21496_TEK	0.839593057901445	0.999955761413067	0.951439382939382	0.0715127793208807	0.0324609240901238	-0.0170394698245571
1438	OID21497_KDR	0.504047726315809	0.999955761413067	0.465462768333377	0.181028669774084	0.00821553903273826	-0.122949545872743
1439	OID21498_NT5E	0.998165276269496	0.999955761413067	0.987254867444039	-0.00249849155356313	-0.117494643858248	0.0129976994659316
1440	OID21499_KLK1	0.75343486160276	0.999955761413067	0.614711900460586	0.133975742008737	-0.0203608785120483	-0.125496259805048
1441	OID21500_CTSF	0.53729715524023	0.999955761413067	0.739170614564419	0.224759493143998	0.00277602531938941	-0.0871379696415076
1442	OID21501_CIAPIN1	0.792404425407287	0.999955761413067	0.750533528395866	0.176929398336864	-0.0206835594148797	-0.12822633699767
1443	OID21502_ADAMTS8	0.408969582809732	0.999955761413067	0.324292586208161	0.292621010822378	0.094883994998211	-0.18581611835152
1444	OID21503_SIAE	0.864222352042723	0.999955761413067	0.917023944642458	0.0767738897181191	0.000628604010132583	-0.0328561170491554
1445	OID21504_IL13RA1	0.848523295745061	0.999955761413067	0.743195106735637	0.0652345843936306	-0.0101510853808337	-0.0593218752309724
1446	OID21505_WFDC2	0.967235013125324	0.999955761413067	0.357353271552243	-0.0390079414078758	-0.0662567474986367	0.204870085596894
1447	OID21506_SNAP29	0.877951219027746	0.999955761413067	0.814591905657274	0.145797974223373	0.0686463511769065	-0.121349572655717
1448	OID21507_FGFBP1	0.998165276269496	0.999955761413067	0.946982437293533	-0.00303579682423641	0.104567197110361	-0.0306459811619263
1449	OID21508_XPNPEP2	0.471249531709821	0.999955761413067	0.352951287111926	0.228899906748203	0.0336516374468491	-0.172972000573643
1450	OID21509_P4HB	0.976816523833457	0.999955761413067	0.74361708441674	0.0231338700797024	0.0762607904836994	-0.0752755905150247
1451	OID21510_ERBB4	0.614151340742608	0.999955761413067	0.618415165325328	0.13451582898003	0.00364759327561632	-0.0911216418148902
1452	OID21511_SPARC	0.952554274862443	0.999955761413067	0.896039408202923	-0.0679660857475083	0.151840410486568	-0.0655038665401768
1453	OID21512_TFPI2	0.974818648261978	0.999955761413067	0.890693397720289	-0.0334661557175515	-0.113271330698928	0.0560339875776664
1454	OID21513_MSRA	0.782919487844943	0.999955761413067	0.700774929013534	0.149432046350433	0.0704857297762263	-0.120908801961962
1455	OID21514_FURIN	0.856095430446588	0.999955761413067	0.944232333383485	-0.0788049911282593	-0.0151403287434621	0.0238870223499877
1456	OID21515_CREG1	0.678744416734372	0.999955761413067	0.800055261288639	0.134430639110207	0.0545508320596017	-0.0573380856151402
1457	OID21516_PPY	0.851330524246309	0.999955761413067	0.473511080816116	-0.170836997205305	0.580476508719588	0.294980381034091
1458	OID21517_KLK8	0.650999878628591	0.999955761413067	0.420900661262762	0.154590976211129	0.174794268750805	-0.165330783401408
1459	OID21518_KLK11	0.841134844535609	0.999955761413067	0.79613445938428	0.0731425092571679	0.0476595607272099	-0.0525125508612711
1460	OID21519_S100A4	0.878566066625829	0.999955761413067	0.70267331699084	0.104276918127571	0.169677550714813	-0.127058348427469
1461	OID21520_ERBB2	0.408969582809732	0.999955761413067	0.160667357571988	0.277750667620674	0.0402814311554145	-0.217224980291081
1462	OID21521_SRC	0.573906268225589	0.999955761413067	0.623100701903286	0.479241252988305	-0.142409736670041	-0.29233388779875
1463	OID21522_ITGB5	0.573906268225589	0.999955761413067	0.35962747943053	0.176551857566364	0.0228120471750851	-0.171570626645797
1464	OID21523_KLK10	0.512203821817564	0.999955761413067	0.37904432455551	0.220427365389733	-0.0406337169333011	-0.17700374236433
1465	OID21524_VEGFC	0.967894459971842	0.999955761413067	0.894826670178707	0.0325087394250641	0.0186950018701703	-0.0406306547064021
1466	OID21525_DLL1	0.934432994883111	0.999955761413067	0.803044354407366	0.0486733914657325	-0.074384842141489	0.0631824780978901
1467	OID21526_KLK6	0.678744416734372	0.999955761413067	0.58840267696381	0.129262566282511	-0.015883306509445	-0.105310885384115
1468	OID21527_CD27	0.886635085268942	0.999955761413067	0.37904432455551	0.0833982350476299	-0.116857181019893	0.218390698276088
1469	OID21528_CEACAM1	0.898188855337831	0.999955761413067	0.998836463585381	0.0492919718243454	-0.0351530638040356	-0.0014845954370638
1470	OID21529_FOLR1	0.782820400498314	0.999955761413067	0.954492213225543	0.0932144678561973	-0.0572838174940182	-0.0169058470929979
1471	OID21530_LYPD3	0.444664381521715	0.999955761413067	0.462353436263961	0.243799508880544	0.0307101185641303	-0.14078130887089
1472	OID21531_MIA	0.585464638273395	0.999955761413067	0.649841271424291	-0.305933647226305	-0.463217946545652	-0.179924642351256
1473	OID30049_RTKN2	0.886635085268942	0.999955761413067	0.954492213225543	-0.0834237241130082	0.118309009225515	0.0249701280803068
1474	OID30050_DENND2B	0.967894459971842	0.999955761413067	0.964885520051772	-0.0295273020306652	-0.139171628537359	-0.0156548750922599
1475	OID30051_BHMT2	0.912425336300816	0.999955761413067	0.675400932029862	-0.0490021671673139	0.108482305513795	0.0819803121190824
1476	OID30052_SNU13	0.836782328522282	0.999955761413067	0.765181881901871	0.144481994319843	0.133121931657235	-0.112808706054851
1477	OID30053_THRAP3	0.766586685043547	0.999955761413067	0.70267331699084	0.106982788774513	0.0648133018372584	-0.0785409008387223
1478	OID30054_TRAF3IP2	0.851330524246309	0.999955761413067	0.989290923016937	-0.0712800204031217	0.00845314716134095	-0.0068577878658872
1479	OID30055_NOP56	0.916942599548162	0.999955761413067	0.885177471843664	0.069436730002003	-0.122793991954263	-0.0555746088795986
1480	OID30056_SKIV2L	0.909994062571407	0.999955761413067	0.856660296537157	0.0511760530495176	-0.0699068502130269	-0.0447679488836368
1481	OID30057_LAMA1	0.775724647040451	0.999955761413067	0.845097674830521	0.0988164074357339	-0.171224548467374	0.0467553370661434
1482	OID30058_TPM3	0.929593210004901	0.999955761413067	0.896039408202923	-0.0688243832808507	0.214261784759011	0.0553787066333514
1483	OID30059_GCLM	0.471619553493946	0.999955761413067	0.0935714563677068	0.22082884620597	0.0364637202523821	-0.25127089259196
1484	OID30060_EIF2AK3	0.533170549518936	0.999955761413067	0.481892179454305	0.376906149951765	-0.150420591025497	-0.259874068483239
1485	OID30061_MYH4	0.932699969431845	0.999955761413067	0.962141561581563	-0.0607854996154767	0.0955732972294623	0.0226559059024992
1486	OID30062_ATP2B4	0.992525001654906	0.999955761413067	0.649538176053384	0.0119087239099427	0.0432813011884884	0.13667292493691
1487	OID30063_CASQ2	0.820470372035405	0.999955761413067	0.794068181543064	-0.0787030660621216	0.0460188124132368	0.0520051766501252
1488	OID30064_CACNA1H	0.981220589306197	0.999955761413067	0.998836463585381	-0.0161428700288555	-0.0395793325904668	-0.000855742172731197
1489	OID30065_ATP1B3	0.482568097840644	0.999955761413067	0.906907299324276	0.250081658535685	-0.190575201397025	-0.0396244941065813
1490	OID30066_MED21	0.867488841425922	0.999955761413067	0.665225932735177	0.0774238466318673	-0.0700451751929453	-0.103388984367937
1491	OID30067_ADRA2A	0.459114889774916	0.999955761413067	0.387862971181187	0.26048349293952	-0.215588539844521	-0.17404573800947
1492	OID30068_TMED10	0.768114302864395	0.999955761413067	0.949541657422813	0.12491433743095	-0.169531813887138	-0.0238997713082853
1493	OID30069_RAB39B	0.851330524246309	0.999955761413067	0.731073488259755	0.106497041832901	-0.204881052573921	-0.1008384956659
1494	OID30070_RPS10	0.986107089751799	0.999955761413067	0.951606053284605	0.0177856729328909	0.0279463834719288	-0.0263400613846166
1495	OID30071_HIP1	0.738368302847298	0.999955761413067	0.902790394306319	0.1051863172051	-0.101010922439001	-0.0308389870089439
1496	OID30072_CSF2	0.878223677442575	0.999955761413067	0.924462040977874	-0.0778014032806952	0.020999530889147	0.033973132249879
1497	OID30074_MAP1LC3B2	0.878223677442575	0.999955761413067	0.924462040977874	0.098656533770768	-0.3272755528909	-0.0425736239216236
1498	OID30075_REXO2	0.828241613040211	0.999955761413067	0.985259384710565	-0.0677326659431664	0.0582723085589522	0.0080809388118793
1499	OID30076_NXPE4	0.782820400498314	0.999955761413067	0.674280347544754	0.0815935407158598	0.104655782201033	-0.0720658389186445
1500	OID30077_SLC12A2	0.996151435736862	0.999955761413067	0.989290923016937	-0.00815408053568081	-0.142092370352643	-0.00882484648433225
1501	OID30078_FDX1	0.999902574441055	0.999955761413067	0.996264237434691	0.000100252713366286	-0.164812346806384	0.00495562495734136
1502	OID30079_ATP5F1D	0.714960041446183	0.999955761413067	0.80711765829674	0.161764818736736	-0.14344215514828	-0.0731306465715138
1503	OID30080_ACSL1	0.766586685043547	0.999955761413067	0.936496885624647	-0.103158532884816	0.121613012451755	-0.0242976003715129
1504	OID30081_UGDH	0.614164199242753	0.999955761413067	0.676611517879881	0.158692162054066	-0.0435667748524407	-0.0900153456906155
1505	OID30082_ITPA	0.63777499563249	0.999955761413067	0.640393599265637	0.292757325230926	-0.385840567133485	-0.197060809116936
1506	OID30083_EXOSC10	0.998165276269496	0.999955761413067	0.971233423970726	0.00891235402026832	0.190054285646392	-0.0301504933807243
1507	OID30084_PDE4D	0.987868306866509	0.999955761413067	0.828777789883299	0.00949158094208514	0.163423728462999	-0.0491461755592769
1508	OID30085_RYR1	0.753955807683725	0.999955761413067	0.892265724971376	-0.116157163330869	0.0806699294938138	0.0404251871741284
1509	OID30086_ACY3	0.973596444725214	0.999955761413067	0.906907299324276	0.0463202423893162	-0.0212390573694888	0.0557643087969918
1510	OID30087_NOS2	0.912425336300816	0.999955761413067	0.160667357571988	-0.115756906002547	0.0872866159183759	0.469750277786758
1511	OID30088_HCG22	0.886635085268942	0.999955761413067	0.932896638567654	0.0554346570326843	-0.0951859191142984	0.0232717717988681
1512	OID30089_NECAP2	0.861237982784538	0.999955761413067	0.731004660589224	0.0976305904176805	-0.0102061301164737	-0.0995549369520232
1513	OID30090_RBM19	0.936014796418879	0.999955761413067	0.989290923016937	0.114575015332015	0.00359700527587981	0.0207508496198096
1514	OID30091_CYP24A1	0.908987113015481	0.999955761413067	0.924511085799132	-0.0624149731544555	0.086008993419217	-0.0324018337619339
1515	OID30092_KRT17	0.658474935555614	0.999955761413067	0.936496885624647	-0.146328773323199	0.101502903513996	0.0258758613532583
1516	OID30093_BRD3	0.639275416607125	0.999955761413067	0.658750605431955	0.264506874273457	-0.0935500455744636	-0.172518784122958
1517	OID30094_ERVV_1	0.973596444725214	0.999955761413067	0.697029868533899	-0.0369668756083522	0.0243573703241656	0.110334307545756
1518	OID30095_TSPAN15	0.886635085268942	0.999955761413067	0.949541657422813	0.0696791897066153	-0.0841164531799912	0.0229602977366804
1519	OID30096_UBQLN3	0.844929913266511	0.999955761413067	0.700774929013534	0.0869174269069256	-0.01915800807413	-0.0874616715001457
1520	OID30097_CD2	0.845240071272086	0.999955761413067	0.564062773093328	-0.0928128128957498	0.0358727883628574	0.132875396084177
1521	OID30098_SHD	0.471249531709821	0.999955761413067	0.70267331699084	-0.265775602373811	0.143807415766097	0.0991204497039961
1522	OID30099_MEGF11	0.898961566249692	0.999955761413067	0.482175765671954	-0.0455050195555306	0.056115918747791	0.103318524265835
1523	OID30100_NUP50	0.974818648261978	0.999955761413067	0.593873462793933	0.0173893227702398	-0.0282680105146589	-0.0807217870131427
1524	OID30101_PGLYRP4	0.907398104132008	0.999955761413067	0.975890079677799	-0.0539408253810866	0.123999253470072	-0.0133058214104204
1525	OID30102_NUDT15	0.980537547953596	0.999955761413067	0.77826930895125	0.0271648738600556	0.0714078634729097	-0.0870998883552134
1526	OID30103_TEF	0.991948831878786	0.999955761413067	0.963596238053515	0.00935334372181874	-0.0634289730402598	0.0172147850176227
1527	OID30104_SCGB2A2	0.998165276269496	0.999955761413067	0.826166987470488	-0.00101036512665873	-0.086828059390056	0.0461527757590315
1528	OID30105_NEB	0.99501907178983	0.999955761413067	0.845097674830521	-0.00794719353399716	0.0733827383648335	0.0508517464450026
1529	OID30106_CPTP	0.459114889774916	0.999955761413067	0.214830033590387	0.262464918201948	-0.0605172275216508	-0.213803702952035
1530	OID30107_SLC51B	0.876617197411731	0.999955761413067	0.794931617715802	0.0822275266249192	-0.100926635251754	-0.0723292682322347
1531	OID30108_TTN	0.987686653641957	0.999955761413067	0.70267331699084	0.022611749853237	-0.0497703785705817	0.148468781364565
1532	OID30109_GASK1A	0.958071867037037	0.999955761413067	0.992546388172382	-0.0355149673127213	0.0607202271018197	-0.00504413820464253
1533	OID30110_MTR	0.971857291937709	0.999955761413067	0.785745842863981	0.0638611926461968	0.00512644407829411	-0.136606695347333
1534	OID30111_SAT1	0.658474935555614	0.999955761413067	0.37904432455551	0.185075828940022	-0.0617481093015344	-0.212754684477418
1535	OID30112_IGF2BP3	0.851330524246309	0.999955761413067	0.47386576587766	0.0838962542784953	-0.0736589793641436	-0.144766992325003
1536	OID30113_SART1	0.998165276269496	0.999955761413067	0.887781683441682	0.0125570961609515	0.102182844757804	0.159242055500368
1537	OID30114_EXTL1	0.851330524246309	0.999955761413067	0.770018515975749	0.0711832999667722	0.104371480998705	-0.0597628157213085
1538	OID30115_CEP112	0.754920144606194	0.999955761413067	0.733965476352082	0.153370729193448	0.0426987829244691	-0.100515381775681
1539	OID30116_NPR1	0.828241613040211	0.999955761413067	0.881552224683863	-0.0754388750933831	0.102469420942378	0.0364238767994211
1540	OID30117_ZCCHC8	0.97881337457165	0.999955761413067	0.874087716999124	-0.0406281710326867	0.0270948375482995	0.0851846356421742
1541	OID30118_ATP1B2	0.864160877721408	0.999955761413067	0.565107615088248	0.0849620931070861	-0.0784512015538886	-0.135499349065466
1542	OID30119_USP47	0.762625892881238	0.999955761413067	0.451173036085721	0.197560816896433	-0.00370162322559134	-0.261103278410227
1543	OID30120_MYL1	0.784674925208474	0.999955761413067	0.700774929013534	-0.0960982945957463	0.0349313046743347	0.0795987640498246
1544	OID30121_ARL2BP	0.757148208934841	0.999955761413067	0.718179273561451	0.186260579750279	-0.0185792975420899	-0.127769987315944
1545	OID30122_RAB33A	0.61798513001351	0.999955761413067	0.427991864382345	0.303793174133326	-0.0871565778336417	-0.294556740264012
1546	OID30123_IGHMBP2	0.992525001654906	0.999955761413067	0.986252265288909	0.0155273182272517	-0.00922564813601069	-0.0192303648366545
1547	OID30124_ATP1B1	0.845983137922256	0.999955761413067	0.761254140250008	0.0857266452454332	-0.0527950849131939	-0.0720369825598646
1548	OID30125_PMM2	0.738368302847298	0.999955761413067	0.525220527531854	0.255374089759639	0.0139682240805796	-0.271481649848461
1549	OID30126_DDA1	0.995801753990082	0.999955761413067	0.845097674830521	0.0160657352022069	0.168724109623096	0.11247306559052
1550	OID30127_ELOB	0.851330524246309	0.999955761413067	0.88640250218453	0.0717247775316622	-0.00142731187025463	-0.0366339243636191
1551	OID30128_TRPV3	0.997577925491331	0.999955761413067	0.900884575062707	-0.00916563841003849	0.00857207147215581	-0.0539574713496879
1552	OID30129_IFNW1	0.645864690155074	0.999955761413067	0.740381684505852	-0.0877206558149247	0.114136612113106	0.0444156214452187
1553	OID30130_ABRAXAS2	0.614151340742608	0.999955761413067	0.743195106735637	-0.200603424453496	-0.0146083163572826	0.0928124529948411
1554	OID30131_MYOM2	0.533170549518936	0.999955761413067	0.904277397242621	0.316199837787436	-0.0963420101851535	-0.0567712870953856
1555	OID30132_HADH	0.998165276269496	0.999955761413067	0.679834359217386	0.00473401762476951	0.135688862824858	-0.0887638261364272
1556	OID30133_GAMT	0.499949238306133	0.999955761413067	0.513996886863756	0.284384682509643	-0.180310169022719	-0.175047187825367
1557	OID30134_NFYA	0.909994062571407	0.999955761413067	0.868982981466119	0.0827210206646161	-0.0549517504718836	-0.0688393882070578
1558	OID30135_ENPEP	0.973596444725214	0.999955761413067	0.926663027761182	0.0334454662561007	-0.011641188238424	-0.0344281244319535
1559	OID30136_EDEM2	0.858000184807604	0.999955761413067	0.904120772398039	-0.0859251141265633	-0.0346038098304347	0.0394891634634589
1560	OID30137_DHODH	0.981220589306197	0.999955761413067	0.911145114750714	0.028067783126034	-0.0749070834533073	-0.0501798715994793
1561	OID30138_RIPK4	0.793973338276036	0.999955761413067	0.991458955597833	0.132188354966296	0.126114852535255	0.00756152371343112
1562	OID30139_GBP6	0.614151340742608	0.999955761413067	0.87313943455172	-0.178826342368083	0.0487478987600599	0.050482511380746
1563	OID30140_PRKD2	0.987686653641957	0.999955761413067	0.983745838616207	-0.015193902071183	0.0322716632694098	0.0139486787472035
1564	OID30141_MANSC4	0.887471249530698	0.999955761413067	0.693825698304852	0.105693950562404	8.92278692228005e-05	0.144800741842705
1565	OID30142_ECI2	0.963558417940563	0.999955761413067	0.98384462174167	0.0546154644125357	-0.241116255461455	0.0184430965643703
1566	OID30143_TPR	0.981220589306197	0.999955761413067	0.945895897995625	0.0492266737008535	-0.122080674562783	-0.0638335656891996
1567	OID30144_CALY	0.772109202917334	0.999955761413067	0.942121280400799	0.135738973371232	-0.000302379007862344	-0.0305089119625465
1568	OID30145_HSD17B3	0.958071867037037	0.999955761413067	0.733356526865677	0.0509430122646226	0.0398758604216227	-0.10445720987828
1569	OID30146_ABCA2	0.639275416607125	0.999955761413067	0.665225932735177	0.163719086727758	-0.00356249164579002	-0.104815286002115
1570	OID30147_FDX2	0.876456598336291	0.999955761413067	0.775256779152822	0.120141653949771	-0.0654273726538902	-0.112486904103457
1571	OID30148_GUK1	0.998165276269496	0.999955761413067	0.713975126276029	0.00463707960027802	-0.0378209318708446	-0.0910375729195978
1572	OID30149_PROCR	0.963112701678699	0.999955761413067	0.985007006561352	0.0428978135023842	-0.0592807014737137	0.0141306952975976
1573	OID30150_PYY	0.712010983331171	0.999955761413067	0.387862971181187	-0.222407631721465	0.114165027709144	0.274465449447945
1574	OID30151_PDZD2	0.533170549518936	0.999955761413067	0.473915392285676	0.367922142060351	-0.196407092954076	-0.260260137475967
1575	OID30152_ENOX2	0.858000184807604	0.999955761413067	0.707283670998383	0.114293201052622	0.0088980585100697	-0.118989326269045
1576	OID30153_SPINK8	0.570061452163671	0.999955761413067	0.857271171572832	-0.209919653225244	-0.0386475913371663	0.056074907641664
1577	OID30154_TMED4	0.976219351537274	0.999955761413067	0.904120772398039	-0.0565168538772277	0.0127045689378159	-0.0858753092167757
1578	OID30155_FRMD4B	0.746612882438066	0.999955761413067	0.690775303020015	0.353326037826041	0.00374561356466009	-0.259362495370743
1579	OID30156_EIF5	0.710460662588932	0.999955761413067	0.555087081356264	0.210427032651972	-0.0521229840681277	-0.191810329737004
1580	OID30157_HMGCS1	0.848189748532298	0.999955761413067	0.885177471843664	-0.0872778733186863	-0.0104863060707554	0.0456033465251785
1581	OID30158_NFX1	0.998165276269496	0.999955761413067	0.668805667263442	0.00781551867584711	0.16346097889731	-0.196478855902531
1582	OID30159_MMUT	0.573906268225589	0.999955761413067	0.510792593633709	-0.322987951628885	0.151794402294455	0.235603315690592
1583	OID30160_NFKB1	0.918516082316531	0.999955761413067	0.990244144273228	0.109372268769952	0.0660069007190437	-0.0139866164193501
1584	OID30161_ANK2	0.492791506559183	0.999955761413067	0.299147359088898	0.228738633098873	-0.434465744243494	-0.197133994679193
1585	OID30162_LILRA4	0.858000184807604	0.999955761413067	0.819648234253439	0.147400833923521	-0.0490086019345596	-0.107743046367897
1586	OID30163_KIF1C	0.992525001654906	0.999955761413067	0.998836463585381	-0.00876419413037364	-0.0521898104373759	0.000741384143118159
1587	OID30164_GSTM4	0.996151435736862	0.999955761413067	0.906907299324276	0.0120990570159547	-0.35899400645357	0.060297284481999
1588	OID30165_B3GAT3	0.886635085268942	0.999955761413067	0.892265724971376	-0.0748855374108096	0.015857360841115	0.0476598702722941
1589	OID30166_ARL13B	0.547142674264165	0.999955761413067	0.36072090655219	0.317055999436577	-0.119415424495311	-0.283444666147157
1590	OID30167_ATP6V1G2	0.973596444725214	0.999955761413067	0.839975532885781	0.0517667879410788	-0.108841171738275	0.103677761387292
1591	OID30168_ARNTL	0.899328783972471	0.999955761413067	0.973118274952527	-0.0493510326852388	-0.0111861159954613	0.0124965942563771
1592	OID30169_KRT6C	0.793973338276036	0.999955761413067	0.891707905256227	0.144473705104546	0.0914044866909659	-0.0593514605021835
1593	OID30170_ASS1	0.976816523833457	0.999955761413067	0.690775303020015	0.0449803351507385	0.0615904864343735	0.175176308280032
1594	OID30171_UHRF2	0.987868306866509	0.999955761413067	0.94173965348018	0.0144129529317781	0.158544263638972	-0.0315185141828876
1595	OID30172_PMCH	0.997577925491331	0.999955761413067	0.945721600637524	0.00451814426800761	0.00220867132847176	-0.016717501786264
1596	OID30173_COPB2	0.832436914964124	0.999955761413067	0.668805667263442	-0.169048469919684	0.223208529320414	0.181982727105732
1597	OID30174_GP1BB	0.578668674706523	0.999955761413067	0.510792593633709	0.286107676221655	0.00189840286113066	-0.216124479444868
1598	OID30175_KIF22	0.952841091244434	0.999955761413067	0.900884575062707	0.0813230573886197	-0.0474965253076386	-0.0748394089434434
1599	OID30176_CSRP3	0.913816909394069	0.999955761413067	0.570721129098551	0.14077078111173	0.00862540527993819	0.306159460079711
1600	OID30177_CBX2	0.934818178431481	0.999955761413067	0.921033377466829	0.0591651637319994	-0.102858270866395	-0.0397828195163318
1601	OID30178_MRPL24	0.482568097840644	0.999955761413067	0.564062773093328	0.253716188725224	-0.181916693149943	-0.13987296092172
1602	OID30179_BRDT	0.929593210004901	0.999955761413067	0.876404290715995	-0.0629460532193738	-0.0254416329344273	0.0565158844925037
1603	OID30180_C1GALT1C1	0.992525001654906	0.999955761413067	0.992546388172382	0.0173015277251468	0.0241732566183106	-0.0100096739596784
1604	OID30181_YOD1	0.945933207047434	0.999955761413067	0.652716865669734	0.114751316281599	0.41591526608693	-0.275862619661198
1605	OID30182_PALM3	0.929593210004901	0.999955761413067	0.771971333596397	-0.0715913584924684	0.0089348361428839	0.0987087480768529
1606	OID30183_CSDE1	0.981220589306197	0.999955761413067	0.989290923016937	0.0538844279546591	0.0277238350691064	0.0252761506136272
1607	OID30184_PKD2	0.883459220103473	0.999955761413067	0.866853738003144	0.134765779853186	-0.0859106704194744	-0.0956702547216333
1608	OID30185_TSNAX	0.975865726176981	0.999955761413067	0.765181881901871	0.0421632326704738	0.0226938524991962	-0.120353439387032
1609	OID30186_PACS2	0.782820400498314	0.999955761413067	0.598180776141855	0.189947722180674	-0.0590529855023697	-0.204054004697644
1610	OID30187_FHIP2A	0.886635085268942	0.999955761413067	0.79165618701448	0.0681920602861202	0.000154061685812395	-0.0648623498444555
1611	OID30188_NAA10	0.712010983331171	0.999955761413067	0.812450788869521	0.414607950950989	-0.367513293274016	-0.181396060313858
1612	OID30189_VSIG10L	0.958802533184636	0.999955761413067	0.949542061191285	0.0365397514548435	-0.0539979374909166	0.0210141023338875
1613	OID30190_LPP	0.985394812263927	0.999955761413067	0.945895897995625	0.0240216710234612	-0.160729308754866	-0.0378070595625379
1614	OID30191_LRCH4	0.981902771175088	0.999955761413067	0.945721600637524	0.0305624239282514	-0.0744256059999842	0.0452977485682565
1615	OID30192_ACTN2	0.998165276269496	0.999955761413067	0.565349749502851	0.00244900855094684	-0.186213075814708	0.239087661795964
1616	OID30193_VIPR1	0.839593057901445	0.999955761413067	0.674280347544754	-0.0619987839941127	0.0196865470769703	0.0682613342168458
1617	OID30194_PNMA1	0.63755076540508	0.999955761413067	0.4702834403982	0.23367751836133	0.069587842316606	-0.215565147004916
1618	OID30195_TOR1AIP1	0.999902574441055	0.999955761413067	0.886241525047166	-3.95495542225128e-05	0.0340524026693341	0.103423522007559
1619	OID30196_SEL1L	0.851330524246309	0.999955761413067	0.990244144273228	0.078729928162296	0.0171468713677154	0.00644294347775115
1620	OID30197_GNPDA1	0.981220589306197	0.999955761413067	0.908584841110416	-0.0188258914005435	0.0546809740939061	-0.0362544108904849
1621	OID30198_NUDT10	0.987868306866509	0.999955761413067	0.936496885624647	-0.00584685231766835	0.0170076081883343	-0.0136791574295336
1622	OID30199_MYBPC2	0.981220589306197	0.999955761413067	0.536765377975355	-0.0307691105798095	-0.0625438461752048	0.221006241325176
1623	OID30200_CBS	0.998165276269496	0.999955761413067	0.985259384710565	-0.00189039536384368	-0.0265659217359586	0.0210717417053671
1624	OID30201_OPLAH	0.913816909394069	0.999955761413067	0.918557706375158	0.0624599333635962	-0.0663906465616791	-0.0359982345258895
1625	OID30202_PYDC1	0.766586685043547	0.999955761413067	0.639661561019796	0.0972570310517113	0.0417207127829837	-0.0894663057879856
1626	OID30203_ANP32C	0.998165276269496	0.999955761413067	0.906907299324276	0.00406218447615511	-0.0835333399490836	0.0339684608554872
1627	OID30204_AIF1L	0.746707654408509	0.999955761413067	0.469993658712092	0.200559777739882	-0.152399411548153	-0.241497391014217
1628	OID30205_SNED1	0.782919487844943	0.999955761413067	0.985100949984535	-0.0918688462393603	-0.00638486047413575	-0.00999008992926222
1629	OID30206_PAGR1	0.998165276269496	0.999955761413067	0.998836463585381	-0.00504661325096893	0.0611666062388799	0.00336940480864196
1630	OID30207_SIL1	0.851330524246309	0.999955761413067	0.704196042558386	-0.0562574272036633	-0.0849592848287025	0.0567721431217933
1631	OID30208_M6PR	0.746612882438066	0.999955761413067	0.81018156309161	0.112921953725235	-0.0623298151895201	-0.0547256324161587
1632	OID30209_ENO3	0.512582368973006	0.999955761413067	0.749193022618972	0.284235554241645	0.0357744164620244	-0.0997510663997131
1633	OID30210_IGSF21	0.444664381521715	0.999955761413067	0.188031059575538	0.206417130966048	0.0692839551050865	-0.168475936121395
1634	OID30211_HRC	0.981220589306197	0.999955761413067	0.851494689353265	0.0138212918633012	-0.016297596467877	-0.0400311760510328
1635	OID30212_LMOD1	0.94774718053063	0.999955761413067	0.814948638519177	-0.0491448519594646	-0.0896636359514397	0.0682067961129257
1636	OID30213_DMP1	0.973596444725214	0.999955761413067	0.936496885624647	0.0337820905878332	-0.0856808480233312	-0.0328610016847813
1637	OID30214_HMGCL	0.744809581109986	0.999955761413067	0.772839505296994	0.208541144231223	-0.0920988031428386	-0.114313286742474
1638	OID30215_SNX5	0.998165276269496	0.999955761413067	0.770018515975749	-0.00159585859151399	0.0323878006625071	-0.0705738264525508
1639	OID30216_ITPR1	0.894649300412438	0.999955761413067	0.882531008232645	0.0663680265916974	0.0454985051559702	-0.046968763318669
1640	OID30217_COQ7	0.836782328522282	0.999955761413067	0.953386207653494	-0.0990022752095245	-0.0870961109026665	0.0221300279660354
1641	OID30218_RNF5	0.570061452163671	0.999955761413067	0.212555915117615	0.268449091525141	0.068727059333565	-0.297131136202084
1642	OID30219_LONP1	0.893530366363216	0.999955761413067	0.953386207653494	0.156022891727038	-0.149759205281106	-0.0494244381632368
1643	OID30220_BECN1	0.970375559081705	0.999955761413067	0.906548631405786	-0.0513638190715119	0.0617492080664985	-0.0578178625960118
1644	OID30221_CCER2	0.907398104132008	0.999955761413067	0.892731570376198	0.0617559632225508	-0.091037871993875	0.0430832661890801
1645	OID30222_COMMD1	0.573906268225589	0.999955761413067	0.626778018224081	0.286822209155567	-0.12375182821397	-0.172222319751559
1646	OID30223_DMD	0.63777499563249	0.999955761413067	0.657856837589702	0.300781472346479	-0.169543614980552	-0.196571152335327
1647	OID30224_EDN1	0.801225420291987	0.999955761413067	0.790532473786093	0.104945823601481	-0.207265809068057	-0.0674023155590474
1648	OID30225_SCRIB	0.660101878370025	0.999955761413067	0.665225932735177	0.211313644670157	-0.202557592922741	-0.141837625122746
1649	OID30226_ROBO4	0.820470372035405	0.999955761413067	0.824725490829153	-0.0546579969569066	0.00794089650441377	0.0329075646740275
1650	OID30227_OXCT1	0.738368302847298	0.999955761413067	0.631589782341719	0.269513160025183	-0.521860054790268	-0.229737535049794
1651	OID30228_PECR	0.899051856227826	0.999955761413067	0.963313022120904	0.0628187312869859	-0.0111640902098263	-0.0183061307790433
1652	OID30229_EHD3	0.987868306866509	0.999955761413067	0.990244144273228	-0.0197943197506948	-0.0282059340968463	0.0110718632213932
1653	OID30230_IDO1	0.95591919890565	0.999955761413067	0.152769426616696	-0.0951918233743436	-0.0341013370459734	0.565757777049384
1654	OID30231_ENTR1	0.573906268225589	0.999955761413067	0.565107615088248	0.313035303626669	-0.0822029564839837	-0.210713619322212
1655	OID30232_HSBP1	0.998165276269496	0.999955761413067	0.936496885624647	-0.00981911120037956	-0.14138590452743	0.0474908469541975
1656	OID30233_FSHB	0.839593057901445	0.999955761413067	0.989290923016937	-0.0875514747958272	0.0332998641706318	0.007403564684493
1657	OID30234_RECK	0.981902771175088	0.999955761413067	0.951439382939382	0.0094651165707306	-0.0391069344779553	-0.0116432339700156
1658	OID30235_RNF149	0.997782264828544	0.999955761413067	0.674280347544754	-0.00549271488043617	-0.0880552965508312	0.0839390861883762
1659	OID30236_AAMDC	0.842065990533836	0.999955761413067	0.637837500608346	0.0800843146679018	0.0210396739219633	-0.0982781087156162
1660	OID30237_GADD45GIP1	0.659669234781634	0.999955761413067	0.674473490195481	0.217663498239678	-0.123636675823298	-0.138289701159431
1661	OID30238_RNASE10	0.886635085268942	0.999955761413067	0.945721600637524	-0.0627363377845362	-0.25720639291542	0.0224395441222851
1662	OID30239_ECHS1	0.63755076540508	0.999955761413067	0.77826930895125	0.403295920156152	-0.199156783403825	-0.169487781885409
1663	OID30240_CEP170	0.703484819142297	0.999955761413067	0.658750605431955	0.283427240913104	-0.177650276323911	-0.207740599639268
1664	OID30241_KHK	0.738368302847298	0.999955761413067	0.987232640639381	0.249255602911799	0.0498940064117527	-0.0191766956489316
1665	OID30242_ATP6V1G1	0.936014796418879	0.999955761413067	0.973118274952527	0.0831406475435925	0.0216581327776355	0.0274891163311558
1666	OID30243_HS1BP3	0.912425336300816	0.999955761413067	0.924462040977874	0.0758050411056804	-0.057647142472578	-0.0409518409394595
1667	OID30244_AHNAK2	0.973596444725214	0.999955761413067	0.964885520051772	0.0280718457096002	-0.0110709781663743	-0.0180499440948471
1668	OID30245_MYL4	0.845983137922256	0.999955761413067	0.854545788188461	-0.146059672799949	0.273375828779672	0.0861577060674076
1669	OID30246_APOBR	0.533170549518936	0.999955761413067	0.31914619366681	-0.105108903141375	0.0699468862390764	0.0965433139016816
1670	OID30247_DNAJC6	0.998165276269496	0.999955761413067	0.674280347544754	0.00980464863778623	0.070495910144835	-0.192319394532233
1671	OID30248_FAM172A	0.534422016882159	0.999955761413067	0.553508399742728	0.280127842983171	-0.094409028992789	-0.175888917038144
1672	OID30249_CALCOCO2	0.735151963462507	0.999955761413067	0.74361708441674	0.230722849326921	-0.135215783058793	-0.135079060745325
1673	OID30250_EPPK1	0.645864690155074	0.999955761413067	0.674280347544754	0.23244535733292	-0.0485175577209208	-0.145333244296857
1674	OID30251_MYL3	0.978847730911845	0.999955761413067	0.578181658277133	-0.0434437278785206	-0.120268846193406	0.239749782768185
1675	OID30252_NIT1	0.839593057901445	0.999955761413067	0.868982981466119	0.140863567319665	0.0151329929416628	-0.0762626227972907
1676	OID30253_GATD3	0.715339279433015	0.999955761413067	0.692755098014924	0.265066332335166	-0.323643720845553	-0.177579392776188
1677	OID30254_FSTL1	0.805702441470009	0.999955761413067	0.764189371688536	-0.058951397919241	-0.0291361787849908	0.042513551231093
1678	OID30255_DLL4	0.981902771175088	0.999955761413067	0.972556775177917	-0.0316184040101535	0.151148682043834	-0.0280106135708883
1679	OID30256_HSDL2	0.471249531709821	0.999955761413067	0.312223915491899	0.352817639957594	-0.0621223757790845	-0.273575288739683
1680	OID30257_RBPMS2	0.567834123491248	0.999955761413067	0.555143366572679	0.499459520061535	-0.0883309872274179	-0.331291496912443
1681	OID30258_RANBP1	0.976816523833457	0.999955761413067	0.842657433672869	-0.036528039766635	0.14782831258734	-0.0853850096845789
1682	OID30259_INPP5D	0.983963491585541	0.999955761413067	0.993107737534104	0.0292033741699536	0.0973317781645196	-0.00909127920016503
1683	OID30260_AHNAK	0.573906268225589	0.999955761413067	0.767655302676947	0.27187608290551	0.00387365392031391	-0.103784241933816
1684	OID30261_SIGLEC8	0.976816523833457	0.999955761413067	0.675400932029862	0.0308972446487434	-0.340595848246251	0.122791501536294
1685	OID30262_MAN1A2	0.851330524246309	0.999955761413067	0.74361708441674	-0.0947011718609538	-0.138099055579565	0.086498881479687
1686	OID30263_ANXA2	0.746612882438066	0.999955761413067	0.936496885624647	0.362796557226409	-0.00358175045132321	-0.0777201811336307
1687	OID30264_GRP	0.864160877721408	0.999955761413067	0.991458955597833	0.108685596794194	0.10763465115212	-0.00820955955702593
1688	OID30265_ZP3	0.890602111674647	0.999955761413067	0.76317464188453	0.10359295293373	-0.0463089446892184	0.114600278142495
1689	OID30266_LIPF	0.685216653235607	0.999955761413067	0.159852088034885	0.164474626095244	0.149908879799086	-0.265553442796128
1690	OID30267_BOLA2_BOLA2B	0.942138139444309	0.999955761413067	0.731073488259755	0.0810640348522899	0.0852324267082492	-0.147040366676717
1691	OID30268_NFE2	0.766586685043547	0.999955761413067	0.637837500608346	0.250953707695992	-0.0138853178536638	-0.233369507190693
1692	OID30269_SEC31A	0.963558417940563	0.999955761413067	0.731073488259755	0.038516207778223	-0.0539369759151692	-0.0866356256495618
1693	OID30270_EIF2S2	0.934021279684227	0.999955761413067	0.812211102387764	0.101647942935697	-0.0262271509374344	-0.127650395206445
1694	OID30271_NAGK	0.922977367369579	0.999955761413067	0.935254510433483	0.105013133128487	0.0100335421848159	0.0538678426570329
1695	OID30272_CRYZL1	0.712010983331171	0.999955761413067	0.593873462793933	0.299555657502187	-0.06889477617969	-0.254975215159838
1696	OID30273_ENPP6	0.522995412101759	0.999955761413067	0.181197816705056	0.220799717137776	-0.0706616600705412	-0.231384943650714
1697	OID30274_MECR	0.589617970244368	0.999955761413067	0.65802806428719	0.450787718376438	-0.30447444584915	-0.26372406800196
1698	OID30275_ADAMTSL4	0.444664381521715	0.999955761413067	0.250305226278713	-0.316503341100981	-0.0294161920655229	0.234866309018364
1699	OID30276_PRRT3	0.867488841425922	0.999955761413067	0.986278078329259	0.0931429491729801	-0.120838854960188	0.0135255904795586
1700	OID30277_SCN4B	0.585464638273395	0.999955761413067	0.380818132428454	0.2126625154972	0.0631836651265904	-0.204439095098299
1701	OID30278_SCPEP1	0.596589665625403	0.999955761413067	0.771513930747244	0.217249589441081	-0.0675648946865431	-0.0870345860189323
1702	OID30279_BPIFA2	0.554998330336847	0.999955761413067	0.553508399742728	0.349661625022768	-0.100757850608549	-0.229322724038423
1703	OID30280_LAMB1	0.958071867037037	0.999955761413067	0.969159384628123	-0.0385861108688115	-0.133626233548895	-0.0163756197934439
1704	OID30281_B3GNT7	0.968672370543944	0.999955761413067	0.926640635555454	0.0380604864011136	-0.0801941723047002	0.0353870050742462
1705	OID30282_POMC	0.973596444725214	0.999955761413067	0.801056866560211	0.056828266842811	0.177096509919011	-0.129883526625515
1706	OID30283_ASRGL1	0.735341035922653	0.999955761413067	0.462353436263961	0.268717191409331	-0.0202337879363296	-0.311253540850939
1707	OID30284_RPL14	0.962747562861445	0.999955761413067	0.885177471843664	0.0879865952432711	-0.00063240707539677	-0.107984281198161
1708	OID30285_CNP	0.782562933495283	0.999955761413067	0.700539662940989	0.204381260456845	0.0237646149512512	-0.16248078778271
1709	OID30286_COL2A1	0.61798513001351	0.999955761413067	0.473934903156628	0.195719403001435	-0.044831071908108	-0.170633407480119
1710	OID30287_TMEM132A	0.896991692656293	0.999955761413067	0.900884575062707	-0.0886046794158779	0.249604842287374	-0.0540353435451431
1711	OID30288_GIP	0.722556993875336	0.999955761413067	0.387862971181187	-0.202895327707916	0.321919098810081	0.257853566031854
1712	OID30289_GRHPR	0.471249531709821	0.999955761413067	0.531135284857335	0.364124437269834	0.0157526012625848	-0.207424553728851
1713	OID30290_GGACT	0.775947653731135	0.999955761413067	0.681638656410386	0.166361369243474	0.0878785279153989	-0.136463043255986
1714	OID30291_CD80	0.886635085268942	0.999955761413067	0.903325765560437	0.13240932392887	-0.157662863102201	0.0737636399023819
1715	OID30292_BNIP2	0.754920144606194	0.999955761413067	0.474035594189434	0.122296824658339	0.0633046396605648	-0.146019676620401
1716	OID30293_ECHDC3	0.894649300412438	0.999955761413067	0.927955812131162	0.142068610792262	-0.333564969288633	-0.0657285978883272
1717	OID30294_NT5C	0.522223940166129	0.999955761413067	0.473934903156628	0.418702927774817	-0.0139389159023566	-0.284574277868729
1718	OID30295_GALNT5	0.554998330336847	0.999955761413067	0.414027697501508	0.203749300451793	-0.110430254125624	-0.172110649244231
1719	OID30296_MYBPC1	0.832436914964124	0.999955761413067	0.770018515975749	0.199079700549595	-0.105579444637205	0.150086756500177
1720	OID30297_PTGR1	0.471249531709821	0.999955761413067	0.305921542715403	0.366745021332847	0.0325056811897523	-0.300893212390081
1721	OID30298_SPESP1	0.967894459971842	0.999955761413067	0.998836463585381	-0.0310617992029245	0.0148785867664136	-0.000623900908305841
1722	OID30299_MMP15	0.998165276269496	0.999955761413067	0.993107737534104	-0.00276403207111127	0.171695958297782	0.00342071774402672
1723	OID30300_NGFR	0.534422016882159	0.999955761413067	0.882531008232645	0.201701164782407	-0.0451516052995996	-0.0450487504107237
1724	OID30301_ELN	0.754920144606194	0.999955761413067	0.765829085946385	0.1574517141436	0.00326887902082761	-0.092450980490407
1725	OID30302_EHBP1	0.533170549518936	0.999955761413067	0.387862971181187	0.344049079887562	-0.0750711368482731	-0.282610356761022
1726	OID30303_GET3	0.809900863276936	0.999955761413067	0.668805667263442	0.109906829968893	-0.0217257145149483	-0.110863739295468
1727	OID30304_GGCT	0.808647390808026	0.999955761413067	0.601591231363463	0.13800687770804	0.0920737516609701	-0.163130535461098
1728	OID30305_COCH	0.693786490658685	0.999955761413067	0.427991864382345	0.118773212886881	-0.116804611621839	-0.133800266639953
1729	OID30306_MAN2B2	0.471249531709821	0.999955761413067	0.278985227347231	0.253049028059665	-0.240807225277287	-0.209897092143135
1730	OID30307_HBZ	0.991423554012378	0.999955761413067	0.652716865669734	-0.0142101154674229	0.0646133001845619	-0.146392397482759
1731	OID30308_DTYMK	0.693786490658685	0.999955761413067	0.420900661262762	0.283348557923031	0.125541431694655	-0.322576379768738
1732	OID30309_MAMDC2	0.883459220103473	0.999955761413067	0.679834359217386	-0.0662693005605364	-0.0500871078236086	0.0903821327770264
1733	OID30310_SRPX	0.973596444725214	0.999955761413067	0.921620231285864	-0.0423434331715931	-0.125358503948283	0.0454314031425696
1734	OID30311_BPIFB2	0.981220589306197	0.999955761413067	0.631589782341719	0.0266070505376009	-0.254169097817119	-0.155982605946085
1735	OID30312_BCAT1	0.952841091244434	0.999955761413067	0.924462040977874	0.0393259754433786	-0.0459058200264892	0.029140751268938
1736	OID30313_MYDGF	0.636735145200574	0.999955761413067	0.631589782341719	0.329227024238736	-0.0707473436295424	-0.223361994077257
1737	OID30314_L3HYPDH	0.576277417815942	0.999955761413067	0.649841271424291	0.35623006017616	-0.229250932587713	-0.20628837026623
1738	OID30315_ASPN	0.459114889774916	0.999955761413067	0.237217662598504	0.198020598122788	0.0653456744853237	-0.161155736284528
1739	OID30316_TCOF1	0.735514739615	0.999955761413067	0.578181658277133	0.277597262197907	-0.397337100420643	-0.258282003609214
1740	OID30317_COX6B1	0.793973338276036	0.999955761413067	0.951439382939382	0.155621211076018	-0.15713961135968	-0.0319447833925976
1741	OID30318_TIMP2	0.973596444725214	0.999955761413067	0.94728940106775	0.0197632119453874	-0.0300837534639709	-0.015451863897493
1742	OID30319_CRYBB1	0.636735145200574	0.999955761413067	0.623100701903286	0.185425092991953	-0.138036021942082	-0.128508349683304
1743	OID30320_LECT2	0.95591919890565	0.999955761413067	0.894826670178707	0.0551365540096498	0.0470735736050411	-0.0564275243772766
1744	OID30321_UBE2L6	0.976158568221448	0.999955761413067	0.707354425586468	0.0488974503035849	-0.012412963371218	0.166380680539077
1745	OID30322_CPXM2	0.615112826164569	0.999955761413067	0.527825890868027	0.13741042538134	0.0205434648590683	-0.109603100992156
1746	OID30323_PDAP1	0.936547384148478	0.999955761413067	0.82125523988535	0.0742813483674066	-0.0287601899764804	-0.0951265355161801
1747	OID30324_PTPRB	0.444664381521715	0.999955761413067	0.160667357571988	0.254497086959164	-0.0522974181872296	-0.21159384839037
1748	OID30325_RAB11FIP3	0.534422016882159	0.999955761413067	0.357353271552243	0.44895761579878	0.0564091592516869	-0.399652297608773
1749	OID30326_TCTN3	0.781365467531734	0.999955761413067	0.578181658277133	0.123711527797003	-0.0459112947681541	-0.13460203164373
1750	OID30327_CHMP6	0.486176374506145	0.999955761413067	0.245440435453852	0.244617423910521	-0.0874481944938426	-0.220498555958338
1751	OID30328_PKD1	0.585464638273395	0.999955761413067	0.489641387514922	0.196657416560186	0.0281996202347615	-0.154778346528961
1752	OID30329_NPL	0.981220589306197	0.999955761413067	0.807799831968757	0.0349629481146522	-0.263003030265577	0.104086962603929
1753	OID30330_IGSF9	0.973596444725214	0.999955761413067	0.70267331699084	0.0393154741133746	0.00218867296779269	-0.12316496620032
1754	OID30331_SARG	0.886574004474431	0.999955761413067	0.812355375571108	0.127509781133012	0.0461919246664301	-0.112891024585447
1755	OID30332_FCAMR	0.898188855337831	0.999955761413067	0.772839505296994	0.110125053080992	-0.0148214382869049	0.120730192547067
1756	OID30333_SCRG1	0.614151340742608	0.999955761413067	0.819648234253439	0.184788226909219	-0.0799968941678735	-0.0644117832043734
1757	OID30334_VIT	0.754920144606194	0.999955761413067	0.892731570376198	0.136797447629822	-0.0218620440304807	-0.0468789373634102
1758	OID30335_EEF1D	0.673380086019094	0.999955761413067	0.674280347544754	0.333700415681385	-0.0502893564571377	-0.216942838407664
1759	OID30336_NIT2	0.522223940166129	0.999955761413067	0.4702834403982	0.396095773232569	-0.00834778486485477	-0.275533130919972
1760	OID30337_HEPH	0.459114889774916	0.999955761413067	0.37904432455551	0.243198050987842	0.0186559515886691	-0.164922474430112
1761	OID30338_TPK1	0.714430361321047	0.999955761413067	0.954969587186694	0.148350773138845	-0.070785232982925	-0.0216916119461685
1762	OID30339_SYTL4	0.511355673573761	0.999955761413067	0.456249597325928	0.484557417919244	-0.0556234795708685	-0.343876758734992
1763	OID30340_GMFG	0.63777499563249	0.999955761413067	0.637837500608346	0.299210449015007	-0.0331823780236079	-0.203357284523823
1764	OID30341_SGSH	0.557585514075096	0.999955761413067	0.555143366572679	0.246069788472543	0.0516704812210744	-0.161434212392669
1765	OID30342_RILPL2	0.534422016882159	0.999955761413067	0.515447024983382	0.409620345439807	-0.161892646338219	-0.274502241641789
1766	OID30343_PTPRZ1	0.958802533184636	0.999955761413067	0.747258287191171	0.0595966471796256	-0.254742615243549	-0.120331859304178
1767	OID30344_PGD	0.874293780593793	0.999955761413067	0.648688654982941	0.1013800567869	-0.0392255251894567	-0.146545210082173
1768	OID30345_CDA	0.444664381521715	0.999955761413067	0.427991864382345	0.289000101579382	-0.229386409113706	-0.16695510191686
1769	OID30346_LILRA6	0.981220589306197	0.999955761413067	0.865302253767713	0.0268032341972448	-0.150728159051392	0.0690644965578618
1770	OID30347_MELTF	0.836782328522282	0.999955761413067	0.74361708441674	0.0898649814271288	-0.0807420673584413	-0.0756106683946469
1771	OID30348_FAM20A	0.936014796418879	0.999955761413067	0.906907299324276	-0.0536637074000373	-0.0888070717349778	0.040657417168347
1772	OID30349_ADGRF5	0.912307793405616	0.999955761413067	0.998836463585381	-0.0419078113671262	0.0186495675907598	0.00142307206929013
1773	OID30350_PPM1F	0.63777499563249	0.999955761413067	0.668805667263442	0.193947394946271	-0.116571310935943	-0.12225152831899
1774	OID30351_FABP3	0.626562184271054	0.999955761413067	0.989290923016937	0.343498201562871	-0.164957858524817	0.0158421975353109
1775	OID30352_UPB1	0.869633099639475	0.999955761413067	0.998836463585381	0.160744602382188	0.166890647591224	-0.00426688496694359
1776	OID30353_TOMM20	0.782820400498314	0.999955761413067	0.885177471843664	0.200693625731745	-0.146440550784874	-0.0812611921114201
1777	OID30354_RAB27B	0.598786047578122	0.999955761413067	0.629066908271544	0.392753934948687	0.0842293071911727	-0.252587703323579
1778	OID30355_ADAMTSL5	0.858000184807604	0.999955761413067	0.886241525047166	-0.114492879087706	0.158904867172793	-0.0625459617406801
1779	OID30356_ACADSB	0.793973338276036	0.999955761413067	0.707283670998383	0.178629937561985	-0.032681361682714	-0.145993076530942
1780	OID30357_RAB10	0.782820400498314	0.999955761413067	0.674280347544754	0.159519899941619	0.0152663937929598	-0.143334316728886
1781	OID30358_TIMM10	0.916199316684439	0.999955761413067	0.775996318613518	0.0537809276197824	-0.0556785115769556	-0.0651737290755242
1782	OID30359_SERPINE2	0.866513510397602	0.999955761413067	0.693825698304852	0.105281386678605	-0.0285873812748151	-0.125054514721294
1783	OID30360_CMC1	0.522223940166129	0.999955761413067	0.39181070779297	0.397595653641101	-0.104473347730198	-0.315551003678018
1784	OID30361_LRRC59	0.746612882438066	0.999955761413067	0.592196859517788	0.272502967366771	0.0358744182475437	-0.260431422839214
1785	OID30362_CEACAM6	0.845983137922256	0.999955761413067	0.990244144273228	0.0906010021133808	-0.204647882001283	0.00697828734706338
1786	OID30363_CTLA4	0.914245886433722	0.999955761413067	0.985259384710565	0.0594785886460404	0.0120296605122089	0.0120004773765042
1787	OID30364_KLK3	0.981902771175088	0.999955761413067	0.761254140250008	0.0182281670770303	0.565221528748536	0.080932899139769
1788	OID30365_ISM2	0.936014796418879	0.999955761413067	0.990244144273228	-0.03508035954019	0.0197549137059988	-0.00485281909501593
1789	OID30366_AMDHD2	0.958071867037037	0.999955761413067	0.903349619080065	0.0291979200883158	-0.053968627159023	-0.0280697799916974
1790	OID30367_LCP1	0.775724647040451	0.999955761413067	0.978645258517391	0.155263151014987	-0.0383795227362521	0.0180844137203911
1791	OID30369_SLC4A1	0.570061452163671	0.999955761413067	0.43816644369349	0.411701942607506	0.132603297285085	-0.341465466713099
1792	OID30370_ADAMTSL2	0.999821410644635	0.999955761413067	0.913562111111491	-0.000175345109394627	-0.130289847466355	-0.0381528612508426
1793	OID30372_DDT	0.970451212630232	0.999955761413067	0.917494615350428	0.0477707613068855	-0.109168844756479	-0.0494893644067337
1794	OID30373_BDNF	0.851330524246309	0.999955761413067	0.629066908271544	0.166715529528756	0.193544909301929	-0.218160860992269
1795	OID30374_CYTL1	0.766586685043547	0.999955761413067	0.74361708441674	0.119100218226995	-0.116340592187415	-0.0786648617020509
1796	OID30375_PDIA4	0.581820019011191	0.999955761413067	0.614711900460586	0.284672518243345	-0.202343935848231	-0.17982895973172
1797	OID30376_LILRA3	0.76655864652847	0.999955761413067	0.872190775417733	0.163919099218151	-0.0549101698927627	-0.0667425896792805
1798	OID30377_MUC2	0.86596957273641	0.999955761413067	0.462353436263961	0.115715648681465	0.0273921306872931	-0.231224436350513
1799	OID30378_FBLN2	0.958802533184636	0.999955761413067	0.993107737534104	0.0460824676575396	-0.0655648288027577	-0.00552911428221505
1800	OID30379_COL3A1	0.53729715524023	0.999955761413067	0.536765377975355	0.213003982961261	-0.0540919537147087	-0.137876547685068
1801	OID30380_PTPRC	0.471249531709821	0.999955761413067	0.927424530831911	0.237642250887802	-0.118100653420653	-0.03062437581164
1802	OID30381_PRG2	0.974312623766371	0.999955761413067	0.665225932735177	-0.0434519615157439	0.023770016507917	0.165014211889118
1803	OID30382_MYH9	0.573906268225589	0.999955761413067	0.474035594189434	0.441985325692067	0.050259567117963	-0.344744837015481
1804	OID30383_PRG3	0.754920144606194	0.999955761413067	0.989290923016937	0.189832341656376	0.138050548055157	0.012403646306394
1805	OID30384_TNFSF8	0.459114889774916	0.999955761413067	0.74361708441674	0.26346878374294	-0.16104028932078	-0.0789198263575294
1806	OID30385_PPIF	0.63755076540508	0.999955761413067	0.445472433508509	0.168369293294472	-0.110435292945952	-0.164245057334695
1807	OID30386_TWF2	0.63777499563249	0.999955761413067	0.616855580164719	0.294035666407805	0.00710849586110477	-0.210816173019773
1808	OID30387_SHISA5	0.963112701678699	0.999955761413067	0.788253230373402	0.0384390825990602	-0.133249499866922	0.069741303350178
1809	OID30388_TREH	0.297964323788278	0.999955761413067	0.0230562718780112	0.498291326785361	0.0294938150527218	-0.42254169462095
1810	OID30389_BGLAP	0.533170549518936	0.999955761413067	0.37904432455551	0.382029346109221	0.524666956998189	-0.32025616179285
1811	OID30390_NPTX2	0.971857291937709	0.999955761413067	0.959454924247441	0.0313852452925565	-0.114983249083809	-0.0190489250292641
1812	OID30391_PRAP1	0.976816523833457	0.999955761413067	0.996264237434691	-0.0235299650405315	0.0881863343195357	-0.00371278205312256
1813	OID30393_CTHRC1	0.766586685043547	0.999955761413067	0.668805667263442	0.113488111619855	-0.0581598643929215	-0.0967938383706473
1814	OID30394_CD248	0.682174967702216	0.999955761413067	0.70267331699084	0.197766329035826	0.0235126208981683	-0.116238476819342
1815	OID30395_FGFBP2	0.547142674264165	0.999955761413067	0.482175765671954	0.268326563590096	-0.0550805575704877	-0.192238782448442
1816	OID30396_COL15A1	0.53729715524023	0.999955761413067	0.431295284268301	0.200906969591747	-0.0198462131984583	-0.159494332965188
1817	OID30397_CSPG4	0.757148208934841	0.999955761413067	0.990244144273228	-0.158237980178337	-0.0348851388022628	0.00834008856799263
1818	OID30398_SBSN	0.980537547953596	0.999955761413067	0.954969587186694	0.0196851974239164	-0.0435223222775621	-0.0186169349944303
1819	OID30399_CILP	0.942138139444309	0.999955761413067	0.674280347544754	-0.0691015225180798	-0.00677751352062283	0.150736890362131
1820	OID30400_CKB	0.936014796418879	0.999955761413067	0.660165237722706	-0.0757009922871972	-0.256174751270491	0.162514973956852
1821	OID30401_STAB2	0.516027059318204	0.999955761413067	0.324292586208161	0.217738441584071	-0.0711484373134147	-0.190067382801595
1822	OID30402_IGDCC4	0.444664381521715	0.999955761413067	0.178356646059727	0.269991844316155	0.0601722246021147	-0.221106042448746
1823	OID30403_CHGA	0.936014796418879	0.999955761413067	0.990540366639424	-0.0923885109363678	-0.0844398905066852	0.0123839342351311
1824	OID30404_SLURP1	0.522223940166129	0.999955761413067	0.212555915117615	0.192084055435766	-0.0597704507876042	-0.190033603886711
1825	OID30405_CLEC4M	0.547142674264165	0.999955761413067	0.462353436263961	0.227542436251801	-0.0316342197977113	-0.174239235931525
1826	OID30406_CPQ	0.471249531709821	0.999955761413067	0.498522809823709	0.223645935640893	-0.0136166990800765	-0.131753204213997
1827	OID30407_NOTCH2	0.753260566547119	0.999955761413067	0.688616163165953	0.119371137320406	-0.0270718689147302	-0.0895990007109622
1828	OID30408_ITGBL1	0.844929913266511	0.999955761413067	0.637837500608346	0.087644463832285	-0.0994972292274358	-0.108582333522613
1829	OID30409_HPSE	0.909994062571407	0.999955761413067	0.989290923016937	0.130648716070867	-0.0814323549719285	-0.0179478417093601
1830	OID30410_POSTN	0.883459220103473	0.999955761413067	0.652716865669734	0.0790439730133809	-0.171871743340466	-0.120371096573138
1831	OID30411_CELA2A	0.917970826674652	0.999955761413067	0.657856837589702	-0.104762771558447	0.125008114998505	0.195834821211774
1832	OID30412_TNN	0.471249531709821	0.999955761413067	0.357353271552243	0.18284712885673	-0.045480023606863	-0.133592519669474
1833	OID30413_GM2A	0.851330524246309	0.999955761413067	0.910198173741234	0.0981921501833568	-0.221048330966592	0.0406977538178797
1834	OID30414_TALDO1	0.63777499563249	0.999955761413067	0.578181658277133	0.208705637466062	-0.0520853098167249	-0.159592349979295
1835	OID30415_ASAH1	0.782919487844943	0.999955761413067	0.942811975402991	0.12232199632167	-0.132599649848241	-0.0292551203255453
1836	OID30416_LAMP1	0.444664381521715	0.999955761413067	0.107433208237596	0.192336371245712	-0.117527652235191	-0.176754502475219
1837	OID30417_GOT1	0.883459220103473	0.999955761413067	0.958186594868978	0.114287737171778	-0.022037895420411	-0.0317591921363945
1838	OID30418_NPC2	0.858000184807604	0.999955761413067	0.992546388172382	0.0915969094702668	-0.132716461524837	0.00620176331363811
1839	OID30419_PSAP	0.782820400498314	0.999955761413067	0.900884575062707	0.108089489770716	-0.110522290797879	0.0382171633693861
1840	OID30420_DAND5	0.992525001654906	0.999955761413067	0.881662485484851	-0.0554902925537463	-0.75368767967525	-0.275851343193765
1841	OID30421_EDNRB	0.981902771175088	0.999955761413067	0.697029868533899	0.0174607397532336	-0.0601347041383935	-0.0918873590536056
1842	OID30422_IL12RB2	0.899970791513748	0.999955761413067	0.697029868533899	-0.074354310690907	0.00406643262733276	0.108196967054026
1843	OID30423_SPRED2	0.533170549518936	0.999955761413067	0.611028881868634	0.318058413363848	-0.263198949135142	-0.178120337725367
1844	OID30424_TPSG1	0.712010983331171	0.999955761413067	0.876444196520788	0.214863047919032	-0.14445788758681	-0.0725581918191678
1845	OID30425_HIF1A	0.978847730911845	0.999955761413067	0.900884575062707	-0.029223162839346	-0.102456942224309	-0.0515006074066842
1846	OID30426_KDM3A	0.973596444725214	0.999955761413067	0.706955236242071	-0.0346028144073662	-0.148803683507115	0.0996462118316129
1847	OID30427_UBE2Z	0.923932035844359	0.999955761413067	0.707354425586468	0.0624009034873606	-0.164076869911248	-0.0980278530686973
1848	OID30428_TLR4	0.955985925652979	0.999955761413067	0.924462040977874	0.0674814833624322	-0.14962461619909	-0.0520519844099527
1849	OID30429_GLI2	0.775987637329193	0.999955761413067	0.788253230373402	-0.09163459251584	0.00476585581001544	0.0526078979533559
1850	OID30430_FOLH1	0.95356998529249	0.999955761413067	0.989290923016937	0.0375923558021885	-0.165102233968391	-0.00866408400367872
1851	OID30431_DDX4	0.782820400498314	0.999955761413067	0.81263435028807	0.110495183732216	-0.22400385653499	-0.0610493131379232
1852	OID30432_STX5	0.715060553933226	0.999955761413067	0.794931617715802	0.133252682932334	-0.0602365426852335	-0.0622913957714965
1853	OID30433_RICTOR	0.973596444725214	0.999955761413067	0.935488807044267	0.0371394968409695	-0.0305807178425406	0.0359580283415123
1854	OID30434_ESR1	0.858000184807604	0.999955761413067	0.431295284268301	0.0854794491767352	-0.139472633227684	-0.169064879104356
1855	OID30435_TNFSF9	0.693786490658685	0.999955761413067	0.481892179454305	-0.119757197567966	0.0610451153064765	0.119566427566651
1856	OID30436_HDAC8	0.782919487844943	0.999955761413067	0.863790272140881	0.134311870010731	-0.00118812054239439	-0.0624130006401861
1857	OID30437_PTPN9	0.481501871906558	0.999955761413067	0.652716865669734	0.206144708663873	-0.12219682627469	-0.0950764543468918
1858	OID30438_EP300	0.981902771175088	0.999955761413067	0.983745838616207	-0.0222823406879068	-0.0723768435186754	0.0162578840751272
1859	OID30439_SIRT1	0.990726658419075	0.999955761413067	0.959454924247441	0.0149463284390103	-0.0696675009060877	-0.0273534906217081
1860	OID30440_POLR2A	0.998165276269496	0.999955761413067	0.992546388172382	-0.00462373766687531	0.0193298008486696	-0.00410935975012831
1861	OID30441_IL21R	0.998165276269496	0.999955761413067	0.896039408202923	-0.00455692888176912	0.0547237838720212	-0.0381204298120729
1862	OID30442_ST8SIA1	0.878223677442575	0.999955761413067	0.936496885624647	0.0818105189257759	-0.0543876182265434	-0.0307818066732419
1863	OID30443_FGF6	0.973596444725214	0.999955761413067	0.812355375571108	0.0350891529700855	0.0348043251489429	0.074295247250186
1864	OID30444_PALLD	0.839593057901445	0.999955761413067	0.736222687258593	-0.171638834376456	0.139634008338296	0.15271108343711
1865	OID30445_FOXJ3	0.686974418642343	0.999955761413067	0.756970497548362	0.240206648068878	-0.113357590074074	-0.123208494902686
1866	OID30446_YY1	0.938584232720302	0.999955761413067	0.700774929013534	0.0725320792487208	0.0642992518527748	-0.140721376543994
1867	OID30447_UNC5D	0.793973338276036	0.999955761413067	0.865302253767713	0.103455097159751	-0.0184414805792296	-0.0496599468234308
1868	OID30448_CD3G	0.87373928502079	0.999955761413067	0.89989178087941	0.0694122604232558	-0.0727182177694971	0.0374626592647662
1869	OID30449_GAD2	0.883459220103473	0.999955761413067	0.700774929013534	0.112278106139149	-0.0412471858248957	-0.141335097550851
1870	OID30450_LRIG3	0.851330524246309	0.999955761413067	0.674280347544754	0.0709956382166533	-0.0972425163759645	-0.0804221340861601
1871	OID30451_NME1	0.793973338276036	0.999955761413067	0.787446092304368	0.0820171817561691	-0.047668549543326	-0.0520462587070973
1872	OID30452_RAP1A	0.960119764802408	0.999955761413067	0.906910060582551	0.0513913311222191	0.0297111315786006	-0.0492679011721351
1873	OID30453_RPA2	0.878223677442575	0.999955761413067	0.866853738003144	0.0951206986485572	-0.169524030263917	-0.0658689060236208
1874	OID30454_FGF12	0.775947653731135	0.999955761413067	0.74361708441674	0.108653205650286	-0.0610913838333145	-0.0741354900864854
1875	OID30455_MKI67	0.998165276269496	0.999955761413067	0.772839505296994	-0.00478383395499235	0.0506478996086677	0.176074153631638
1876	OID30456_CCNE1	0.947476723939752	0.999955761413067	0.83824776538895	0.0453928206907871	-0.1888798010345	0.0579991930653824
1877	OID30457_PRR5	0.858000184807604	0.999955761413067	0.772839505296994	0.119929860437289	-0.135703889257999	-0.103343645433837
1878	OID30458_CEBPA	0.766586685043547	0.999955761413067	0.954174830271734	0.133646277906471	-0.0939333144222293	-0.0230409628499731
1879	OID30459_FGF20	0.793973338276036	0.999955761413067	0.652716865669734	0.097263281271269	-0.0245765094453298	-0.0996781832395732
1880	OID30460_PGR	0.998165276269496	0.999955761413067	0.989290923016937	0.00220573256297422	-0.104251018683894	0.0078675120492215
1881	OID30461_IL20RB	0.998165276269496	0.999955761413067	0.985007006561352	-0.00316847186891361	-0.0709300860975427	0.0100485056228344
1882	OID30462_NPHS2	0.998165276269496	0.999955761413067	0.976142711619308	0.00524407517981205	0.352809704700403	0.019823290413054
1883	OID30463_RELB	0.591510271022814	0.999955761413067	0.679834359217386	0.216889342043264	-0.207591445410602	-0.116211836663033
1884	OID30464_KLRF1	0.851330524246309	0.999955761413067	0.991458955597833	0.105677385069969	0.0229154837680391	0.00753110197184244
1885	OID30465_PIKFYVE	0.895732412271258	0.999955761413067	0.926663027761182	0.0968929356110786	-0.144886040819772	-0.0461840165834488
1886	OID30466_BABAM1	0.782820400498314	0.999955761413067	0.169157813875546	0.0925266034872297	-0.0296836815813604	-0.189351499839026
1887	OID30467_WASL	0.471249531709821	0.999955761413067	0.531135284857335	0.355198708214084	-0.17573476974275	-0.194867044207552
1888	OID30468_SSBP1	0.728175277489183	0.999955761413067	0.99992317811202	0.151689035854458	-0.0779954694370576	3.93773049749086e-05
1889	OID30469_PTP4A3	0.952554274862443	0.999955761413067	0.993107737534104	0.0614082009135494	-0.00521018722673683	0.0070130296086249
1890	OID30470_TP53BP1	0.918370474810021	0.999955761413067	0.976091268994469	0.109532472582933	-0.0908023247801718	0.0285354106005101
1891	OID30471_ADAMTS4	0.971857291937709	0.999955761413067	0.942844659435257	0.0388646435761378	-0.157891633624197	-0.0317826562645098
1892	OID30472_IL36A	0.864160877721408	0.999955761413067	0.989290923016937	-0.151808847218079	0.0847301626096649	0.015225268391195
1893	OID30473_RNF31	0.408969582809732	0.999955761413067	0.0935714563677068	0.304686795574701	-0.192111599166172	-0.271895558322956
1894	OID30474_BAG4	0.829831079140142	0.999955761413067	0.679834359217386	0.144205298375651	-0.168680096485397	-0.144152705299018
1895	OID30475_IL31RA	0.813431704266073	0.999955761413067	0.799250814953591	0.114184424900459	0.00958805414175906	0.0731857248212459
1896	OID30476_THSD1	0.762625892881238	0.999955761413067	0.74361708441674	0.122274489238594	0.0836967032063247	-0.0797078055034341
1897	OID30477_SMPD3	0.985394812263927	0.999955761413067	0.896039408202923	-0.0126692546333401	-0.0399349785521647	0.0349700239646471
1898	OID30478_TSC1	0.872332691395854	0.999955761413067	0.880769137416123	0.0861066922754916	-0.0620475869728366	-0.0535976219431398
1899	OID30479_TRAF3	0.942138139444309	0.999955761413067	0.973118274952527	0.0489911738764039	-0.0219192537685403	-0.0172074345615715
1900	OID30480_TERF1	0.782919487844943	0.999955761413067	0.849334958943421	0.204274479729573	-0.160498848597711	-0.101259860875917
1901	OID30481_HS6ST2	0.973596444725214	0.999955761413067	0.847685872096613	0.0259994609921348	-0.0970059644398137	0.0464436131137531
1902	OID30482_CA8	0.992248137311868	0.999955761413067	0.998836463585381	0.0058621428732703	-0.0182970184556935	0.000841918802634495
1903	OID30483_PRSS22	0.967894459971842	0.999955761413067	0.668805667263442	0.0294249449302761	0.0261321599922384	0.0876033870044546
1904	OID30484_PLCB1	0.869633099639475	0.999955761413067	0.770018515975749	-0.0776535199497204	0.0670278045450111	0.0730393641869415
1905	OID30485_CD36	0.976816523833457	0.999955761413067	0.957951029354031	-0.0211422506562178	0.0721570649587183	-0.0173885799650113
1906	OID30486_SUMF1	0.61798513001351	0.999955761413067	0.900884575062707	0.173895006672126	-0.00301494889767713	-0.0409995423592358
1907	OID30487_IL31	0.998165276269496	0.999955761413067	0.963596238053515	0.000666543908001265	-0.0907250309013039	-0.0189054386144359
1908	OID30488_AKR7L	0.987829456225232	0.999955761413067	0.945721600637524	0.0191535704509551	-0.143858397307419	0.0358379153416438
1909	OID30489_MRPS16	0.746707654408509	0.999955761413067	0.74361708441674	0.0899225199475577	-0.0113708426846061	-0.0564364404843667
1910	OID30490_XIAP	0.876607451514309	0.999955761413067	0.963596238053515	0.124158637144736	-0.0292821597350779	-0.0310819685984126
1911	OID30491_ADAM12	0.782820400498314	0.999955761413067	0.949542061191285	-0.129753980227266	-0.0148572320527719	-0.0254171142410112
1912	OID30492_CSNK1D	0.917970826674652	0.999955761413067	0.783794877158315	0.0853603481942685	-0.0904411351649791	-0.102731731514971
1913	OID30493_DENR	0.738368302847298	0.999955761413067	0.564062773093328	0.258339967023822	0.0756185670506575	-0.252922624860385
1914	OID30494_DDX39A	0.590342287986137	0.999955761413067	0.945721600637524	0.258109933777952	-0.0127037948614248	-0.0348224555237411
1915	OID30495_CPOX	0.998083484274467	0.999955761413067	0.892265724971376	-0.00477180825916585	-0.066989614649537	0.0316221506504729
1916	OID30496_REPS1	0.869633099639475	0.999955761413067	0.908584841110416	0.0878915227026938	-0.182538044178689	-0.0414536821829593
1917	OID30497_ALPI	0.861237982784538	0.999955761413067	0.478299274074642	-0.19737430850325	0.528476741601165	0.357557436873352
1918	OID30498_BCL2L15	0.976816523833457	0.999955761413067	0.951439382939382	-0.0335346108535571	-0.105735869959263	0.0301475089514105
1919	OID30499_CEMIP2	0.738368302847298	0.999955761413067	0.53758762773372	0.137876102010161	-0.0332143606076181	-0.140126565973428
1920	OID30500_IGFL4	0.858000184807604	0.999955761413067	0.892731570376198	0.0792146035194325	-0.0382307962857693	-0.0410285686745434
1921	OID30501_MCEMP1	0.53729715524023	0.999955761413067	0.626778018224081	0.389004929283462	-0.280622153428174	-0.214350506503563
1922	OID30502_TGFBR1	0.743131112838175	0.999955761413067	0.305921542715403	-0.130569992123807	0.0347980350194597	0.19701286344544
1923	OID30503_NEDD9	0.886635085268942	0.999955761413067	0.771293953755973	0.0936610086523043	-0.084507427905586	-0.0985476955166977
1924	OID30504_POF1B	0.981902771175088	0.999955761413067	0.706955236242071	0.0238773787608251	-0.0518549145887602	0.12155533161499
1925	OID30505_DAPK2	0.783492551787808	0.999955761413067	0.733965476352082	0.172092518688397	0.0518087431547342	-0.129335884566672
1926	OID30506_RNF168	0.996151435736862	0.999955761413067	0.998836463585381	0.0103050084091535	0.0937475729600946	0.00342501037774945
1927	OID30507_RBPMS	0.660101878370025	0.999955761413067	0.481892179454305	0.364169023729875	-0.212519775533952	-0.346333147614055
1928	OID30508_ZNF174	0.936014796418879	0.999955761413067	0.990244144273228	0.0852188439410104	0.0786237479625378	-0.0115273138581672
1929	OID30509_NAGA	0.735151963462507	0.999955761413067	0.767761493631105	0.140506159860969	-0.10486827118811	-0.0758749437628847
1930	OID30510_SLITRK1	0.902310617776357	0.999955761413067	0.785745842863981	0.0777349101374941	-0.210067609807018	-0.0841431718634612
1931	OID30511_PER3	0.981220589306197	0.999955761413067	0.924462040977874	0.0515849292036568	0.0279948277238546	-0.0837036502080265
1932	OID30512_TSPYL1	0.923932035844359	0.999955761413067	0.772839505296994	-0.048338496337633	0.0358680242565191	0.0618089872720168
1933	OID30513_ACRV1	0.690063208617076	0.999955761413067	0.4702834403982	0.179504826063105	0.0130949769049622	-0.184370350133043
1934	OID30514_PSMG4	0.934021279684227	0.999955761413067	0.732734304245561	0.0968015583312419	0.128055115822914	-0.159713617672279
1935	OID30515_C1QL2	0.883459220103473	0.999955761413067	0.680747999134225	0.0691774317421102	-0.0451373399838386	-0.0938280919826571
1936	OID30516_SHH	0.297964323788278	0.999955761413067	0.160667357571988	0.546244807946246	-0.29565151639159	-0.369407616602757
1937	OID30517_TYRP1	0.839593057901445	0.999955761413067	0.526107504498547	-0.150383054686874	-0.147652861080367	-0.229537612613906
1938	OID30518_ANKMY2	0.694229170876639	0.999955761413067	0.674280347544754	0.291241740494668	-0.00391636334053167	-0.200342182825698
1939	OID30519_EVI5	0.587836023034727	0.999955761413067	0.593873462793933	0.353352169352837	-0.00389248387383923	-0.235634129664027
1940	OID30520_NDUFA5	0.929593210004901	0.999955761413067	0.945721600637524	0.0552852010664565	-0.0988633934292882	-0.0263266158732315
1941	OID30521_NEDD4L	0.982620758780366	0.999955761413067	0.81263435028807	0.0188673571986662	0.0762527389324538	-0.0715489589838892
1942	OID30522_NFAT5	0.578668674706523	0.999955761413067	0.462353436263961	0.389920098279407	-0.10751670845238	-0.325883131602323
1943	OID30523_LATS1	0.847910581500018	0.999955761413067	0.785745842863981	0.14296309968278	0.0170260019768663	-0.109533657333494
1944	OID30524_ACP1	0.998165276269496	0.999955761413067	0.658750605431955	0.00655099236803524	0.0795027235104144	-0.171803746700547
1945	OID30525_BNIP3L	0.942138139444309	0.999955761413067	0.812211102387764	0.0686397199044451	-0.0496493973268248	-0.0941329659186069
1946	OID30526_ZBP1	0.848523295745061	0.999955761413067	0.987232640639381	0.154769084844535	0.073579748381243	0.0179709756582297
1947	OID30527_CSF3R	0.890466770565736	0.999955761413067	0.881824744476416	0.0559703939697258	-0.139395643417474	0.0390531566196038
1948	OID30528_ADAMTS1	0.876607451514309	0.999955761413067	0.993107737534104	-0.101285434515374	-0.0185099582703109	-0.00638024538204746
1949	OID30529_S100A13	0.459114889774916	0.999955761413067	0.0459136459090843	0.23422835324107	-0.140644510600929	-0.262404489413715
1950	OID30530_CASP9	0.793973338276036	0.999955761413067	0.936480769092881	-0.263248087506096	0.132778047812045	0.0708889765037612
1951	OID30531_SEMA6C	0.297964323788278	0.999955761413067	0.380818132428454	0.247478600034701	-0.000461013905893375	-0.125442230312117
1952	OID30532_TLR1	0.63755076540508	0.999955761413067	0.989290923016937	0.16857362211843	-0.0700263150197667	0.00914065276400462
1953	OID30533_GIT1	0.878566066625829	0.999955761413067	0.707354425586468	0.121240292325534	-0.00463917721724379	-0.144483195986629
1954	OID30534_DEFB103A_DEFB103B	0.714960041446183	0.999955761413067	0.847685872096613	0.229709402278895	-0.214833731512209	-0.0903040310523511
1955	OID30535_FGF16	0.987868306866509	0.999955761413067	0.754523807700851	0.0193454023980853	0.03833503775402	0.130579310335504
1956	OID30536_STAT2	0.912425336300816	0.999955761413067	0.996275902912391	0.115069654560999	-0.142984568330163	0.00701033063538438
1957	OID30537_ITGAL	0.444664381521715	0.999955761413067	0.863790272140881	1.57818704802802	-0.814633959871985	-0.285245403248204
1958	OID30538_MTDH	0.867062276689861	0.999955761413067	0.998836463585381	-0.233153134446102	0.0522226774689688	0.00346131605491576
1959	OID30539_ERMAP	0.995801753990082	0.999955761413067	0.761111880268519	-0.00935624581813638	0.0190383831184849	0.088653267963933
1960	OID30540_NPHS1	0.573906268225589	0.999955761413067	0.40514757922341	0.159724901753932	0.0399876883725461	-0.141000048103584
1961	OID30541_BLNK	0.597619336550821	0.999955761413067	0.691177632830234	0.432801943207524	-0.131621990780365	-0.228101998394952
1962	OID30542_GIPR	0.985394812263927	0.999955761413067	0.957951029354031	-0.014404253767773	0.0238691154431977	0.0192813289558055
1963	OID30543_CD7	0.929593210004901	0.999955761413067	0.4702834403982	0.0791665045794098	-0.106547896590913	0.230651297436597
1964	OID30544_FGF3	0.839593057901445	0.999955761413067	0.89989178087941	0.0900049005249478	-0.128892423148289	0.0401744943984993
1965	OID30545_NECTIN1	0.996151435736862	0.999955761413067	0.998836463585381	-0.00608130859519517	0.0198251287350749	-0.00056603880607223
1966	OID30546_DGKA	0.636735145200574	0.999955761413067	0.712260949969291	0.291382361251596	0.075746493740151	-0.149202026911125
1967	OID30547_LMOD1	0.998165276269496	0.999955761413067	0.736222687258593	-0.0026856198587566	-0.162374182346797	0.108957906737683
1968	OID30548_PPM1B	0.992525001654906	0.999955761413067	0.935254510433483	0.0109394652208545	-0.114498473817133	0.0332136605434754
1969	OID30549_DBN1	0.733701913851435	0.999955761413067	0.904528382110594	0.133993171195365	-0.152249464859406	-0.0368736257157567
1970	OID30550_PDZK1	0.929593210004901	0.999955761413067	0.949541657422813	0.0713037001893893	-0.102767633745963	-0.0305223004314164
1971	OID30551_IL36G	0.591510271022814	0.999955761413067	0.683566397354746	0.279879136345582	-0.126394261850524	-0.147970250297107
1972	OID30552_CLEC12A	0.573906268225589	0.999955761413067	0.993107737534104	0.143563472850164	-0.0815126077659951	0.00374622803839511
1973	OID30553_CSF2RB	0.825493408305112	0.999955761413067	0.871953333000197	0.10613001661827	-9.8875547924907e-06	0.0532449483825298
1974	OID30554_VEGFB	0.775987637329193	0.999955761413067	0.949542061191285	0.11338274817168	-0.0465479639716339	-0.021801253466115
1975	OID30555_VAMP8	0.693786490658685	0.999955761413067	0.712260949969291	0.2724382172729	-0.164068399200678	-0.158027696083107
1976	OID30556_CD226	0.929593210004901	0.999955761413067	0.70267331699084	0.0658344647305493	-0.0727421252724236	-0.111179163990143
1977	OID30557_EIF4E	0.896991692656293	0.999955761413067	0.658750605431955	0.12851927102838	-0.0577876784519551	-0.208355297373283
1978	OID30558_SCRIB	0.678744416734372	0.999955761413067	0.527825890868027	0.246069529445704	-0.260044190519557	-0.224258942318592
1979	OID30559_TOP2B	0.998165276269496	0.999955761413067	0.976690396495712	0.0111007339513741	-0.00704274352527248	0.0353373954932268
1980	OID30560_STX7	0.766586685043547	0.999955761413067	0.674280347544754	0.115959973607203	0.0442680560087654	-0.0953353099049749
1981	OID30561_PTGES2	0.766586685043547	0.999955761413067	0.911111662816075	0.196736758066466	-0.18325017029726	0.0586279498622588
1982	OID30563_IDO1	0.998165276269496	0.999955761413067	0.160667357571988	0.00152850021583135	-0.0103499645653425	0.524457941552985
1983	OID30564_PPL	0.839593057901445	0.999955761413067	0.983745838616207	0.0856970085707713	-0.138958526963047	-0.011555967597083
1984	OID30565_NXPH3	0.533170549518936	0.999955761413067	0.414027697501508	0.232318274014023	-0.0444727479159701	-0.186630954662569
1985	OID30566_INSR	0.876607451514309	0.999955761413067	0.998836463585381	0.0382270388706743	-0.0990604543698749	-0.00123299033301469
1986	OID30567_RALB	0.471249531709821	0.999955761413067	0.345500397287572	0.338222323598847	-0.0501173691470441	-0.263419844276934
1987	OID30568_NUMB	0.902310617776357	0.999955761413067	0.989290923016937	0.100206402710478	0.107303922488312	-0.0133696855220195
1988	OID30569_AFAP1	0.825473448205514	0.999955761413067	0.637837500608346	0.111334341015103	-0.0382742396661482	-0.125603855383333
1989	OID30570_ITGA2	0.297964323788278	0.999955761413067	0.0347344637028588	0.316369715865172	0.0637105704321583	-0.27490917917206
1990	OID30571_AKAP12	0.636735145200574	0.999955761413067	0.473934903156628	0.117643674000176	-0.0677980953818369	-0.105449462561035
1991	OID30572_AMOT	0.444664381521715	0.999955761413067	0.0453834016013673	0.291133371534556	-0.142599304151551	-0.299595050568754
1992	OID30573_PDIA3	0.917966562905724	0.999955761413067	0.622425789730194	0.056590698867699	-0.179050385677841	-0.114717008883781
1993	OID30574_GHR	0.344605701566974	0.999955761413067	0.0459136459090843	0.251932915445197	-0.0868127986224804	-0.216571019765267
1994	OID30575_BMP10	0.793973338276036	0.999955761413067	0.747333535813798	0.11256079452635	0.00263706902548957	-0.0837912595753995
1995	OID30576_CD300A	0.973596444725214	0.999955761413067	0.761254140250008	0.0315127984079606	-0.0981616653894237	0.0782897279351851
1996	OID30577_SCGB3A1	0.699077376834948	0.999955761413067	0.904528382110594	0.0940511883111839	-0.021271844520563	-0.0242913800101273
1997	OID30578_ERP29	0.53729715524023	0.999955761413067	0.488826216690661	0.479564319280434	-0.0710331944410956	-0.335906237377871
1998	OID30579_HEG1	0.554998330336847	0.999955761413067	0.525468759351794	0.201202226784038	-0.0279425115988314	-0.138964526326518
1999	OID30580_DTD1	0.522223940166129	0.999955761413067	0.462353436263961	0.476421319045483	-0.0886526512648373	-0.342738074868235
2000	OID30581_CST1	0.457050027790609	0.999955761413067	0.502768516548678	0.526892589256684	-0.112010483373073	-0.280379235841123
2001	OID30582_DIPK2B	0.866513510397602	0.999955761413067	0.886241525047166	0.0778260678796472	-0.0292060520097813	-0.0446330412636017
2002	OID30583_MXRA8	0.72811349831649	0.999955761413067	0.713891162436333	0.14568946517561	0.0108454232553559	-0.090679416046476
2003	OID30584_PDE5A	0.694229170876639	0.999955761413067	0.578181658277133	0.250234276033649	-0.108828616012316	-0.213740958310253
2004	OID30585_ACHE	0.598637418923223	0.999955761413067	0.553508399742728	0.176215417802312	0.165797345104972	-0.130841588886632
2005	OID30586_JAM3	0.716116039791146	0.999955761413067	0.771513930747244	0.203481781857192	-0.0776151359193096	-0.104665215253153
2006	OID30587_COL5A1	0.734574257065522	0.999955761413067	0.872190775417733	0.22389569596238	-0.054269471517418	-0.081302040323225
2007	OID30588_ADGRD1	0.958802533184636	0.999955761413067	0.998836463585381	-0.0418224982421572	0.016361360591272	0.000761238591749077
2008	OID30589_TNFRSF17	0.746612882438066	0.999955761413067	0.885177471843664	0.167592478020313	0.0924660535593162	-0.0600224600849269
2009	OID30590_APPL2	0.522995412101759	0.999955761413067	0.489812768277785	0.494767399518094	-0.0300522760042371	-0.327996890431168
2010	OID30591_PAXX	0.886635085268942	0.999955761413067	0.978645258517391	0.101852750787157	-0.168783922946946	-0.0205972930738435
2011	OID30592_HMCN2	0.444664381521715	0.999955761413067	0.39448883445489	0.323940846036682	0.308437208365886	-0.205663027286571
2012	OID30593_CELSR2	0.781365467531734	0.999955761413067	0.553508399742728	0.1259481673074	-0.0793363191091051	-0.143820278167673
2013	OID30594_GLA	0.444664381521715	0.999955761413067	0.273868041223057	0.256859228572952	-0.0316851283447414	-0.186843195950745
2014	OID30595_MENT	0.848523295745061	0.999955761413067	0.531135284857335	0.0821231886194707	0.0036202441928541	-0.127354744442275
2015	OID30596_PSTPIP2	0.686974418642343	0.999955761413067	0.565107615088248	0.29225015284887	-0.122432590162799	-0.250228122464951
2016	OID30597_GNPDA2	0.408969582809732	0.999955761413067	0.160667357571988	0.298902386117259	0.000867158566137627	-0.23581134650375
2017	OID30598_MFAP4	0.592557785490665	0.999955761413067	0.668805667263442	-0.240560408280863	0.113911651697283	0.137406577306883
2018	OID30599_SEMA3G	0.981902771175088	0.999955761413067	0.711183371467421	0.0276022365240274	0.0046655816001663	0.133930533634987
2019	OID30600_GAPDH	0.652649962804015	0.999955761413067	0.592196859517788	0.154534261868302	0.00208324190797844	-0.120519585720035
2020	OID30601_RLN2	0.72397696140126	0.999955761413067	0.70765449919625	0.207603084165717	-0.288291385257306	-0.130387094914475
2021	OID30602_DDI2	0.968851095168664	0.999955761413067	0.709513455459966	0.078248150823648	0.247887659134495	-0.200963605585551
2022	OID30603_UROD	0.585464638273395	0.999955761413067	0.431295284268301	0.342955269898828	0.107508451129117	-0.308218281177662
2023	OID30604_SERPINI1	0.63777499563249	0.999955761413067	0.526107504498547	0.136509031353051	-0.0415259535820033	-0.115631035988047
2024	OID30605_YWHAQ	0.746612882438066	0.999955761413067	0.623100701903286	0.244907365356584	-0.00579272533403621	-0.221664636773634
2025	OID30606_CPA4	0.645864690155074	0.999955761413067	0.420042780830998	0.2000447220996	0.015720715513505	-0.212783062404401
2026	OID30607_PRR4	0.899842842337434	0.999955761413067	0.977215831853194	0.103389333539161	-0.204509268844028	0.0229599582097132
2027	OID30608_LEG1	0.645864690155074	0.999955761413067	0.53758762773372	0.195770393543244	-0.00500835717010905	-0.165572704096305
2028	OID30609_TPD52L2	0.775724647040451	0.999955761413067	0.687365282772602	0.182868112301069	-0.0298902993812846	-0.14794994854102
2029	OID30610_PCBD1	0.867488841425922	0.999955761413067	0.991458955597833	0.121947972214958	-0.0986527842970059	-0.00941302282070298
2030	OID30611_GP5	0.63777499563249	0.999955761413067	0.564062773093328	0.168056933709641	0.0428594024574422	-0.131895701456792
2031	OID30612_ADH1B	0.998165276269496	0.999955761413067	0.930230919031705	-0.0029601128017839	0.138859908652633	0.0522539158251531
2032	OID30613_DNAJB6	0.504047726315809	0.999955761413067	0.462353436263961	0.377801360596031	-0.0625401566111611	-0.260035845814722
2033	OID30614_NHLRC3	0.967894459971842	0.999955761413067	0.794931617715802	0.0379589753617002	-0.0920659307329182	0.0725452343435745
2034	OID30615_BMPER	0.960119764802408	0.999955761413067	0.896039408202923	0.0388846595285066	-0.0488226118455198	-0.0425766868757595
2035	OID30616_TBCA	0.839593057901445	0.999955761413067	0.700774929013534	0.212063076520854	0.0680051108272892	-0.21050578846683
2036	OID30617_ANXA1	0.94431774094266	0.999955761413067	0.989290923016937	0.0690484897499457	0.0364550526511124	-0.0132536547341524
2037	OID30618_C1QTNF5	0.573906268225589	0.999955761413067	0.414027697501508	0.167959784965482	-0.0714400986174054	-0.149215795439138
2038	OID30619_CRELD1	0.992394491720286	0.999955761413067	0.872190775417733	-0.0116606504265992	-0.0568735901743838	-0.0587693500888209
2039	OID30620_C1QTNF9	0.784674925208474	0.999955761413067	0.565107615088248	0.116870705135078	0.130586321789845	-0.137925254365827
2040	OID30621_PRKG1	0.567834123491248	0.999955761413067	0.462353436263961	0.522918805228067	0.0711980384958989	-0.414052373325897
2041	OID30622_EPHA4	0.547142674264165	0.999955761413067	0.622425789730194	0.251782585588396	-0.106061700328665	-0.142806501796012
2042	OID30623_GMPR2	0.714960041446183	0.999955761413067	0.553508399742728	0.262331191228963	0.122345005321086	-0.244835004990677
2043	OID30624_ST13	0.839593057901445	0.999955761413067	0.585836237683689	0.148220095361112	0.08934220523745	-0.2008673263547
2044	OID30625_INHBB	0.936014796418879	0.999955761413067	0.863790272140881	-0.0835998969944985	-0.298242471099162	0.0883051327973849
2045	OID30626_FUOM	0.967235013125324	0.999955761413067	0.76317464188453	-0.0642453120520103	0.0017492955187321	0.136859579735016
2046	OID30627_SPINK2	0.981220589306197	0.999955761413067	0.951190192008728	0.0203115134427519	-0.0250503862263873	-0.022529147075573
2047	OID30628_CTSE	0.591510271022814	0.999955761413067	0.631589782341719	0.222720627358238	0.0265591228926225	-0.138886294936178
2048	OID30629_TNFAIP8L2	0.735151963462507	0.999955761413067	0.648688654982941	0.215324654760313	-0.0704847820114354	-0.17422291672549
2049	OID30630_SLC9A3R1	0.916942599548162	0.999955761413067	0.932114786392276	0.0860672882823766	0.137724711348021	-0.0438347097453142
2050	OID30631_GCHFR	0.958071867037037	0.999955761413067	0.992546388172382	0.0553133324404988	-0.0218982615976954	-0.00754249937961497
2051	OID30632_TP53I3	0.626562184271054	0.999955761413067	0.462353436263961	0.217294335700548	-0.0402962193875753	-0.201481300628559
2052	OID30633_MYOM3	0.840864057300685	0.999955761413067	0.998836463585381	0.17246657317252	0.171677411072939	0.0051491728209753
2053	OID30634_PHYKPL	0.783492551787808	0.999955761413067	0.942844659435257	0.121765796839782	-0.0311140222852855	-0.0291965146558072
2054	OID30635_RIDA	0.953598511215269	0.999955761413067	0.952421757453855	0.0677556965385837	-0.0151101096786322	0.0345022664812787
2055	OID30636_SYAP1	0.864160877721408	0.999955761413067	0.74361708441674	0.0816962019059326	-0.00110862816616656	-0.0804861972768825
2056	OID30637_LZTFL1	0.726201824496605	0.999955761413067	0.593873462793933	0.212164355599057	0.0766173628020499	-0.188553461579628
2057	OID30638_MOCS2	0.567834123491248	0.999955761413067	0.51068705713378	0.255969960399961	-0.207725586124739	-0.184247903865421
2058	OID30639_GIMAP7	0.832436914964124	0.999955761413067	0.978645258517391	0.175673452288321	0.0806843617213714	-0.0249746819496491
2059	OID30640_VTI1A	0.471249531709821	0.999955761413067	0.41255327404398	0.347791057488644	-0.0803884028726971	-0.245962460827603
2060	OID30641_CD72	0.766586685043547	0.999955761413067	0.645883519906544	0.161245542600856	-0.163550490050978	0.146886262985904
2061	OID30642_ACYP1	0.829465000086246	0.999955761413067	0.553508399742728	0.175316780605064	0.145497700752795	-0.236933951899195
2062	OID30643_NAGPA	0.636735145200574	0.999955761413067	0.4702834403982	0.17077322986298	-0.091094346032253	-0.155060016090547
2063	OID30644_SNX15	0.976816523833457	0.999955761413067	0.681638656410386	0.0353672020348435	0.0850938517551569	-0.141553693231785
2064	OID30645_SNCA	0.801225420291987	0.999955761413067	0.554462002932299	0.348324178807439	0.120411253121509	-0.439995628270374
2065	OID30646_FGFR4	0.889473870689894	0.999955761413067	0.911145114750714	0.083686361990655	0.15891364863343	-0.0439334635081852
2066	OID30647_RABEP1	0.554998330336847	0.999955761413067	0.451173036085721	0.333944608854005	0.023611919001435	-0.264553674077951
2067	OID30648_SFRP4	0.585464638273395	0.999955761413067	0.588350076353514	0.246777380419041	0.0451252207962093	-0.165368992003417
2068	OID30649_CACYBP	0.626562184271054	0.999955761413067	0.578181658277133	0.363281320502352	-0.0962262774228055	-0.268004496163997
2069	OID30650_SUSD5	0.757148208934841	0.999955761413067	0.845097674830521	0.113254696157095	-0.0827091760019323	-0.0511246527928137
2070	OID30651_PINLYP	0.444664381521715	0.999955761413067	0.163490320073288	0.349574876590891	0.0323172863316493	-0.294495875640479
2071	OID30652_KLK7	0.444664381521715	0.999955761413067	0.0443741670990879	0.361386116549723	0.0973984541255062	-0.394818751519645
2072	OID30653_ARHGAP45	0.554998330336847	0.999955761413067	0.531135284857335	0.383682011293301	-0.0993237274221035	-0.263501508271628
2073	OID30654_UBXN1	0.936014796418879	0.999955761413067	0.900884575062707	0.0820707154792786	0.0653974924748748	-0.067441461019523
2074	OID30655_ADD1	0.788578373594683	0.999955761413067	0.668805667263442	0.192673895387083	0.167191035529532	-0.182854307709509
2075	OID30656_SPART	0.614151340742608	0.999955761413067	0.551171777475539	0.299293492316587	0.0168477842868094	-0.228987412510494
2076	OID30657_DCTD	0.554998330336847	0.999955761413067	0.462353436263961	0.357431398955463	0.0239712915936082	-0.278544471120326
2077	OID30658_MARS1	0.714960041446183	0.999955761413067	0.658750605431955	0.252013026917839	-0.0780388772312944	-0.191478843028873
2078	OID30659_PTRHD1	0.599183286754679	0.999955761413067	0.469993658712092	0.315696510102645	0.0823289276964631	-0.274175448159703
2079	OID30660_CHAD	0.297964323788278	0.999955761413067	0.0453834016013673	0.540461711396287	0.233664600233891	-0.42128110053005
2080	OID30661_DNAJB2	0.694229170876639	0.999955761413067	0.473934903156628	0.255597672381454	0.156553093383899	-0.260637752551844
2081	OID30662_SDK2	0.408969582809732	0.999955761413067	0.353852394453648	0.271495619933689	-0.218189084173333	-0.170560904437394
2082	OID30663_GLRX5	0.597619336550821	0.999955761413067	0.445472433508509	0.291350934609752	-0.16292170019833	-0.264384253942388
2083	OID30664_DAAM1	0.482568097840644	0.999955761413067	0.36072090655219	0.438439837058698	0.0477096775393201	-0.344099573261656
2084	OID30665_OLFM4	0.973596444725214	0.999955761413067	0.854545788188461	0.0474817055280743	-0.0975598590422765	0.0841288694878469
2085	OID30666_PENK	0.554998330336847	0.999955761413067	0.668805667263442	0.155816332869476	-0.00204893982168301	-0.0800669710619913
2086	OID30667_CSH1	0.974497476107145	0.999955761413067	0.982312603925112	0.0300848747292678	0.00115169525683627	-0.0145053187914058
2087	OID30668_PRDX2	0.998165276269496	0.999955761413067	0.809079723473318	-0.0014262763491105	0.208716852133927	-0.0854837995061794
2088	OID30669_MDH1	0.738368302847298	0.999955761413067	0.51068705713378	0.147742866453187	-0.0128604758755084	-0.158989963149211
2089	OID30670_TXN	0.915767819444533	0.999955761413067	0.536765377975355	0.0918239064472448	0.0345186094119251	-0.21427096477173
2090	OID30671_CGB3_CGB5_CGB8	0.973596444725214	0.999955761413067	0.998836463585381	-0.0403469342577128	-0.0394419204050176	0.00299870322231917
2091	OID30672_RNASE1	0.793973338276036	0.999955761413067	0.896331688468616	0.101630957686766	-0.164991558484465	-0.0399719190895499
2092	OID30673_APOB	0.793973338276036	0.999955761413067	0.930230919031705	0.0879009044351268	-0.0476673466349023	-0.0246157326691582
2093	OID30674_NRGN	0.581820019011191	0.999955761413067	0.363294344196871	0.283724972483896	-0.0772536712048478	-0.278371163073925
2094	OID30675_ABO	0.981117729960319	0.999955761413067	0.74361708441674	0.029668693602773	-0.17105238137911	-0.109744410118223
2095	OID30676_PI16	0.444664381521715	0.999955761413067	0.380818132428454	0.246283749182899	0.0467486333141584	-0.158042703498373
2096	OID30677_LCAT	0.782919487844943	0.999955761413067	0.592196859517788	0.122938077278841	-0.0205708675869662	-0.137059114347877
2097	OID30678_NEXN	0.828241613040211	0.999955761413067	0.700774929013534	0.167229200634519	0.00922960167221598	-0.15474708994575
2098	OID30679_ASGR2	0.973596444725214	0.999955761413067	0.947980948866111	0.0314093568290157	-0.150389933417222	-0.0246267822793198
2099	OID30680_GPI	0.573906268225589	0.999955761413067	0.469039839413715	0.255622903812408	-0.156068572916453	-0.203374793331029
2100	OID30681_CSF1R	0.712010983331171	0.999955761413067	0.988008417347558	0.221840251671982	-0.0716183020294041	0.0155336085767914
2101	OID30682_TREML1	0.923932035844359	0.999955761413067	0.555143366572679	0.0702584732416197	0.04673563716948	-0.165929260739659
2102	OID30683_SOD3	0.976816523833457	0.999955761413067	0.863790272140881	0.0285569904041513	-0.0874141905512793	-0.0604906045569372
2103	OID30684_F10	0.522995412101759	0.999955761413067	0.238110622881715	0.192075287696677	-0.0703178281097526	-0.185952748569532
2104	OID30685_SHBG	0.867488841425922	0.999955761413067	0.868880255045278	0.102805394358227	-0.1964544865619	-0.0670797145630404
2105	OID30686_APOA2	0.918516082316531	0.999955761413067	0.989290923016937	0.107151610505152	0.00238898597461548	-0.017105924257314
2106	OID30687_TCN1	0.917970826674652	0.999955761413067	0.553508399742728	0.0433417886946598	-0.218909705753257	-0.0996769483807705
2107	OID30688_PEPD	0.639275416607125	0.999955761413067	0.387862971181187	0.162189222192888	-0.0516441911034364	-0.175211300722294
2108	OID30689_RNASE6	0.864160877721408	0.999955761413067	0.989290923016937	0.0734927656339714	-0.162977611815931	0.0070492482940063
2109	OID30690_FCN1	0.471249531709821	0.999955761413067	0.387862971181187	0.283893401518516	-0.0734210994782008	-0.207223306531081
2110	OID30691_TGOLN2	0.754920144606194	0.999955761413067	0.964885520051772	0.0861865218666053	-0.0662786906350678	-0.0122406250716136
2111	OID30692_VASP	0.793869101753885	0.999955761413067	0.771513930747244	0.141018030027488	-0.0504959317222629	-0.0945908395689201
2112	OID30693_PNLIP	0.958448551297553	0.999955761413067	0.751396814699741	0.0742772940211377	0.155134762630271	0.146047343565112
2113	OID30694_MRC1	0.845983137922256	0.999955761413067	0.578181658277133	-0.124438078330034	-0.164224016791294	0.174669242661262
2114	OID30696_ACE	0.444664381521715	0.999955761413067	0.697029868533899	0.248218944001157	0.13442889760062	-0.0838621300970931
2115	OID30697_CR1	0.656231016655542	0.999955761413067	0.927424530831911	0.163049152082017	-0.199616927897488	-0.0322676422589994
2116	OID30698_C9	0.996151435736862	0.999955761413067	0.913562111111491	-0.0112222371102133	-0.178934968442228	-0.0527140043714502
2117	OID30699_PGA4	0.998165276269496	0.999955761413067	0.921620231285864	-0.00377654529568465	-0.0829003554113394	0.0457001546322711
2118	OID30700_GSR	0.876607451514309	0.999955761413067	0.913341952043036	0.0671299650481674	-0.0702197351088298	-0.0313329123618606
2119	OID30701_APOF	0.996151435736862	0.999955761413067	0.886241525047166	-0.00857413136997009	-0.025262779753871	-0.0517578573404964
2120	OID30702_FGL1	0.72397696140126	0.999955761413067	0.700774929013534	-0.256079742632897	-0.265564171438007	0.168647062618402
2121	OID30703_DBH	0.929593210004901	0.999955761413067	0.653507811207031	0.0707043848252283	-0.0614716694956814	-0.143421182900605
2122	OID30704_PON1	0.554998330336847	0.999955761413067	0.245440435453852	0.173171998966305	-0.0725509589753715	-0.179648458645707
2123	OID30705_RNASE4	0.929593210004901	0.999955761413067	0.761111880268519	0.0608446475869209	-0.140153814218974	-0.0872584014203027
2124	OID30706_AHSG	0.573906268225589	0.999955761413067	0.3864395322848	0.208791555607374	0.0124178082578077	-0.191506465386551
2125	OID30707_AMY1A_AMY1B_AMY1C	0.782820400498314	0.999955761413067	0.992546388172382	0.120000924535542	0.146736491074149	0.00553268900078996
2126	OID30708_APOL1	0.75035965632194	0.999955761413067	0.564062773093328	0.157163659520409	0.053107930270822	-0.159707009789971
2127	OID30709_AGT	0.981220589306197	0.999955761413067	0.674280347544754	0.0166389619793052	-0.0851393431806771	-0.0829545111401657
2128	OID30710_CTBS	0.444664381521715	0.999955761413067	0.152769426616696	0.29253131230049	0.030827411680131	-0.261359594322574
2129	OID30711_VNN1	0.505194360467734	0.999955761413067	0.0935714563677068	0.228330253167961	-0.050363253773747	-0.271617010627661
2130	OID30712_CAT	0.871833628471717	0.999955761413067	0.631589782341719	0.128603028225606	0.0902773002488498	-0.190808596308444
2131	OID30713_MST1	0.782820400498314	0.999955761413067	0.462353436263961	0.126630645287526	-0.0993932968587314	-0.17426462843928
2132	OID30714_GSN	0.408969582809732	0.999955761413067	0.160667357571988	0.256365635471189	0.0449003988169054	-0.201605806801897
2133	OID30715_CRISP3	0.408969582809732	0.999955761413067	0.188031059575538	0.195042670807049	-0.0415497500070187	-0.135927258877532
2134	OID30716_CFHR5	0.978885078555472	0.999955761413067	0.772839505296994	-0.0291178939968565	-0.0193703405564767	-0.0927559023049864
2135	OID30717_BCHE	0.471249531709821	0.999955761413067	0.142523986595276	0.271934991330216	0.0470278778727032	-0.270865302694167
2136	OID30718_HGFAC	0.782659196037877	0.999955761413067	0.629066908271544	0.135752580866741	-0.0806329740335979	-0.134745472686016
2137	OID30719_C8B	0.516027059318204	0.999955761413067	0.614711900460586	0.223343295014745	-0.0844473597680537	-0.119460831619436
2138	OID30720_CFHR2	0.575910957168354	0.999955761413067	0.612286153890396	0.184464626081939	-0.222796049669568	-0.116744443265231
2139	OID30721_C1RL	0.512203821817564	0.999955761413067	0.674280347544754	0.170340663246779	-0.0784741771852944	-0.0771570764633014
2140	OID30722_ITIH1	0.775987637329193	0.999955761413067	0.999251768852933	0.0708392178050571	-0.00467483596584059	-0.000262048204714165
2141	OID30723_F2	0.512203821817564	0.999955761413067	0.564062773093328	0.171170281090657	-0.0667823749626274	-0.0989204915830883
2142	OID30724_SERPINA7	0.408969582809732	0.999955761413067	0.473915392285676	0.211815305715791	-0.0902972679468738	-0.106328593200672
2143	OID30725_B2M	0.886635085268942	0.999955761413067	0.674280347544754	0.0822108134700701	-0.082891612029713	0.12084293825383
2144	OID30726_SAA4	0.876607451514309	0.999955761413067	0.704197151277469	0.0383495511550689	-0.0411860677493252	-0.0452338734580773
2145	OID30727_APOE	0.978288218181977	0.999955761413067	0.971255691486025	0.0320939840359459	-0.0581320305507602	0.0227952286301015
2146	OID30728_LYVE1	0.471249531709821	0.999955761413067	0.611917126898251	0.188627872066261	-0.125614412084628	-0.0948121135214744
2147	OID30729_QSOX1	0.573906268225589	0.999955761413067	0.733965476352082	0.169132096045342	-0.11198850274944	-0.0734249368184444
2148	OID30730_PZP	0.565718869233224	0.999955761413067	0.462353436263961	0.138783728772437	-0.278616179971264	-0.109272427858586
2149	OID30731_C1S	0.483782615030639	0.999955761413067	0.527825890868027	0.270798929549353	-0.111691710118678	-0.16048494021341
2150	OID30732_CLU	0.554998330336847	0.999955761413067	0.536115626782996	0.181781804173396	-0.0884715837007224	-0.122512582218517
2151	OID30733_APOA4	0.573906268225589	0.999955761413067	0.637837500608346	0.241461933946159	0.0515129257660764	-0.138701252496743
2152	OID30734_CPB2	0.504047726315809	0.999955761413067	0.502768516548678	0.248748902849781	-0.0881114783586046	-0.156222331819759
2153	OID30735_ATRN	0.459114889774916	0.999955761413067	0.4702834403982	0.149280271742723	-0.038461101299524	-0.0876137985621692
2154	OID30736_ECM1	0.782820400498314	0.999955761413067	0.886241525047166	0.129569475956448	-0.00293354229993997	-0.0518865475759092
2155	OID30737_PROS1	0.746612882438066	0.999955761413067	0.526328336169556	0.123824492111035	-0.0100774096181603	-0.1329226555033
2156	OID30738_CFD	0.481501871906558	0.999955761413067	0.649841271424291	0.184657726087114	0.0118647557819529	-0.0860007101340027
2157	OID30739_F12	0.694229170876639	0.999955761413067	0.565539795116799	0.181417929840658	-0.137605166623283	-0.157396101018999
2158	OID30740_IGLC2	0.782820400498314	0.999955761413067	0.918557706375158	0.0612805108652815	-0.0243548550936458	0.0179930792920114
2159	OID30741_AFM	0.408969582809732	0.999955761413067	0.245440435453852	0.208836739487759	-0.0190168739830026	-0.145765105482716
2160	OID30742_PGLYRP2	0.585464638273395	0.999955761413067	0.70267331699084	0.184923262681466	-0.063093687703156	-0.0902349527032849
2161	OID30743_SERPINA6	0.573906268225589	0.999955761413067	0.527825890868027	0.188243927391663	-0.107367287407358	-0.13299657849579
2162	OID30744_C5	0.858000184807604	0.999955761413067	0.998836463585381	0.0416969184558041	-0.0517207046090427	-0.00047719171931026
2163	OID30745_SELENOP	0.7135579077272	0.999955761413067	0.631589782341719	0.170545347152972	-0.0755905188868122	-0.13690354233789
2164	OID30746_APOD	0.743131112838175	0.999955761413067	0.649538176053384	0.180415989861427	-0.0827748452516728	-0.150984737262812
2165	OID30747_LPA	0.976219351537274	0.999955761413067	0.986278078329259	0.0421542204758274	0.308100501565876	0.0186536474544919
2166	OID30748_ADIPOQ	0.996151435736862	0.999955761413067	0.845097674830521	-0.0109449109214089	-0.200996256519858	0.0805801814503512
2167	OID30749_APOC1	0.645864690155074	0.999955761413067	0.602212649867677	0.21791929076727	0.0236203106440014	-0.165410983923121
2168	OID30750_SERPINA1	0.967235013125324	0.999955761413067	0.853506125656587	0.00737238027819735	-0.0143401131625969	0.011205209630552
2169	OID30751_LRG1	0.982319684247362	0.999955761413067	0.895996855962052	-0.0196569963626561	-0.223401655843197	0.0505348629385836
2170	OID30752_SELL	0.547142674264165	0.999955761413067	0.954174830271734	0.195908701551971	-0.140674343822725	-0.0198904874957281
2171	OID30753_C1R	0.507318264070872	0.999955761413067	0.474035594189434	0.216580362909904	-0.10137324248589	-0.14236130543454
2172	OID30754_BTD	0.445941390267278	0.999955761413067	0.420900661262762	0.188219928567102	-0.0454492630444183	-0.117237098391966
2173	OID30755_CFB	0.821283095303152	0.999955761413067	0.674280347544754	0.148400075428263	-0.0815930210746019	-0.148215160787963
2174	OID30756_CLEC3B	0.408969582809732	0.999955761413067	0.247132155926007	0.346217010669935	-0.0318474229715528	-0.232796847897458
2175	OID30757_SERPINF1	0.573906268225589	0.999955761413067	0.674280347544754	0.113551547030003	-0.0289521683032115	-0.0591877418239585
2176	OID30758_CFHR4	0.793973338276036	0.999955761413067	0.852405445930387	0.0860282046674675	0.0323887733401356	-0.0436042836966674
2177	OID30759_MBL2	0.808682907231831	0.999955761413067	0.903325765560437	0.123023628095333	-0.0717270142306329	-0.047263209192216
2178	OID30760_KLKB1	0.471249531709821	0.999955761413067	0.427991864382345	0.223497910339897	-0.0263782089999525	-0.149837982677892
2179	OID30761_PPBP	0.95718046584709	0.999955761413067	0.749430852541311	0.0835876033714082	0.179034111046787	-0.158375706795076
2180	OID30762_ITIH4	0.782820400498314	0.999955761413067	0.794068181543064	0.134078715239086	-0.215890073599415	-0.0769310434859904
2181	OID30763_SERPINA5	0.351229957162567	0.999955761413067	0.0935714563677068	0.32796325363111	-0.00177210009118681	-0.260440957844075
2182	OID30764_PF4	0.926062709757372	0.999955761413067	0.761111880268519	0.106621134423516	0.117926649448474	-0.148231814466473
2183	OID30765_LGALS3BP	0.534422016882159	0.999955761413067	0.731073488259755	0.210111877514055	-0.115162241081632	-0.082876131496516
2184	OID30766_C7	0.837022475627187	0.999955761413067	0.904528382110594	0.107431463188887	-0.184006100511968	-0.0430455914559588
2185	OID30767_SERPIND1	0.481501871906558	0.999955761413067	0.380818132428454	0.318519489217429	-0.129065317103417	-0.241792701821464
2186	OID30768_ORM1	0.886635085268942	0.999955761413067	0.8484820907087	-0.052190934183551	-0.0679194881760845	0.0414340905957784
2187	OID30769_APOA1	0.712010983331171	0.999955761413067	0.474035594189434	0.161012225110159	-0.0121957058515617	-0.167868872174614
2188	OID30770_HRG	0.645864690155074	0.999955761413067	0.484552429548865	0.231167082564429	0.019113620409363	-0.210876031297853
2189	OID30771_A1BG	0.754920144606194	0.999955761413067	0.788253230373402	0.101342388615981	-0.0989792838010677	-0.0548601745807972
2190	OID30772_CFI	0.782919487844943	0.999955761413067	0.706955236242071	0.109244109774923	-0.0728388931644525	-0.0874432981015716
2191	OID30773_F11	0.573906268225589	0.999955761413067	0.564062773093328	0.198413926808495	-0.0479110567803251	-0.131068512478652
2192	OID30774_SERPINA4	0.471249531709821	0.999955761413067	0.357353271552243	0.306246032502503	0.00738793728047523	-0.229160373834781
2193	OID30775_CD5L	0.789314694131686	0.999955761413067	0.88740240171765	0.123675556835302	0.0101848006535489	0.050901376282533
2194	OID30776_C3	0.932699969431845	0.999955761413067	0.788761596292172	0.0683161041521456	-0.0297717924991134	-0.089436316530205
2195	OID30777_SERPING1	0.820470372035405	0.999955761413067	0.81263435028807	0.0853164953253623	-0.090664580599463	-0.053068875151029
2196	OID30778_APCS	0.782820400498314	0.999955761413067	0.420900661262762	0.145986213606838	-0.012682966186142	-0.216845907252539
2197	OID30779_SERPINF2	0.522995412101759	0.999955761413067	0.674280347544754	0.143249999578234	-0.102074326340678	-0.0654847553845463
2198	OID30780_GC	0.636735145200574	0.999955761413067	0.614538355483654	0.12975042506511	-0.0100900187924674	-0.092271130256301
2199	OID30781_F13B	0.645864690155074	0.999955761413067	0.480786873449582	0.169402276284429	0.0423898552973857	-0.155733195752706
2200	OID30782_TTR	0.408969582809732	0.999955761413067	0.161342626577517	0.385827519668905	-0.0014847385313974	-0.291045224374822
2201	OID30783_TF	0.408969582809732	0.999955761413067	0.398847615742568	0.312781669855223	-0.0535891536669404	-0.173629275738466
2202	OID30784_CFP	0.444664381521715	0.999955761413067	0.486748782282162	0.256529558895006	-0.110708440462015	-0.137383092645183
2203	OID30785_PLG	0.608506401916827	0.999955761413067	0.526937538474892	0.19654325201	-0.0676926131690173	-0.155288619275119
2204	OID30786_SERPINA3	0.936014796418879	0.999955761413067	0.81018156309161	-0.0356183824090113	-0.134372790670277	0.0458523699119751
2205	OID30787_FN1	0.929593210004901	0.999955761413067	0.945895897995625	0.0711562344351735	0.061869049897156	-0.0333745561989562
2206	OID30788_FGA	0.976515380692132	0.999955761413067	0.812211102387764	0.0367022824709889	-0.168778683112822	-0.090626541076607
2207	OID30789_SERPINC1	0.573906268225589	0.999955761413067	0.652842097121415	0.156275717783565	-0.0778646436641892	-0.0872688866934193
2208	OID30790_CFH	0.783492551787808	0.999955761413067	0.657639239018266	0.148586825842552	-0.0943763690429811	-0.145895082108689
2209	OID30791_IFNL2	0.697306743215574	0.999955761413067	0.471739003107924	-0.205017854943275	0.0488250260193021	0.213332359610343
2210	OID30792_ARMCX2	0.93832292811902	0.999955761413067	0.944319926270161	0.065926958900679	0.0136696066653479	-0.0358954854537705
2211	OID30793_AGBL2	0.851330524246309	0.999955761413067	0.759359515190965	0.291554822938197	-0.184055066429279	-0.258628840345
2212	OID30794_UPK3A	0.828241613040211	0.999955761413067	0.709513455459966	0.323104838000996	-0.0671874103542521	-0.284872583138203
2213	OID30795_VAV3	0.614151340742608	0.999955761413067	0.543865078128695	0.473706669370178	-0.0953475797473042	-0.364045229182628
2214	OID30796_CDKL5	0.929593210004901	0.999955761413067	0.852405445930387	-0.0527468327220318	0.0877191012820444	-0.0551324024363258
2215	OID30797_SYNGAP1	0.782820400498314	0.999955761413067	0.94728940106775	0.137562181631191	-0.0198132927745568	-0.0292042139398225
2216	OID30798_TJP3	0.864160877721408	0.999955761413067	0.731073488259755	-0.119850519083915	-0.112809305100793	0.12456911447391
2217	OID30799_TUBB3	0.936014796418879	0.999955761413067	0.923754995417063	0.037950019964824	-0.0227076237397	-0.025173889402474
2218	OID30800_CTNNA1	0.513174429346079	0.999955761413067	0.238110622881715	0.132052160083268	-0.024590060810136	-0.125657679368595
2219	OID30801_ZPR1	0.992525001654906	0.999955761413067	0.894826670178707	-0.0123429654265004	0.0378715850062814	0.0575880527063103
2220	OID30802_GRIN2B	0.864160877721408	0.999955761413067	0.987232640639381	0.0535887493581874	0.0573721869091538	-0.00676771863963696
2221	OID30803_GABRA4	0.923180324439327	0.999955761413067	0.904528382110594	0.123368380711686	0.161178591223795	0.0827736842576554
2222	OID30804_SCN3B	0.923762761803938	0.999955761413067	0.736222687258593	0.0543821571436406	-0.0616562439806613	-0.0795737612555228
2223	OID30805_CNGB3	0.953229295917736	0.999955761413067	0.794931617715802	-0.030169315587053	-0.0545610184431348	0.0467398063666134
2224	OID30806_KIRREL1	0.481075900354516	0.999955761413067	0.707354425586468	-0.236933429398602	0.157748028629484	0.0878118910109421
2225	OID30807_CNTF	0.978847730911845	0.999955761413067	0.964885520051772	0.0508605386188961	0.00258773282960608	0.0400435002640313
2226	OID30808_KLF4	0.973596444725214	0.999955761413067	0.976690396495712	0.0731203979707809	0.0538241874103668	0.0354804670831343
2227	OID30809_GLP1R	0.973596444725214	0.999955761413067	0.989290923016937	0.0397296104892809	-0.0502349330603164	0.012974525316547
2228	OID30810_TSPAN7	0.973596444725214	0.999955761413067	0.986597460518756	-0.0334436865201044	-0.00131667440066537	-0.0122542623963151
2229	OID30811_SNAP25	0.998165276269496	0.999955761413067	0.959454924247441	0.00424624237607653	-0.0643942194616896	-0.0258756861910761
2230	OID30812_RANBP2	0.606843530846906	0.999955761413067	0.640393599265637	0.254452040678903	-0.170502311847061	-0.159976328427123
2231	OID30813_KCNC4	0.670937987599958	0.999955761413067	0.437063561499897	-0.1637874880646	0.249833445767777	0.174909073331728
2232	OID30814_IMPG1	0.971857291937709	0.999955761413067	0.854545788188461	0.0195601411390039	0.0298759917357745	-0.032462971266537
2233	OID30815_CRYM	0.63755076540508	0.999955761413067	0.74361708441674	0.193499954385076	-0.0616506776241883	-0.0922333108407773
2234	OID30816_KIF20B	0.878223677442575	0.999955761413067	0.743195106735637	0.112786054025603	-0.112561609173062	-0.122678892568283
2235	OID30817_LYPLA2	0.839593057901445	0.999955761413067	0.772475560900646	-0.143764129470971	0.319862970389678	0.110542794718316
2236	OID30818_FZD8	0.973596444725214	0.999955761413067	0.949076045337379	0.0315989726100421	0.0369047118936114	0.0242828317402923
2237	OID30819_GPR101	0.998165276269496	0.999955761413067	0.936496885624647	-0.00477054143429072	0.110417842056147	0.0246744040134626
2238	OID30820_CACNB1	0.936014796418879	0.999955761413067	0.998836463585381	0.0585789054845279	-0.106803329139144	-0.00149927292632915
2239	OID30821_CEND1	0.841601487050605	0.999955761413067	0.986071533636803	-0.104558394939927	-0.049005732719002	0.0131476087108198
2240	OID30822_DNLZ	0.712010983331171	0.999955761413067	0.964885520051772	-0.289902219252559	0.17338109650878	0.0364456684010466
2241	OID30823_DEFB116	0.775987637329193	0.999955761413067	0.652716865669734	0.13805732151944	0.0478022797920477	-0.128397769862056
2242	OID30824_HTR1A	0.869633099639475	0.999955761413067	0.903325765560437	0.110897755732332	0.00904065768970348	-0.0560820003126322
2243	OID30825_OTOA	0.753260566547119	0.999955761413067	0.874087716999124	-0.115824090251426	0.161490166388835	0.0441998283923774
2244	OID30826_BRD2	0.886635085268942	0.999955761413067	0.700461471324247	-0.0631341221744028	0.0965742065779151	0.0836662959296463
2245	OID30827_CD3D	0.782919487844943	0.999955761413067	0.299371155026079	-0.0932072249602088	0.12155091116178	0.166173955688037
2246	OID30828_ART5	0.807756771191357	0.999955761413067	0.743195106735637	-0.0792146594255421	0.0241400824542311	0.062247915551345
2247	OID30829_RAB3GAP1	0.99147640446998	0.999955761413067	0.983745838616207	-0.012344681404038	-0.100360183856018	-0.0151591541349679
2248	OID30830_DCUN1D1	0.981906061578617	0.999955761413067	0.713975126276029	-0.0193780972445543	-0.0575701177488873	0.0997107718657952
2249	OID30831_ECSCR	0.735341035922653	0.999955761413067	0.892265724971376	0.149800217782356	-0.137141631923767	-0.0481098796181029
2250	OID30832_HDAC9	0.899768128199366	0.999955761413067	0.996264237434691	-0.0586469893114135	-0.0308425689153979	-0.00356895978013691
2251	OID30833_SCN2A	0.444664381521715	0.999955761413067	0.360314752778977	-0.30184076283965	0.279966216522052	0.202656279017038
2252	OID30834_MYOM1	0.973596444725214	0.999955761413067	0.917698420457512	0.0258831043830878	-0.0273620880714267	-0.0312558586755798
2253	OID30835_OMP	0.998165276269496	0.999955761413067	0.917698420457512	0.00201487630941563	-0.00764393506587942	0.0374752818531171
2254	OID30836_DOCK9	0.981220589306197	0.999955761413067	0.989290923016937	-0.0294681983132073	-0.0501631709721611	0.0133437398681671
2255	OID30837_BOLA1	0.793973338276036	0.999955761413067	0.998836463585381	0.149323954516657	-0.0924111548600347	-0.000882657694334705
2256	OID30838_PCARE	0.958071867037037	0.999955761413067	0.790952606512277	-0.0541497759963801	-0.0629224665973588	0.0890964309891137
2257	OID30839_FH	0.590342287986137	0.999955761413067	0.998320831505842	0.215627760685723	0.0866279584403989	0.00369514329945103
2258	OID30840_CACNA1C	0.839593057901445	0.999955761413067	0.53758762773372	-0.0862581292099892	0.070870135405565	0.126679599762881
2259	OID30841_IL13RA2	0.973596444725214	0.999955761413067	0.948272118564854	0.0694245648697993	0.13283446992257	0.0566161892901581
2260	OID30842_PNMA2	0.829831079140142	0.999955761413067	0.885240269948755	-0.0937058958488339	0.0223313728409774	0.0438908260689088
2261	OID30843_CSPG5	0.527658030727631	0.999955761413067	0.37904432455551	0.231666105849828	-0.099688240389851	-0.192116084239786
2262	OID30844_BCAT2	0.775987637329193	0.999955761413067	0.785745842863981	-0.237540801110603	0.00635435631167002	-0.138233805268925
2263	OID30845_LELP1	0.614151340742608	0.999955761413067	0.588350076353514	0.222702689467526	0.00601057092640005	-0.158835863555174
2264	OID30846_STEAP4	0.967235013125324	0.999955761413067	0.975890079677799	0.0432551549112411	0.0278569332621913	-0.0187637301970064
2265	OID30847_BRME1	0.845983137922256	0.999955761413067	0.822854523289647	-0.087592584156164	0.127242004981942	0.0590059617923494
2266	OID30848_TFAP2A	0.987868306866509	0.999955761413067	0.998836463585381	-0.029491539855902	0.228527121274069	-0.00252720677352922
2267	OID30849_DEFB104A_DEFB104B	0.828241613040211	0.999955761413067	0.471739003107924	-0.107851705865753	-0.0292562517913306	0.166609140598044
2268	OID30850_ATXN2	0.971535532111938	0.999955761413067	0.902790394306319	0.0537207654692601	0.152440866712422	0.0649665436166703
2269	OID30851_CBLN1	0.735341035922653	0.999955761413067	0.76455626604894	-0.175962058474349	0.12356999286537	0.0965711985241695
2270	OID30852_TMPRSS11B	0.939517994557417	0.999955761413067	0.971255691486025	-0.0660934272329281	-0.117342796531951	-0.0237188163456976
2271	OID30853_SMS	0.998710237569976	0.999955761413067	0.87313943455172	0.000717383406640024	-0.0781006298369708	-0.0658285458219613
2272	OID30854_ELAVL4	0.981033434645938	0.999955761413067	0.886241525047166	0.0466316722602782	-0.370713025338667	0.0972237064085049
2273	OID30855_KLRC1	0.771838050282458	0.999955761413067	0.462353436263961	-0.167083079383037	0.0609673208103351	0.223883623047261
2274	OID30856_BLOC1S2	0.907398104132008	0.999955761413067	0.945721600637524	0.149343359148622	-0.155073393066403	-0.0596332568398608
2275	OID30857_SCIN	0.867448155753002	0.999955761413067	0.80711765829674	-0.151458528675331	0.125976598253836	0.123519576847828
2276	OID30858_DEFB118	0.864160877721408	0.999955761413067	0.945895897995625	0.102982594180119	0.0244554396716121	-0.0308482260844596
2277	OID30859_DGCR6	0.813431704266073	0.999955761413067	0.924462040977874	0.154349668926525	-0.0420518984416072	-0.0485763437264118
2278	OID30860_ITPRIP	0.981902771175088	0.999955761413067	0.998836463585381	0.018808660449454	0.0224800445354959	0.00123765205551457
2279	OID30861_ARID3A	0.645864690155074	0.999955761413067	0.989290923016937	0.185044960791722	-0.109132632530743	0.0108060998176096
2280	OID30862_IGDCC3	0.744809581109986	0.999955761413067	0.462353436263961	-0.146145479588314	0.0710228792742236	0.17799470187176
2281	OID30863_SH3BGRL2	0.973596444725214	0.999955761413067	0.976690396495712	0.0399256429993713	-0.0797887152968254	0.0195075028320381
2282	OID30864_LMOD2	0.903104843116003	0.999955761413067	0.854545788188461	0.116303423958937	-0.185427719027948	0.0985150049179231
2283	OID30865_KRT8	0.645864690155074	0.999955761413067	0.658750605431955	-0.281788822625908	0.125574544804001	0.186289969435361
2284	OID30866_HTR1B	0.886635085268942	0.999955761413067	0.986654839330459	-0.100278587944163	0.00327421083978592	0.0159001660440021
2285	OID30867_RRP15	0.917966562905724	0.999955761413067	0.63348788823388	-0.147510952531585	-0.306541257536586	0.289154140200433
2286	OID30868_MAP1LC3A	0.971857291937709	0.999955761413067	0.89989178087941	-0.0466552898617575	-0.0567499851101839	0.0603503113325036
2287	OID30869_CHP1	0.995509852927244	0.999955761413067	0.904120772398039	0.0166315465079822	-0.078478795459201	-0.0758811905991757
2288	OID30870_CORO6	0.573906268225589	0.999955761413067	0.160667357571988	-0.23047165198789	0.0239727809407408	0.285902420326581
2289	OID30871_ARHGEF5	0.845240071272086	0.999955761413067	0.624347001985136	-0.196784374303201	0.064509037657463	0.252113567699121
2290	OID30872_TXNL1	0.775987637329193	0.999955761413067	0.76455626604894	0.177009275603021	-0.174256007104952	-0.112368015233631
2291	OID30873_BHLHE40	0.820470372035405	0.999955761413067	0.674280347544754	0.441127031454408	-0.302443649411272	-0.44149507592754
2292	OID30874_SAG	0.894649300412438	0.999955761413067	0.963313022120904	0.286078254803909	-0.194133500960223	0.0814471449378745
2293	OID30875_CDH4	0.886635085268942	0.999955761413067	0.900884575062707	-0.105792226800651	-0.0104713672838044	0.0617093969841836
2294	OID30876_SPTBN2	0.958071867037037	0.999955761413067	0.930502431281289	-0.0410804920800615	-0.0265723415461988	0.030347459575014
2295	OID30877_ADGRV1	0.738368302847298	0.999955761413067	0.712260949969291	0.149835243402467	-0.0916937315402248	-0.0959821240286426
2296	OID30878_NLGN2	0.919639673623831	0.999955761413067	0.768171773995378	0.0730587644503211	0.0294121608961552	0.0942979729402012
2297	OID30879_TP73	0.998165276269496	0.999955761413067	0.924462040977874	-0.0014163777213627	0.0753104697242242	0.0354286001190645
2298	OID30880_ERC2	0.967235013125324	0.999955761413067	0.74361708441674	0.0550355434666773	0.0381645288037947	0.124160349690299
2299	OID30881_AMIGO1	0.92072656113998	0.999955761413067	0.772475560900646	0.0563703374756071	0.0721360994249152	0.0717356500025607
2300	OID30882_DTX2	0.958071867037037	0.999955761413067	0.987232640639381	-0.0482077260235299	-0.0784467586430584	0.0122628595309179
2301	OID30883_C2orf69	0.851330524246309	0.999955761413067	0.82538871950007	0.0941086698238276	0.0564316780325401	-0.0653675593950847
2302	OID30884_CLEC2L	0.707796646319681	0.999955761413067	0.861544304165288	0.130234146964196	-0.0451271892946173	-0.0468280297476515
2303	OID30885_TRIM40	0.878566066625829	0.999955761413067	0.906548631405786	-0.185639063104742	0.402871217986896	-0.0943442299709426
2304	OID30886_EPB41L5	0.981902771175088	0.999955761413067	0.991458955597833	-0.0242211326165976	-0.0456531106804753	0.00820026134827061
2305	OID30887_FARSA	0.636735145200574	0.999955761413067	0.560807147320052	0.254131897897875	0.119999877647116	-0.197199921198853
2306	OID30888_SOWAHA	0.782919487844943	0.999955761413067	0.751396814699741	0.0894344878929331	-0.0927427148354265	-0.0633491882628265
2307	OID30889_MICALL2	0.898188855337831	0.999955761413067	0.935254510433483	0.122494029349612	0.0514908914607218	-0.0541329633520667
2308	OID30890_CLIC5	0.839593057901445	0.999955761413067	0.80711765829674	0.0548523612050972	-0.0109609567756038	-0.0380939518954651
2309	OID30891_MRI1	0.813431704266073	0.999955761413067	0.680747999134225	0.147553284731929	0.0497243930807297	-0.141269319129423
2310	OID30892_DDX25	0.444664381521715	0.999955761413067	0.674280347544754	-0.248907651915952	0.228811916590442	0.0915234819425593
2311	OID30893_NAA80	0.793973338276036	0.999955761413067	0.637837500608346	0.193801272396437	-0.150883106807678	-0.2034529124841
2312	OID30894_CGN	0.88279033575063	0.999955761413067	0.713975126276029	-0.0732082632014171	-0.181787682630543	0.0859399264975372
2313	OID30895_LRFN2	0.602253733383604	0.999955761413067	0.554462002932299	-0.209515792164939	0.225465473302792	0.155626218518183
2314	OID30896_BATF	0.936014796418879	0.999955761413067	0.540094177397297	-0.0725828937063512	0.123998620672899	0.202715435051942
2315	OID30897_SLC44A4	0.998165276269496	0.999955761413067	0.948272118564854	-0.0022362091515383	-0.00696811474307623	0.0188044818681739
2316	OID30898_FRMD7	0.658471762896455	0.999955761413067	0.526107504498547	-0.160559894677098	0.0525858237526144	0.143482463765614
2317	OID30899_KCNH2	0.793973338276036	0.999955761413067	0.679834359217386	0.185063529712717	0.117656116998637	-0.168046286827597
2318	OID30900_NLGN1	0.845983137922256	0.999955761413067	0.578181658277133	-0.117044058791985	0.119614087883604	0.162723823279171
2319	OID30901_NRXN3	0.973596444725214	0.999955761413067	0.986654839330459	-0.0233486554678187	-0.0174881404075559	-0.00851094497205335
2320	OID30902_CRTAP	0.971857291937709	0.999955761413067	0.998836463585381	-0.0235841595302276	0.0420080248220153	0.000799348998665306
2321	OID30903_SCN3A	0.858000184807604	0.999955761413067	0.799830026337919	0.105206888705353	-0.0673122523825266	-0.0824964346502054
2322	OID30904_PGM2	0.756247886716602	0.999955761413067	0.873620881440198	0.136623304298222	-0.182759904582802	-0.0537486001044269
2323	OID30905_SOX9	0.471249531709821	0.999955761413067	0.438260006453477	0.526536541679116	-0.383784633710541	-0.345562038190119
2324	OID30906_LRTM1	0.886635085268942	0.999955761413067	0.921620231285864	0.0854421494365197	0.0266181043214132	-0.0399648578658549
2325	OID30907_LRP2BP	0.930711763108466	0.999955761413067	0.883748068742788	-0.0658207028223267	0.0979484596250227	0.0593565959376515
2326	OID30908_MN1	0.973066695855896	0.999955761413067	0.861544304165288	0.0400343988334516	-0.105284543141	0.0667725633964446
2327	OID30909_OSTN	0.909994062571407	0.999955761413067	0.976690396495712	0.055455726271541	0.0225034730655608	-0.013423956950967
2328	OID30910_TDO2	0.970375559081705	0.999955761413067	0.698671323319973	0.0524179960505904	-0.0625912874126387	0.145938725480341
2329	OID30911_CNTNAP4	0.554998330336847	0.999955761413067	0.700774929013534	0.184290992378867	-0.0639553110817489	-0.0825950098176841
2330	OID30912_PDRG1	0.932699969431845	0.999955761413067	0.945895897995625	-0.0619794648244612	0.10982717340022	0.0295612784406274
2331	OID30913_RBP1	0.976158568221448	0.999955761413067	0.578181658277133	0.0296936936088019	-0.0986314185986057	0.14622047315848
2332	OID30914_CUZD1	0.992525001654906	0.999955761413067	0.674280347544754	0.0149880686174886	-0.0381052523556848	0.160900027627904
2333	OID30915_CADPS	0.929593210004901	0.999955761413067	0.70267331699084	-0.0533869908909543	-0.0611551359438806	0.0883746368133759
2334	OID30916_CABP2	0.878223677442575	0.999955761413067	0.828777789883299	0.150707057997632	-0.156747091468796	-0.121220552770107
2335	OID30917_MYLPF	0.936014796418879	0.999955761413067	0.462353436263961	-0.0696786485200679	-0.0909193302042893	0.229302042538905
2336	OID30918_PSMD5	0.844929913266511	0.999955761413067	0.611917126898251	0.0981587253286015	-0.0279467407423935	-0.129681474284455
2337	OID30919_HNF1A	0.987686653641957	0.999955761413067	0.933660529856686	-0.0144240994602564	0.0326942662236883	0.0297804398380171
2338	OID30920_GNGT1	0.864160877721408	0.999955761413067	0.899054844339515	0.120048910069296	-0.0326602222256964	-0.061965665620027
2339	OID30921_CASC3	0.981220589306197	0.999955761413067	0.989290923016937	-0.0292102649053492	0.0735244299226226	-0.0110473667494194
2340	OID30922_CD164L2	0.998165276269496	0.999955761413067	0.892265724971376	0.00220880276037275	-0.0976694209028006	-0.0575281908799836
2341	OID30923_TBR1	0.926062709757372	0.999955761413067	0.785751127094948	-0.0759711903722474	0.0741054764668918	0.0941728666412293
2342	OID30924_LRRC38	0.970375559081705	0.999955761413067	0.989290923016937	0.0448320285695474	-0.0135268075351397	0.0124191260278245
2343	OID30925_DYNLT1	0.782820400498314	0.999955761413067	0.871953333000197	0.204314146648574	-0.0918749135905648	-0.0896120296213906
2344	OID30926_SLC1A4	0.981902771175088	0.999955761413067	0.999378375240241	0.0182988671164433	-0.00392437424324519	0.000309799211586143
2345	OID30927_DOC2B	0.533170549518936	0.999955761413067	0.624420316179553	-0.175742644451669	0.0700612488103364	0.094474631106686
2346	OID30928_TPBGL	0.782659196037877	0.999955761413067	0.751396814699741	0.128728320304742	0.072854448617966	-0.0870601068430063
2347	OID30929_CLNS1A	0.858000184807604	0.999955761413067	0.986461533078528	-0.103460950220775	0.0314743698240655	-0.0136999013408855
2348	OID30930_CHRM1	0.767698557613083	0.999955761413067	0.681638656410386	-0.229096261041083	0.170993147101727	0.184853468921319
2349	OID30931_FZD10	0.997577925491331	0.999955761413067	0.998836463585381	-0.00822922638684546	-0.0508874161866168	-0.00317554754326521
2350	OID30932_DIPK1C	0.987868306866509	0.999955761413067	0.761111880268519	0.0156441485979031	0.0265828496905189	-0.0998683571633588
2351	OID30933_MFAP3L	0.832436914964124	0.999955761413067	0.871953333000197	0.0924625290983335	-0.203160240214482	-0.0479703417036579
2352	OID30934_STX1B	0.766586685043547	0.999955761413067	0.900884575062707	0.130172543404893	-0.0801292184396782	-0.0434334585029817
2353	OID30935_DUSP29	0.934021279684227	0.999955761413067	0.51068705713378	0.0723976673239587	0.00537193095344379	0.205069586032393
2354	OID30936_MYL6B	0.981902771175088	0.999955761413067	0.949542061191285	0.0442784913821426	0.264466553832278	0.05760572096243
2355	OID30937_TARM1	0.952841091244434	0.999955761413067	0.913852815710284	-0.065917894786233	-0.0700769126788451	-0.0533722557407453
2356	OID30938_PFDN6	0.782919487844943	0.999955761413067	0.938756721095049	-0.166559182353961	0.0336401400124786	0.0408010753633112
2357	OID30939_MSLNL	0.998165276269496	0.999955761413067	0.990244144273228	-0.002119912402026	-0.0578282136398511	0.00568853470948904
2358	OID30940_TMCO5A	0.982620758780366	0.999955761413067	0.900884575062707	-0.0225060966015925	0.0565934702214226	0.0550383401754452
2359	OID30941_PRKAG3	0.976816523833457	0.999955761413067	0.992546388172382	0.0237114312885816	-0.0539830000900538	0.00569284803974544
2360	OID30942_TTF2	0.995801753990082	0.999955761413067	0.674280347544754	-0.0242140697369089	0.12273413226151	0.302360144831048
2361	OID30943_PMS1	0.864160877721408	0.999955761413067	0.990244144273228	0.170296670625332	-0.31797425678488	0.0141660837072986
2362	OID30944_DDX53	0.890466770565736	0.999955761413067	0.977215831853194	0.0763930575823372	-0.0366676901217	-0.0161252292787889
2363	OID30945_MDM1	0.991423554012378	0.999955761413067	0.909962209371431	-0.0131619369156427	0.0880079239952129	-0.0453826245710852
2364	OID30946_GTPBP2	0.686974418642343	0.999955761413067	0.614711900460586	0.303906936794958	0.0804962323750162	-0.239715358530305
2365	OID30947_PPT1	0.929593210004901	0.999955761413067	0.998836463585381	0.0641143763618429	0.142736524615478	0.000655753103826149
2366	OID30948_SCN2B	0.624038543558445	0.999955761413067	0.551171777475539	0.205171682056274	-0.0712930113045836	-0.159836671046997
2367	OID30949_AP2B1	0.973596444725214	0.999955761413067	0.910198173741234	-0.0309428744931803	-0.0570954707793856	-0.0398517374199785
2368	OID30950_LYSMD3	0.408969582809732	0.999955761413067	0.462353436263961	0.426163812091969	-0.203697441998318	-0.219112823286326
2369	OID30951_SCT	0.762625892881238	0.999955761413067	0.4702834403982	0.160234737717792	0.108776163051383	-0.201154505851744
2370	OID30952_CAMLG	0.639275416607125	0.999955761413067	0.886241525047166	0.210992841406754	-0.0303138964914628	-0.0585899541043376
2371	OID30953_DCC	0.952841091244434	0.999955761413067	0.658750605431955	0.0361173368574753	0.0215941575689157	-0.090275908787584
2372	OID30954_EFNB2	0.958071867037037	0.999955761413067	0.930230919031705	0.052566615972683	-0.0667661960998084	-0.0392682777081078
2373	OID30955_AKR1B10	0.971857291937709	0.999955761413067	0.88640250218453	0.0474362142493881	-0.112425678796625	-0.0662947358022387
2374	OID30956_AIDA	0.970375559081705	0.999955761413067	0.994336307153993	-0.0461809289604713	-0.334239437004378	0.00623482639757603
2375	OID30957_CLGN	0.858000184807604	0.999955761413067	0.70267331699084	-0.102577357439846	-0.207764383477831	0.109398256318
2376	OID30958_RAC3	0.481501871906558	0.999955761413067	0.690775303020015	0.193679222346852	-0.0503513968780603	-0.0779532087606686
2377	OID30959_RPGR	0.867488841425922	0.999955761413067	0.964885520051772	-0.15385310064564	0.0587189694455629	0.0353683337750645
2378	OID30960_LRP2	0.967894459971842	0.999955761413067	0.543865078128695	-0.0412089444664715	-0.0988807041962098	0.159878292398084
2379	OID30961_RRAS	0.691218795843197	0.999955761413067	0.794931617715802	0.348029366112556	-0.17882907261609	-0.153503771469529
2380	OID30962_IFT20	0.883459220103473	0.999955761413067	0.80711765829674	0.0742811769944635	0.022818914357375	-0.0655227127956552
2381	OID30963_PTH	0.782820400498314	0.999955761413067	0.486748782282162	-0.249277219743281	0.29471927139854	0.324601585116887
2382	OID30964_UROS	0.782820400498314	0.999955761413067	0.629066908271544	-0.22901406040156	0.283971257525844	0.228796847395559
2383	OID30965_SV2A	0.995509852927244	0.999955761413067	0.903325765560437	0.0220363896082694	0.125278856458729	-0.10355989102803
2384	OID30966_GBA	0.937720770016398	0.999955761413067	0.785751127094948	-0.108075696559504	-0.0350116300080672	0.15680822046451
2385	OID30967_MAG	0.762625892881238	0.999955761413067	0.949542061191285	0.113351218851253	-0.0212709122087221	-0.0207363942929098
2386	OID30968_SEZ6	0.297964323788278	0.999955761413067	0.598180776141855	0.385818726015955	-0.141724935623082	-0.131319821279447
2387	OID30969_COL28A1	0.981902771175088	0.999955761413067	0.972556775177917	0.0191283717333748	0.000497658088470697	-0.0172401562787079
2388	OID30970_CIT	0.981902771175088	0.999955761413067	0.812355375571108	0.0291845045969109	-0.243013995701728	-0.10805142009702
2389	OID30971_TEX101	0.958448551297553	0.999955761413067	0.785745842863981	0.0455821526141287	-0.0255608528120964	-0.0783454033793837
2390	OID30972_CHM	0.614151340742608	0.999955761413067	0.578181658277133	0.248263466356562	-0.100265695110951	-0.179677198232258
2391	OID30973_CCDC28A	0.858000184807604	0.999955761413067	0.674280347544754	0.109027168505159	-0.0109840440745433	-0.130667657017481
2392	OID30974_FBN2	0.934021279684227	0.999955761413067	0.674280347544754	0.118747897060072	-0.0296575491363906	0.240786093814861
2393	OID30975_INPP5J	0.639275416607125	0.999955761413067	0.987232640639381	-0.157119907462921	0.179625617585425	0.0101419593613249
2394	OID30976_DLGAP5	0.864160877721408	0.999955761413067	0.985024874872447	-0.0750892007043278	-0.0741757509607972	-0.0112764057450806
2395	OID30977_GRIK2	0.660101878370025	0.999955761413067	0.469039839413715	0.137909106346077	-0.00739097706468195	-0.137066670696546
2396	OID30978_SORBS1	0.783492551787808	0.999955761413067	0.481892179454305	-0.088060575675962	-0.00975298556083243	0.118795910413757
2397	OID30979_SPAG1	0.920232056979135	0.999955761413067	0.982312603925112	0.0552691382983134	-0.135241460288624	0.0128364084657453
2398	OID30980_ATXN2L	0.958071867037037	0.999955761413067	0.921620231285864	-0.0476019165753843	-0.0570632157985157	-0.0390658803027774
2399	OID30981_SOX2	0.740891305273666	0.999955761413067	0.838356072647262	-0.0753305139198455	0.0565739776587221	0.0328062833500244
2400	OID30982_TPSD1	0.573906268225589	0.999955761413067	0.998836463585381	0.15919352580245	-0.0943158889761066	-0.000573592196071833
2401	OID30983_NRN1	0.905885326079207	0.999955761413067	0.913341952043036	-0.0434980444709152	0.0400147111375818	0.0245212328767123
2402	OID30984_RBFOX3	0.967894459971842	0.999955761413067	0.992546388172382	-0.0735730675076809	-0.5083980552222	-0.0120755708766082
2403	OID30985_CDK5RAP3	0.775724647040451	0.999955761413067	0.532839671793951	0.1128000938969	-0.0204607310242541	-0.130900064652165
2404	OID30986_KLHL41	0.833486675618711	0.999955761413067	0.997355456667531	0.115382672712555	0.041607332920627	0.00419024714093619
2405	OID30987_S100A14	0.839593057901445	0.999955761413067	0.80711765829674	0.0980413041903007	0.0237166291825891	-0.0682604916585128
2406	OID30988_NFIC	0.976816523833457	0.999955761413067	0.765181881901871	0.0270104259698906	-0.154280917849877	-0.0824698440217663
2407	OID30989_MYO6	0.726201824496605	0.999955761413067	0.212555915117615	0.198823155281676	-0.0530968861951008	-0.314085041622867
2408	OID30990_SPACA5_SPACA5B	0.845983137922256	0.999955761413067	0.927424530831911	0.0690431644714284	-0.00294708403679806	-0.0238085699510375
2409	OID30991_LEO1	0.929593210004901	0.999955761413067	0.854545788188461	-0.0833158261589513	-0.341294131647478	-0.0827406794143745
2410	OID30992_FCER1A	0.902310617776357	0.999955761413067	0.910198173741234	-0.0512053629875578	-0.0221148768002109	0.0292418402605073
2411	OID30993_DSCAM	0.573906268225589	0.999955761413067	0.826166987470488	0.233348324715773	-0.118234627766168	-0.0716805329066244
2412	OID30994_ARHGEF10	0.677491074285982	0.999955761413067	0.680747999134225	0.282297145928744	0.0941054252095708	-0.179084869043647
2413	OID30995_RLN1	0.958538717717746	0.999955761413067	0.989927749745498	0.0424854950548943	-0.015561957641621	-0.00800687841545372
2414	OID30996_MYCBP2	0.975865726176981	0.999955761413067	0.936496885624647	-0.0439001609482573	0.142327958509623	-0.0478603352305815
2415	OID30997_PPP1R14D	0.775724647040451	0.999955761413067	0.904528382110594	0.154407200597833	-0.118994418167549	0.0492934934906703
2416	OID30998_PAFAH1B3	0.746612882438066	0.999955761413067	0.721123558420341	0.122307783719129	-0.106741592864781	-0.0800208610877886
2417	OID30999_RGS10	0.513174429346079	0.999955761413067	0.160667357571988	0.242390420578214	-0.0500441178263759	-0.260575135004238
2418	OID31000_DNM3	0.987868306866509	0.999955761413067	0.910198173741234	0.0130424484046985	-0.131457454071221	0.0365791447600416
2419	OID31001_CCDC50	0.996089588687435	0.999955761413067	0.954174830271734	-0.0143713698023988	-0.0183530827278333	0.0381701265632249
2420	OID31002_VWC2L	0.839593057901445	0.999955761413067	0.921346334946884	-0.0601149930468837	0.0246042132033844	0.0217130287824167
2421	OID31003_PCBP2	0.829831079140142	0.999955761413067	0.631589782341719	0.130136237824292	-0.0583415633168639	-0.150992685195552
2422	OID31004_GART	0.867488841425922	0.999955761413067	0.576576080620557	0.0412731724388474	0.00711250196210405	-0.0669751883154937
2423	OID31005_FAM171A2	0.853791422472723	0.999955761413067	0.631589782341719	-0.116356414538612	0.471395456257752	0.154380638257941
2424	OID31006_HJV	0.973596444725214	0.999955761413067	0.904120772398039	0.0269739022853795	0.0609245125013704	-0.0355612899634557
2425	OID31007_C1QBP	0.848523295745061	0.999955761413067	0.921033377466829	0.0960675625506217	-0.0210523685073664	-0.0361633375433869
2426	OID31008_GNAS	0.886635085268942	0.999955761413067	0.895996855962052	-0.0480782565690786	0.0292438122941729	0.0296239921037693
2427	OID31009_PHACTR2	0.471249531709821	0.999955761413067	0.438260006453477	0.567944751829192	-0.0350098416756435	-0.380374390635501
2428	OID31010_EDF1	0.813431704266073	0.999955761413067	0.924462040977874	0.214413576472391	-0.113742454031268	-0.0679017753001652
2429	OID31011_PPP1R14A	0.738368302847298	0.999955761413067	0.675400932029862	0.182348283745915	-0.0838268540151753	-0.13621913149687
2430	OID31012_SAFB2	0.998165276269496	0.999955761413067	0.93703731741099	-0.00206022379895895	-0.0787623393313724	0.0484027018084738
2431	OID31013_GPR158	0.585464638273395	0.999955761413067	0.691177632830234	0.115446315612126	0.0430326705291235	-0.0589742141331782
2432	OID31014_LMOD1	0.976816523833457	0.999955761413067	0.900884575062707	-0.0258460146096118	-0.0529844313118868	0.0428474166758885
2433	OID31015_TMEM25	0.839593057901445	0.999955761413067	0.74361708441674	0.0840849005648675	0.0550564849661246	-0.0723457141180204
2434	OID31016_TSC22D1	0.973596444725214	0.999955761413067	0.989290923016937	0.0241785312225807	0.0300389466861985	-0.00671935889690188
2435	OID31017_SLA2	0.891056658538039	0.999955761413067	0.614711900460586	0.0947078182137625	0.0166078031576163	-0.167527251165222
2436	OID31018_LETM1	0.839593057901445	0.999955761413067	0.885240269948755	0.183793593384341	-0.244127144983589	-0.0903390766911907
2437	OID31019_SNAPIN	0.608425478755313	0.999955761413067	0.4702834403982	0.296006057563473	0.144495389040392	-0.256720031414221
2438	OID31020_LRTM2	0.998165276269496	0.999955761413067	0.951439382939382	0.00441354691269136	-0.0630704577782768	0.0196264759215573
2439	OID31021_NMT1	0.754920144606194	0.999955761413067	0.680747999134225	0.14640122588881	0.0161452882734724	-0.1134018618533
2440	OID31022_EIF4G3	0.585464638273395	0.999955761413067	0.527825890868027	0.449858224752415	-0.163258128175326	-0.336976708243196
2441	OID31023_MRPL28	0.94774718053063	0.999955761413067	0.886241525047166	0.0417565631889758	-0.0355976286343995	-0.0422505636174723
2442	OID31024_ARFIP1	0.696488689772143	0.999955761413067	0.785751127094948	0.162213211251932	-0.112493051798965	-0.0753873742801505
2443	OID31025_SEPTIN3	0.998775885238221	0.999955761413067	0.864857531105961	-0.000457255407574314	8.22789805214142e-06	-0.0487197229220937
2444	OID31026_GOLGA3	0.974716832418275	0.999955761413067	0.973118274952527	-0.0436610587806562	0.12845293750767	-0.0256120405753737
2445	OID31027_RNASEH2A	0.970375559081705	0.999955761413067	0.927955812131162	0.0385745906550296	-0.060528453417004	0.0357334390720141
2446	OID31028_REEP4	0.694229170876639	0.999955761413067	0.683498182150235	0.228946194434816	-0.115232322497291	-0.149491487164175
2447	OID31029_ELAC1	0.967235013125324	0.999955761413067	0.853506125656587	0.0592268204276871	0.00875539013864767	-0.0893976608509317
2448	OID31030_RTN4IP1	0.63777499563249	0.999955761413067	0.653902228774795	0.426637542696157	-0.12159469173279	-0.277744605448546
2449	OID31031_SUOX	0.998165276269496	0.999955761413067	0.892265724971376	0.00329061284996314	-0.0890220415048997	0.0712593157694569
2450	OID31032_LCN15	0.738368302847298	0.999955761413067	0.88740240171765	0.120941011816414	-0.132871204779939	-0.0409269547470068
2451	OID31033_MCEE	0.781732315897751	0.999955761413067	0.771513930747244	0.10161819191723	-0.0200310141525375	-0.0632922724888098
2452	OID31034_RBM17	0.987686653641957	0.999955761413067	0.835230328763609	0.0193204866927692	0.0119888511209015	-0.0804106473825241
2453	OID31035_NARS1	0.902310617776357	0.999955761413067	0.668805667263442	0.0615790443318984	-0.0389838319670286	-0.100181440643081
2454	OID31036_MRPL58	0.800564271185584	0.999955761413067	0.854545788188461	0.157479316883941	-0.0592206454732852	-0.0805766411131156
2455	OID31037_HNRNPUL1	0.988118202159014	0.999955761413067	0.964885520051772	-0.0322525014494045	0.207230458720988	0.0504039663193833
2456	OID31038_SATB1	0.981902771175088	0.999955761413067	0.998836463585381	0.0385049489562998	0.200206834456884	0.00277141159548212
2457	OID31039_CACNB3	0.636735145200574	0.999955761413067	0.731073488259755	0.339868115825862	-0.169227836173558	-0.168137778643319
2458	OID31040_FGD3	0.958071867037037	0.999955761413067	0.964885520051772	0.0671513825018217	0.0213573969492687	-0.0295991445733143
2459	OID31041_GID8	0.845983137922256	0.999955761413067	0.70267331699084	0.0717544418858728	0.0380340198788911	-0.0721957187446213
2460	OID31042_BRSK2	0.63755076540508	0.999955761413067	0.380818132428454	0.188995255115957	-0.155266936478954	-0.202657290922424
2461	OID31043_DDHD2	0.839593057901445	0.999955761413067	0.768208263294367	0.12050240862144	-0.0095080812025956	-0.0949431035561797
2462	OID31044_EFHD1	0.861237982784538	0.999955761413067	0.989290923016937	0.0862110771413868	-0.0377892583857997	0.00901223923507173
2463	OID31045_PCDH12	0.851330524246309	0.999955761413067	0.900884575062707	-0.0533769533686812	0.0204461034549726	0.0241469096954796
2464	OID31046_SCRIB	0.887471249530698	0.999955761413067	0.985259384710565	0.096646782505739	-0.14273796676801	-0.0169443065756113
2465	OID31047_ALDH5A1	0.645864690155074	0.999955761413067	0.761111880268519	0.261922259357694	-0.0561256009976803	-0.124168979311904
2466	OID31048_HLA_A	0.958802533184636	0.999955761413067	0.743195106735637	0.0294265600110172	0.00577593246806905	0.0615024978965193
2467	OID31049_C1QTNF6	0.459114889774916	0.999955761413067	0.31914619366681	-0.421556906405813	0.116779961973664	0.308740630722899
2468	OID31050_IDO1	0.981902771175088	0.999955761413067	0.205926124009715	-0.0442439153029358	-0.0611703058445775	0.524705290750675
2469	OID31051_S100G	0.645864690155074	0.999955761413067	0.971255691486025	0.227705687341767	-0.0677578763260533	-0.0237970215555243
2470	OID31052_AKT2	0.967894459971842	0.999955761413067	0.74361708441674	0.087194220772557	0.212477510754286	-0.203919960655776
2471	OID31053_CSNK2A1	0.851330524246309	0.999955761413067	0.637837500608346	-0.0964756887794431	-0.0437288245997996	0.125384301972113
2472	OID31054_STXBP1	0.912185039914248	0.999955761413067	0.698671323319973	0.112685521331875	0.00852200289635167	-0.174199143358429
2473	OID31055_ASPSCR1	0.936014796418879	0.999955761413067	0.944319926270161	0.0771279209652977	0.204891972441022	-0.039900610190913
2474	OID31056_AZI2	0.639275416607125	0.999955761413067	0.674280347544754	0.282450329553512	-0.124079999462449	-0.173362856759635
2475	OID31057_TOM1L2	0.831804987096755	0.999955761413067	0.916917171520073	0.190406209744985	-0.114720329257335	-0.0669096952133535
2476	OID31058_PSMD1	0.836782328522282	0.999955761413067	0.89989178087941	0.217659808850038	0.133085425556204	-0.0954106660295568
2477	OID31059_IGBP1	0.936014796418879	0.999955761413067	0.775256779152822	0.11119557607519	0.0828236949558685	-0.165596505045061
2478	OID31060_RGCC	0.936014796418879	0.999955761413067	0.930502431281289	0.0655889090887997	0.0201269513307228	-0.0395731583808094
2479	OID31061_PIBF1	0.766586685043547	0.999955761413067	0.688423679357281	0.24762372689588	0.0463212744993713	-0.196605434022701
2480	OID31062_GIGYF2	0.693786490658685	0.999955761413067	0.731773636786395	0.290019078523932	-0.0830370893453585	-0.162226326883119
2481	OID31063_PDLIM5	0.726201824496605	0.999955761413067	0.687365282772602	0.277127454930361	-0.0154428460109642	-0.191966159507397
2482	OID31064_OTUD7B	0.77835475486688	0.999955761413067	0.629066908271544	0.154383817558793	-0.0482906825938341	-0.151799429033283
2483	OID31065_FKBP14	0.522223940166129	0.999955761413067	0.427991864382345	0.376209367698237	-0.0952752055597665	-0.285552026258245
2484	OID31066_NEO1	0.996151435736862	0.999955761413067	0.992546388172382	0.00591560303444087	-0.0149933122960428	0.0047012620059432
2485	OID31067_VGF	0.858000184807604	0.999955761413067	0.885240269948755	-0.093600037762928	-0.371832721705536	-0.0518043441123483
2486	OID31068_LDLRAP1	0.909994062571407	0.999955761413067	0.989290923016937	0.11432290884363	-0.101604302574174	-0.0146457394963918
2487	OID31069_OCLN	0.998165276269496	0.999955761413067	0.674280347544754	0.00629272479719624	-0.0477309750365724	0.124771675171559
2488	OID31070_CAMSAP1	0.783492551787808	0.999955761413067	0.679834359217386	0.271395176051127	-0.0985126037150855	-0.241759369039367
2489	OID31071_DLG4	0.573906268225589	0.999955761413067	0.55306244291645	0.403680847084651	-0.067244517338669	-0.27986968946912
2490	OID31072_DHRS4L2	0.743131112838175	0.999955761413067	0.821036352770994	0.100289026761922	-0.060791968678338	-0.0464688095404183
2491	OID31073_MORC3	0.895142970996781	0.999955761413067	0.99992317811202	0.109290667243258	-0.0225886258503053	1.26911288708522e-05
2492	OID31074_CDH23	0.575910957168354	0.999955761413067	0.564062773093328	0.108575328218035	-0.00855325669309879	-0.0740204009930093
2493	OID31075_TAX1BP1	0.746612882438066	0.999955761413067	0.692755098014924	0.219973126366921	-0.0936098801847704	-0.160785445868519
2494	OID31076_CDAN1	0.987829456225232	0.999955761413067	0.987232640639381	0.0075569174443313	-0.0569222446559461	-0.00606701093226234
2495	OID31077_CCAR2	0.995509852927244	0.999955761413067	0.98632515823157	-0.0154207418722332	-0.073896599477419	0.0207144974174042
2496	OID31078_MTHFD2	0.62230496154387	0.999955761413067	0.783794877158315	0.215805457229152	-0.110229885250043	-0.0870415318848475
2497	OID31079_SEPTIN8	0.975865726176981	0.999955761413067	0.985259384710565	-0.0314347995832653	-0.0261336611932643	0.0143113538662867
2498	OID31080_DXO	0.929593210004901	0.999955761413067	0.896039408202923	0.0837158517043257	-0.0862707272766814	-0.06635147093954
2499	OID31081_CRYBB2	0.96857006995834	0.999955761413067	0.99992317811202	0.0317151604743143	-0.19238960951693	0.000140000046338002
2500	OID31082_KLRK1	0.782919487844943	0.999955761413067	0.668805667263442	0.143108603446209	-0.0820060467615328	0.133835756355341
2501	OID31083_GAST	0.762625892881238	0.999955761413067	0.649841271424291	-0.297446245560895	-0.145494257912555	0.266256253821589
2502	OID31084_USP28	0.923932035844359	0.999955761413067	0.885240269948755	0.0982811413660389	-0.0671421584013495	0.0811079131325599
2503	OID31085_OSBPL2	0.942138139444309	0.999955761413067	0.731004660589224	-0.0256086948143525	-0.0264253379471284	0.0467306585602287
2504	OID31086_SPTLC1	0.712010983331171	0.999955761413067	0.801031030177329	0.213140380403478	-0.155121682615223	-0.097052390360397
2505	OID31087_OPHN1	0.976816523833457	0.999955761413067	0.991256372343448	0.0407241686431237	-0.0005168725375693	-0.0106633143403392
2506	OID31088_PLEKHO1	0.738368302847298	0.999955761413067	0.736222687258593	0.226980211877876	-0.0557692621320892	-0.138299987424099
2507	OID31089_SYT1	0.614151340742608	0.999955761413067	0.660165237722706	0.138793330707706	-0.00405144848687796	-0.0835384604527458
2508	OID31090_STX3	0.998165276269496	0.999955761413067	0.986071533636803	-0.00340285731442885	0.00303795133746211	-0.00657756375506988
2509	OID31091_GFRAL	0.63777499563249	0.999955761413067	0.679834359217386	0.20163849753348	0.0028281910457546	-0.118119695767302
2510	OID31092_CLSTN3	0.981220589306197	0.999955761413067	0.585421712756474	0.0225717970671204	-0.0655493805569199	0.130826190055178
2511	OID31093_PRSS53	0.689060646692388	0.999955761413067	0.635618519793415	0.122483215940599	0.0861750963331275	-0.0923655607261697
2512	OID31094_KIAA0319	0.661342993994352	0.999955761413067	0.665225932735177	0.123472000711476	-0.105708546559793	-0.0830303520185387
2513	OID31095_C7orf50	0.832436914964124	0.999955761413067	0.843031475521504	0.17379946239108	0.0195955120696832	-0.100943334350112
2514	OID31096_PALM2	0.894949488231111	0.999955761413067	0.951606053284605	0.0927201796267662	-0.210743174194633	0.0304529505755187
2515	OID31097_GSTT2B	0.471249531709821	0.999955761413067	0.437063561499897	0.47475126442962	-0.0762882577071229	-0.323553865645588
2516	OID31098_HSD17B14	0.934021279684227	0.999955761413067	0.946841179297444	0.0843516313593479	-0.109126179512648	0.0405780470300603
2517	OID31099_PTPRR	0.471249531709821	0.999955761413067	0.502768516548678	0.223503292782764	-0.145435245526697	-0.131544218643415
2518	OID31100_CALCB	0.820470372035405	0.999955761413067	0.953386207653494	0.105824888493897	-0.0844872538349864	-0.0223807560605306
2519	OID31101_PLXDC2	0.636735145200574	0.999955761413067	0.870092882378951	0.163190288087743	-0.0774477909094347	-0.0487671836157631
2520	OID31102_NT5C1A	0.998165276269496	0.999955761413067	0.713891162436333	0.00188737630191523	-0.111630392507562	0.100116311906578
2521	OID31103_TMPRSS11D	0.775724647040451	0.999955761413067	0.843066224380999	0.0940598482377435	-0.108220158155846	-0.0448387446380739
2522	OID31104_DNAJC21	0.987868306866509	0.999955761413067	0.795992551500532	0.00723357760032884	0.00483411635945937	-0.0384805966235496
2523	OID31105_VSNL1	0.408969582809732	0.999955761413067	0.462353436263961	0.383126600351188	-0.0776204125509551	-0.189000628994615
2524	OID31106_BLOC1S3	0.554998330336847	0.999955761413067	0.431295284268301	0.236086291719627	-0.0792873580482677	-0.191629954744009
2525	OID31107_HHEX	0.838899632947474	0.999955761413067	0.927657347772718	0.1655926517412	0.0176929370260063	-0.0544743388878118
2526	OID31108_FGFBP3	0.934021279684227	0.999955761413067	0.787446092304368	0.0495209077069076	-0.130827707272837	-0.066626180419522
2527	OID31109_LMNB2	0.973596444725214	0.999955761413067	0.896039408202923	0.049012847924003	-0.345757588269645	0.0685408815323964
2528	OID31110_PLB1	0.592557785490665	0.999955761413067	0.462353436263961	0.198877868742289	-0.00407540951452678	-0.171694701766995
2529	OID31111_DOK1	0.929593210004901	0.999955761413067	0.845097674830521	0.132394205080064	0.0300704529511082	-0.140309171035017
2530	OID31112_IMPACT	0.974716832418275	0.999955761413067	0.77826930895125	0.0457247312277082	0.16986641366656	-0.119597417014671
2531	OID31113_YAP1	0.917970826674652	0.999955761413067	0.989290923016937	0.0690528777430824	-0.172881090807101	0.0101416935414634
2532	OID31114_NAPRT	0.753260566547119	0.999955761413067	0.70916568264054	-0.148086148696148	0.175271582123042	0.101374767076726
2533	OID31115_NGRN	0.793973338276036	0.999955761413067	0.976690396495712	0.132217757455573	-0.068507771309461	-0.0180563470005562
2534	OID31116_CHCHD10	0.652649962804015	0.999955761413067	0.989290923016937	0.295292087103132	-0.224363368953227	-0.0149325527453924
2535	OID31117_AP3S2	0.735151963462507	0.999955761413067	0.639879664989394	0.151074826338354	0.0267996215889156	-0.123957124069679
2536	OID31118_DNPEP	0.958765743802212	0.999955761413067	0.982312603925112	-0.0617532463261349	-0.136322104655607	0.0206311301179166
2537	OID31119_PRKAR2A	0.793973338276036	0.999955761413067	0.885177471843664	0.177375695694819	0.00586077962253915	-0.077431071804248
2538	OID31120_TNIP1	0.573906268225589	0.999955761413067	0.585819767616615	0.39871982232526	-0.0360267112151478	-0.255946590125299
2539	OID31121_TXNDC9	0.782820400498314	0.999955761413067	0.719415671861934	0.140388063314011	0.0139129300525774	-0.105920894862998
2540	OID31122_PNLIPRP1	0.987868306866509	0.999955761413067	0.515447024983382	-0.0238960767912584	0.139955704028159	0.288089812897519
2541	OID31123_WASHC3	0.645864690155074	0.999955761413067	0.637837500608346	0.309423312631019	-0.14361288388109	-0.216066116314351
2542	OID31124_PRND	0.471249531709821	0.999955761413067	0.50238922023878	0.35874378346873	0.0820206409906309	-0.209286254689916
2543	OID31125_EIF1AX	0.981220589306197	0.999955761413067	0.871867810425295	0.0231171963292914	-0.00953636482136033	-0.057859023870945
2544	OID31126_CAPS	0.714960041446183	0.999955761413067	0.767655302676947	-0.172205217053296	0.10286107398736	0.0897621996084039
2545	OID31127_FNDC1	0.597619336550821	0.999955761413067	0.884592839585563	0.259214393237479	0.268148090147948	-0.0673745208362647
2546	OID31128_GBP1	0.974716832418275	0.999955761413067	0.316892909822851	-0.103032687251269	-0.0985544219333822	0.752805213232225
2547	OID31129_INSL3	0.929593210004901	0.999955761413067	0.852806336894734	0.0751929135490822	0.687404324161282	0.078024175199702
2548	OID31130_DNAJA4	0.981220589306197	0.999955761413067	0.88640250218453	-0.0387888248057243	0.219696059692282	-0.0894100663637223
2549	OID31131_SPRR3	0.973596444725214	0.999955761413067	0.975292992873813	0.0420306332044456	-0.284604437775994	-0.0227796640220097
2550	OID31132_SNRPB2	0.992248137311868	0.999955761413067	0.924462040977874	0.0349926627272886	-0.0806127447133525	0.113565876681064
2551	OID31133_ARHGEF1	0.932699969431845	0.999955761413067	0.998836463585381	0.102536659284235	-0.0752475710766096	-0.00339020014983563
2552	OID31134_ESYT2	0.693786490658685	0.999955761413067	0.67187698103828	0.305256288024526	0.00861925986111008	-0.210958013780304
2553	OID31135_CASP7	0.793973338276036	0.999955761413067	0.911145114750714	0.169283547400817	-0.0698080238140172	-0.0569851879392468
2554	OID31136_HDGFL2	0.864160877721408	0.999955761413067	0.896039408202923	0.192486298823446	-0.084970175489811	-0.10035870242499
2555	OID31137_FTCD	0.873417981526855	0.999955761413067	0.989927749745498	0.136812686014531	-0.0360778162306653	0.0132684962713654
2556	OID31138_MAP2	0.976816523833457	0.999955761413067	0.973118274952527	0.028248469145071	-0.147618655524988	-0.0184061810695668
2557	OID31139_AMPD3	0.967735258948932	0.999955761413067	0.761254140250008	0.0573046649230672	0.0527582995551423	-0.123543488651461
2558	OID31140_ZHX2	0.886635085268942	0.999955761413067	0.985259384710565	0.140813939375925	0.0667524464922891	-0.0242084323770126
2559	OID31141_HIP1R	0.90763287029036	0.999955761413067	0.989290923016937	0.101323786943994	-0.192678278305366	0.0135590356450304
2560	OID31142_AK2	0.534422016882159	0.999955761413067	0.471739003107924	0.476521991377114	-0.272114844607475	-0.344424057776102
2561	OID31143_TIMM8A	0.998165276269496	0.999955761413067	0.944319926270161	-0.00569037595062001	0.00370495742419139	-0.0460639804843749
2562	OID31144_CRYGD	0.952841091244434	0.999955761413067	0.819648234253439	0.0767267803584244	-0.0100831008246652	-0.109321123356884
2563	OID31145_SH3GLB2	0.883459220103473	0.999955761413067	0.785745842863981	0.133028645170139	0.0110737491090894	-0.125405401502789
2564	OID31146_PLSCR3	0.710385680596322	0.999955761413067	0.866853738003144	0.174662782579276	0.00936077070727391	-0.0617966506845507
2565	OID31147_GCC1	0.754920144606194	0.999955761413067	0.761558596636985	0.280843814754291	0.0348959507856144	-0.168837165105916
2566	OID31148_KCTD5	0.909994062571407	0.999955761413067	0.985259384710565	0.115990610358811	-0.0412712946769166	0.0224047325714553
2567	OID31149_ATXN3	0.934021279684227	0.999955761413067	0.679834359217386	0.0908942385292644	0.140070841817442	-0.176767270690157
2568	OID31150_BAP18	0.896871843813528	0.999955761413067	0.976091268994469	0.169446916195959	-0.0949400338021064	0.0384962619509781
2569	OID31151_HEPACAM2	0.782820400498314	0.999955761413067	0.83687111327645	0.105770642471453	-0.239757099545469	-0.0534581220511047
2570	OID31152_BCL2L1	0.766586685043547	0.999955761413067	0.46536642998846	0.22858202131211	-0.00705636210532515	-0.293960451325261
2571	OID31153_GIPC2	0.909994062571407	0.999955761413067	0.46405549473332	-0.0535367916906459	0.0683889419542936	0.13782894340504
2572	OID31154_SMTN	0.639275416607125	0.999955761413067	0.697029868533899	0.39872170403633	-0.0386873578719282	-0.226376740753028
2573	OID31155_PLCB2	0.929593210004901	0.999955761413067	0.913562111111491	0.141054674984965	0.0899703719273154	-0.0924106919523532
2574	OID31156_MINK1	0.866513510397602	0.999955761413067	0.697029868533899	0.174628723613409	-0.0296866226483803	-0.206758069988804
2575	OID31157_CTRL	0.997577925491331	0.999955761413067	0.564062773093328	0.0157826740469319	0.0612990228833552	0.298411349892236
2576	OID31158_PBK	0.782919487844943	0.999955761413067	0.761254140250008	0.148747446371598	0.0328077724836212	-0.101298090493981
2577	OID31159_IZUMO1	0.877723017419749	0.999955761413067	0.951606053284605	0.0669018276280625	-0.00153758815097093	-0.0194298367103818
2578	OID31160_MORF4L2	0.471249531709821	0.999955761413067	0.700755590695445	0.225578918104833	-0.0753072927842618	-0.0853137689794794
2579	OID31161_PCNA	0.782820400498314	0.999955761413067	0.873155599797871	0.0839349642206628	0.0316763831670034	-0.0364521814861103
2580	OID31162_ATF4	0.983956798808008	0.999955761413067	0.985100949984535	0.0186114783338525	-0.0331457062214429	-0.0140196465531034
2581	OID31163_NMRK2	0.782919487844943	0.999955761413067	0.922632189794874	0.0659386761593615	0.0386020692176527	-0.0193783969252891
2582	OID31164_CDK1	0.821283095303152	0.999955761413067	0.679834359217386	0.18893619597136	-0.152175982727814	-0.185452366127023
2583	OID31165_PRAME	0.877723017419749	0.999955761413067	0.852405445930387	0.0808385237291181	0.0170585020845742	-0.0588343503528433
2584	OID31166_GAD1	0.858000184807604	0.999955761413067	0.816757699067946	0.0706071742004788	0.0399863162596783	-0.0512300539643006
2585	OID31167_PHLDB2	0.908255421148977	0.999955761413067	0.689596732102024	-0.116664098015906	0.135796384842748	0.180949944894671
2586	OID31168_PDCL2	0.963112701678699	0.999955761413067	0.992546388172382	0.0390586417837101	0.0345331024983118	-0.00552758278622739
2587	OID31169_IGLON5	0.952841091244434	0.999955761413067	0.775256779152822	-0.0657669923944963	0.0244714443212626	0.10852308282906
2588	OID31170_MUCL3	0.958071867037037	0.999955761413067	0.950077649224482	0.0312789641943184	0.16057848342467	0.0172469131220261
2589	OID31171_CYB5A	0.547142674264165	0.999955761413067	0.772839505296994	-0.213748825859625	0.231730857027809	0.074296858937139
2590	OID31172_JMJD1C	0.573906268225589	0.999955761413067	0.706049412071713	-0.19292917468739	-0.0325886413244239	0.0897515274412267
2591	OID31173_ANKRA2	0.614151340742608	0.999955761413067	0.845097674830521	-0.432370097941896	0.299281209053007	0.139728310502282
2592	OID31174_SLIRP	0.793973338276036	0.999955761413067	0.637837500608346	0.0831417747839339	-0.111888482750259	-0.0870500849775755
2593	OID31175_HMMR	0.746612882438066	0.999955761413067	0.476200562215265	0.121210103101091	-0.0679346223980663	-0.139494216970193
2594	OID31176_ESPL1	0.94774718053063	0.999955761413067	0.812211102387764	-0.0512919418792525	-0.0803280653500794	0.0720873514954651
2595	OID31177_MAPRE3	0.471619553493946	0.999955761413067	0.817480596557264	0.322984518882387	-0.126169225337092	-0.0836096753964814
2596	OID31178_MYH7B	0.973596444725214	0.999955761413067	0.761254140250008	-0.0406722763655092	0.184834249223658	0.104385892315699
2597	OID31179_VCPKMT	0.998165276269496	0.999955761413067	0.904120772398039	0.0069587306984574	-0.130596396764721	0.044829863118659
2598	OID31180_LYZL2	0.837843148121927	0.999955761413067	0.900884575062707	0.055050793900946	0.0280576256658972	-0.0234232775674935
2599	OID31181_UNC79	0.471249531709821	0.999955761413067	0.473934903156628	0.347401458552507	-0.161742337404243	-0.218199313057426
2600	OID31182_CLINT1	0.63755076540508	0.999955761413067	0.944232333383485	0.145941972302384	0.0243218881553779	-0.0227002999747252
2601	OID31183_STOML2	0.858000184807604	0.999955761413067	0.812211102387764	0.248133453616079	-0.113970959399474	-0.185483231370911
2602	OID31184_BSND	0.592557785490665	0.999955761413067	0.662333136213092	0.146975236348662	-0.0816987492555088	-0.0856329389788292
2603	OID31185_ZP4	0.972251142955491	0.999955761413067	0.978645258517391	0.0234348031408791	-0.0206562391973717	-0.0102743583837376
2604	OID31186_CPLX2	0.878223677442575	0.999955761413067	0.755787180980536	-0.126370113917951	0.0386907087552122	0.132122395184725
2605	OID31187_GJA8	0.981220589306197	0.999955761413067	0.964885520051772	-0.0390203952607792	-0.132095879379262	0.0334141423887768
2606	OID31188_CREB3	0.754920144606194	0.999955761413067	0.910198173741234	0.230264042516355	0.0759235556879098	-0.0661635325861351
2607	OID31189_CDC25A	0.573906268225589	0.999955761413067	0.473934903156628	-0.203276892236435	0.213402019194307	0.155165890033035
2608	OID31190_ARHGAP5	0.712010983331171	0.999955761413067	0.626778018224081	0.175030819112275	-0.250228445460882	-0.142203979674827
2609	OID31191_KIR3DL2	0.746612882438066	0.999955761413067	0.649841271424291	0.113761174506048	-0.121829870299893	-0.0964068523288201
2610	OID31192_CLASP1	0.952841091244434	0.999955761413067	0.936496885624647	0.0689180468071615	-0.188541110780226	-0.0456717102532162
2611	OID31193_FGF9	0.444664381521715	0.999955761413067	0.305428950507388	0.68156539732244	-0.242276340083383	-0.49647195931922
2612	OID31194_GIMAP8	0.858000184807604	0.999955761413067	0.998836463585381	0.159141281869221	0.136914699427462	0.00166067463581152
2613	OID31195_SMC3	0.754920144606194	0.999955761413067	0.904277397242621	0.14628657579154	-0.0108447255190349	-0.0442069234681032
2614	OID31196_BTNL10	0.800564271185584	0.999955761413067	0.559539328986083	-0.0978108943489716	0.102857236348015	0.122551643744399
2615	OID31197_SPRING1	0.970375559081705	0.999955761413067	0.892265724971376	-0.0289123834680344	-0.0216809936740913	0.0376451261166723
2616	OID31198_VWA5A	0.746612882438066	0.999955761413067	0.526107504498547	-0.123215104964817	0.299023501537243	0.133352697912504
2617	OID31199_GAGE2A	0.682859126057648	0.999955761413067	0.903325765560437	-0.164798643924245	-0.0275899562139928	0.0428670507834005
2618	OID31200_PSMC3	0.733701913851435	0.999955761413067	0.526328336169556	0.135823368587603	-0.0292198332340679	-0.138658634288086
2619	OID31201_PDE1C	0.973596444725214	0.999955761413067	0.990244144273228	0.0243301512056938	0.100458048165414	0.005470516996566
2620	OID31202_BEX3	0.981220589306197	0.999955761413067	0.994940018981112	-0.03301268570143	0.102458492162387	-0.00738899604855879
2621	OID31203_SLC34A3	0.678744416734372	0.999955761413067	0.801031030177329	0.169541062766267	-0.0508567791192779	-0.0722843327925459
2622	OID31204_DNAJA1	0.775987637329193	0.999955761413067	0.884131411947112	-0.176279655487061	0.0255593813972914	0.0701588334075569
2623	OID31205_MAPK13	0.960119764802408	0.999955761413067	0.706139726554114	-0.0797904314362222	0.150993934630247	0.183953995211766
2624	OID31206_CREBZF	0.958071867037037	0.999955761413067	0.89989178087941	-0.0431449117874986	0.0700914356700785	-0.0431189481814392
2625	OID31207_TRIM26	0.710460662588932	0.999955761413067	0.665225932735177	0.204216379779953	-0.0428037005297026	-0.148307276200461
2626	OID31208_CYTH3	0.987868306866509	0.999955761413067	0.975292992873813	0.0154957617257399	0.0123827883168204	0.0209284965748793
2627	OID31209_PDIA5	0.926761577889882	0.999955761413067	0.944232333383485	-0.0627763026245723	0.0134777357752031	0.0297582787418089
2628	OID31210_STAU1	0.926062709757372	0.999955761413067	0.97960517879229	0.0774111686383828	-0.0414604556059841	-0.0191926315775348
2629	OID31211_MLLT1	0.866513510397602	0.999955761413067	0.635618519793415	-0.153186641498593	0.201455958455088	0.220088964290717
2630	OID31212_PFDN4	0.995509852927244	0.999955761413067	0.775256779152822	0.00994053394970205	0.0893631272189137	-0.0834207004952387
2631	OID31213_RASGRF1	0.639275416607125	0.999955761413067	0.51483856086683	0.5283851840583	-0.568552360587755	-0.459420189927565
2632	OID31214_PDIA2	0.998165276269496	0.999955761413067	0.998836463585381	-0.00480852490542755	0.0141530262264163	-0.00185608367939211
2633	OID31215_PITHD1	0.728907993230925	0.999955761413067	0.854545788188461	-0.144342392915942	0.109346164601102	0.0558042478986236
2634	OID31216_SSH3	0.512203821817564	0.999955761413067	0.43816644369349	0.131846122311527	-0.0329407080895928	-0.0960876352057748
2635	OID31217_MORN4	0.981220589306197	0.999955761413067	0.917698420457512	-0.0354388077769339	0.10052377445265	0.0634341280325681
2636	OID31218_BCL7A	0.912425336300816	0.999955761413067	0.986654839330459	0.182581294565	0.153482117331745	0.0336639684516397
2637	OID31219_GATA3	0.971857291937709	0.999955761413067	0.794068181543064	0.0384906329074043	0.15309687865364	0.0787058448931101
2638	OID31220_SLC28A1	0.999902574441055	0.999955761413067	0.775996318613518	-1.38576671617982e-05	0.0618580547862461	-0.0748707332888333
2639	OID31221_FOS	0.507318264070872	0.999955761413067	0.872190775417733	0.303178136453543	-0.112941885050626	-0.0663136571191364
2640	OID31222_SHC1	0.974312623766371	0.999955761413067	0.765181881901871	0.0564385912528537	0.0510383086327308	-0.15154676496
2641	OID31223_ERCC1	0.696774669536056	0.999955761413067	0.913341952043036	0.146544239625838	0.0730914699890816	-0.0353657888577818
2642	OID31224_GRSF1	0.782820400498314	0.999955761413067	0.776981772470165	0.205941401011507	-0.176535950319008	-0.128814203760225
2643	OID31225_TAGLN3	0.973596444725214	0.999955761413067	0.892265724971376	-0.044300706367607	-0.055644511523531	0.0660493107970562
2644	OID31226_PDXDC1	0.782919487844943	0.999955761413067	0.936496885624647	-0.121452398600393	-0.0251627455969813	-0.0312248647630631
2645	OID31227_EVI2B	0.86596957273641	0.999955761413067	0.842657433672869	-0.09863692762781	0.11315466051221	0.0702292652552925
2646	OID31228_PAIP2B	0.481075900354516	0.999955761413067	0.387862971181187	0.326777762628942	-0.0746813241694674	-0.24415916327282
2647	OID31229_IL3	0.998165276269496	0.999955761413067	0.989290923016937	-0.0152891938877894	0.301633189398452	0.0258469904524699
2648	OID31230_ATP1B4	0.981902771175088	0.999955761413067	0.975890079677799	0.0389107195329677	0.0390395826399254	-0.034786373953148
2649	OID31231_DCUN1D2	0.916793002978025	0.999955761413067	0.637837500608346	0.14939116326563	0.154983011631585	-0.289613229587337
2650	OID31232_H2AP	0.995801753990082	0.999955761413067	0.679834359217386	0.0120974198111085	0.082089884694861	0.147667458753244
2651	OID31233_TOP1MT	0.682174967702216	0.999955761413067	0.846163164013184	-0.204239455323332	0.095925270396595	0.0749836142910784
2652	OID31234_TPRKB	0.782919487844943	0.999955761413067	0.759103085677513	0.177648749289245	0.074793805105093	-0.122073249175037
2653	OID31235_DCDC2C	0.576277417815942	0.999955761413067	0.70267331699084	-0.444239972415827	0.239718851942908	0.209221850114488
2654	OID31236_RBM25	0.793973338276036	0.999955761413067	0.948272118564854	-0.304422901020663	-0.0368428677784393	0.0674233706932335
2655	OID31237_BTLA	0.978847730911845	0.999955761413067	0.785745842863981	0.106380185397252	0.256984397487843	0.315894085843615
2656	OID31238_THAP12	0.981220589306197	0.999955761413067	0.775996318613518	-0.0478593657204714	0.231668781937038	0.165551086688379
2657	OID31239_MRPL52	0.998165276269496	0.999955761413067	0.989290923016937	-0.00333940568689966	-0.0395418661168477	-0.00516253455463602
2658	OID31240_DCLRE1C	0.707796646319681	0.999955761413067	0.761254140250008	0.221045677380539	-0.00462909032898076	-0.115665798561235
2659	OID31241_FGF7	0.673070788912606	0.999955761413067	0.957951029354031	0.187367898706706	-0.00691590117331263	-0.0246390493011248
2660	OID31242_CDC123	0.659669234781634	0.999955761413067	0.885177471843664	0.242340006811781	-0.0530955720908368	-0.071579885904092
2661	OID31243_IL25	0.735151963462507	0.999955761413067	0.623100701903286	0.106015173185093	-0.061244725985644	-0.0905689454481756
2662	OID31244_MANEAL	0.573906268225589	0.999955761413067	0.793618127039679	0.223682650354302	0.0218648471015872	-0.0764088625668799
2663	OID31245_KHDC3L	0.61798513001351	0.999955761413067	0.927424530831911	0.245680688112386	-0.153723450902494	-0.0442510024567732
2664	OID31246_TMOD4	0.614151340742608	0.999955761413067	0.904120772398039	0.393256455705012	-0.0208271691731785	-0.0870904012088877
2665	OID31247_CEP350	0.459114889774916	0.999955761413067	0.70267331699084	0.552242359108164	-0.299296210882745	-0.185198813086647
2666	OID31248_REST	0.533170549518936	0.999955761413067	0.657856837589702	0.235931494324982	-0.0503186858494436	-0.119050372627727
2667	OID31249_CEP152	0.534422016882159	0.999955761413067	0.554462002932299	0.423382732947451	-0.334632236725023	-0.264669447535778
2668	OID31250_NEK7	0.911512158143875	0.999955761413067	0.852405445930387	0.0462309662987785	-0.166865872890618	-0.0420282318137192
2669	OID31251_CEACAM18	0.866513510397602	0.999955761413067	0.730710643684754	0.057857175146646	0.0707496235138041	-0.0614789175185156
2670	OID31252_EPN1	0.973596444725214	0.999955761413067	0.944232333383485	-0.0336193399476662	0.0584606471182927	-0.0298643819564663
2671	OID31253_GABARAPL1	0.950748651128416	0.999955761413067	0.287972429314078	0.0335585074865835	0.0439737736838917	-0.153657547682549
2672	OID31254_RAD51	0.847679576613063	0.999955761413067	0.660165237722706	-0.0940484161124288	0.142770514102727	0.11136840601827
2673	OID31255_COL9A2	0.963112701678699	0.999955761413067	0.882531008232645	-0.0656662205277422	0.303544719002705	0.082855908831054
2674	OID31256_CD82	0.973066695855896	0.999955761413067	0.921033377466829	-0.0425158214044959	0.0356982968359525	-0.0454691242284789
2675	OID31257_MORF4L1	0.998165276269496	0.999955761413067	0.873584426934088	-0.0080732966678788	0.0476148886500458	0.0617020128035827
2676	OID31258_NFKB2	0.72397696140126	0.999955761413067	0.660165237722706	0.089524641155032	0.0402248003560091	-0.0681894090057088
2677	OID31259_BRD1	0.738368302847298	0.999955761413067	0.690775303020015	0.136264237459419	0.0917980125458415	-0.0959012617523481
2678	OID31260_ARAF	0.974818648261978	0.999955761413067	0.700774929013534	-0.0409636416225238	0.0118483329326187	-0.140140602604467
2679	OID31261_GADD45B	0.909994062571407	0.999955761413067	0.527825890868027	0.0529337432466881	0.0197639612607077	-0.121454857074919
2680	OID31262_TXK	0.712010983331171	0.999955761413067	0.83687111327645	0.124185612922103	0.0308983678914043	-0.0500225496206312
2681	OID31263_HRAS	0.832436914964124	0.999955761413067	0.553508399742728	0.0841078725442163	-0.164260020119542	-0.114515559572953
2682	OID31264_GTF2IRD1	0.828241613040211	0.999955761413067	0.770131301510191	0.0761209458209079	-0.0899071909608479	-0.0560899877592941
2683	OID31265_CA7	0.987686653641957	0.999955761413067	0.471739003107924	-0.0208414564574521	0.0535021392844944	0.237054713126022
2684	OID31266_TET2	0.864160877721408	0.999955761413067	0.997895734603099	0.125645113248016	0.22885306061451	0.00514561083709691
2685	OID31267_TCP11	0.960119764802408	0.999955761413067	0.854545788188461	-0.040662018492286	0.176255533178995	0.056487349547935
2686	OID31268_OFD1	0.907398104132008	0.999955761413067	0.611028881868634	0.0477822824917145	-0.000993625927862449	-0.0928958680254951
2687	OID31269_LSM8	0.522995412101759	0.999955761413067	0.39448883445489	0.347681511824187	-0.126618972322284	-0.276016170729012
2688	OID31270_PRUNE2	0.998165276269496	0.999955761413067	0.89989178087941	-0.00334765007531865	-0.0269754279086711	0.0459289333318727
2689	OID31271_TRIM24	0.886635085268942	0.999955761413067	0.700774929013534	-0.106301003174434	0.133139127815628	0.140130991379385
2690	OID31272_VSTM2B	0.873417981526855	0.999955761413067	0.906907299324276	-0.0496966864156376	-0.0230375879804739	-0.0240183833827044
2691	OID31273_VPS28	0.445941390267278	0.999955761413067	0.74361708441674	-0.30751044219608	0.181415917754401	0.0899997292025522
2692	OID31274_TPPP2	0.981220589306197	0.999955761413067	0.727085766201224	-0.0357602614370773	-0.0117200908984946	0.146558521710293
2693	OID31275_ALMS1	0.981902771175088	0.999955761413067	0.700774929013534	-0.0262868608538461	-0.00919112383515378	-0.141167207982596
2694	OID31276_CASP4	0.912425336300816	0.999955761413067	0.996264237434691	0.109181320655504	0.204843687328984	0.006830274882121
2695	OID31277_ACADM	0.459114889774916	0.999955761413067	0.357353271552243	0.331610013055889	-0.256147461647283	-0.231346803752936
2696	OID31278_TMED1	0.466699609101872	0.999955761413067	0.357353271552243	-0.316398979984666	0.220706129814587	0.228047796941138
2697	OID31279_PPIE	0.998165276269496	0.999955761413067	0.697029868533899	-0.00613223176957815	-0.00913843520764476	-0.140461618090072
2698	OID31280_TEX33	0.987868306866509	0.999955761413067	0.783794877158315	0.0121953707857208	-0.00591461696671574	-0.0688852807744398
2699	OID31281_UPK3BL1	0.694229170876639	0.999955761413067	0.983745838616207	-0.199957327833911	-0.0671868865327189	0.0170216747787266
2700	OID31282_SLK	0.929593210004901	0.999955761413067	0.900884575062707	0.049511153290617	0.00577465294922257	-0.0374146185357939
2701	OID31283_IFIT3	0.987686653641957	0.999955761413067	0.963596238053515	0.0165165694964375	0.00991000405267929	-0.0224115375956982
2702	OID31284_ID4	0.858000184807604	0.999955761413067	0.665225932735177	0.0784494077581521	-0.0281969604822081	-0.0980350660826309
2703	OID31285_GAS2	0.869633099639475	0.999955761413067	0.890693397720289	0.103733861618002	0.106595318278971	-0.059271359787985
2704	OID31286_PAFAH2	0.981220589306197	0.999955761413067	0.822854523289647	0.0253707255583214	-0.0874532832309167	-0.081195213612393
2705	OID31287_CEP290	0.573906268225589	0.999955761413067	0.473934903156628	0.222845099457588	-0.0399204911485684	-0.175524364412728
2706	OID31288_SEPTIN7	0.998165276269496	0.999955761413067	0.794931617715802	0.00785161674842711	0.151927251113396	-0.0907423518100814
2707	OID31289_TAP1	0.833330768558782	0.999955761413067	0.654623195324163	0.0872689460360249	-0.0693688033066631	-0.0984697153418845
2708	OID31290_TLR2	0.746612882438066	0.999955761413067	0.998836463585381	-0.158043531770622	0.0869007147111381	-0.00220778331257742
2709	OID31291_RNF43	0.691218795843197	0.999955761413067	0.963596238053515	-0.162138512839781	-0.0172506683636771	0.0201068578420723
2710	OID31292_SHPK	0.876456598336291	0.999955761413067	0.89989178087941	-0.0782749006330432	0.390260219375482	0.0427201223480806
2711	OID31293_MAPKAPK2	0.504047726315809	0.999955761413067	0.46536642998846	0.316285622671782	-0.152853634946887	-0.214230555228228
2712	OID31294_TK1	0.934021279684227	0.999955761413067	0.663812024715793	-0.0450683216675059	0.0787957924504797	0.0939648110769076
2713	OID31295_FUT1	0.867488841425922	0.999955761413067	0.874087716999124	-0.125063772542697	0.30555529213992	-0.0783949770021517
2714	OID31296_SPRR1B	0.987686653641957	0.999955761413067	0.989290923016937	-0.0124304989646384	-0.139033980727891	-0.00871500915197619
2715	OID31297_RGL2	0.909994062571407	0.999955761413067	0.944232333383485	0.12334033932468	-0.0400369599849977	-0.0527544016114275
2716	OID31298_IL9	0.998165276269496	0.999955761413067	0.885177471843664	0.00915687075388714	-0.0828948113241701	-0.0750161163716772
2717	OID31299_CTAG1A_CTAG1B	0.597619336550821	0.999955761413067	0.697029868533899	-0.240510673065744	0.116170251733546	0.123967681135894
2718	OID31300_OGT	0.909994062571407	0.999955761413067	0.658750605431955	0.0806419154667819	-0.0302904588333023	-0.142128639786073
2719	OID31301_PARD3	0.821283095303152	0.999955761413067	0.81263435028807	-0.22254139568289	0.149031197300219	0.13919378552665
2720	OID31302_CD3E	0.90171039483732	0.999955761413067	0.732734304245561	-0.047085910553035	0.115023916065014	0.0613582275321892
2721	OID31303_ZNF75D	0.918370474810021	0.999955761413067	0.913562111111491	0.0710557066029693	0.0202449630988777	0.0436183706592264
2722	OID31304_PPP1R12B	0.878223677442575	0.999955761413067	0.679834359217386	0.096212858925171	0.211385552513299	-0.126302009365995
2723	OID31305_MTHFSD	0.63777499563249	0.999955761413067	0.437063561499897	0.330444863885075	-0.183107327411046	-0.331644378627021
2724	OID31306_SAT2	0.738368302847298	0.999955761413067	0.921346334946884	0.145433451089737	-0.213001583205678	-0.0361393435659596
2725	OID31307_KIAA1549	0.540058456081237	0.999955761413067	0.637837500608346	-0.753627890944667	0.0961022567841686	0.408250779183615
2726	OID31308_CEACAM20	0.645864690155074	0.999955761413067	0.617300127026719	-0.232590373192884	-0.187203550356535	0.172140582834067
2727	OID31309_EVPL	0.971857291937709	0.999955761413067	0.992546388172382	0.0358056124669287	0.00999159823982447	0.00609992161783178
2728	OID31310_IFIT1	0.987868306866509	0.999955761413067	0.945721600637524	-0.0167937804001143	0.0175281213984465	0.034098703330859
2729	OID31311_PKN3	0.839593057901445	0.999955761413067	0.631589782341719	0.146144392872386	0.0615754920867633	-0.179469761009624
2730	OID31312_KIAA1549L	0.793973338276036	0.999955761413067	0.658750605431955	0.242488036062123	-0.0723807308872523	-0.244558792808468
2731	OID31313_EFCAB2	0.878592388139945	0.999955761413067	0.736222687258593	0.0774403236525199	0.00200585771219215	-0.0862992953259862
2732	OID31314_CENPJ	0.471249531709821	0.999955761413067	0.47386576587766	0.435187218700965	-0.143377261870806	-0.265834422735736
2733	OID31315_MTUS1	0.888443064527702	0.999955761413067	0.90518929006022	-0.111410673349316	-0.0074150004218396	0.0613496976836803
2734	OID31316_CCND2	0.95356998529249	0.999955761413067	0.998320831505842	0.0948559331151499	0.151293225134008	0.00695682855956817
2735	OID31317_ERI1	0.866513510397602	0.999955761413067	0.896039408202923	0.165780623163805	0.0925101532955296	-0.087943811386422
2736	OID31318_GUCY2C	0.507318264070872	0.999955761413067	0.474035594189434	-0.306119400273167	0.0810674670784941	0.201610440411084
2737	OID31319_TAB2	0.987868306866509	0.999955761413067	0.911042922845921	-0.0268934306115439	0.0858592678552928	-0.075920446274174
2738	OID31320_TIGIT	0.981220589306197	0.999955761413067	0.427991864382345	0.0246712317637316	-0.0192607231038714	0.210193423452925
2739	OID31321_RNF4	0.987868306866509	0.999955761413067	0.998836463585381	-0.0232976893914032	-0.0231020006309358	-0.00218997119715313
2740	OID31322_SERPINH1	0.722963726151296	0.999955761413067	0.854545788188461	0.402188652237061	-0.256959040370469	-0.15364092198152
2741	OID31323_SAP18	0.974312623766371	0.999955761413067	0.906907299324276	0.0402527026860715	0.00967657016798757	-0.0542071202901612
2742	OID31324_RPE	0.981902771175088	0.999955761413067	0.998836463585381	-0.0257855330318005	0.103232939559349	0.00355425337969648
2743	OID31325_ITGAX	0.534422016882159	0.999955761413067	0.473559338378798	-0.493022483509305	0.450035296694404	0.355057475412442
2744	OID31326_PTTG1	0.981220589306197	0.999955761413067	0.963596238053515	0.0189470846642695	-0.0475248356529957	-0.0177477919635981
2745	OID31327_MNAT1	0.971857291937709	0.999955761413067	0.989290923016937	0.0445387920547387	-0.0696856807569965	0.0107115190004352
2746	OID31328_CINP	0.754920144606194	0.999955761413067	0.631589782341719	0.154642856819529	-0.144232288703403	-0.140386094230397
2747	OID31329_CENPF	0.820470372035405	0.999955761413067	0.951439382939382	-0.146644732947476	0.154481966493834	-0.0320962368668475
2748	OID31330_TNPO1	0.987868306866509	0.999955761413067	0.927424530831911	0.016697873714312	-0.051613698630137	-0.0424015774180157
2749	OID31331_MAGEA3	0.738368302847298	0.999955761413067	0.617300127026719	-0.430935181040768	-0.176796188207268	0.381056973848068
2750	OID31332_CDH22	0.738368302847298	0.999955761413067	0.832111530452373	0.157705950662227	-0.032822060210687	-0.0695375913601746
2751	OID31333_COL4A4	0.782919487844943	0.999955761413067	0.949541657422813	0.522597868934865	-0.595801965455628	-0.10787897467829
2752	OID31334_SH3GL3	0.691218795843197	0.999955761413067	0.668805667263442	-0.664199723479412	0.803053823416284	0.458475339150886
2753	OID31335_TRDMT1	0.942551518109755	0.999955761413067	0.765829085946385	0.0686392210070524	0.102339828935386	-0.11076112188225
2754	OID31336_ARHGAP30	0.981220589306197	0.999955761413067	0.992775225098728	0.0144024756984906	0.0348558654397594	0.00393337749716121
2755	OID31337_RAPGEF2	0.886471213099541	0.999955761413067	0.971255691486025	-0.146745525815481	0.142335458426255	0.0347149374694798
2756	OID31338_FAM171B	0.856129355547664	0.999955761413067	0.81018156309161	0.046807435443417	0.000444244559058944	-0.0345970773383704
2757	OID31339_ARG2	0.886635085268942	0.999955761413067	0.51078986540193	0.0557761247346924	0.0592504628630712	-0.115430125788615
2758	OID31340_GPRC5C	0.528474534359253	0.999955761413067	0.532703120084969	-0.366657858039375	-0.0282892610581831	0.232139270970294
2759	OID31341_DYNC1H1	0.998165276269496	0.999955761413067	0.938983503535522	-0.00407716431697419	-0.114654624020683	-0.0234581840074596
2760	OID31342_MAMDC4	0.992248137311868	0.999955761413067	0.70267331699084	-0.0121503770299206	0.048085613820566	-0.109586906767119
2761	OID31343_TARS1	0.929593210004901	0.999955761413067	0.982312603925112	0.0605600665066018	0.130637090433031	-0.015208897735154
2762	OID31344_LRRFIP1	0.975207372529635	0.999955761413067	0.978645258517391	-0.0326956737656005	0.0580620737490417	0.017458987534037
2763	OID31345_PRC1	0.63777499563249	0.999955761413067	0.736222687258593	0.164804426476587	0.0789243649812062	-0.082200103013397
2764	OID31346_RAB44	0.864160877721408	0.999955761413067	0.998836463585381	0.110137663449576	-0.00860538175438249	0.00106464273560491
2765	OID31347_ZNRF4	0.782820400498314	0.999955761413067	0.785745842863981	-0.0869036118060216	0.145512540601436	0.0521335423458111
2766	OID31348_AP1G2	0.712010983331171	0.999955761413067	0.761111880268519	0.259797030565591	-0.00477262976105651	-0.138352392787027
2767	OID31349_ENOPH1	0.909994062571407	0.999955761413067	0.998836463585381	0.0440338861781896	0.0784174348202747	-0.00146958471995286
2768	OID31350_ZNF830	0.936014796418879	0.999955761413067	0.954969587186694	0.0873709447297534	0.0593892483190189	-0.0370461114532853
2769	OID31351_AMOTL2	0.909994062571407	0.999955761413067	0.944232333383485	-0.0367869745603026	-0.0111720804446145	0.0155286409808966
2770	OID31352_S100A3	0.942138139444309	0.999955761413067	0.969159384628123	-0.03186620047773	-0.0444495721400416	0.0119520976670721
2771	OID31353_SMAD2	0.989751381143301	0.999955761413067	0.989290923016937	0.00574252852126612	0.0295394580107205	0.00411745537567426
2772	OID31354_NENF	0.807678842615426	0.999955761413067	0.989290923016937	0.0940704304699176	-0.032845634880463	0.00871687114886386
2773	OID31355_ENSA	0.782820400498314	0.999955761413067	0.630227239927136	-0.205785305712984	-0.161627680931928	0.206121161000335
2774	OID31356_RCC1	0.998165276269496	0.999955761413067	0.936496885624647	-0.000989530533016091	-0.190745980564528	-0.0367844024424918
2775	OID31357_DHPS	0.735514739615	0.999955761413067	0.560807147320052	-0.148583701154934	0.0544656180580286	0.143300352094076
2776	OID31358_GPD1	0.998165276269496	0.999955761413067	0.948272118564854	0.00481748989688885	0.0699207550498572	0.0327219830412435
2777	OID31359_TG	0.829681801758567	0.999955761413067	0.205926124009715	0.248515403761931	0.13510442088621	0.559114522634649
2778	OID31360_PPP1CC	0.934021279684227	0.999955761413067	0.924462040977874	0.0740145035204284	0.0649354989610434	-0.0476517101222976
2779	OID31361_IL2RG	0.864160877721408	0.999955761413067	0.674280347544754	-0.0852482253617717	0.000162546416256524	0.105891266907454
2780	OID31362_RAB2B	0.592557785490665	0.999955761413067	0.4702834403982	0.265193767166498	-0.102910562202716	-0.224556628433291
2781	OID31363_BTN1A1	0.643750619790008	0.999955761413067	0.886241525047166	-0.134831412920507	0.163980929351268	0.0378984588627103
2782	OID31364_GLYR1	0.987686653641957	0.999955761413067	0.991458955597833	0.0344988083982816	-0.0104045619328931	0.0157556972823575
2783	OID31365_EDDM3B	0.848523295745061	0.999955761413067	0.770018515975749	0.0753957374124373	0.373512481044162	-0.0616258426072598
2784	OID31366_WFDC1	0.63777499563249	0.999955761413067	0.565107615088248	0.121856220883187	-0.0814515132597233	-0.0953462869121076
2785	OID31367_LACRT	0.978847730911845	0.999955761413067	0.917698420457512	-0.0266886563627401	0.0946753382306071	-0.0391416405690509
2786	OID31368_UBE2B	0.958802533184636	0.999955761413067	0.997355456667531	0.046441269370478	-0.00496934012743366	-0.00407597002037479
2787	OID31369_NDST1	0.976816523833457	0.999955761413067	0.961867292787479	-0.0244342037287116	0.225378395927112	0.0191051956866333
2788	OID31370_INSL4	0.782919487844943	0.999955761413067	0.658750605431955	0.107691249554172	-0.171766844626207	-0.103044135987695
2789	OID31371_VSIG2	0.952841091244434	0.999955761413067	0.849334958943421	0.055384433659013	-0.105137248744304	-0.0714450200294617
2790	OID31372_LARP1	0.858000184807604	0.999955761413067	0.691177632830234	0.153552550449299	-0.160892768842709	-0.173237194786691
2791	OID31373_EPGN	0.722556993875336	0.999955761413067	0.360314752778977	-0.0923140241707708	0.0637480448288784	0.122035726728813
2792	OID31374_SNX2	0.504047726315809	0.999955761413067	0.652716865669734	0.231318661055375	-0.0544958764512097	-0.109960209514914
2793	OID31375_THTPA	0.909994062571407	0.999955761413067	0.70267331699084	0.103689508605381	0.00140835251695314	-0.15341442246181
2794	OID31376_RFC4	0.907398104132008	0.999955761413067	0.637837500608346	0.0511642931967269	-0.0332068810637619	-0.0926850722740155
2795	OID31377_PCDHB15	0.782919487844943	0.999955761413067	0.876444196520788	0.117005510113468	-0.147779169629843	-0.0512262776861836
2796	OID31378_NMI	0.991423554012378	0.999955761413067	0.785745842863981	-0.0173737241887721	-0.0580966631530499	0.114718770387329
2797	OID31379_AHSA1	0.981220589306197	0.999955761413067	0.948272118564854	-0.0248407529260822	-0.0109720949290895	0.0277426197651855
2798	OID31380_ALDH2	0.981902771175088	0.999955761413067	0.765085802237602	0.0164117945753112	-0.0425511328840032	0.0728350601218032
2799	OID31381_FNTA	0.626562184271054	0.999955761413067	0.74361708441674	0.159165473253084	-0.12020408854187	-0.0748408697907835
2800	OID31382_RALY	0.974312623766371	0.999955761413067	0.936496885624647	-0.0646056550641586	-0.0845554739614323	0.0642863927281587
2801	OID31383_LTB	0.998165276269496	0.999955761413067	0.936496885624647	0.000566399130109618	-0.028328060703031	-0.0211561058638746
2802	OID31384_CAPN3	0.981220589306197	0.999955761413067	0.854545788188461	0.0171769725978661	0.0153058314363779	0.0433417368396664
2803	OID31385_ACRBP	0.592557785490665	0.999955761413067	0.391939519601587	-0.127398734999118	0.0457449300814231	0.122768508554946
2804	OID31386_VPS4B	0.573906268225589	0.999955761413067	0.47386576587766	0.349411941616205	-0.0212103733166638	-0.26879515706306
2805	OID31387_SMPDL3B	0.851330524246309	0.999955761413067	0.998836463585381	0.0733629611054881	-0.0204589288848415	-0.00109822813775088
2806	OID31388_SLC13A1	0.978885078555472	0.999955761413067	0.944232333383485	0.0190221619529658	-0.0132148146559187	0.0218371840485913
2807	OID31389_WDR46	0.981220589306197	0.999955761413067	0.998836463585381	0.0556682996245637	0.00126085923836057	0.00735235001239101
2808	OID31390_COMMD9	0.963558417940563	0.999955761413067	0.998190926843916	0.0437072261695036	0.0224970643130024	0.0037834228534018
2809	OID31391_ERN1	0.967235013125324	0.999955761413067	0.957213196526759	-0.0300133592239443	0.131019565339269	0.0168958328620314
2810	OID31392_KIAA2013	0.896871843813528	0.999955761413067	0.957951029354031	-0.0533403131745509	0.00899610788436995	0.0162948560111205
2811	OID31393_NACC1	0.998165276269496	0.999955761413067	0.904120772398039	0.00737450391327147	-0.138433648535618	0.0660167485062758
2812	OID31394_DUSP13	0.614164199242753	0.999955761413067	0.707354425586468	0.208593762371504	-0.0412964516651474	-0.104939553522571
2813	OID31395_DTNB	0.626562184271054	0.999955761413067	0.745812669781751	0.242594553652708	-0.132077374288402	-0.112469867474937
2814	OID31396_LAMTOR5	0.899892864023369	0.999955761413067	0.576576080620557	0.0707496277373487	0.0582290231396453	-0.140602385480737
2815	OID31397_IMMT	0.998165276269496	0.999955761413067	0.803083593144521	-0.00160210462619006	-0.169028183746055	0.10121042983835
2816	OID31398_SUSD4	0.965469423591725	0.999955761413067	0.977215831853194	-0.0408197766431668	-0.00963018007832757	-0.0160616572159063
2817	OID31399_MINDY1	0.775724647040451	0.999955761413067	0.57383348931519	0.297556015751865	-0.094151451048795	-0.320557277943228
2818	OID31400_VSIG10	0.981220589306197	0.999955761413067	0.759103085677513	-0.0172723752602426	-0.0109700857159726	-0.0673838892023005
2819	OID31402_LUZP2	0.746612882438066	0.999955761413067	0.990244144273228	0.116680220257659	-0.113207243693408	-0.0058537706506959
2820	OID31403_TDP1	0.645864690155074	0.999955761413067	0.989290923016937	0.332299927543575	-0.13875791031622	-0.0174634312915334
2821	OID31404_YJU2	0.907398104132008	0.999955761413067	0.963596238053515	0.104724459369202	-0.0410299362015785	-0.0315354533598237
2822	OID31405_PXDNL	0.958802533184636	0.999955761413067	0.771513930747244	0.0459546625828515	0.156601431291568	-0.0850982762160169
2823	OID31406_CMIP	0.471249531709821	0.999955761413067	0.352951287111926	0.522824066301879	-0.187450048455467	-0.409669297446289
2824	OID31407_IL22	0.444664381521715	0.999955761413067	0.212555915117615	-0.49146207753733	0.252305773292841	0.389193886518255
2825	OID31408_REG3G	0.998165276269496	0.999955761413067	0.613069920832492	-0.00133102613414348	0.177238129130588	0.157348305470893
2826	OID31409_MTSS2	0.934432994883111	0.999955761413067	0.94728940106775	-0.0704160884494249	-0.0585960135003929	-0.0337886829060694
2827	OID31410_PCSK7	0.63777499563249	0.999955761413067	0.914479885712508	0.146452608558771	-0.140067660237991	-0.0304966616409588
2828	OID31411_TMEM106A	0.754920144606194	0.999955761413067	0.750533528395866	0.208484330074414	-0.000495551039193465	-0.130488068235064
2829	OID31412_NUBP1	0.987868306866509	0.999955761413067	0.944319926270161	0.014710205925065	-0.0182885883753576	0.0300676656542785
2830	OID31413_CCDC134	0.594046525901688	0.999955761413067	0.536765377975355	0.231437927650463	-0.109362962040864	-0.174555374933904
2831	OID31414_GABARAP	0.998165276269496	0.999955761413067	0.98632515823157	0.00234431108829248	0.181880515311956	-0.0266075871742582
2832	OID31415_DYNLT3	0.533170549518936	0.999955761413067	0.420042780830998	0.29264709264964	-0.109948062481115	-0.233881376658011
2833	OID31416_LMOD1	0.973596444725214	0.999955761413067	0.945721600637524	-0.0356554839018218	-0.0795917237729291	0.0314710443251746
2834	OID31417_TGFB2	0.573906268225589	0.999955761413067	0.614711900460586	-0.280736080626409	-0.0505927748417557	0.171758680473712
2835	OID31418_SMAD3	0.766586685043547	0.999955761413067	0.547615830163131	0.232674365194884	-0.0220534296386842	-0.257082710282318
2836	OID31419_UNG	0.738368302847298	0.999955761413067	0.529061392424662	0.190931373364704	-0.174582226455334	-0.198039927091684
2837	OID31420_MPRIP	0.942000677716462	0.999955761413067	0.900884575062707	-0.0553981679775557	0.102241989062593	-0.0481620101973181
2838	OID31421_BCL7B	0.297964323788278	0.999955761413067	0.245440435453852	-0.381803171735023	0.184442409535063	0.223946515123414
2839	OID31422_TADA3	0.832436914964124	0.999955761413067	0.874114537729296	0.130543186027881	-0.0379502678167971	-0.0656645760920484
2840	OID31423_SDCCAG8	0.793973338276036	0.999955761413067	0.751396814699741	0.234399282314995	-0.0330566568993242	-0.171044787508222
2841	OID31424_HSPA2	0.781365467531734	0.999955761413067	0.756970497548362	-0.13948614506363	-0.0399923197731904	0.092730935566134
2842	OID31425_STAM	0.974716832418275	0.999955761413067	0.900884575062707	0.0386221184580986	0.0493384726548315	-0.0581616499130711
2843	OID31426_CHCHD6	0.899051856227826	0.999955761413067	0.772475560900646	-0.0671841519838471	-0.155929148116457	0.0746787960462711
2844	OID31427_KLK15	0.760844234210698	0.999955761413067	0.37904432455551	0.0987313388990641	-0.0688839075561998	-0.144495569511865
2845	OID31428_USP25	0.963558417940563	0.999955761413067	0.826000338486931	0.0612868926792032	0.0352136022729598	-0.0993360307956573
2846	OID31429_TRIM58	0.937720770016398	0.999955761413067	0.857271171572832	0.0782346568766991	0.00459324891044402	-0.0874859410854812
2847	OID31430_ITIH5	0.767698557613083	0.999955761413067	0.578181658277133	-0.168508592155496	0.382953500687162	0.17661845231445
2848	OID31431_KIR2DL2	0.998165276269496	0.999955761413067	0.783794877158315	0.0084025233766624	0.0520611289871308	0.0983103361722655
2849	OID31432_KIR2DS4	0.890466770565736	0.999955761413067	0.942811975402991	0.0981438217759649	0.301759770442363	0.0383931876272839
2850	OID31433_PTPRH	0.624038543558445	0.999955761413067	0.693079714743498	-0.15928821314728	-0.0202197756234477	0.0875192472628439
2851	OID31434_DNAJB14	0.779924172314875	0.999955761413067	0.921600309498131	0.186722676605692	-0.134631919855392	-0.0531129219692912
2852	OID31435_PBXIP1	0.714960041446183	0.999955761413067	0.799174418679049	0.107783058993602	0.0862888880035622	-0.0499091808676746
2853	OID31436_SDHB	0.886635085268942	0.999955761413067	0.746606200258317	0.100354513384103	-0.0137603418810023	-0.114993209222833
2854	OID31437_GPHA2	0.981902771175088	0.999955761413067	0.913341952043036	-0.0108128121079624	-0.0197881608202415	0.0219189201610152
2855	OID31438_GORASP2	0.858000184807604	0.999955761413067	0.731073488259755	0.0724070501014146	-0.070150358008046	-0.0721928250973362
2856	OID31439_SH3BP1	0.974497476107145	0.999955761413067	0.900884575062707	0.031303341530525	-0.0299116921127049	0.0462518513474585
2857	OID31440_LRRC37A2	0.913701055602904	0.999955761413067	0.998836463585381	0.0475880703237707	-0.158476131333091	0.00108654845255115
2858	OID31441_SLMAP	0.660101878370025	0.999955761413067	0.70267331699084	0.375935184121152	-0.0241711641742494	-0.21695894886068
2859	OID31442_EIF2AK2	0.753260566547119	0.999955761413067	0.74361708441674	0.332540111115264	-0.156254148617778	-0.209872886956087
2860	OID31443_CEACAM19	0.864160877721408	0.999955761413067	0.885240269948755	-0.0898105240683507	0.0743434093589233	0.0511118607626127
2861	OID31444_MCTS1	0.527658030727631	0.999955761413067	0.961867292787479	-0.0779784460561593	0.0386934519459135	0.0068964822423192
2862	OID31445_SLC9A3R2	0.585464638273395	0.999955761413067	0.473934903156628	-0.179407738451143	-0.116124083216173	0.145803442375053
2863	OID31446_TNFAIP2	0.873417981526855	0.999955761413067	0.989290923016937	0.119836175597841	-0.0698414488087771	0.0125636133247221
2864	OID31447_HDDC2	0.985690360894498	0.999955761413067	0.761111880268519	0.0140109229763387	-0.00819842645669604	-0.07233971377359
2865	OID31448_INSL5	0.952331822820664	0.999955761413067	0.989290923016937	-0.094119161279716	0.17755173840736	0.0196963073548558
2866	OID31449_TOP1	0.408969582809732	0.999955761413067	0.245440435453852	0.379853973120083	0.446036192812103	-0.249547099458508
2867	OID31450_ZNRD2	0.998165276269496	0.999955761413067	0.902790394306319	-0.00589768920871861	-0.26202744645703	-0.0871874965546933
2868	OID31451_ATRAID	0.971857291937709	0.999955761413067	0.761254140250008	-0.0259652129666392	-0.0137751134610306	0.0609610223408823
2869	OID31452_ZFYVE19	0.981220589306197	0.999955761413067	0.713975126276029	0.0347123912492698	0.208817032708981	-0.14006201751483
2870	OID31453_SSNA1	0.967894459971842	0.999955761413067	0.975890079677799	0.0563675098658747	0.109365404823507	0.0249014053593663
2871	OID31454_BCL2	0.886635085268942	0.999955761413067	0.989290923016937	-0.145488854279491	-0.0706722651472472	0.0167735704330484
2872	OID31455_SCRIB	0.756247886716602	0.999955761413067	0.77826930895125	0.16922596870326	-0.176310682543987	-0.095443043040917
2873	OID31456_PCDH7	0.981902771175088	0.999955761413067	0.913562111111491	-0.013457335748967	0.052174448695053	-0.0254078471335967
2874	OID31457_DUT	0.738368302847298	0.999955761413067	0.964885520051772	0.351638610405217	-0.166542535487187	-0.0474149069377252
2875	OID31458_DNM1	0.753260566547119	0.999955761413067	0.74361708441674	0.19880607083468	-0.170666882628019	-0.12425854447859
2876	OID31459_MEP1A	0.782820400498314	0.999955761413067	0.658750605431955	0.111387770908044	0.223954790994708	-0.104662226944248
2877	OID31460_EFCAB14	0.876607451514309	0.999955761413067	0.987232640639381	0.0651647554914277	-0.0686403201083891	0.00892231298350852
2878	OID31461_PTPRK	0.573906268225589	0.999955761413067	0.998836463585381	0.223164848182516	-0.140642300488749	-0.0029298614283701
2879	OID31462_TMED8	0.735341035922653	0.999955761413067	0.498522809823709	0.221223280663143	-0.0503921122212104	-0.235652458042463
2880	OID31463_FAM13A	0.738368302847298	0.999955761413067	0.697029868533899	0.211875550191818	-0.0355219537226455	-0.148110718130954
2881	OID31464_COL24A1	0.982620758780366	0.999955761413067	0.624347001985136	0.0414913911266252	0.169914810107731	-0.295417368940704
2882	OID31465_OGA	0.851330524246309	0.999955761413067	0.801031030177329	0.109313951066506	-0.0305413275334571	-0.0812838167721065
2883	OID31466_ATG16L1	0.766586685043547	0.999955761413067	0.709513455459966	0.189389393902914	-0.0674078556748298	-0.136418757011239
2884	OID31467_PHLDB1	0.995801753990082	0.999955761413067	0.986252265288909	-0.0135644786609021	-0.118387048163043	-0.0192995158670607
2885	OID31468_MAP2K1	0.782919487844943	0.999955761413067	0.882531008232645	0.20873252276005	-0.103588482516789	-0.089025037803998
2886	OID31469_GPIHBP1	0.591510271022814	0.999955761413067	0.592196859517788	-0.210196461190272	0.00975491151639093	0.142078351084426
2887	OID31470_TSPAN8	0.991948831878786	0.999955761413067	0.904120772398039	0.0147540139733964	-0.133305997784685	0.0560997479135268
2888	OID31471_SMNDC1	0.970542991672887	0.999955761413067	0.988008417347558	0.105790049149368	0.05078669905841	0.0323110976164615
2889	OID31472_DNAJC9	0.998165276269496	0.999955761413067	0.899593893595576	0.0111246566630252	0.266379667297065	-0.104148852281211
2890	OID31473_PSAPL1	0.851330524246309	0.999955761413067	0.718137896929661	0.0921822976377772	0.0637785602136192	-0.0896986706153115
2891	OID31474_IDO1	0.976816523833457	0.999955761413067	0.190080763803869	-0.0558977586473323	-0.0842806734532055	0.520253424744069
2892	OID31475_NAP1L4	0.850888225036248	0.999955761413067	0.713891162436333	0.134448638605431	0.147481970611251	-0.130447203443177
2893	OID31476_SNX18	0.890466770565736	0.999955761413067	0.906907299324276	-0.0578408747918932	0.147838891307894	0.0315389655662466
2894	OID31477_SWAP70	0.883459220103473	0.999955761413067	0.841166570704842	0.0956248018091184	-0.114400678145517	-0.0757117388848688
2895	OID31478_AP3B1	0.883459220103473	0.999955761413067	0.731004660589224	0.11820003909761	-0.203938920733895	-0.138535714300048
2896	OID31479_CWC15	0.976816523833457	0.999955761413067	0.94728940106775	0.0582427214268896	-0.0237393695547385	0.0581800520725022
2897	OID31480_CD101	0.408969582809732	0.999955761413067	0.70267331699084	0.221812032278497	0.00111814028896631	-0.0657904454387461
2898	OID31481_KAZN	0.738368302847298	0.999955761413067	0.690775303020015	0.254540810011453	0.00495043778168642	-0.180787438431651
2899	OID31482_TRIM25	0.783492551787808	0.999955761413067	0.761111880268519	0.256027254092993	-0.0301537589282356	-0.178564303198535
2900	OID31483_ADGRE1	0.810211844413266	0.999955761413067	0.700539662940989	0.168695823415015	-0.023897634977881	0.151797749626515
2901	OID31484_NUDT16	0.754920144606194	0.999955761413067	0.858403121834626	0.245699259501184	-0.202758068037816	-0.103267566208907
2902	OID31485_CDC42BPB	0.650999878628591	0.999955761413067	0.53758762773372	0.36131242783576	-0.0414721967542345	-0.308510687191495
2903	OID31486_UFD1	0.998165276269496	0.999955761413067	0.998836463585381	0.00865831238425764	0.24875307109093	0.00354255776451848
2904	OID31487_OTUD6B	0.905885326079207	0.999955761413067	0.70267331699084	0.0916717586675961	0.05390208714814	-0.131838832826277
2905	OID31488_ADAM9	0.832436914964124	0.999955761413067	0.783546233649697	-0.0979903193646638	0.00718483455827852	0.0709066126200458
2906	OID31489_C9orf40	0.998165276269496	0.999955761413067	0.819648234253439	0.0102172056728011	0.335527209587592	-0.163998346999545
2907	OID31490_NCR3LG1	0.958071867037037	0.999955761413067	0.935254510433483	-0.0465897940781188	-0.206473289219684	0.0332576177976595
2908	OID31491_IFNAR1	0.864222352042723	0.999955761413067	0.740381684505852	0.065067853527164	-0.048289807706401	-0.0660651637630051
2909	OID31492_MTSS1	0.738368302847298	0.999955761413067	0.631589782341719	0.298347534449957	-0.019940335089742	-0.25263315444845
2910	OID31493_PSCA	0.967235013125324	0.999955761413067	0.830470405177776	0.0678737633422984	-0.215520744325668	-0.11059942653496
2911	OID31494_YARS1	0.746612882438066	0.999955761413067	0.697029868533899	0.396335012006761	0.133977639263102	-0.282547706069484
2912	OID31495_CEACAM16	0.408969582809732	0.999955761413067	0.223982600993731	0.428304968586019	-0.0168633125116633	-0.293449475536361
2913	OID31496_EGFLAM	0.61798513001351	0.999955761413067	0.543865078128695	-0.164703875887868	-0.059580385796976	0.128143857694521
2914	OID31497_IST1	0.661548240503232	0.999955761413067	0.497919014482411	0.291332778508048	-0.0532273232581044	-0.271719016233176
2915	OID31498_ENDOU	0.471249531709821	0.999955761413067	0.198298455796908	0.205923023300208	0.0579046453455923	-0.182203733750908
2916	OID31499_FKBPL	0.971857291937709	0.999955761413067	0.754523807700851	0.0397645881045138	0.172901518125621	-0.0972879207925878
2917	OID31500_CD86	0.471249531709821	0.999955761413067	0.88740240171765	0.303878357438853	0.0199305954585531	-0.0556445020309857
2918	OID31501_LMNB1	0.916897531846951	0.999955761413067	0.674280347544754	-0.171855596581567	-0.00307375707802536	0.294215946717142
2919	OID31502_PPP2R5A	0.832436914964124	0.999955761413067	0.931276816809502	0.245079042122994	-0.0957857736837205	-0.0756089675448385
2920	OID31503_CIRBP	0.471249531709821	0.999955761413067	0.497919014482411	0.684637334664509	-0.202184468440538	-0.40492629313279
2921	OID31504_SERPINI2	0.883459220103473	0.999955761413067	0.543865078128695	-0.104034683036089	0.11377291994018	0.195376799527216
2922	OID31505_IFI30	0.972894201772444	0.999955761413067	0.380818132428454	-0.0536032919930849	-0.137412401988824	0.305752491418493
2923	OID31506_BRAP	0.950748651128416	0.999955761413067	0.900884575062707	0.0864860898027681	-0.0392994480021926	-0.0800442694833814
2924	OID31507_GIPC3	0.573906268225589	0.999955761413067	0.527825890868027	0.429068689847258	-0.0382784050025833	-0.307726226432447
2925	OID31508_CDC26	0.936014796418879	0.999955761413067	0.904120772398039	0.0674794057004426	0.0606702537613872	-0.0527764308406515
2926	OID31509_SPINT3	0.645864690155074	0.999955761413067	0.707024521286248	0.247283938618928	0.780550118066123	-0.134529505366179
2927	OID31510_NFU1	0.712010983331171	0.999955761413067	0.700774929013534	0.355052782095165	-0.344411433711294	-0.227248972609281
2928	OID31511_GPR15L	0.952841091244434	0.999955761413067	0.787476224693994	0.0676482444404475	0.00266334460817996	-0.10753693718184
2929	OID31512_CYB5R2	0.513174429346079	0.999955761413067	0.357353271552243	0.235824943868868	-0.223119197957105	-0.196938908872
2930	OID31513_MTIF3	0.762625892881238	0.999955761413067	0.731073488259755	0.289189341258023	0.00734604414325452	-0.196476724774097
2931	OID31514_FAM3D	0.987868306866509	0.999955761413067	0.86639986983963	-0.0164104053764737	0.0374674465280452	0.0641851646479362
2932	OID31515_PALM	0.660101878370025	0.999955761413067	0.775256779152822	0.157481059382686	-0.145077474175084	-0.0719296690212846
2933	OID31516_PCDH9	0.614151340742608	0.999955761413067	0.565107615088248	0.130954727014134	-0.133333546445965	-0.0964819162890014
2934	OID31517_GLIPR1	0.998165276269496	0.999955761413067	0.995904737905442	0.00543847703921103	-0.0371946072693093	0.0048251708922462
2935	OID31518_DDX1	0.597619336550821	0.999955761413067	0.353852394453648	-0.313547428306625	0.0984144877903515	0.328281714404317
2936	OID31519_PCYT2	0.972251142955491	0.999955761413067	0.83687111327645	0.0463115918802014	0.0122699955301214	-0.084719353823461
2937	OID31520_JPT2	0.974716832418275	0.999955761413067	0.913341952043036	0.0402946458933698	-0.071300503511174	-0.0526912731917568
2938	OID31521_NDUFB7	0.471249531709821	0.999955761413067	0.39448883445489	0.393667622688396	0.0445631098162885	-0.272279484932524
2939	OID31522_ACOT13	0.636735145200574	0.999955761413067	0.652716865669734	0.445270860675376	-0.157142467478368	-0.288216786916534
2940	OID31523_ARF6	0.471249531709821	0.999955761413067	0.451173036085721	0.644975820123186	-0.103102413754291	-0.422912288577648
2941	OID31524_SUGP1	0.641967784826742	0.999955761413067	0.794068181543064	0.231201359226266	-0.0267829187617981	-0.0943435157224813
2942	OID31525_CETN3	0.707235973789829	0.999955761413067	0.631589782341719	0.254428887200428	-0.0546218951638195	-0.199421751939656
