## Supplementary material for "Multimodal blood based profiling reveals insights into mechanisms of immunotherapy resistance": Table S8

	genes	interaction_ps	response_ps	timeline_ps	interaction_eff	response_eff	timeline_eff
1	OID20049_NPPB	0.98460810981265	0.839773328870006	0.998914384040452	-0.0427733214591749	0.241894177047621	-0.00146745745914875
2	OID20050_TNNI3	0.878177236802183	0.948737454272817	0.318672117459228	-0.212665756936204	0.0415246767041259	0.372371493173531
3	OID20051_HNRNPK	0.996514072882632	0.884198741968699	0.909302456831779	0.00490702869571821	0.0949256433558373	0.0505335267043012
4	OID20052_CEBPB	0.726279538550181	0.941670816846606	0.281978227430581	-0.230010494918763	-0.0279491698391492	0.218646322283119
5	OID20053_VIM	0.958945862095057	0.886137253372793	0.988371266030128	-0.0490806777157817	-0.0605951365634265	0.00435724696495815
6	OID20054_CHEK2	0.8623882273932	0.911033688102082	0.642934256645635	-0.085203803216428	-0.0303202501827357	0.0827969080703281
7	OID20055_CRHR1	0.987568322888053	0.911033688102082	0.963623658522579	-0.027114621269566	0.0693476194407797	0.0222117926149194
8	OID20056_TSLP	0.878177236802183	0.974453271336987	0.96192530175227	0.0821833697057821	0.0104875840285453	0.0119758339458495
9	OID20057_MFAP3	0.91501852402826	0.80022421036313	0.68922688666768	-0.0458094447799599	0.077700427637424	0.0548305380619049
10	OID20058_TCL1B	0.966430277325063	0.839010866955383	0.685269871083515	0.0291049315488518	0.11182839021724	0.0726383124809713
11	OID20059_DUOX2	0.959063087147551	0.905411954078688	0.796826661566078	0.0378065940059468	0.0520595100979358	0.0619376390941112
12	OID20061_CTF1	0.976016000174894	0.709917173228979	0.962991732506553	-0.0284459313203453	0.188774143030594	0.0138454045859008
13	OID20062_AKR1C4	0.621799380264537	0.764516899447745	0.16537143850743	-0.239418369101044	0.147946394900053	0.219577408398696
14	OID20063_HEBP1	0.669263142402845	0.967809138149697	0.828925060523999	-0.217803368446654	-0.0148166710252876	0.0583974381149723
15	OID20064_SERPINB5	0.92021185093048	0.94152322780658	0.97595207846748	0.114961469455888	0.0401213599465027	0.0134749191920014
16	OID20065_HK2	0.996514072882632	0.996368218048657	0.721257262289977	0.0046423106696397	0.00221408634949757	-0.13387342809565
17	OID20066_GRK5	0.923525469692035	0.961268910915473	0.897677381062935	0.0382059613419018	-0.0103490775464737	0.021726735744253
18	OID20067_VSTM2L	0.789344236367436	0.943383221496142	0.781631160119666	-0.110059409885613	-0.0194267842957712	0.051810307159358
19	OID20068_TIA1	0.721500193841653	0.781445213583385	0.559497012106609	-0.215055940921827	0.125813847870793	0.12857796444422
20	OID20069_CNPY2	0.888074387852567	0.731422483792726	0.729901990810428	-0.060489409272935	0.124035689361492	0.0556718333211698
21	OID20070_CRX	0.731321672296944	0.935549167446397	0.440859543160811	0.177880634203752	-0.0450168876698065	-0.136470242606382
22	OID20071_VAMP5	0.353730694885974	0.850836135176763	0.0333474590703974	-0.31823003141967	-0.0964827032433876	0.283703006015954
23	OID20072_SUSD1	0.752896295061397	0.864944226759627	0.853740458473464	0.183833903048588	0.0823825673303867	-0.0515517455045871
24	OID20073_RCOR1	0.785334306818473	0.591155594836622	0.551764518898013	-0.16474017680459	-0.222847099700286	0.122024795855009
25	OID20074_TNF	0.814789790329587	0.911486664969407	0.000834687059893641	-0.137095402087387	-0.0449615349212857	0.45342532083271
26	OID20075_CA5A	0.615822534083915	0.818684195438258	0.0493438687930085	-0.394339538411376	-0.177776541655875	0.458349802942903
27	OID20076_FABP6	0.980590729801218	0.838472234605074	0.909302456831779	0.0208998123444894	0.087595106629077	-0.027162456065803
28	OID20077_STK11	0.667550246130638	0.658764906142699	0.652216163049458	-0.207416713830494	0.165757742746504	0.0948091875293648
29	OID20078_TSPAN1	0.880795818770541	0.634754512857426	0.368425304543938	-0.0671850803428882	0.259858049426492	0.11327070167364
30	OID20079_ACTA2	0.958945862095057	0.862336385754061	0.870810658509685	-0.0286425706704672	-0.0736590478576715	0.0296517293800569
31	OID20080_MTPN	0.880976844021234	0.843239155587725	0.816177011372228	-0.0576433438239833	0.0585115919122669	-0.0381011962989069
32	OID20081_EDIL3	0.87244455005121	0.810498511971433	0.990151431630837	0.0622141445228346	0.0772747680662215	-0.00179085750896911
33	OID20082_ZBTB17	0.646680937096517	0.591155594836622	0.274543599355645	-0.274129706864495	-0.246901703207775	0.224645186517128
34	OID20083_PTN	0.958945862095057	0.800707898327122	0.27795080215102	0.0723507112804078	-0.239229741105433	-0.305230319917581
35	OID20084_CEP43	0.690383707116955	0.862336385754061	0.729901990810428	-0.222593939551914	0.0741370336530595	0.0895200047193571
36	OID20085_IRAG2	0.791257430565659	0.991980287684153	0.839252081542193	0.207672960423029	0.00794409969587478	-0.0810286812041952
37	OID20086_COMT	0.7591372901071	0.838472234605074	0.378138795050817	-0.209911953735611	0.12713050501829	0.186269884181606
38	OID20087_MMP7	0.789344236367436	0.858118942900321	0.934236341264399	0.0582396111018059	0.0357513514801218	-0.0092195137281561
39	OID20088_PON2	0.789344236367436	0.891689569122543	0.791981431553335	-0.0701990671569023	-0.030350939399489	0.0308923388261284
40	OID20089_ADAMTS16	0.941337677906832	0.974801185790421	0.858230830911392	0.0286332937671071	0.00825923299079711	-0.0251141806736585
41	OID20090_GP2	0.624170498163838	0.867080480013369	0.0682064698764756	-0.324192958564426	0.121198065139002	0.370718858935871
42	OID20091_WASF1	0.988856863634479	0.911033688102082	0.982904623017983	0.0171250904217972	0.057993513191503	-0.00614565735512668
43	OID20092_MPHOSPH8	0.603760014338579	0.884198741968699	0.419061195864461	-0.290849146114718	0.0629326549599055	0.1714286547686
44	OID20093_DNAJB8	0.880976844021234	0.950813144029184	0.879799550610329	0.0593317131368791	0.0188265582131109	-0.0264871597318825
45	OID20094_SLITRK6	0.92021185093048	0.911033688102082	0.662159444686754	-0.0493168722334104	-0.0346471128839728	0.0705205884736745
46	OID20095_GPR37	0.23743281166386	0.87177552635418	0.000855643115524514	-0.398279711589302	-0.0940490187688991	0.433774468835864
47	OID20096_GZMH	0.894733259941863	0.781445213583385	0.0457608643584429	-0.217723396889345	0.291890903670372	0.739594272752842
48	OID20097_GYS1	0.964580995252539	0.959507539924944	0.901945468331612	-0.0467161088726206	0.0227597879841361	0.0443705369946764
49	OID20098_THPO	0.996615986697127	0.973167017841302	0.959582397664562	-0.00179405268502407	-0.00943971484616575	0.0110758595926197
50	OID20099_CLEC1A	0.955888749423398	0.996368218048657	0.534785909505529	0.0273215955702835	0.00140368109519447	0.0745598514815156
51	OID20100_ENTPD6	0.906244131564871	0.764516899447745	0.909302456831779	-0.041228128119222	-0.0729888130543419	0.0171611823135967
52	OID20101_IL6	0.354740763442227	0.615699179385656	0.277091933669324	-0.492932244746886	-0.359772648975745	0.271749842650776
53	OID20102_CEACAM8	0.880795818770541	0.82102013388738	0.18413853562452	-0.0916130816134141	-0.106055325577728	0.207016318263488
54	OID20103_S100P	0.582805992810759	0.824713354424495	0.438200625773613	-0.257299827533855	-0.0936603815821296	0.137774710510387
55	OID20104_ENTPD5	0.92021185093048	0.820184481850722	0.909027420587342	-0.0264617320486446	0.043808853731585	-0.012907299055737
56	OID20105_ACE2	0.307313386264542	0.839010866955383	0.184281594190194	-0.292245054891429	-0.101440275667508	0.17211937165976
57	OID20106_DCN	0.97908575879283	0.795865603012313	0.909302456831779	-0.0141892513207883	0.0790074821249694	0.0165506289335186
58	OID20107_GLO1	0.946221737603461	0.902785727039434	0.800327996058864	-0.0469208841547261	0.0465942003102814	-0.0609484790463025
59	OID20108_PAG1	0.733969935056422	0.585506597435934	0.336206360434762	-0.200365439725462	-0.278160885790158	0.181536263205453
60	OID20109_ADAM15	0.942629934319839	0.846455015528938	0.423009553936577	-0.0356691053748768	-0.0602042124274804	0.0988977731842958
61	OID20110_USP8	0.835350547360085	0.884198741968699	0.673033958110191	-0.148016595530836	0.0708704094712694	0.115985424132501
62	OID20111_BMP6	0.920123688044562	0.846455015528938	0.853112569663579	-0.0378922067134895	0.0492048165816898	0.02584074443713
63	OID20112_ITGB1BP2	0.942629934319839	0.911033688102082	0.791981431553335	-0.068891233731692	0.0606544199141218	0.0889698534043176
64	OID20113_CTSH	0.7591372901071	0.892863464450541	0.038802469619308	-0.132049085934775	-0.0560831804833098	0.221584794466776
65	OID20114_BAG6	0.789344236367436	0.88281203910614	0.781767426600661	-0.0999599394637569	0.0438273953508248	0.0491122618854481
66	OID20115_MSTN	0.682798436965737	0.585506597435934	0.0526296572716697	0.218526936267198	0.258743396643941	-0.292388320199529
67	OID20116_BOC	0.841327036287547	0.976635434927832	0.974480910209351	0.0627269626344621	0.00555974044829713	-0.0047030254650962
68	OID20117_ADH4	0.998049454916431	0.911033688102082	0.982012916171114	-0.00134619485385825	0.0555531747616698	0.00775991621530742
69	OID20118_CLTA	0.667550246130638	0.886137253372793	0.529050573219866	-0.149147552751842	0.0426430094830297	0.0855515621772511
70	OID20119_EPHX2	0.837056747838653	0.927043440493544	0.65956266315889	-0.0886350324307879	0.0265334636471498	0.0727946910753724
71	OID20120_TP53INP1	0.889182409347886	0.811821924447857	0.498252150553386	0.0294174766288738	-0.0462768566798233	-0.0433156134713344
72	OID20121_CCL27	0.796261819853831	0.811821924447857	0.831363809346781	0.137597250377362	0.118968165923417	0.056813001942101
73	OID20122_AK1	0.880976844021234	0.541287141065018	0.83490777684551	-0.13434407226031	0.352668229879282	-0.0809495769945676
74	OID20123_ANXA4	0.958945862095057	0.781445213583385	0.648373697277175	-0.0317447687823773	0.0924329282138041	0.0737632084008282
75	OID20124_ACOX1	0.733969935056422	0.764516899447745	0.511849184520379	-0.137144923799045	0.103000365659176	0.0961104081069214
76	OID20125_NTproBNP	0.932788350785496	0.908341887982044	0.909027420587342	-0.0812481973713223	0.105265321382862	0.0449464764622415
77	OID20126_CLC	0.603760014338579	0.685401750117056	0.369933830478792	0.269161218223429	0.187423050970814	0.167495435814784
78	OID20127_CNST	0.967500888760787	0.816512604228223	0.929819320533197	0.0448227968032566	0.157966658154805	-0.0322061030552226
79	OID20128_LEPR	0.958945862095057	0.859982990130034	0.839252081542193	0.0248627653563022	-0.0474153995235159	0.032606967713684
80	OID20129_TSHB	0.861477294439009	0.991980287684153	0.873361739022704	-0.213809259157758	0.00888378836001754	0.0849657634880308
81	OID20130_S100A11	0.92021185093048	0.838472234605074	0.356530720786471	-0.0595331249321363	-0.076399615172867	0.139359688705508
82	OID20131_VSIR	0.976016000174894	0.913187872124673	0.676546080390635	0.0212708044180746	0.0303845835101866	0.0698106006402345
83	OID20132_PCDH17	0.997567088567564	0.697313056983667	0.524263074416911	0.0014823165924636	-0.155086823195234	0.101240351729475
84	OID20133_PDGFRA	0.987568322888053	0.93070188286234	0.432475511846241	-0.0123459929426354	-0.0211911271526598	0.098173251883054
85	OID20134_CDH17	0.617024983903125	0.141100372231297	0.97019318470409	0.228344318609276	0.430794696842181	0.0112099591553337
86	OID20135_SNX9	0.92021185093048	0.816373568202271	0.971199286609082	-0.0660472932621429	0.1129217908632	0.00999669607548438
87	OID20136_NTRK2	0.603760014338579	0.658764906142699	0.378227907546796	0.164478552635419	0.104261344528141	-0.101418380825215
88	OID20137_ACY1	0.582805992810759	0.781445213583385	0.257632407908356	-0.257588726128709	-0.129344025039531	0.181842210846913
89	OID20138_DOK2	0.881967811939038	0.871078604548671	0.918231245698349	0.137930572354586	0.112681233154624	0.0439013268236846
90	OID20139_AGXT	0.878177236802183	0.962522084613967	0.341700597889411	-0.129267195435187	-0.0224990297669723	0.219047054280651
91	OID20140_STK4	0.990711358006814	0.88281203910614	0.908271621221292	0.00889055462046342	0.0707914830078792	0.0335391812232266
92	OID20141_TGM2	0.609619019088365	0.531775752596361	0.764448956208321	-0.338133239554966	0.305465239328882	0.102353945696554
93	OID20142_DPP7	0.967846709375756	0.849444917216454	0.793699564451948	-0.0288484279152397	0.0836033078220288	0.0576169537610416
94	OID20143_PLIN3	0.92021185093048	0.861856222390786	0.591828529725757	-0.0515707499667865	-0.0562999055900736	0.0808062830419505
95	OID20144_PLPBP	0.818436895955433	0.624861735925826	0.729578428333914	-0.157353812953856	0.254366158272563	0.104781375904093
96	OID20145_ICAM5	0.986085800300843	0.839010866955383	0.95367782605646	0.0124658339978256	0.0775979025080966	-0.0111780396075057
97	OID20146_PRKAR1A	0.995118866186003	0.859982990130034	0.621685453445322	-0.00461215432799602	0.0994327697389235	0.12404640758469
98	OID20147_IL6ST	0.851521019202923	0.781445213583385	0.860764953956505	0.0552390400933214	-0.0633820653624907	-0.0230646399861221
99	OID20148_DCTPP1	0.760230856892918	0.454304682531812	0.537332199232073	-0.165201415956246	-0.285285227218425	0.118046500059633
100	OID20149_PM20D1	0.650057151606359	0.713622674649033	0.465321235221342	0.323317170506955	0.397402396943345	-0.198965872836783
101	OID20150_LACTB2	0.894733259941863	0.983800690088361	0.815381613666734	-0.0787276734863808	-0.00763072048649579	0.0582365467724453
102	OID20151_FADD	0.956676814234139	0.911033688102082	0.85253375192596	-0.0492782641712563	0.047328385729455	0.055804939503344
103	OID20152_CGREF1	0.92021185093048	0.914408409877798	0.58577124737442	-0.0446630159227718	-0.0326106401125669	0.0734132869120036
104	OID20153_CXCL8	0.149236881922183	0.659325942531761	0.0367172744758685	-0.506428345727494	-0.235893910130204	0.356056514566307
105	OID20154_LGALS1	0.851521019202923	0.586350275172063	0.964510450538602	0.0806567418210138	-0.164923088138808	0.00984848639291181
106	OID20155_IGFBPL1	0.92021185093048	0.810498511971433	0.524263074416911	-0.0426123721079954	-0.09733978115665	0.0791277864563514
107	OID20156_MNDA	0.903302935058444	0.96357491297222	0.302694315347232	-0.152104901857477	0.0266308947352666	0.332019193251951
108	OID20157_CDH6	0.690383707116955	0.811821924447857	0.786971104850839	0.15645501663176	-0.101497205717641	-0.0539443956732534
109	OID20158_IL19	0.806937766562386	0.849444917216454	0.0493438687930085	-0.120687507603037	-0.105122629777011	0.25655307851614
110	OID20159_ACAN	0.964848857479942	0.734891427561957	0.676546080390635	0.02083791615695	0.0868407479269875	0.0520174194666662
111	OID20160_PLXNB3	0.988856863634479	0.811821924447857	0.967689010806724	0.00918455364425599	-0.082526320603109	0.00834266667143446
112	OID20161_TYRO3	0.912207781913463	0.0943433024194121	0.822915607734518	-0.0540741799374603	-0.424527352169107	0.0411010716511578
113	OID20162_EIF4EBP1	0.760230856892918	0.921765749852996	0.958315512865641	-0.263554582035699	0.051542396450672	0.023622261900232
114	OID20163_PDCD6	0.762061381671628	0.624949561048409	0.332515344193974	-0.125384604400188	-0.230175396443686	0.124424945390249
115	OID20164_APLP1	0.789344236367436	0.755539337725032	0.642934256645635	0.141927404951856	-0.127328819806514	-0.0930325565261017
116	OID20165_CLEC5A	0.97027113226473	0.658764906142699	0.0745858694717362	-0.021443174667996	-0.131880156985292	0.169029509974741
117	OID20166_GSTA1	0.990947794514315	0.858399831749112	0.736869376859031	-0.0141430400776422	0.118431247490118	0.132926804585153
118	OID20167_IGSF8	0.941337677906832	0.826004282351694	0.450626588050031	-0.0332690629156729	-0.0786296673288537	0.0854393847207161
119	OID20168_MEP1B	0.793001970208325	0.749386406141146	0.424875054240372	0.105263416963262	0.203569929433709	-0.111643141867746
120	OID20169_SDC1	0.899528624058256	0.667220418656334	0.00837192371912792	-0.10283404731788	-0.212652574548881	0.441081011790123
121	OID20170_CDH2	0.906754406009459	0.713622674649033	0.328588511560217	-0.0646318879368517	-0.135669276036339	0.138665291577138
122	OID20171_MCFD2	0.837056747838653	0.886137253372793	0.508113698673668	-0.0761962946183727	-0.0393309717050313	0.0825162565254038
123	OID20172_FCRL1	0.830358466631868	0.884198741968699	0.796289173936276	0.0845315373932384	0.0583181788162566	0.0468331853380532
124	OID20173_GPNMB	0.993068228694043	0.198144344953586	0.909567903139655	0.00515387890574523	-0.293269260021178	0.0210699146165631
125	OID20174_QDPR	0.880795818770541	0.905411954078688	0.849260343166848	-0.0819038573333564	-0.0429463480410783	0.0448273619456271
126	OID20175_GHRL	0.755077434962709	0.793754127771836	0.729422548709125	-0.195793919540417	0.170264922730245	0.0916427599122851
127	OID20176_PPP1R2	0.814789790329587	0.911486664969407	0.519641371181815	-0.129892970306297	0.0407390234558746	0.129947057952782
128	OID20177_CD2AP	0.881390726899914	0.658764906142699	0.976479908570502	-0.105312796669202	0.211784003401647	0.00861622380521887
129	OID20178_NADK	0.789344236367436	0.764516899447745	0.18575626036658	-0.161367765383792	-0.139182431508561	0.233139363638622
130	OID20179_CBLIF	0.659852322113486	0.586350275172063	0.959179448115078	0.205510513018603	0.262110891090125	-0.0141322270087638
131	OID20180_TINAGL1	0.880230686408278	0.94152322780658	0.0569116020688564	-0.0478015336951775	0.013604957579448	0.137834669352494
132	OID20181_CANT1	0.967500888760787	0.712504792466944	0.504834650435899	-0.020160790865509	-0.0909888217466603	0.0728535369156196
133	OID20182_SSC4D	0.221107296171044	0.905135837511964	0.03233472107157	0.402809689037217	0.0963439074036901	-0.308706439959596
134	OID20183_OLR1	0.845561668070325	0.883960321583933	0.221611952213656	-0.114186537764635	-0.0666184275646207	0.199311673411928
135	OID20184_DIABLO	0.814789790329587	0.924681312596578	0.902140059344072	0.200094462369451	0.0549669213788036	-0.0546252685032958
136	OID20185_LRP11	0.967838627910433	0.839010866955383	0.813254630610573	0.0266534395316368	-0.0793117599690786	0.0486169997634799
137	OID20186_SEMA3F	0.987568322888053	0.882905150699526	0.523697470034785	0.0111488321763968	-0.039849625390153	0.0741480865873422
138	OID20187_LEP	0.91641076501669	0.586350275172063	0.60798967329346	0.0763990139585522	-0.39520008752427	-0.109761658734844
139	OID20188_LPL	0.698676086865516	0.816512604228223	0.945953083405068	0.160574359431707	-0.0966987064889308	-0.0165678243832579
140	OID20189_ADGRG2	0.721500193841653	0.600673833578142	0.959582397664562	0.130256097343584	0.136497975155337	0.0100585428906343
141	OID20190_SIGLEC7	0.979290849177774	0.891689569122543	0.266398314115005	0.0166899015142641	-0.0328612485074162	0.115334499917607
142	OID20191_NPTXR	0.818001147956213	0.668184258592786	0.724825081608646	0.0740173458351178	-0.122626665673072	-0.0499211219839913
143	OID20192_GRAP2	0.995118866186003	0.749386406141146	0.875951488281061	0.0064973651090787	0.217727519599592	0.0612491988303538
144	OID20193_CDHR5	0.624170498163838	0.844360404972566	0.549788778356182	0.131990239812807	0.0620090161911197	-0.0669975754042628
145	OID20194_THOP1	0.789344236367436	0.585506597435934	0.693472946821958	-0.133306734713064	-0.204974151277473	0.0838902883607505
146	OID20195_GLRX	0.702344010451785	0.763759850296338	0.378227907546796	-0.210545369679464	0.134394944290397	0.164489868037086
147	OID20196_KITLG	0.23743281166386	0.541287141065018	0.068306838052878	0.281642351249495	0.218535591384171	-0.194452371897903
148	OID20197_PILRB	0.975953581782904	0.811821924447857	0.00837192371912792	-0.0239812752189546	-0.11299970031497	0.2781754293394
149	OID20198_CLUL1	0.988856863634479	0.668184258592786	0.858301304959444	-0.0104332870522347	-0.161005849013763	-0.0372108472842512
150	OID20199_AHCY	0.902873900477423	0.67322314679289	0.897030200195382	-0.0865526949461021	-0.174367924884483	0.0402951628637878
151	OID20200_FABP2	0.883153680519091	0.830199033478713	0.871480919103519	0.115656521980353	0.129602204486347	-0.05486110926859
152	OID20201_REN	0.966847164213761	0.88281203910614	0.688400616159071	0.0337885119539266	-0.0855933038725326	0.0846703046601806
153	OID20202_GDF2	0.690383707116955	0.658764906142699	0.71336688358809	0.151049715623621	0.150351010537715	-0.0641828073886985
154	OID20203_RNASE3	0.92021185093048	0.870345840079429	0.230850540743043	0.154874234765804	0.157782963663439	0.4438900095627
155	OID20204_SOST	0.837056747838653	0.658764906142699	0.897030200195382	0.0956139062678577	0.161317413482657	-0.030219888937948
156	OID20205_NPDC1	0.993068228694043	0.829640087145765	0.465967048734243	0.00516004200710049	-0.0877167931124261	0.0942659820643236
157	OID20206_CD69	0.832660980366506	0.905411954078688	0.971199286609082	0.168302085597689	0.0792678446896061	-0.0146376155006826
158	OID20207_CXCL5	0.984239442712466	0.704416238473295	0.86921369688738	0.0326068790111727	0.278290517358242	0.0646718857163639
159	OID20208_COL4A1	0.861477294439009	0.591155594836622	0.221611952213656	-0.0835027064334576	-0.235557721428472	0.157382635420211
160	OID20209_LILRA5	0.98460810981265	0.679278458877112	0.101670627105829	-0.0128002078151712	-0.114557284698182	0.150286776167039
161	OID20210_MARCO	0.965609841620074	0.970885896276709	0.0129787614057027	0.0215636195329246	0.00751431467220455	0.197177293295269
162	OID20211_ANGPTL1	0.880795818770541	0.884198741968699	0.207144632719784	-0.0546381021071978	-0.0361353095227068	0.118499886873926
163	OID20212_PRSS27	0.823311500930012	0.846455015528938	0.946746956317908	0.0669831667203399	0.0593686326480704	-0.0110797923721197
164	OID20213_SORT1	0.837056747838653	0.634754512857426	0.287187073196109	-0.0800335821520673	-0.149931501549815	0.121343489422359
165	OID20214_SFTPD	0.486487712257465	0.856378503089524	0.972712882266899	0.218261479815235	0.0943885638288566	-0.00710002955492326
166	OID20215_DDC	0.850235570034449	0.585506597435934	0.267290087185547	-0.117811944291233	0.230814740691144	0.19314374848677
167	OID20216_SDC4	0.788930917164697	0.624861735925826	0.601927068198056	-0.176231357992784	0.237504373735343	0.122001358193151
168	OID20217_HMOX1	0.423974485436711	0.82102013388738	0.0367172744758685	-0.359870975819128	0.118745065221007	0.338401420764262
169	OID20218_SNAP23	0.941337677906832	0.839010866955383	0.909567903139655	0.0802164580494425	0.164735663561043	0.0458616181392684
170	OID20219_SERPINA12	0.783022417480836	0.94625026857176	0.781767426600661	0.138531244413448	0.0390571823530226	-0.0609374521319879
171	OID20220_GH1	0.818436895955433	0.180354050868985	0.969745155049735	0.315380050983242	-0.866155089803179	-0.0308224328594537
172	OID20221_SPON2	0.796261819853831	0.524619039623534	0.0728791555826022	-0.0979256325583144	-0.226749492670239	0.190131265748973
173	OID20222_NECTIN2	0.806937766562386	0.749386406141146	0.0326143498228953	-0.0856649085921326	-0.107555846716174	0.195735745459527
174	OID20223_CHRDL2	0.967500888760787	0.820184481850722	0.458424380677548	0.030156315429091	0.0953408903974779	0.11616023699516
175	OID20224_ROR1	0.7591372901071	0.812057785785812	0.734479686158297	0.120668692596725	-0.0850589798138148	-0.0562560586932836
176	OID20225_CA13	0.783022417480836	0.890092354904982	0.860610562939368	0.221972569647179	0.0889505846521516	-0.0640879343853919
177	OID20226_CCDC80	0.669997879124034	0.667186600990447	0.563343668708979	0.189000480123209	0.180360957958255	-0.10376038001427
178	OID20227_FBP1	0.726279538550181	0.792659029432017	0.372705402740111	-0.266101875217153	0.168365380975799	0.221646515086161
179	OID20228_CTSL	0.796261819853831	0.454304682531812	0.0254298627226192	-0.102940208101784	-0.226893489286257	0.239483829074916
180	OID20229_NRCAM	0.996615986697127	0.755539337725032	0.534785909505529	-0.00174410094495294	-0.113396489757516	0.10305362958472
181	OID20230_HSPB1	0.989812840035898	0.884198741968699	0.928420476834797	0.0124848616276195	0.0881071683039246	0.0333558021513081
182	OID20231_THBD	0.957435230487288	0.984069969191194	0.26049282966108	0.0282751083114833	-0.00549201336996376	0.119422661325868
183	OID20232_KYAT1	0.789344236367436	0.731422483792726	0.553256452328835	-0.169612404974026	0.169892752666948	0.135634554983158
184	OID20233_FAM3C	0.993505281853665	0.993781961519993	0.662159444686754	-0.0036111643602529	0.00268296315915088	0.0591566964193483
185	OID20234_TYMP	0.789344236367436	0.884198741968699	0.0326143498228953	-0.184141255119106	-0.0693372941188316	0.367878558820333
186	OID20235_PCSK9	0.993068228694043	0.826383889325776	0.488178742953332	-0.00509905853227575	-0.0699462819439941	0.0941736472605747
187	OID20236_IGFBP7	0.880976844021234	0.752870823576834	0.897083223043476	0.0624829776532557	-0.108657260540919	-0.0251087670359755
188	OID20237_UMOD	0.980590729801218	0.943131149186219	0.986554344581429	-0.0134919713848054	-0.0245812828736518	-0.00240193864393883
189	OID20238_PLTP	0.796261819853831	0.911033688102082	0.694498158037253	0.0959890436204825	0.0331190261084244	-0.0637735871856451
190	OID20239_MFAP5	0.830862626799527	0.748178757601829	0.853878043762077	0.110546642320975	0.138230123139203	0.0450696416402062
191	OID20240_LDLR	0.840468898106343	0.922707027821555	0.534785909505529	0.0934608993013399	-0.0306592490754054	0.0991709453182537
192	OID20241_CA4	0.861477294439009	0.837007006570692	0.891773285508286	0.0506595729018991	0.0508010223935202	0.0184763117055441
193	OID20242_EPHB4	0.980590729801218	0.768767729179787	0.643384605100841	0.0144737154597944	-0.0898597851198944	0.0579712924204027
194	OID20243_CDH5	0.762061381671628	0.914008466922782	0.863610442176514	0.110388591336975	0.0238733385567974	0.0298067660356094
195	OID20244_CES1	0.784358366186979	0.87877676543646	0.754102771359922	-0.160990518626678	-0.086626839541012	0.0771008005784366
196	OID20245_FABP4	0.82770581387172	0.658764906142699	0.201082256146074	-0.102215995833292	-0.223268429865216	0.172007362722642
197	OID20246_IGFBP1	0.941337677906832	0.519747505324474	0.588938552337005	0.0950760840661953	-0.490298991100345	0.195036951068001
198	OID20247_PLAT	0.789344236367436	0.861856222390786	0.17107647707539	-0.124189238972826	0.072343984963278	0.178191649101286
199	OID20248_ICAM2	0.953289795624124	0.811821924447857	0.73992487453205	0.0277301776485394	-0.0750948164414092	0.0468556124447549
200	OID20249_ADAMTS13	0.789344236367436	0.884198741968699	0.306868164431018	0.0669968480074486	0.0334869609030236	-0.08275083742434
201	OID20250_IL1RL1	0.486487712257465	0.454304682531812	0.0252212743486562	-0.313015618877838	-0.372511752089922	0.343915092810398
202	OID20251_GDF15	0.102221275227547	0.303187962654027	0.580709335025131	-0.492970153199674	-0.529038604192704	0.124347974110017
203	OID20252_PLA2G1B	0.85730607669582	0.905135837511964	0.336206360434762	0.0867159454688048	0.0478857263532092	0.133269035490447
204	OID20253_NOTCH3	0.726279538550181	0.911486664969407	0.836394241997176	0.145425614571334	0.03337281850766	-0.0424717776859361
205	OID20254_LTBP2	0.92021185093048	0.699952658651966	0.59615922928691	-0.050655817876885	-0.16235682564808	0.0830893252104829
206	OID20255_TGFBR3	0.967838627910433	0.911486664969407	0.252063230647171	-0.0243867061115286	-0.0284657842413308	0.134198532646448
207	OID20256_VWF	0.547252425856955	0.93070188286234	0.17107647707539	-0.301452059020995	-0.0341966369361175	0.239156003743813
208	OID20257_PEAR1	0.920123688044562	0.868329616301087	0.890031095027589	0.0349656885778641	0.0325890559929253	0.0184909691790208
209	OID20258_REG3A	0.789344236367436	0.893868435660153	0.000714742147236312	-0.171571460550865	0.0655850086449174	0.514123769093284
210	OID20259_XG	0.590617033398646	0.949091448238481	0.655687514045718	0.178709800327591	0.0190636383743271	-0.0669592197925106
211	OID20260_ADGRE5	0.997567088567564	0.861856222390786	0.0978722938079442	0.00116138014457186	0.0554699881976575	0.181088076111223
212	OID20261_FUCA1	0.95720876046568	0.964341094492288	0.977315637616419	0.0264766741523001	-0.0178698041886969	0.00409834837707371
213	OID20262_CD209	0.726279538550181	0.846455015528938	0.972712882266899	0.102983022801758	-0.053258377517451	-0.00501885981526717
214	OID20263_MB	0.970282668612995	0.846455015528938	0.359926150815547	0.035549759829713	0.1055382785089	0.171614505060695
215	OID20264_DKK3	0.964580995252539	0.914408409877798	0.853112569663579	-0.0258823369738103	0.0283420844291611	0.033310016152224
216	OID20265_TNFRSF10C	0.92021185093048	0.857468051971351	0.906954228277397	0.0386798326627298	-0.0615461590993026	0.0198248304705096
217	OID20266_REG1B	0.667550246130638	0.93070188286234	0.0011859159797074	-0.247126847057572	0.0358958481081739	0.470964315034462
218	OID20267_IL2RA	0.851521019202923	0.887716771758048	3.70657467589353e-06	-0.10943401658967	-0.059371308629862	0.568205139614157
219	OID20268_PDGFRB	0.789344236367436	0.884198741968699	0.957115124575578	0.0723082411669486	0.0333859499153347	-0.00820723296380863
220	OID20269_MET	0.958458183871786	0.180354050868985	0.821480433806965	0.0261850012837549	-0.292037992283274	-0.0355356288703781
221	OID20270_ESAM	0.98460810981265	0.982683418991808	0.615700678415731	0.0114169304464515	0.00578440723096113	0.0588270444671461
222	OID20271_CA3	0.789344236367436	0.518950932186719	0.683484593699844	-0.183655309897298	0.352041460690781	0.118465158641371
223	OID20272_TNFSF13B	0.989812840035898	0.503834202302223	0.351900923181046	-0.0101713657244766	-0.294519683274919	0.145636493299169
224	OID20273_ALCAM	0.733969935056422	0.602790808413252	0.913911995428663	0.110793932962234	-0.121926471158808	0.0179804859538332
225	OID20274_PLA2G2A	0.77737709022212	0.658764906142699	0.124039354563739	-0.197072247074188	-0.237366110098999	0.28620869321647
226	OID20275_MSMB	0.752896295061397	0.188230844961026	0.902140059344072	0.139514429075243	0.422587333340837	0.0277573036251411
227	OID20276_CTSB	0.789344236367436	0.884198741968699	0.0592574886921928	-0.132942115387114	-0.0625867445017387	0.241075077902261
228	OID20277_ICAM3	0.726279538550181	0.997406168626666	0.281978227430581	0.11282911659605	0.000775221927714497	0.107211844576895
229	OID20278_DPT	0.58803077752874	0.846455015528938	0.822915607734518	0.165432112660207	0.0635155312340161	-0.0367572612060582
230	OID20279_CRTAC1	0.669263142402845	0.816713316292923	0.219297117216058	0.117407164591504	0.0750819807807155	-0.110215931534009
231	OID20280_CPA1	0.99485379012359	0.722869711315054	0.18575626036658	-0.00594297813018449	0.194382367604673	0.245321908047176
232	OID20281_SERPINA11	0.988856863634479	0.667093234220331	0.341067952843617	0.0102333516168967	-0.13847160243	0.118007408443809
233	OID20282_CXCL16	0.944709954008543	0.531775752596361	0.0457608643584429	0.0278611208497363	-0.145055767647544	-0.155001186319232
234	OID20283_SEMA7A	0.964580995252539	0.679278458877112	0.147807757413608	-0.0254595145424191	-0.126496563317948	0.148452618108696
235	OID20284_LGALS3	0.820735869291933	0.586350275172063	0.81656159916461	0.075727362018077	-0.148837997759125	-0.037045595708579
236	OID20285_MEGF9	0.851521019202923	0.709917173228979	0.988490784523147	0.056315327572717	-0.0904776123747554	-0.00183930384956073
237	OID20286_CORO1A	0.812240556177649	0.945985088734355	0.898716704895338	0.22523253183013	0.0450749396392258	0.0635728127416686
238	OID20287_ENG	0.775030515667224	0.948487954073509	0.929745206305797	0.082684681541751	-0.0110856583254041	-0.0131819814055504
239	OID20288_ENPP2	0.894238118158634	0.997716372072374	0.681937713925311	0.047424894871162	-0.000583646993438723	0.0513824595752135
240	OID20289_CPB1	0.92021185093048	0.846455015528938	0.401967655036669	0.0792906589647696	0.106914740016252	0.17092197666455
241	OID20290_SELE	0.851521019202923	0.914408409877798	0.230850540743043	0.0774886880209667	-0.0319056197239239	0.136580994187996
242	OID20291_PAM	0.624170498163838	0.921765749852996	0.621502608346348	0.152400174912571	-0.0228529385321496	-0.0683636389345585
243	OID20292_COL6A3	0.667550246130638	0.839010866955383	0.900308572252504	0.173557104592574	-0.0926574257395448	0.0289257201939928
244	OID20293_CST6	0.624170498163838	0.658764906142699	0.749419807159386	0.154952694925449	0.172329865539707	-0.0510977012405658
245	OID20294_CSTB	0.733969935056422	0.847284895361887	0.143065116876823	-0.141547024286584	-0.0800044428919701	0.177438843983079
246	OID20295_DLK1	0.609693026638632	0.945307545110195	0.629323432928333	0.173997535876817	0.0254556775076662	-0.0734566400502725
247	OID20296_GUSB	0.760230856892918	0.658764906142699	0.909302456831779	-0.114328979080817	0.175853989915815	0.0206762697560007
248	OID20297_SCARF1	0.923525469692035	0.839010866955383	0.328834354603983	-0.0449080107973246	0.0680783990282084	0.11730753718541
249	OID20298_CELA3A	0.789344236367436	0.810226524372078	0.0273280380517017	-0.16956909354002	0.14875615771236	0.348859927518568
250	OID20299_CCN3	0.690191509194292	0.96357491297222	0.6437975370393	0.161685392890697	-0.0159627787998601	-0.079184269363574
251	OID20300_HYOU1	0.974830999531861	0.96357491297222	0.815381613666734	0.014779464329611	0.00759863851114486	0.0287747363190171
252	OID20301_LILRB2	0.980590729801218	0.867392531956196	0.00618926655782807	-0.0159997267381903	-0.0481758281944361	0.237897602706963
253	OID20302_ST6GAL1	0.988856863634479	0.897095973219012	0.598707969998772	0.00934647643071056	-0.0356308237728008	0.0780711548493517
254	OID20303_TIE1	0.958945862095057	0.585506597435934	0.984539396730663	0.033431107070539	-0.157213762304886	-0.0037253048125202
255	OID20304_SIRPA	0.999993911923746	0.662410245596066	0.423009553936577	-3.94445089243774e-05	-0.156642428105876	0.0928628666424277
256	OID20305_CASP3	0.976016000174894	0.846455015528938	0.920843034334223	0.0391409420919129	0.12589556579991	0.036756274894743
257	OID20306_PTPRS	0.499310230121456	0.731422483792726	0.539970596514284	0.160536626848156	-0.0883804738187826	-0.0684007604833419
258	OID20307_CNTN1	0.423974485436711	0.764516899447745	0.273986777662692	0.215996939983187	0.0908487118206765	-0.126426384866131
259	OID20308_BPIFB1	0.880795818770541	0.585506597435934	0.871480919103519	0.0924043869124122	0.297962229600254	-0.0423976537028672
260	OID20309_AZU1	0.726279538550181	0.822985483586535	0.118425075911309	-0.203854531321727	-0.121787383453282	0.25900197844399
261	OID20310_PTPRF	0.789344236367436	0.767871580733969	0.915683840489225	0.111529571080167	-0.0939882788243906	0.02122160434971
262	OID20311_NOTCH1	0.889096228805226	0.775247733283039	0.864760532488511	0.0478744908570899	-0.0661184284255835	0.0244259699326484
263	OID20312_CHIT1	0.733969935056422	0.844136026666157	0.151320638091873	0.19662746108768	0.214422241661992	0.241072116279789
264	OID20313_PDGFA	0.851521019202923	0.695205165902242	0.634529860806094	-0.121691234483245	0.200990540667519	0.111473493697858
265	OID20314_ACP5	0.789344236367436	0.839010866955383	0.432000945399368	-0.0931859840938983	-0.062707578747019	0.0871135843629322
266	OID20315_ITGB2	0.993505281853665	0.914356547431591	0.000823888849544907	0.00414395869092123	0.0259591086612213	0.300828144923526
267	OID20316_FAS	0.987568322888053	0.911486664969407	0.257632407908356	-0.00988493831142235	0.0268718030859647	0.112674134189881
268	OID20317_PLXNB2	0.965505864797472	0.804438756450703	0.55430639853807	0.0203994773930896	-0.0689743918268523	0.0646201515456847
269	OID20318_GAS6	0.941337677906832	0.528901105944666	0.307027938892607	-0.0322837556643781	-0.155779113281724	0.101883643228446
270	OID20319_EGFR	0.667550246130638	0.948487954073509	0.453085811375227	0.108776588863353	0.010956774435603	-0.0698959092292955
271	OID20320_QPCT	0.851521019202923	0.658764906142699	0.963623658522579	-0.0764683042211989	-0.156154212661124	-0.00937103394382918
272	OID20321_RNASET2	0.789344236367436	0.907644846320261	0.0831768726276033	-0.071388742080855	-0.0265650703596705	0.129941440661577
273	OID20322_SPP1	0.354513327780741	0.658764906142699	0.217082293154491	-0.275093405283852	-0.207997668885452	0.166214646709829
274	OID20323_LILRB1	0.936588843621755	0.586350275172063	0.155778501982095	0.0364218928873527	-0.125747137489421	0.138902959858217
275	OID20324_LILRB5	0.941337677906832	0.905135837511964	0.97079344227478	0.0326989090914108	0.0509295815577469	0.00703781006283372
276	OID20325_IGFBP2	0.789344236367436	0.949091448238481	0.0526296572716697	-0.134468582328956	0.0256952774618433	0.251058255394858
277	OID20326_PI3	0.806937766562386	0.799671580461556	0.278845817450867	-0.10951597019233	0.139821659204097	0.150686819253058
278	OID20327_RETN	0.789344236367436	0.767871580733969	0.0316990035600406	-0.0865826425124057	-0.106253830012014	0.178561590597612
279	OID20328_CCL15	0.8623882273932	0.839010866955383	0.105758430262124	-0.0717026276885437	-0.0746898211282881	0.170342805172757
280	OID20329_PRTN3	0.624170498163838	0.586350275172063	0.0129787614057027	-0.190150527005725	-0.182803160823274	0.276532952325254
281	OID20330_FAP	0.102175713609857	0.911486664969407	0.0974020783508367	0.275272671686717	-0.0272553670179384	-0.151182025392452
282	OID20331_PPIB	0.932201722469653	0.88281203910614	0.934011907874382	0.0840883831836252	0.092863510147359	0.0336837602178119
283	OID20332_COL18A1	0.96688259770733	0.884198741968699	0.688400616159071	0.0167544035998581	-0.0321842681920233	0.0421226909089672
284	OID20333_AMY2A	0.880795818770541	0.663295443737366	0.277436265298962	0.0703394004502421	0.185305349169668	0.137645166805403
285	OID20334_CCL16	0.940891899980939	0.971000779994675	0.602723660744468	-0.0395366381549744	-0.010989499394784	0.075387095169632
286	OID20335_COL1A1	0.631515964099147	0.810498511971433	0.502507959562043	0.15656912938344	-0.0842652954969479	-0.0885515853851099
287	OID20336_BLMH	0.609693026638632	0.844264414785963	0.18575626036658	-0.171299167019252	-0.074398184766386	0.146601844932395
288	OID20337_PRCP	0.993068228694043	0.884198741968699	0.796826661566078	-0.00378998334225844	-0.0389061301968868	0.0373949472075584
289	OID20338_PGLYRP1	0.967838627910433	0.886137253372793	0.311595925108064	-0.0249819830212126	-0.0496698186806245	0.126410388133254
290	OID20339_CD59	0.936865315547644	0.810226524372078	0.736681949561873	0.0310832553515794	-0.0777093068607491	0.0431600132762668
291	OID20340_AMY2B	0.880976844021234	0.654960359131056	0.238743354526274	0.0711517791487663	0.198306993983424	0.14914698960843
292	OID20341_TCN2	0.980590729801218	0.749386406141146	0.0476680592987492	-0.0156093146533296	-0.0854245054260453	0.17681791727236
293	OID20342_SERPINE1	0.920123688044562	0.884198741968699	0.562989317574661	-0.0855141062267859	0.0814832099192102	0.136769624666901
294	OID20343_MCAM	0.818436895955433	0.891689569122543	0.721491843990577	0.0961617997532785	-0.0406814441229753	-0.0658167715649881
295	OID20344_DEFA1_DEFA1B	0.995118866186003	0.854432307785456	0.546821984475296	0.00539420237285103	-0.0914367349803297	0.144464730994345
296	OID20345_VASN	0.603760014338579	0.744917002823281	0.867448276392645	0.154783982569686	-0.0871846679423667	-0.0276422384643088
297	OID20346_ART3	0.97908575879283	0.906489242535277	0.550966637728874	-0.0174384265762196	0.034185076778858	0.0766146796709863
298	OID20347_CNDP1	0.92021185093048	0.709917173228979	0.913629324635319	0.0439142376359208	0.126117850838773	0.0199094976668071
299	OID20348_IL18BP	0.895998073297807	0.788120388960164	0.0150844088377341	-0.0718734527314544	-0.111344579623244	0.286321983787312
300	OID20349_F9	0.958945862095057	0.861856222390786	0.781099115399664	-0.0208798510448554	-0.0362824258218634	0.0360009437815218
301	OID20350_ANPEP	0.988856863634479	0.846455015528938	0.738229477469669	-0.010160672398045	-0.0581166681515354	0.0541071185681921
302	OID20351_SSC5D	0.941337677906832	0.962487099661083	0.812022251257214	0.039330225070509	0.0126319776865135	0.0452106560559397
303	OID20352_ITIH3	0.830862626799527	0.839773328870006	0.294416885954423	-0.0928826829303416	-0.0752541391383648	0.137028853477268
304	OID20353_CDH1	0.976016000174894	0.956441502618679	0.450810628221319	0.0192705398831305	-0.01393695893484	0.090594024166122
305	OID20354_NCAM1	0.861477294439009	0.838472234605074	0.909302456831779	0.0695522913297262	0.0679654685104732	-0.0210464963715292
306	OID20355_LBP	0.710963496662087	0.586350275172063	0.302694315347232	-0.253151327459403	-0.273261690524981	0.22441326846112
307	OID20356_OSMR	0.92021185093048	0.695205165902242	0.936698246274545	0.0303755942818489	-0.069599330972189	-0.0103901929200307
308	OID20357_HYAL1	0.840468898106343	0.982218930963019	0.900308572252504	0.0700344634919659	0.00463578198992343	0.0218400170204106
309	OID20358_CTSD	0.837056747838653	0.695205165902242	0.328869958018556	-0.0823801706098415	-0.116409120531895	0.117606645794983
310	OID20359_TNC	0.23743281166386	0.695205165902242	0.00016192125274589	-0.285171372266354	-0.150206455315522	0.353269965894716
311	OID20360_CD163	0.8623882273932	0.753748484763019	0.00220541470737769	-0.0869667390996844	-0.115120357246451	0.326743273850785
312	OID20361_SPARCL1	0.980590729801218	0.884286161257552	0.43088495539815	0.014145455521629	0.0339616006479277	0.0842198382294997
313	OID20362_NID1	0.423974485436711	0.846455015528938	0.023441056688507	-0.197480560139988	0.0557246832350462	0.19816082713787
314	OID20363_AXL	0.866287427945391	0.775080442939561	0.034531438193734	-0.0705326194781701	-0.0866339068098665	0.207452782599536
315	OID20364_PRSS2	0.989314977045509	0.861856222390786	0.172017476882965	-0.0144471278638747	0.0914028856301154	0.252989179609033
316	OID20365_CTSZ	0.907579294468079	0.846455015528938	0.16047952955515	-0.0481204411679327	-0.0566266155100903	0.135905983090879
317	OID20366_CHL1	0.935633852285406	0.927043440493544	0.962464626024925	0.034190414078698	-0.0215733008110102	0.00811795125146648
318	OID20367_C1QTNF1	0.653656169377175	0.991980287684153	0.888192837762382	-0.186467880809488	-0.00409029421101429	0.0330926189341541
319	OID20368_THBS4	0.624170498163838	0.88225054940388	0.853740458473464	0.208076127840286	0.0638960625448387	-0.0445084359103357
320	OID20369_TFRC	0.878890919678906	0.563176788011017	0.431087887183215	0.0485394674114216	-0.13089550198511	0.0732889601091332
321	OID20370_KIT	0.726279538550181	0.798557246463661	0.12332304298606	0.117028515385793	-0.0984279525892548	-0.147998420656644
322	OID20371_TFF3	0.980590729801218	0.846455015528938	0.768074643566835	0.0231991234672612	-0.0902220894174295	0.0708683499394833
323	OID20372_F7	0.980590729801218	0.864115969564341	0.804362102544778	0.0143145724562375	0.0457396776057327	0.038385463983556
324	OID20373_RARRES2	0.998459324352705	0.982218930963019	0.96192530175227	-0.000683154540724209	-0.00729002437953587	0.0125417910255806
325	OID20374_APOM	0.8623882273932	0.614014695023819	0.969745155049735	0.0645594985407159	0.130236703536352	-0.00767973699013223
326	OID20375_TIMD4	0.900363220207582	0.634754512857426	0.213544141597048	-0.0663268008471481	-0.17482270599423	0.163143408128743
327	OID20376_ITGB1	0.788930917164697	0.973576198529565	0.807154116279733	0.0851238433660989	0.00562352875736283	0.0350183330608585
328	OID20377_CD55	0.92021185093048	0.846455015528938	0.879035078156089	0.0386754558902907	0.0540931815690412	0.0238428341010778
329	OID20378_CD14	0.998049454916431	0.585506597435934	0.571117958216948	-0.00114659720119689	-0.250145487003118	0.130280177302457
330	OID20379_SELP	0.89210520880508	0.82102013388738	0.849260343166848	0.0603385210116558	0.0737699099851691	0.0359056315660622
331	OID20380_CD46	0.958945862095057	0.94625026857176	0.584761564392555	0.0245360264015402	0.013993592854005	0.0631395313944732
332	OID20381_GP1BA	0.987568322888053	0.846455015528938	0.860610562939368	0.00910547149004607	0.0484083015373759	0.0269176952140774
333	OID20382_FCN2	0.87760085852725	0.658764906142699	0.234390533767601	-0.0696178258952759	-0.150742759020753	0.136880769029753
334	OID20383_HSPG2	0.668754402551913	0.820184481850722	0.786669161869436	0.123027255853638	-0.0773456622989212	-0.0403727844075137
335	OID20384_PCOLCE	0.733969935056422	0.887716771758048	0.937978636016287	0.153767160652657	0.0534672044768085	-0.018768288149049
336	OID20385_IL6R	0.91501852402826	0.899506925090397	0.420302203420837	0.0395648009336529	-0.0339744312998358	0.0771668123288095
337	OID20386_SOD1	0.624170498163838	0.651689374742192	0.546821984475296	-0.255422862212773	0.186340321977213	0.129248880786628
338	OID20387_FCGR3B	0.789344236367436	0.810226524372078	0.438200625773613	0.10090899603101	-0.0949631198955531	0.101973240752379
339	OID20388_TFPI	0.958945862095057	0.949091448238481	0.504931587267395	-0.0260009577457627	0.012672574522501	0.0809312518205605
340	OID20389_AOC3	0.62746326127221	0.731422483792726	0.781099115399664	0.13779073393446	0.0913452699781259	-0.0428228537054282
341	OID20390_NRP1	0.92021185093048	0.981119876515732	0.763932589371615	0.0490104624238834	-0.00618861152702486	0.053863630537192
342	OID20391_FCGR2A	0.880976844021234	0.668184258592786	0.302694315347232	0.0610990705317521	-0.144976023183775	0.116141763062008
343	OID20392_LCN2	0.920646868905024	0.859869246651431	0.307994599941442	0.0477291488262497	-0.0645594751642922	0.125490174545277
344	OID20393_CR2	0.624170498163838	0.962522084613967	0.778162165476333	0.192914884933342	-0.0159289309814323	-0.0593185474939443
345	OID20394_ADA2	0.975953581782904	0.773349663212938	0.012523305122263	-0.0252034227127476	-0.117149308517081	0.282281534953308
346	OID20395_CCL18	0.989812840035898	0.838472234605074	0.03233472107157	-0.011342299643552	-0.109931075387344	0.318641319394265
347	OID20396_VCAM1	0.894238118158634	0.890799527214997	0.0295972382602449	-0.0615460452265623	-0.0389331059310784	0.220408305298166
348	OID20397_CD93	0.669263142402845	0.914408409877798	0.879035078156089	0.144690385066669	-0.0258915199576445	-0.0279826515535702
349	OID20398_IGFBP3	0.789344236367436	0.94152322780658	0.898716704895338	0.0976167163048741	0.0213713945347077	-0.0233843912999361
350	OID20399_CHI3L1	0.721500193841653	0.854432307785456	0.0771992639257014	-0.226753891437184	-0.119856799546872	0.306415484798464
351	OID20400_CST3	0.997567088567564	0.862336385754061	0.170954533293668	-0.00123586810708545	-0.0571276784882613	0.157709484581003
352	OID20401_CCL14	0.946221737603461	0.861856222390786	0.817253801793493	0.0338893513496567	-0.0556229115694675	0.0409563869185451
353	OID20402_PROC	0.980590729801218	0.846455015528938	0.796289173936276	0.016781186983741	0.0562510446836584	0.0443635154110884
354	OID20403_ANG	0.967500888760787	0.871936144357971	0.377215031898115	-0.0223999725606242	0.040609823769575	0.0985660287026768
355	OID20404_FETUB	0.760230856892918	0.884198741968699	0.846292480209936	0.131446237795725	0.0476530966550444	-0.0402784871588793
356	OID20405_COMP	0.603760014338579	0.591155594836622	0.437783241734616	0.189458401897805	0.159504009558943	-0.106048781908932
357	OID20406_DPP4	0.609619019088365	0.888690167189404	0.632427594409103	0.156354373154925	0.0364973179642764	-0.0649618038414308
358	OID20407_ANGPTL3	0.97908575879283	0.996368218048657	0.322733556002327	-0.0179532456640892	-0.00145741845582287	0.112607594247098
359	OID20408_PTGDS	0.603760014338579	0.886914362551817	0.977315637616419	0.16085815593428	-0.0460879088844916	0.00454186194216824
360	OID20409_CA1	0.844547971359231	0.585506597435934	0.816177011372228	-0.169807892794577	0.321971338166135	-0.0920834188440963
361	OID20410_C2	0.989812840035898	0.919217487260021	0.729113006168669	0.00558446663659018	-0.0187692497454897	0.0450291957536292
362	OID20411_ICAM1	0.936588843621755	0.658764906142699	0.0888604564989055	-0.045330457562788	-0.140867383670501	0.196982619583787
363	OID20412_CCL5	0.964580995252539	0.801069831870055	0.92811101514346	0.0575610218317927	0.195688688730786	0.0402934627084748
364	OID20413_IGFBP6	0.789344236367436	0.860171221909381	0.778491492255784	0.0870348504285368	0.0605816012098954	0.0429329619277436
365	OID20414_EFEMP1	0.894238118158634	0.861856222390786	0.791981431553335	0.0559472300547764	-0.0579963042292374	0.045002993819526
366	OID20415_REG1A	0.760230856892918	0.858399831749112	0.00422249869245634	-0.175523338252436	0.083516030536068	0.384436587940164
367	OID20416_GGH	0.702344010451785	0.812057785785812	0.602723660744468	0.149950289586094	-0.0764955949746996	-0.081037265588256
368	OID20417_TGFBI	0.894733259941863	0.871078604548671	0.974480910209351	0.0565392428675569	-0.0451085269818524	-0.00578318089389144
369	OID20418_TIMP1	0.840468898106343	0.531775752596361	0.224872151660915	-0.0921445414750402	-0.22603287294552	0.158100754015163
370	OID20419_IL2	0.946221737603461	0.846455015528938	0.713000653303666	0.0273490622777163	-0.0365041752169285	0.0466185990057701
371	OID20420_IL10RA	0.991638541730853	0.812105881606657	0.208842884589259	0.00433033492941821	0.0717978531399041	0.107334777378167
372	OID20421_PAPPA	0.9505519893507	0.695205165902242	0.900803859889598	-0.0340984922552307	0.0979689382641857	0.0253801175895521
373	OID20422_IL20RA	0.453610760858564	0.862120484314317	0.598707969998772	0.16151454306013	-0.0464254738224381	-0.0585853594720137
374	OID20423_EIF5A	0.92021185093048	0.991980287684153	0.662159444686754	-0.0313004190457606	-0.0021327187632869	0.0454284379744807
375	OID20424_JUN	0.775030515667224	0.816373568202271	0.48412665340747	-0.115129940652866	-0.0807798104657529	0.0926169870678679
376	OID20425_RAB37	0.993505281853665	0.734891427561957	0.95367782605646	-0.00491650351236675	0.159800248314095	-0.0153940059715421
377	OID20426_IL4	0.886618118925039	0.93119717812557	0.453627998458857	-0.12992044373687	-0.0361672059813916	0.200953933806017
378	OID20427_IL1B	0.988856863634479	0.747904298355753	0.634529860806094	-0.0130283105255453	-0.105473856354526	0.0902076474525688
379	OID20428_IL33	0.986085800300843	0.862336385754061	0.598707969998772	-0.0125594231435014	-0.0388789902684034	0.0683200220390486
380	OID20429_LILRB4	0.788930917164697	0.95030469244527	0.000539667081679315	-0.144393790966798	-0.0207994923114019	0.4010127624286
381	OID20430_IL13	0.975458327994109	0.890799527214997	0.396617953013115	-0.0156013014828071	0.0317535460093273	0.0758087067804133
382	OID20431_IL10	0.840468898106343	0.586350275172063	8.31037676531604e-05	-0.201115850661623	-0.359084285387319	0.854543469002879
383	OID20432_ARNT	0.97027113226473	0.923267043740758	0.694074096456605	0.0168310202267782	0.0237296743891442	0.0454071829473393
384	OID20433_TNFAIP8	0.987568322888053	0.911486664969407	0.73992487453205	0.00967857057531567	0.019512765668349	0.045016360357064
385	OID20434_LTO1	0.993505281853665	0.931648357535167	0.941481108915076	-0.00390485180506321	-0.0164069148785432	-0.0136868522530762
386	OID20435_ACTN4	0.92021185093048	0.558363061527023	0.788820626861049	0.0256793764150917	-0.0929289238088173	0.0260420898481378
387	OID20436_LAP3	0.830862626799527	0.846455015528938	0.453627998458857	-0.0992591438144019	-0.0727570937968507	0.113922827933373
388	OID20437_AMBN	0.89210520880508	0.585506597435934	0.593711708655411	0.0305558161154935	-0.153629634996099	-0.0392595743936086
389	OID20438_LRRN1	0.149236881922183	0.599420688922483	0.0146662524605923	0.325477089355904	0.178189610480337	-0.25629066898188
390	OID20439_PREB	0.7591372901071	0.731422483792726	0.796289173936276	-0.0945525296944459	-0.0743251371589351	0.0361694310376226
391	OID20440_IL24	0.637080802997183	0.884198741968699	0.597833103181963	-0.208686244114659	0.0508751607137223	0.101136135523551
392	OID20441_CEP164	0.789344236367436	0.930722893628079	0.412289486393196	-0.103873903292807	0.0211286869954559	0.099653070794217
393	OID20442_NBN	0.939108056282737	0.917864183313978	0.605891746395609	-0.102714157801152	-0.0562147470197713	0.192689785852226
394	OID20443_FCRL3	0.817011846135015	0.961268910915473	0.0393354396171568	-0.0737541053616868	0.0130369725538517	0.172505906481367
395	OID20444_PRKAB1	0.92021185093048	0.846455015528938	0.737233376283769	-0.0495892379406535	0.0672516294672138	0.0598775861602376
396	OID20445_PNPT1	0.998459324352705	0.845273145111073	0.934584060668832	-0.000602834348694645	0.125323577839852	0.0194719770391319
397	OID20446_ARTN	0.840468898106343	0.729949236888456	0.602723660744468	0.0566483530812123	-0.0758669494177917	-0.05281185040563
398	OID20447_RABGAP1L	0.486487712257465	0.57498138839629	0.46534712278806	-0.288253220137069	0.214602929489727	0.135203200120716
399	OID20448_NCLN	0.990711358006814	0.887716771758048	0.598707969998772	-0.00403365850710761	-0.0311665913394166	0.0497621907006147
400	OID20449_IL22RA1	0.946221737603461	0.839010866955383	0.528376562831122	-0.0263299269582693	0.0630396224681592	0.0659930400934348
401	OID20450_IL2RB	0.690383707116955	0.865306696710145	0.834084820114782	0.114366909397686	0.0340276059600926	-0.0310929533790124
402	OID20451_MYO9B	0.981216248856322	0.911486664969407	0.863610442176514	0.0284740169727987	-0.048674005161902	0.0548627447287324
403	OID20452_AOC1	0.949340203931823	0.943131149186219	0.442770740597702	-0.0338672930018933	0.023674246972874	0.0982282357709829
404	OID20453_IL20	0.92021185093048	0.839773328870006	0.729901990810428	-0.0442858165094513	-0.0632797234393273	0.0519111877954177
405	OID20454_RGS8	0.667550246130638	0.918863423050896	0.793699564451948	-0.1062025185769	-0.0231049157422149	0.0332086303908834
406	OID20455_IL11	0.789344236367436	0.996368218048657	0.952687653805049	-0.118713653699531	0.00225498927556972	0.014932415975871
407	OID20456_IL17F	0.8623882273932	0.862336385754061	0.190403169692246	-0.0696747877265519	-0.0754165358182129	0.140183380361597
408	OID20457_SCGN	0.811907336749937	0.911033688102082	0.853878043762077	0.103347956630133	0.0337882316753639	-0.0389626872235783
409	OID20458_CXCL14	0.866287427945391	0.585506597435934	0.470041267544324	0.0589201372738505	0.212316821890616	-0.0787450409822604
410	OID20459_MVK	0.781468472858397	0.991521927520272	0.230850540743043	-0.194411448339541	-0.0070173229174655	0.233506928466806
411	OID20460_WNT9A	0.899528624058256	0.845273145111073	0.974157093295793	0.0403015987815228	0.060703584768736	0.0043777716523795
412	OID20461_IL3RA	0.789344236367436	0.914408409877798	0.998888533088673	0.0638373808034015	-0.0164990349621644	-0.000416124243325476
413	OID20462_SIT1	0.913769754931883	0.913888254791585	0.137058325359924	-0.0637827277322376	0.0331755056001545	0.193423330473629
414	OID20463_FXYD5	0.603760014338579	0.871936144357971	0.530638431272232	-0.172667500404328	-0.0417079407955356	0.0842775850811068
415	OID20464_CXCL12	0.990795474207257	0.911486664969407	0.932039536375052	0.0055779733212389	0.0254899084859659	0.0161646334147109
416	OID20465_NRTN	0.982644731443051	0.886137253372793	0.873519967671418	0.0184040041453327	-0.0500023207199551	-0.0339849862312488
417	OID20466_DGKZ	0.994861577908954	0.969176342018032	0.94301203441359	0.00302459646062845	-0.0066694739275052	-0.0132635933745889
418	OID20467_PADI2	0.760230856892918	0.884198741968699	0.237392303149295	-0.110043988389676	-0.0453871992821331	0.124029196580588
419	OID20468_PRKCQ	0.978128281269093	0.891689569122543	0.990449674114818	-0.0165780153337401	0.0312792018855205	0.0016404954456098
420	OID20469_IL17A	0.690383707116955	0.943383221496142	3.15052417671439e-05	-0.184766991153563	0.0199818605721943	0.471382914719594
421	OID20470_NFATC3	0.840468898106343	0.911033688102082	0.309595310956919	-0.0905967751811712	0.0379539597834701	0.135602114848772
422	OID20471_GALNT3	0.930264295618187	0.945307545110195	0.821480433806965	-0.0434215998212389	-0.0183787686636221	0.0416116793562045
423	OID20472_IL5	0.609619019088365	0.519747505324474	0.370177168986095	-0.378890745159851	0.4857826440555	0.240397871549309
424	OID20473_TNF	0.814789790329587	0.811821924447857	0.00010441586227854	-0.12817150466887	-0.105953866321768	0.492079379186136
425	OID20474_TANK	0.789421379398042	0.80022421036313	0.558802066845147	-0.135933680133686	0.105907674000004	0.113101241826381
426	OID20475_SPRY2	0.987737898675261	0.931648357535167	0.86921369688738	-0.0145099238112612	0.0311873119746462	-0.0411903779202554
427	OID20476_TPT1	0.820589254482106	0.847284895361887	0.933686848624113	0.083805349467196	-0.0776301692369576	-0.0166640005955359
428	OID20477_IL17C	0.611992739202206	0.943131149186219	0.0150844088377341	-0.31507651500513	-0.0328721339060756	0.430411133067479
429	OID20478_YTHDF3	0.878177236802183	0.986545823783254	0.934536584776554	0.135610677985525	0.0087517604266914	-0.0336346894916124
430	OID20479_WAS	0.8623882273932	0.971000779994675	0.816177011372228	0.105825707894126	-0.0127250565888409	-0.0619086293750789
431	OID20480_TNFRSF13C	0.98460810981265	0.996368218048657	0.725807529131063	-0.014776313492879	0.00200392546788672	0.0588546688838843
432	OID20481_IL17D	0.791257430565659	0.897095973219012	0.994062259536356	-0.108381698225532	0.0441716060143511	0.00156194442925846
433	OID20482_MILR1	0.881390726899914	0.846455015528938	0.681937713925311	0.0696979035154995	-0.0865452300361376	0.0706957336860991
434	OID20483_PRDX3	0.958945862095057	0.820792885197173	0.853112569663579	-0.048741463363024	-0.128129410641106	0.0587880487831781
435	OID20484_ICA1	0.752896295061397	0.982218930963019	0.71344377208146	-0.155556026345634	-0.00722691566786804	0.0752297977283562
436	OID20485_IRAK1	0.806937766562386	0.839010866955383	0.571117958216948	-0.132048649580889	0.0923758806797841	0.113075145642001
437	OID20486_IL12RB1	0.71011915054078	0.914408409877798	1.3047855331829e-05	-0.152147562032306	-0.0289285224072298	0.422210267931628
438	OID20487_IL1RL2	0.99485379012359	0.927893292972261	0.957115124575578	-0.00292788304634257	-0.0225830116924483	0.00926657367469486
439	OID20488_IL1A	0.930264295618187	0.914408409877798	0.771285635893496	-0.0514078690757667	-0.0320365036075502	0.0613657969568778
440	OID20489_GBP2	0.731321672296944	0.882003635442537	0.0542420994618528	-0.22117613314459	0.0778306487464377	0.331469979437907
441	OID20490_FGF5	0.987568322888053	0.905411954078688	0.97595207846748	-0.0111944033250753	-0.0338110177652551	0.00466449210951354
442	OID20491_CSF3	0.637080802997183	0.767871580733969	0.0272860971146527	-0.200297453778748	-0.108213608852253	0.276468448659797
443	OID20492_AMN	0.920123688044562	0.886914362551817	0.563343668708979	0.0437145246477066	-0.0382272291841058	-0.0697087554419091
444	OID20493_ITGB6	0.7591372901071	0.141100372231297	0.73791260179284	0.108000034576619	0.227011038192568	-0.0496834487598432
445	OID20494_JCHAIN	0.98460810981265	0.454304682531812	0.420302203420837	-0.0170597206152861	0.276253117499181	0.118864870785032
446	OID20495_IFNG	0.818001147956213	0.840291176979617	0.0526296572716697	-0.32311532790412	0.2003910317771	0.721087825488074
447	OID20496_SLAMF1	0.723314046894805	0.810226524372078	0.627032577953121	0.24244714612822	-0.14607085645223	0.131073035765839
448	OID20497_ENAH	0.524547290856466	0.237496673062738	0.892030744763551	-0.325366603567043	-0.460404782861463	0.0450314849975026
449	OID20498_IL15RA	0.964580995252539	0.818684195438258	0.142553054261194	0.028103385303292	-0.0823851697151378	0.168773152992867
450	OID20500_PARP1	0.92021185093048	0.846455015528938	0.918231245698349	-0.123843382488538	-0.132291415576888	0.0511422257926015
451	OID20501_FABP9	0.353730694885974	0.862120484314317	0.0446748248988363	0.20117570107058	0.0636457440604786	-0.173336272168858
452	OID20502_SRPK2	0.890815633141088	0.893012839146784	0.849260343166848	-0.0944593053496552	-0.0496067280946208	0.0553924240037104
453	OID20503_FGF2	0.932997618081573	0.911033688102082	0.952687653805049	0.049014739187243	0.0341624189082358	-0.0152360093365712
454	OID20504_ITM2A	0.939108056282737	0.811821924447857	0.366424306558614	0.04890667439391	-0.0919912247279071	0.135805755487207
455	OID20505_BACH1	0.811907336749937	0.964859788440774	0.351900923181046	-0.138362083792651	0.0146255677093556	0.173090722340521
456	OID20506_IFNLR1	0.814789790329587	0.871078604548671	0.887735068357991	0.0672443480769352	-0.040272887245512	0.0210154365036763
457	OID20507_TRAF2	0.988856863634479	0.818684195438258	0.816177011372228	0.0163884656758322	0.127680531170302	-0.0700155194875601
458	OID20508_SULT2A1	0.789344236367436	0.83357402655515	0.16853867483673	-0.130585605729821	-0.0773990901334497	0.190708346945211
459	OID20509_SPINK4	0.932201722469653	0.767746170143505	0.0474924317614487	-0.0510280138237471	0.149744592909317	0.239297582715661
460	OID20510_NUB1	0.949628587490855	0.884198741968699	0.56790798956443	-0.0618817863912517	0.0684484729916297	0.146343695943281
461	OID20511_PSPN	0.624170498163838	0.731422483792726	0.276462599162212	0.171997251460524	0.251175122045539	-0.134064066225118
462	OID20512_ALDH3A1	0.837022961391295	0.884198741968699	0.408512133830834	-0.0884373680959449	0.0590255653119775	0.111237892043301
463	OID20513_BCL2L11	0.99565512416022	0.92506979404269	0.89125554276438	-0.0019086402628734	-0.0201666126402699	0.0221442491667694
464	OID20514_SH2D1A	0.995118866186003	0.752870823576834	0.0288075000582639	-0.00731262862223565	0.202027103466542	0.522677231975713
465	OID20515_FOXO1	0.993068228694043	0.944230022262402	0.909302456831779	0.00949565800698486	0.0332635861620955	0.0470099129960949
466	OID20516_VASH1	0.975458327994109	0.845273145111073	0.942649469793119	-0.0112202471996637	0.0329125894144601	-0.00774693337576441
467	OID20517_BID	0.996514072882632	0.846455015528938	0.790398887056893	0.00279793100140033	0.0846392791185956	0.0672341238573446
468	OID20519_METAP1D	0.878177236802183	0.591155594836622	0.913948605375682	-0.141996186150089	-0.299980180827312	0.0436098988947855
469	OID20520_HLA_DRA	0.902873900477423	0.83357402655515	0.0017833272752354	-0.0577482631077142	-0.0800410267169833	0.287982274236884
470	OID20521_TBC1D5	0.789344236367436	0.954975762780375	0.974157093295793	0.181862007781165	-0.0258822723325322	-0.011003901614796
471	OID20522_EPO	0.943338858954168	0.591155594836622	0.781767426600661	-0.0652754667195665	-0.296072783817472	0.089538162148685
472	OID20523_CCL7	0.789344236367436	0.886914362551817	0.0485419907944766	-0.142260048031644	-0.0635114576422485	0.2697840541365
473	OID20524_DAPP1	0.923525469692035	0.731422483792726	0.833508450634299	-0.0759174253495136	0.188467172660552	0.0663048176685172
474	OID20525_EDAR	0.906211104469774	0.749386406141146	0.952687653805049	0.053916224157438	0.129647806701869	-0.0128325153781801
475	OID20526_TRIM5	0.98460810981265	0.877952356260251	0.863610442176514	0.0207940523101956	0.0680411000007627	0.0466164461428421
476	OID20527_DPP10	0.789421379398042	0.519747505324474	0.676660271081975	-0.109291333095998	-0.280867485668151	0.0729484662815343
477	OID20528_ITGA6	0.806937766562386	0.585506597435934	0.844226263303082	0.052297969933602	0.0790365525127442	-0.0209124948705446
478	OID20529_FCRL6	0.890815633141088	0.914959519696441	0.0150844088377341	0.077964473551981	-0.04101146026235	0.296693479215858
479	OID20530_LSP1	0.975836471834126	0.987657105138159	0.378227907546796	-0.0284454618367324	0.00585545844249301	0.144438125885238
480	OID20531_STX8	0.942629934319839	0.943131149186219	0.822915607734518	0.043445696940161	-0.0221854096080946	0.048234796240956
481	OID20532_HLA_E	0.814789790329587	0.846455015528938	0.00203346352884498	-0.0725728548124655	-0.0564375936004941	0.226783507335091
482	OID20533_TRIM21	0.996514072882632	0.887716771758048	0.530481463630897	0.00374511065201527	-0.0804309185652257	0.147900043079102
483	OID20534_PSIP1	0.923904913069661	0.88281203910614	0.729113006168669	-0.143829726482526	-0.132182463056052	0.187090867547015
484	OID20535_IL7	0.787743626935412	0.923267043740758	0.201082256146074	-0.111122785800207	0.0270110540505795	0.142958295490859
485	OID20536_SAMD9L	0.946221737603461	0.889614008605559	0.328834354603983	-0.0577844650659398	0.0625144943577883	0.195810393862188
486	OID20537_SIGLEC10	0.669997879124034	0.503834202302223	4.87478853685742e-05	-0.159877650027508	-0.222114989209633	0.386213723287834
487	OID20538_ISM1	0.961838548565744	0.846455015528938	0.909027420587342	0.0247813678814919	-0.0593170498542776	0.0206074930728296
488	OID20539_SLC39A5	0.982644731443051	0.846455015528938	0.227051063712702	-0.0188076926106609	0.0837615328106721	0.161446646470454
489	OID20540_BTN3A2	0.71011915054078	0.709917173228979	0.000108131019054109	-0.130470944433478	-0.119665513986271	0.319189099563408
490	OID20541_MLN	0.818436895955433	0.602790808413252	0.0545387361851044	-0.14099364945189	0.31102691754385	0.315068014816494
491	OID20542_SCRN1	0.861477294439009	0.727640840246852	0.729578428333914	0.0936297439741354	-0.137934984489708	-0.0732812719166699
492	OID20543_PROK1	0.726279538550181	0.991980287684153	0.146140836054148	-0.155638247561911	-0.00530489553290849	0.189135821956941
493	OID20544_IKBKG	0.947833613137068	0.862336385754061	0.870810658509685	-0.0604643957440425	0.0905487818114931	0.0531291965892438
494	OID20545_NFATC1	0.987568322888053	0.839010866955383	0.97079344227478	-0.0193403853600945	0.114839087020141	0.0131048998693706
495	OID20546_CCL26	0.621799380264537	0.911763835485768	0.971199286609082	0.320374470391379	0.0517381304738739	-0.0144876004773539
496	OID20547_CLEC4C	0.565101586505319	0.87177552635418	0.12220926294025	0.208494598939577	-0.0616442964327938	-0.184624565130791
497	OID20548_CEACAM21	0.810617040955966	0.914408409877798	0.0146662524605923	-0.102263140003013	0.050729249417003	0.261880291682386
498	OID20549_PSMG3	0.762061381671628	0.816000302648371	0.989531104558193	-0.189045710261924	0.112850417435704	-0.0035010391251682
499	OID20550_COL9A1	0.983061457892465	0.731840490231571	0.385813770323916	-0.0224698183657588	-0.188705403930466	-0.154057396481919
500	OID20551_GOPC	0.995118866186003	0.818684195438258	0.999365588524842	0.00443541157005967	0.124979323016978	-0.000417629331761512
501	OID20552_MAP2K6	0.789421379398042	0.884198741968699	0.860610562939368	0.213868276871447	0.0989475515384336	-0.071670493243153
502	OID20553_NT5C3A	0.920123688044562	0.799671580461556	0.853878043762077	0.110734067615569	0.223380225254354	-0.0760258088100263
503	OID20554_ARHGEF12	0.989812840035898	0.838818079116723	0.977315637616419	-0.0124154319813608	0.129859678892899	-0.00831698187673764
504	OID20555_CASP2	0.726279538550181	0.949091448238481	0.71344377208146	0.165702403169366	-0.019338030934668	-0.0762194721283153
505	OID20556_CNTNAP2	0.60032976005831	0.911033688102082	0.723146008302119	0.15208036650411	0.031368614784628	-0.050116051874561
506	OID20557_MAPK9	0.789344236367436	0.941670816846606	0.423009553936577	-0.115833436225441	-0.0210299628718216	0.117360485549764
507	OID20558_BCR	0.762061381671628	0.919217487260021	0.498252150553386	-0.179230474841647	0.0348840223980583	0.13798683436157
508	OID20559_CLIP2	0.840468898106343	0.884198741968699	0.858369822686833	0.176866207703575	0.104819941625164	-0.0736305022044748
509	OID20560_SELPLG	0.866118480904859	0.709917173228979	0.858301304959444	0.0346777508230953	0.0640250874295079	0.0164412491459511
510	OID20561_CXADR	0.958945862095057	0.654960359131056	0.62012719467731	-0.0354969830635835	-0.18637154028931	0.0910963873847131
511	OID20562_IL15	0.760230856892918	0.541287141065018	0.546636957253142	-0.115939285403348	-0.159943608697221	0.0802682484909078
512	OID20563_IL6	0.353730694885974	0.585506597435934	0.226709648619819	-0.488093373319272	-0.385660839501598	0.284140310175112
513	OID20564_FCAR	0.789344236367436	0.586350275172063	0.000459374943502494	-0.0980048305787183	-0.190189766996076	0.305485491623133
514	OID20565_CD83	0.789344236367436	0.846455015528938	0.13631409434123	0.118455886508863	-0.0787685498285943	0.187777267741644
515	OID20566_NCR1	0.976016000174894	0.82102013388738	0.23445918303916	0.0182407788048427	-0.0833502692573671	0.124841106286813
516	OID20567_NCF2	0.796261819853831	0.846455015528938	0.114814104445975	-0.187545974884568	-0.110105187695497	0.331966939398401
517	OID20568_NPPC	0.775688621630584	0.941670816846606	0.937241043582051	0.13636634435356	-0.028970123488745	-0.0189032899827132
518	OID20569_CCL28	0.791257430565659	0.955625737177837	0.0802760311534987	-0.101634146004151	0.0165000273112007	0.190447581112697
519	OID20570_PTX3	0.624170498163838	0.586350275172063	0.234136984206698	-0.198674604936233	-0.186290190853034	0.164426494702625
520	OID20571_PTH1R	0.788295386961656	0.949091448238481	0.641641554300609	0.0751455886449485	0.0112280857685987	0.0478928744975805
521	OID20572_EGLN1	0.789344236367436	0.870345840079429	0.423009553936577	-0.21799636648412	-0.0953060157948357	0.225366808949036
522	OID20573_CLEC4A	0.624170498163838	0.99568401243335	0.440514911885767	0.119722261393836	-0.00185326078241552	-0.0730421112501012
523	OID20574_OSM	0.307313386264542	0.860171221909381	0.0256110154029764	-0.494414483687671	-0.0983637399400309	0.426254196389247
524	OID20575_HSD11B1	0.987568322888053	0.709917173228979	0.593711708655411	0.0107668540593766	0.112906251359978	0.0697108390602976
525	OID20576_IL4R	0.955888749423398	0.292356785909042	0.18413853562452	-0.0381710181396496	-0.308891135637605	0.178371072116056
526	OID20577_IRAK4	0.890815633141088	0.783193955341591	0.894876179148362	-0.113303465043477	0.173990311665714	0.0494874659080568
527	OID20578_ICAM4	0.796261819853831	0.658764906142699	0.858301304959444	0.0816490654907548	0.155437990111802	-0.0291907433768254
528	OID20579_DECR1	0.946221737603461	0.975965817932883	0.982012916171114	0.0802604369364962	-0.0162232958700068	0.0090547675168584
529	OID20580_LY75	0.733969935056422	0.90229479144152	0.860610562939368	0.131962820721737	-0.0380043816323138	0.0338933505039062
530	OID20581_ITGA11	0.0848416521777881	0.867392531956196	0.00328238039650489	0.256234480124207	0.0435557583440559	-0.207697967113337
531	OID20582_AXIN1	0.981216248856322	0.846455015528938	0.935804862129783	-0.0281504187067288	0.11653661081981	0.0280100569864558
532	OID20583_ANXA11	0.987568322888053	0.892030725112469	0.724179309778024	-0.0224868956730912	0.067034220854823	0.106949152950331
533	OID20584_CD4	0.958458183871786	0.941670816846606	0.124196668600063	0.0240418221158952	-0.0168300867207153	0.130356139808036
534	OID20585_IL17RB	0.796261819853831	0.94152322780658	0.00965950739900834	-0.0916708477376133	-0.0235550165762635	0.236082905688073
535	OID20586_LTA	0.789344236367436	0.858399831749112	0.145234634747296	0.0974544295044109	0.0599461698377689	0.148730046159254
536	OID20587_PIK3AP1	0.789344236367436	0.948089106732421	0.438200625773613	-0.198803412265347	0.0287977173833349	0.200059190101086
537	OID20588_MGMT	0.943338858954168	0.945307545110195	0.488178742953332	-0.087344841351778	0.0410662463820385	0.222709342845379
538	OID20589_HEXIM1	0.92021185093048	0.93070188286234	0.86921369688738	-0.0963866742902636	-0.0412915384634676	0.0607052288298002
539	OID20590_CLEC4G	0.913769754931883	0.734891427561957	0.726661915410974	-0.0417225658125843	-0.0882955804133828	0.0457348275275697
540	OID20591_NTF3	0.599522882922864	0.912770582642652	0.354316161556656	0.171337994799596	0.0273523411029522	-0.107384380576437
541	OID20592_TNFSF11	0.179070384013375	0.541287141065018	0.791981431553335	0.420288206454926	0.269790159866317	-0.0707347493672258
542	OID20593_MICB_MICA	0.955888749423398	0.816373568202271	0.828393986053203	-0.0432594927579639	-0.234060701864664	0.0546070764764074
543	OID20594_BANK1	0.993505281853665	0.867892643176522	0.95367782605646	-0.00820756410931745	0.1071352075485	-0.0243110415406913
544	OID20595_CD200R1	0.423974485436711	0.861856222390786	0.902193691570344	0.206550730831307	-0.0548773923553873	-0.0229556766829371
545	OID20596_KRT19	0.982842771139214	0.884198741968699	0.234390533767601	-0.0248976489772536	-0.0730532739840908	0.214009590565532
546	OID20597_PLXNA4	0.789344236367436	0.845273145111073	0.993548400669319	0.177701758939456	0.123971200493855	-0.00261216195280426
547	OID20598_PTPRM	0.760230856892918	0.839569500905393	0.701686914598083	0.0940241594487696	-0.0500796057222604	0.0481707050898916
548	OID20599_CD70	0.941337677906832	0.884198741968699	0.0897344435065853	0.0400836041154053	0.0484237341894397	0.189377341145479
549	OID20600_TGFA	0.512762692930194	0.531775752596361	0.00108369680262718	-0.183207758047848	-0.180400025803112	0.272062573801524
550	OID20601_IL5RA	0.92021185093048	0.861856222390786	0.0457715696503904	-0.0499880494585041	0.0791166424734041	0.215573300515902
551	OID20602_SLAMF7	0.902728495703498	0.890799527214997	0.131901054859293	0.0651488012789187	-0.0506707648632832	0.188031344034042
552	OID20603_CD200	0.911057212666285	0.88281203910614	0.853112569663579	0.043266722555435	-0.0394590283928386	0.0280757189480679
553	OID20604_GZMB	0.955888749423398	0.846455015528938	0.184859533279138	-0.104078475587938	0.169713105843725	0.478160823720213
554	OID20605_IL32	0.920123688044562	0.887716771758048	0.000552998725910995	0.0714746892320613	0.0556790306268272	0.435442002155559
555	OID20606_LIFR	0.976016000174894	0.87177552635418	0.644402511683469	0.0178818416162444	-0.0406484413627608	0.0616951176478052
556	OID20607_CD84	0.93619213406154	0.884198741968699	0.629988765130576	0.0308197960101727	0.0340787608241112	0.0540669773187475
557	OID20608_RAB6A	0.765715342367339	0.858399831749112	0.693424741231676	0.116766668586618	0.0601165837112932	-0.0627671804283427
558	OID20609_CLEC4D	0.789344236367436	0.795865603012313	0.0442649156912152	-0.127025398916753	-0.13734950015353	0.238165803926569
559	OID20610_CCL3	0.609619019088365	0.810226524372078	2.0252689910871e-05	-0.252015829098347	-0.142658561581291	0.549709915639522
560	OID20611_TNFSF10	0.955888749423398	0.344612013665985	0.245333994613802	0.0262615783719372	0.17808059974828	0.110775705826415
561	OID20612_TLR3	0.938218480844657	0.733436010967389	0.662159444686754	0.0302645278436843	-0.139883255993737	0.0500069931880921
562	OID20613_CXCL6	0.841327036287547	0.845273145111073	0.361356765393597	-0.11374923290137	0.113250443935681	0.15902731774834
563	OID20614_PCDH1	0.955888749423398	0.914408409877798	0.287187073196109	-0.012354244651619	-0.0111609429013667	0.0484029601682083
564	OID20615_HPCAL1	0.988856863634479	0.997406168626666	0.994062259536356	0.0148625106970916	-0.00153344534106719	0.00223381855952422
565	OID20616_CD40LG	0.993931307575049	0.709917173228979	0.863610442176514	0.00604338273877615	0.195840329195306	0.0493010456585636
566	OID20617_CKAP4	0.603760014338579	0.792659029432017	0.0316990035600406	-0.192217525359684	-0.11018269965658	0.230750980482701
567	OID20618_FKBP1B	0.987737898675261	0.818684195438258	0.897083223043476	0.0139554630035802	0.103380836406384	0.0329852870350166
568	OID20619_IDS	0.975458327994109	0.891689569122543	0.982158845012716	0.00729414888227796	0.0109992410612178	-0.00127144485012876
569	OID20620_DFFA	0.783022417480836	0.94572602834284	0.738731206795151	-0.225619939619748	-0.0301936616046077	0.111640193704729
570	OID20621_TGFB1	0.880795818770541	0.668184258592786	0.423212735233304	-0.0607988190715767	-0.127204129733865	0.0942271228938214
571	OID20622_CXCL17	0.868596244673599	0.911486664969407	0.521825344690737	0.088719300183584	-0.0435205526418228	0.110600129455332
572	OID20623_NUDC	0.811907336749937	0.792659029432017	0.754102771359922	-0.117549531849913	-0.11509619663506	0.0692747877600083
573	OID20624_TNFSF12	0.958945862095057	0.908532223780698	0.954116988587814	0.0299953146430682	0.0319377310706592	0.012335661817461
574	OID20625_EIF4G1	0.989812840035898	0.941670816846606	0.71344377208146	-0.0207353501819751	-0.0479764938827939	0.149889891081194
575	OID20626_BSG	0.958945862095057	0.811821924447857	0.58505505569467	-0.0169752604690532	-0.055487749512648	0.0442049824098898
576	OID20627_DNAJA2	0.980590729801218	0.854432307785456	0.971199286609082	0.0329599837216832	0.113044589682521	0.0138597274315459
577	OID20628_CD244	0.880795818770541	0.867392531956196	0.30245718009972	0.0504314112272239	0.0385048930778549	0.0936023167690446
578	OID20629_KLRB1	0.905556955825604	0.929886153943526	0.0519877210968886	0.053205543163305	0.0255157138379722	0.18750766280648
579	OID20630_SERPINB8	0.798576062132819	0.734891427561957	0.14546384270063	-0.159064762828597	-0.160104094573926	0.269036020019941
580	OID20631_CXCL8	0.0848416521777881	0.658764906142699	0.0288075000582639	-0.571910237580525	-0.236591888000183	0.365341571214926
581	OID20632_KLRD1	0.811907336749937	0.991980287684153	0.000215363426870754	-0.0981933863908101	0.00396554048614084	0.350351900289381
582	OID20633_IL16	0.637080802997183	0.541287141065018	0.0474924317614487	-0.213906391764547	0.21114690188584	0.269285427944611
583	OID20634_NFASC	0.942629934319839	0.912305370298051	0.791981431553335	0.0249050219310212	-0.0221893066786083	0.0324966364549288
584	OID20635_CD79B	0.964580995252539	0.905411954078688	0.0576688092207888	-0.0296603860446089	-0.0500775254370376	0.213542224719025
585	OID20636_CLEC7A	0.967500888760787	0.862336385754061	0.00455726551383664	-0.0264884251352151	-0.0758999497077095	0.279069225487249
586	OID20637_CD22	0.840468898106343	0.903181333157061	0.660989363647178	0.0686784285245889	0.0484578537532754	0.0573459534709433
587	OID20638_LAMP3	0.993068228694043	0.734235829746853	0.0173437308725352	-0.00728016993365844	0.163179013706997	0.345407875643564
588	OID20639_FCRL2	0.844910382588945	0.634754512857426	0.556197032998127	0.069310774456956	0.191641027500656	0.0714229709626095
589	OID20640_LAT	0.987568322888053	0.862336385754061	0.791981431553335	-0.0216971400663369	0.101222157071088	0.0880229321208015
590	OID20641_GMPR	0.861477294439009	0.454304682531812	0.959179448115078	-0.123678961853703	0.352389111348508	0.0174409542092579
591	OID20642_TPSAB1	0.470401503342693	0.812057785785812	0.867947817728464	0.133327867727242	0.0967454610337824	-0.0201113892128835
592	OID20643_PPP1R9B	0.989812840035898	0.87177552635418	0.946746956317908	-0.0153769554261962	0.0876152662940328	0.0267079156039454
593	OID20644_PRDX5	0.993068228694043	0.881589446509944	0.982158845012716	0.00842738569893164	0.089331692598291	0.00636240443342658
594	OID20645_ADA	0.845561668070325	0.920203760934297	0.178826409920307	-0.085958001753811	0.0289822516475815	0.16170359656474
595	OID20646_TNFRSF11A	0.853009778566914	0.799671580461556	0.0414436660563425	-0.0848402699938101	-0.12638855518244	0.224792574523879
596	OID20647_CD160	0.818436895955433	0.818684195438258	0.148579234130474	0.0978837300535984	0.111218868206916	0.17829287177941
597	OID20648_HCLS1	0.789344236367436	0.890651760583749	0.18575626036658	-0.166172373386493	0.0605832083621688	0.241920128549952
598	OID20649_CD6	0.957084658958884	0.856665737159127	8.85620880244014e-05	0.0419001378041106	0.0781646224107102	0.46309290683181
599	OID20650_VEGFA	0.721500193841653	0.949091448238481	0.162762485775733	-0.125323854935024	-0.0157349523090275	0.143129034789587
600	OID20651_ADAM23	0.989314977045509	0.658764906142699	0.624780065942862	0.00792945237788521	-0.179618194472517	-0.0672484130617278
601	OID20652_IL18R1	0.7591372901071	0.503834202302223	0.0653518030688668	-0.104314946834355	-0.190459709564928	0.15955720941124
602	OID20653_TNFRSF4	0.980590729801218	0.846455015528938	0.00083132385312624	0.0217900959233588	-0.0810511472016599	0.381743280820081
603	OID20654_C1QA	0.229060602061822	0.839010866955383	2.4382984256976e-05	-0.148519218224203	-0.0419173275988656	0.200080355541428
604	OID20655_CCL13	0.923904913069661	0.180354050868985	0.777464688052492	0.0633784055252588	0.395254452375548	0.0720048060669864
605	OID20656_HGF	0.443943368666992	0.801069831870055	0.470533922994726	-0.288898869716732	-0.123315580612551	0.126681980361251
606	OID20657_MERTK	0.967838627910433	0.658764906142699	0.556197032998127	-0.0237621086751678	-0.133065250371901	0.081131642740772
607	OID20658_AGRP	0.991484011192373	0.818626986979105	0.279858601166663	0.00992047757690814	0.138461592403528	0.218091985547095
608	OID20660_CTSO	0.941337677906832	0.976540182100278	0.812669716983652	0.0327923997129021	-0.00631789026642781	0.0372296785238923
609	OID20661_FLT3LG	0.878177236802183	0.880212690741776	0.791981431553335	0.0755730400174094	0.052234459770111	0.053118300722528
610	OID20662_VEGFD	0.959063087147551	0.905135837511964	0.504931587267395	-0.0200020373225242	0.0299354251533318	0.0634691375696991
611	OID20663_GZMA	0.989812840035898	0.846455015528938	0.00203346352884498	0.0113860112810154	0.087395200638308	0.462429848663467
612	OID20664_CLSTN2	0.880976844021234	0.80022421036313	0.378356473405594	-0.0592144580938415	-0.0928980225517221	0.0995347728039139
613	OID20665_FASLG	0.80995700317326	0.861856222390786	0.370177168986095	0.0987895758882079	0.0619415197036833	0.118519502077735
614	OID20666_IL12B	0.681353486822291	0.906489242535277	0.125544723238769	0.204098324721752	-0.0558470158416288	0.230294362050893
615	OID20667_CDSN	0.878360477747483	0.839010866955383	0.930692543485965	0.0561562220083256	0.0808246086507147	0.0148995141978331
616	OID20668_CCL11	0.990795474207257	0.585506597435934	0.556197032998127	0.0056729347667957	0.166924636811805	0.0759862749350178
617	OID20669_KYNU	0.637080802997183	0.811821924447857	0.0181414987801917	-0.220473104587699	0.101142060886711	0.318505889545181
618	OID20670_LY9	0.941337677906832	0.972769762131785	0.00596911888880966	0.0372132454122104	-0.00815697021719478	0.244303710634504
619	OID20671_CCL20	0.667550246130638	0.820096784298154	0.0402655667133222	-0.285934650498514	-0.1518676349534	0.388979105545355
620	OID20672_MMP1	0.609619019088365	0.585506597435934	0.038802469619308	-0.291336089010063	0.30372232490462	0.347311264703465
621	OID20673_PGF	0.789344236367436	0.586350275172063	0.241400652242909	-0.106518995449184	-0.194843884767442	0.134263459691358
622	OID20674_CCL25	0.934997975077468	0.585506597435934	0.17601419781821	-0.0440784345253652	0.222796241020412	0.159429425142046
623	OID20675_CXCL9	0.653656169377175	0.884198741968699	7.08531821610745e-12	-0.388799474924885	0.0985987728625824	1.41038464261635
624	OID20676_SMPDL3A	0.91501852402826	0.761849538464066	0.887735068357991	0.0556588145560992	0.138995326827353	-0.0290934959636069
625	OID20677_EPHA1	0.861477294439009	0.884198741968699	0.407576921144184	0.0684757971846516	0.0417437217133758	0.0968498286999768
626	OID20678_IFNGR1	0.993068228694043	0.846455015528938	0.524263074416911	0.00336568114162565	-0.0448613975786233	0.059131852991588
627	OID20679_CTSC	0.624170498163838	0.86177489074422	0.11610875894181	-0.139380962606211	0.0510207006283197	0.143364405905676
628	OID20680_CD276	0.976016000174894	0.658764906142699	0.849260343166848	0.0179251455189792	-0.152716742767626	0.0320947631952764
629	OID20681_DBNL	0.964580995252539	0.846455015528938	0.971199286609082	0.0604103002019811	0.14283643136607	0.0163327553906341
630	OID20682_PKLR	0.789344236367436	0.586350275172063	0.932658332147672	-0.210718384461826	0.274562071700082	0.0344438834157548
631	OID20683_NCK2	0.811907336749937	0.734891427561957	0.873519967671418	-0.113906591264441	0.124391189347257	0.0372305990719241
632	OID20684_TIMP3	0.878360477747483	0.683904603710671	0.294416885954423	-0.126221861556318	0.212502002453679	0.233025488918968
633	OID20685_PLA2G4A	0.955888749423398	0.88281203910614	0.817931000660202	-0.0472049174746052	0.0677412189658285	0.0623530676721993
634	OID20686_CCL21	0.898047151744729	0.816373568202271	0.611038313438949	0.0707525366084398	-0.107199547019695	0.0909687250061377
635	OID20687_MMP10	0.946221737603461	0.859869246651431	0.219297117216058	0.0451446948243545	0.0746890814404996	0.181944256569366
636	OID20688_SCGB1A1	0.837729795933606	0.897529583070911	0.546821984475296	0.0805791823414798	0.0522393137032177	0.0824639272120406
637	OID20689_ENPP7	0.890815633141088	0.928492186835049	0.749419807159386	-0.0958574857858195	0.0456614648700051	0.0862381434747022
638	OID20690_SIGLEC1	0.861477294439009	0.634754512857426	0.00873143574471579	-0.0902740940102225	-0.171043323037029	0.297309784008655
639	OID20691_F2R	0.955888749423398	0.9087361330389	0.337055629151901	-0.0350343804100757	-0.0433510333628823	0.128119752646594
640	OID20692_CD48	0.967838627910433	0.96357491297222	0.0474924317614487	0.0246148266800644	-0.0113475170315944	0.200963321554583
641	OID20693_CCL23	0.878177236802183	0.954799351842759	0.230850540743043	-0.0887173146549485	-0.0190836277451375	0.178807949415416
642	OID20694_IL18	0.789344236367436	0.961268910915473	0.000312554167685427	-0.152124913473767	-0.0173204598520084	0.446128120832524
643	OID20695_CCL4	0.611992739202206	0.911486664969407	0.00650468654101017	-0.199628544365633	0.04658448926234	0.296929527647697
644	OID20696_IL10RB	0.958945862095057	0.731710387782994	0.435685552713053	-0.0260450801352433	-0.110593701048015	0.08838747366665
645	OID20697_CXCL10	0.603760014338579	0.857468051971351	9.94199027059568e-07	-0.421440356359931	0.124999185566693	1.01308209676989
646	OID20698_EGF	0.989812840035898	0.734891427561957	0.909302456831779	0.0143181659090104	0.242169500016498	0.0463676168373714
647	OID20699_CRLF1	0.993068228694043	0.838472234605074	0.937208578322568	-0.00375432238815648	-0.0523986325271481	-0.0126767541547805
648	OID20700_IL1RN	0.486487712257465	0.667093234220331	0.00199139651665705	-0.316712436022899	-0.201246659671493	0.432365086965474
649	OID20701_CRIM1	0.92021185093048	0.859869246651431	0.668783998417287	-0.0397590432866167	-0.0459030748516116	0.0557776015585432
650	OID20702_TNFRSF13B	0.880976844021234	0.930035018735966	0.723146008302119	0.0641330215598962	0.0279111598136723	0.0591493964800385
651	OID20703_ANGPTL4	0.980590729801218	0.734891427561957	0.967068463561318	0.0201559540435798	-0.124308675259601	-0.00996927603468944
652	OID20704_CST7	0.23743281166386	0.961268910915473	6.25520892973461e-05	-0.342763231430422	-0.0188109266829517	0.451226434777406
653	OID20705_ERBB3	0.982644731443051	0.591155594836622	0.965468732230208	-0.0123048157385809	-0.120684646104737	0.00710054532885644
654	OID20706_NELL2	0.993505281853665	0.889789380133671	0.289220380657013	-0.00358145883884038	-0.0383227206264211	0.110778578475671
655	OID20707_MANF	0.840103592976989	0.911033688102082	0.950521206382587	0.2190034238702	0.0885531738788499	-0.0369066372973396
656	OID20708_LY6D	0.987568322888053	0.887430051244002	0.565953766050039	0.0129938613148941	0.0529428579694178	0.0889577046713176
657	OID20709_CCN2	0.789344236367436	0.914408409877798	0.588938552337005	-0.0859146980004166	0.0266800247994566	0.066029092159843
658	OID20710_GLOD4	0.814789790329587	0.884198741968699	0.818895535103133	-0.109058762072437	0.0503179227854833	0.0508600986040184
659	OID20711_MGLL	0.796261819853831	0.884198741968699	0.849260343166848	0.178486720981523	0.0875204896944779	-0.0678508232679585
660	OID20712_DNER	0.733969935056422	0.811821924447857	0.432475511846241	0.114047199055573	0.0756871402252875	-0.0896347360151256
661	OID20713_BTN2A1	0.890815633141088	0.907644846320261	0.514123816179356	0.0495475151641566	-0.0319092042078387	0.0718197132905501
662	OID20714_SHMT1	0.789344236367436	0.862336385754061	0.38920933682945	-0.211389338803503	0.104816922054247	0.213630653352171
663	OID20715_FGF19	0.786922167723807	0.887716771758048	0.749729119213706	0.199458010323084	0.0674968610480397	-0.0969843608549322
664	OID20716_CD58	0.775030515667224	0.818684195438258	0.230850540743043	0.0823137553054197	-0.0532103905336698	-0.0972818254907048
665	OID20717_PTPN6	0.982644731443051	0.991980287684153	0.862792560621172	0.0327451217071733	0.00743106166587948	0.0658387091400031
666	OID20718_HSPA1A	0.789344236367436	0.9093582440878	0.647690176948506	-0.166373239657232	-0.0500810431855571	0.111608037022121
667	OID20719_CSF1	0.789344236367436	0.531775752596361	0.174431270311379	-0.108745127722962	-0.200210763916056	0.158960276992138
668	OID20720_SPINT2	0.976016000174894	0.902149910429867	0.424254976796604	-0.0153986466376549	0.0353983211104629	0.0787174593763099
669	OID20721_CKMT1A_CKMT1B	0.942629934319839	0.602790808413252	0.341700597889411	0.0475487953906811	0.200416216448265	0.147908295773384
670	OID20722_FIS1	0.998537153179562	0.943383221496142	0.972685772338242	-0.000809363837769354	-0.0304178988270822	0.0117102400653838
671	OID20723_SCGB3A2	0.789344236367436	0.915820215402294	0.498252150553386	-0.132178468147887	-0.0436745819083357	0.110678202207898
672	OID20724_CD40	0.98460810981265	0.884198741968699	0.178496504940267	-0.0178176317443761	0.0534837513388473	0.174106240533725
673	OID20725_OMD	0.752896295061397	0.839773328870006	0.957115124575578	0.124257552480169	0.0760967569377428	-0.0113561724452177
674	OID20726_ANGPTL2	0.920123688044562	0.949489828642356	0.384016686532948	-0.0559959271500219	0.0160272019593789	0.12054428438173
675	OID20727_GAL	0.783022417480836	0.651904686633337	0.781631160119666	0.141188634191072	0.22447577745754	-0.0623814252971174
676	OID20728_SCG3	0.92021185093048	0.503834202302223	0.562634207292109	-0.051937902086525	-0.24704589328012	0.0876896159980462
677	OID20729_PDLIM7	0.818001147956213	0.854432307785456	0.989531104558193	0.225545944358072	0.159553669649405	-0.00579231932227448
678	OID20730_SMOC2	0.582805992810759	0.767871580733969	0.498252150553386	0.208131407154694	0.115251709858637	-0.102035178548676
679	OID20731_TREM2	0.789344236367436	0.88281203910614	0.124039354563739	-0.117860620434796	-0.072900247162982	0.195940395280305
680	OID20732_MZB1	0.92302577937017	0.941670816846606	0.0206244123535543	-0.0521509583340879	-0.0259274721505401	0.259437206932755
681	OID20733_TNFSF13	0.733969935056422	0.839010866955383	0.028451005355059	-0.119698068193079	-0.0716541140889319	0.203663971541249
682	OID20734_ROBO1	0.867736635204887	0.600867624649947	0.617792761685396	-0.0759675350621154	-0.160742322567286	0.0791691384895007
683	OID20735_TNFRSF11B	0.726279538550181	0.801069831870055	0.470041267544324	-0.126399376702029	-0.087583639961933	0.0909612070539231
684	OID20736_ENPP5	0.624170498163838	0.634754512857426	0.43088495539815	0.12693709650642	0.131715594421135	-0.0778677578763623
685	OID20737_LAIR1	0.755971389172082	0.792659029432017	0.000313682698614341	-0.137539300310746	-0.11867034098381	0.353521524217587
686	OID20738_COLEC12	0.85730607669582	0.884198741968699	0.909302456831779	0.0689393265411908	-0.0463123935325615	0.020019723545587
687	OID20739_SIRPB1	0.814789790329587	0.767871580733969	0.00174276713451632	-0.119872440740122	-0.141309593882126	0.376800396192235
688	OID20740_ANGPT1	0.789344236367436	0.658764906142699	0.58577124737442	-0.177092718299021	0.241116653727704	0.138628264350964
689	OID20741_PDGFB	0.946221737603461	0.746348901419223	0.817931000660202	-0.0784703038012764	0.24926940018023	0.0938963998664669
690	OID20742_CRKL	0.982644731443051	0.870345840079429	0.963623658522579	0.0359361324731146	0.114209540489188	0.0212611893572803
691	OID20743_EPCAM	0.974197419340317	0.862120484314317	0.909302456831779	0.0358369363338705	0.10289310485632	0.0358466532526972
692	OID20744_DNPH1	0.789344236367436	0.864944226759627	0.985143334714289	-0.192553575813255	0.0856260115830644	0.00582287623285316
693	OID20745_CCL17	0.878177236802183	0.541287141065018	0.394054194499631	0.126383553010986	0.331906048184537	0.200096138981549
694	OID20746_MEGF10	0.988856863634479	0.969176342018032	0.791981431553335	0.0113051115239392	0.0116809927673793	-0.0580432688224474
695	OID20747_CRHBP	0.845561668070325	0.867392531956196	0.896774229219204	0.0713941602558952	-0.0442416260135287	0.023592148154527
696	OID20748_LGALS4	0.92021185093048	0.844136026666157	0.333591193483319	-0.0574793235277597	0.08270092323768	0.135790900292665
697	OID20749_LHPP	0.555957671984257	0.712504792466944	0.450988523115738	-0.349469691673106	0.195696188023845	0.178474814684019
698	OID20750_TPP1	0.962989957743175	0.891689569122543	0.308539623812932	-0.0284954011490082	-0.0384096239942386	0.124640005685196
699	OID20751_CRELD2	0.902154354383393	0.667186600990447	0.366299441873365	-0.0683588421318348	-0.180024641302533	0.133920144850651
700	OID20752_CTRC	0.953289795624124	0.585506597435934	0.18575626036658	-0.0479584455315951	0.307095784192417	0.212961847957663
701	OID20753_MEPE	0.789344236367436	0.931938624955629	0.913882208638403	0.0662437694525597	0.0160520765632754	-0.0137761770466027
702	OID20754_CDON	0.307313386264542	0.846455015528938	0.178826409920307	0.268194818045921	0.0615447369590928	-0.160312548805034
703	OID20755_ADGRE2	0.958945862095057	0.905135837511964	0.206208198113026	0.0296329949114305	0.0334484754345841	0.139239038843355
704	OID20756_AGER	0.715998983877207	0.818684195438258	0.790874189976828	0.133879158355332	0.0909833200634486	-0.0471689072688303
705	OID20757_IL1R2	0.954810122099987	0.914408409877798	0.805150671233265	-0.0218051591345518	0.019185626069253	0.0307305775998656
706	OID20758_ESM1	0.695873203327834	0.846455015528938	0.523697470034785	-0.176679255004741	-0.0839259539397182	0.10986622548273
707	OID20759_SPON1	0.789344236367436	0.911033688102082	0.199005715224523	-0.11116668163372	0.0376222149273079	0.154991673838823
708	OID20760_ATP5IF1	0.881967811939038	0.890000966422831	0.97595207846748	0.147471789901891	0.0933171612827039	-0.013153084218951
709	OID20761_SKAP2	0.878360477747483	0.884198741968699	0.982158845012716	0.167393837128754	0.111948426991141	-0.00946209786987139
710	OID20762_CXCL1	0.653656169377175	0.846455015528938	0.0576688092207888	-0.228309383039526	0.114239933835893	0.283825191478433
711	OID20763_PRSS8	0.98460810981265	0.864115969564341	0.336206360434762	0.01512373292935	0.0610613476667433	0.120878807005302
712	OID20764_PLAUR	0.788930917164697	0.712451956163099	0.0326143498228953	-0.11128676485365	-0.125290882903067	0.213344510597119
713	OID20765_CCL22	0.789344236367436	0.658764906142699	0.640251186436099	0.151044851122179	0.192016436434705	-0.107930052001941
714	OID20766_PRELP	0.819220629365833	0.891689569122543	0.879035078156089	0.0659600004829479	0.0333222563367269	-0.0218517805607856
715	OID20767_MATN2	0.958945862095057	0.828908910293451	0.568275583330529	-0.026094095550653	-0.0649187344907759	0.0732803108549843
716	OID20768_LTBR	0.938930663308724	0.668184258592786	0.498252150553386	-0.0366632439335032	-0.137835407276491	0.0829844845527657
717	OID20769_LAMA4	0.943338858954168	0.993610250514214	0.673033958110191	0.0381385176201688	-0.00278508014285093	-0.0689443284664495
718	OID20770_FST	0.760230856892918	0.792659029432017	0.330101753435241	-0.135676040392907	-0.10071991140543	0.132929624842966
719	OID20771_CHRDL1	0.775688621630584	0.822985483586535	0.974480910209351	0.114897675107889	0.0831515144478477	-0.00603274788180284
720	OID20772_CCL24	0.967500888760787	0.519747505324474	0.828759773423847	0.0279353735844699	0.33096879353687	0.0455160508388312
721	OID20773_LGMN	0.789344236367436	0.884198741968699	0.408512133830834	-0.0865764273504234	-0.0363873197899355	0.0854502607235214
722	OID20774_DAG1	0.85730607669582	0.828075005218703	0.180698053306892	-0.0796049239956781	-0.0779517119015663	0.156654781122506
723	OID20775_PNLIPRP2	0.789344236367436	0.839010866955383	0.976166269741842	0.165149952475941	-0.379324515427978	0.00899702867193378
724	OID20776_OSCAR	0.989812840035898	0.860171221909381	0.0410059695468121	-0.00854233125121035	-0.0599662681865169	0.214718699018387
725	OID20777_PON3	0.560290148259898	0.586350275172063	0.245333994613802	0.170257590984848	0.149067049057546	-0.119607936577282
726	OID20778_FABP1	0.888220992354689	0.987752268904576	0.294416885954423	-0.150985744897106	0.0113026411118709	0.301851338166857
727	OID20779_MPIG6B	0.790263317095065	0.847756850819812	0.793699564451948	0.200395619791604	0.133220134746721	-0.0975092085125464
728	OID20780_B4GALT1	0.8623882273932	0.531775752596361	0.192159441711545	-0.0845060983980756	-0.198387911083532	0.170297998607622
729	OID20781_LGALS9	0.789344236367436	0.846455015528938	0.00108369680262718	-0.100431818717628	-0.0607846442454904	0.283410141667994
730	OID20782_FSTL3	0.811907336749937	0.585506597435934	0.289420601897878	-0.099850319209603	-0.210253684493278	0.13807514573899
731	OID20783_TNFRSF14	0.789344236367436	0.697313056983667	0.0236746785148453	-0.105854150456457	-0.15031215941058	0.223389843216593
732	OID20784_REG4	0.964580995252539	0.658764906142699	0.616402872283694	0.0334788278556987	0.174427626744083	0.0926114120765588
733	OID20785_WFIKKN2	0.996615986697127	0.846455015528938	0.807154116279733	0.00147694831476519	0.0622582776613095	0.0412778871541832
734	OID20786_AGRN	0.936123973700094	0.820184481850722	0.858369822686833	0.0462971978018226	-0.100355890045424	0.0377350451791582
735	OID20787_TFF2	0.991720386267449	0.924681312596578	0.188300062997973	0.0067065828511047	-0.0370840187971608	0.173205367430833
736	OID20788_CXCL3	0.91641076501669	0.746348901419223	0.863610442176514	0.115838088619066	0.246057293245719	0.0705964971068614
737	OID20789_NME3	0.596782406242035	0.982218930963019	0.551275762534849	0.138309642184192	0.00441529718477206	-0.0631940655298128
738	OID20790_SESTD1	0.941337677906832	0.949091448238481	0.841136874456029	0.0444938115922329	0.0181900009951972	0.043311780179832
739	OID20791_FOSB	0.445980979709551	0.792659029432017	0.634529860806094	-0.147051875994513	-0.0630565484612873	0.0491737497741418
740	OID20792_NDRG1	0.880795818770541	0.541287141065018	0.432769026929708	-0.0705380247208865	-0.200230155269792	0.107861851359872
741	OID20793_ODAM	0.958945862095057	0.869703995108247	0.946746956317908	0.0289797456217642	-0.0489726205489441	-0.0140910230375708
742	OID20794_PTEN	0.734182039408088	0.887430051244002	0.71344377208146	-0.0886994882517916	-0.0231129449438462	0.0422848785322034
743	OID20795_IFNL1	0.988856863634479	0.141100372231297	0.60817953155664	0.00982336984419521	-0.266310614864194	0.0800190446127774
744	OID20796_SMARCA2	0.60032976005831	0.734891427561957	0.378227907546796	-0.185906762881856	0.115679901771106	0.112676157293016
745	OID20797_COPE	0.880976844021234	0.846455015528938	0.849614729793096	0.0464250880826861	-0.0532621840925866	0.0256027750583672
746	OID20798_ATF2	0.975507954887996	0.99568401243335	0.913882208638403	0.0267444772941338	0.0029352210950229	0.0260659765706704
747	OID20799_SLC16A1	0.889303629638768	0.890000966422831	0.598707969998772	-0.0559908933871359	-0.0414963669536078	0.0692135088315391
748	OID20800_KRT14	0.991328413705334	0.932693288466762	0.834027121557068	0.00445774221096528	0.0126268254933451	0.0297125389681491
749	OID20801_CALB2	0.923904913069661	0.846455015528938	0.43088495539815	-0.0344225738625317	-0.0465325879494226	0.0782970240107962
750	OID20803_ARID4B	0.789344236367436	0.846455015528938	0.54359282497241	-0.132881197704275	-0.0796286384634713	0.108521239205428
751	OID20804_C19orf12	0.806937766562386	0.839010866955383	0.379617787207494	-0.192874510371617	-0.136126623627893	0.226301595421722
752	OID20805_SCARB1	0.733969935056422	0.541287141065018	0.437783241734616	0.106225323372688	-0.178974657580367	-0.0834101010002768
753	OID20806_AMFR	0.943338858954168	0.932693288466762	0.697709072272071	-0.0444866423297487	0.0273575764367656	0.0760902929670097
754	OID20807_MMP13	0.802585772395126	0.586350275172063	0.820422655021095	0.0727275053314046	-0.142690660022069	-0.0322831300498152
755	OID20808_CDHR1	0.818001147956213	0.846455015528938	0.937241043582051	0.0765689515204104	0.0580399444889193	0.0139015446683301
756	OID20809_IL34	0.987568322888053	0.844136026666157	0.917034342544825	0.00994861102493688	-0.0547654415243632	-0.0168678383161824
757	OID20810_ANXA5	0.76615253775728	0.541287141065018	0.351900923181046	-0.112410967254913	-0.165910700475358	0.109167237093874
758	OID20811_ATP5PO	0.880976844021234	0.983250712639292	0.896387058305211	-0.0532588693034452	0.00400678180619566	0.0218481351923801
759	OID20812_SIGLEC15	0.796261819853831	0.974350179069517	0.986554344581429	0.0892999954378129	0.0098575847768745	0.00282480816168319
760	OID20813_KCNIP4	0.851521019202923	0.846455015528938	0.644845826200543	-0.0683976538843402	0.0656160292540513	0.0615577445965075
761	OID20814_SLC27A4	0.982644731443051	0.984580131459961	0.841136874456029	-0.0212667670690434	0.00736105763943899	0.0488396002843732
762	OID20815_METAP1	0.631515964099147	0.810498511971433	0.58505505569467	0.0987099245737588	-0.0424706398900639	-0.0481560263182983
763	OID20816_TDGF1	0.880976844021234	0.854432307785456	0.134805883636864	-0.0942231281482228	0.16999525401376	0.238602949146279
764	OID20817_RAB6B	0.938930663308724	0.810226524372078	0.969745155049735	0.043170669194335	0.0869601781946596	-0.00910375492573253
765	OID20818_SSB	0.624170498163838	0.998437735070195	0.361356765393597	-0.162379098869198	-0.000322814156000684	0.111270280088421
766	OID20819_PAK4	0.8623882273932	0.96357491297222	0.909149146280011	0.0610948599556404	0.00868856949037718	0.0195667860776544
767	OID20820_SIRT5	0.920123688044562	0.935549167446397	0.858230830911392	-0.0400110494281071	0.0158264561017947	0.0265413482614126
768	OID20821_LYPD1	0.987568322888053	0.911486664969407	0.930692543485965	-0.00893872830851148	0.0321042503107193	0.0133796633296537
769	OID20822_PXN	0.791257430565659	0.839010866955383	0.282179827784871	-0.166878578927547	-0.110353409848417	0.217444233842726
770	OID20823_IDI2	0.894733259941863	0.88225054940388	0.450988523115738	-0.0604199801902658	0.0453128852637587	0.0999317738832202
771	OID20824_LIF	0.611992739202206	0.931648357535167	0.88591217848316	-0.283556699875262	-0.0337024499859056	0.0462130144164781
772	OID20825_GLT8D2	0.894733259941863	0.901692701004282	0.660989363647178	-0.0347301809641092	0.0239941534041847	0.0397618238625228
773	OID20826_RASA1	0.997567088567564	0.846455015528938	0.946737179290619	-0.000767148159466853	0.0321407591551767	0.00950475174844596
774	OID20827_DUSP3	0.92021185093048	0.839010866955383	0.9568998857942	-0.0532759158724597	0.103154699720642	-0.0130732423324681
775	OID20828_FGR	0.449691939176526	0.818684195438258	0.00650468654101017	-0.259106520405847	-0.0811553726822535	0.306787144673958
776	OID20829_HSP90B1	0.989132016866922	0.900612223695112	0.972685772338242	0.00777691400676612	-0.0397145462850539	0.00583259270555671
777	OID20830_MAPT	0.845561668070325	0.435020912628779	0.82231929501213	0.108477910774838	-0.236725182932318	-0.056248041773887
778	OID20831_CLSPN	0.840468898106343	0.838472234605074	0.241849783709572	-0.0459939567187804	0.0406691560111278	0.0766995354960846
779	OID20832_PADI4	0.796261819853831	0.884198741968699	0.432769026929708	-0.139695392812396	-0.0649358401836221	0.148404014084659
780	OID20833_IVD	0.690191509194292	0.810498511971433	0.624780065942862	0.144339315630382	0.0892612698510888	-0.0729477565517026
781	OID20834_NOS3	0.62746326127221	0.911033688102082	0.023441056688507	-0.191227621350768	-0.0388676204077983	0.265552256747602
782	OID20835_PLIN1	0.932037659159196	0.846455015528938	0.318672117459228	-0.0298975160940094	-0.049333258532376	0.0838516261993854
783	OID20836_CETN2	0.726279538550181	0.981119876515732	0.865804875650513	0.232026103012619	-0.0111762075571715	-0.0553133363988454
784	OID20837_STK24	0.97908575879283	0.982218930963019	0.952687653805049	0.0203553933093847	0.00568856389061137	0.0141068584915861
785	OID20838_GGA1	0.881967811939038	0.846455015528938	0.68901671623353	-0.0523780784339655	0.0608066008354302	0.0527169387984794
786	OID20839_PBLD	0.733969935056422	0.893152148278066	0.297909780329157	-0.188260535798068	0.0508567164314745	0.183013975318071
787	OID20840_EPHA10	0.993068228694043	0.957260985433245	0.951915059083643	-0.00466556547644385	-0.0147980567567309	0.0131246364219356
788	OID20841_GHRHR	0.894733259941863	0.970885896276709	0.975470967900818	-0.0492836243104881	-0.0093254534914658	-0.00485127730218861
789	OID20842_TPPP3	0.861477294439009	0.713622674649033	0.957115124575578	0.0530565428314147	0.0916606318692439	-0.00812238714200735
790	OID20843_ATP6V1F	0.853009778566914	0.810226524372078	0.915065454944715	-0.112851906436939	0.114167588349204	0.0303127025526038
791	OID20844_TBC1D17	0.789344236367436	0.667186600990447	0.959179448115078	-0.120753797849016	0.146001096213662	0.0119796812864845
792	OID20845_GBP4	0.987568322888053	0.859869246651431	0.796826661566078	0.0106537831801328	0.0523513605098953	0.0428715581840069
793	OID20846_FKBP7	0.92021185093048	0.586350275172063	0.58891948876504	-0.0415598285603091	-0.138119809781759	0.066865378025876
794	OID20847_PTS	0.486487712257465	0.57498138839629	0.241849783709572	-0.406761513188014	-0.363616900035826	0.267736467162746
795	OID20848_TNF	0.726279538550181	0.810498511971433	7.37380646400426e-05	-0.193859187605923	-0.107907120260022	0.50918064747289
796	OID20849_NXPH1	0.989812840035898	0.884198741968699	0.644402511683469	-0.00644052161511548	-0.0366513862754066	0.0611878202842074
797	OID20850_PMVK	0.8623882273932	0.94152322780658	0.957115124575578	0.204412018065643	0.0596044432699203	-0.0325038469241441
798	OID20851_VSTM1	0.967500888760787	0.624861735925826	0.219585577056379	0.0220679305443094	-0.154219211138286	0.124756293267814
799	OID20852_SLC39A14	0.723314046894805	0.658764906142699	0.03233472107157	-0.144434637583607	-0.144517782235797	0.2279326211106
800	OID20853_ING1	0.92021185093048	0.981211113768782	0.770658635612708	-0.115350500869945	0.0127835645841626	0.12539893319702
801	OID20854_CASP1	0.789344236367436	0.90945029776797	0.0367172744758685	-0.174485429500566	0.0441089854434355	0.342825886941619
802	OID20855_ILKAP	0.99485379012359	0.957377905938975	0.998916282712343	0.00620631173214534	-0.019445862729772	-0.000667236506590883
803	OID20856_BAX	0.62746326127221	0.88281203910614	0.13467652608332	-0.304002308581539	-0.0801097973899097	0.306534438172075
804	OID20857_CERT	0.878177236802183	0.820184481850722	0.539970596514284	-0.0863261556814642	-0.0843533945689804	0.107488317873115
805	OID20858_MRPL46	0.941337677906832	0.810226524372078	0.909302456831779	-0.0200250895001285	-0.0377579641168883	0.0120364482074787
806	OID20859_CARHSP1	0.817172716275873	0.591155594836622	0.97993550884922	-0.144391568863625	0.227175448163615	0.00733873694348181
807	OID20860_KRT5	0.939108056282737	0.454304682531812	0.539528359698105	0.0609407061709402	0.284304223237651	0.129512333156597
808	OID20861_GDNF	0.609619019088365	0.961268910915473	0.189139948107542	-0.168252897230257	0.0127341745268278	0.142203127243241
809	OID20862_SLIT2	0.828728894292481	0.226206603205949	0.920534898792612	0.110444566605585	-0.314558273920276	-0.0258155504916559
810	OID20863_NOS1	0.990526375170004	0.922707027821555	0.275666919514146	0.00921115077426341	-0.0419419568119312	0.184678962797512
811	OID20864_C2CD2L	0.974880506074674	0.915820215402294	0.95367782605646	0.0267561529272889	-0.0301517753360697	-0.0153461847751611
812	OID20865_ATXN10	0.91539531050992	0.847284895361887	0.999505533030244	0.0885965234865631	-0.0903569085353741	0.000119819584032774
813	OID20866_MUC13	0.869609749944459	0.634754512857426	0.666786476988452	-0.0818905867669068	-0.190633112647987	0.077233862160087
814	OID20867_PRTFDC1	0.943338858954168	0.709917173228979	0.790874189976828	0.0712321079263104	0.242292439926512	-0.0948970775542692
815	OID20868_TST	0.97027113226473	0.855817105267202	0.999365588524842	0.0358518690366998	-0.0858614033910872	-0.000440240631915482
816	OID20869_XRCC4	0.775030515667224	0.80022421036313	0.859522542578292	-0.112334486702791	-0.0704827970306082	0.0324034826895456
817	OID20870_TARBP2	0.927921915635484	0.905411954078688	0.816177011372228	-0.0793364243976934	0.0607951036047673	0.0785454174821057
818	OID20871_NEFL	0.603760014338579	0.586350275172063	0.273575719850357	-0.26273505755286	-0.341337574312687	0.189002207971709
819	OID20872_FHIT	0.8623882273932	0.781445213583385	0.937208578322568	-0.136473933874986	0.167481997435811	0.0300623200157499
820	OID20873_KIRREL2	0.954810122099987	0.911033688102082	0.506086559043434	0.0302282151006389	-0.030844424756134	0.0828829494755519
821	OID20874_CLSTN1	0.939108056282737	0.891689569122543	0.994062259536356	0.0414780872386109	-0.0349058398956564	0.00135756460638263
822	OID20875_TDRKH	0.987568322888053	0.818684195438258	0.839252081542193	-0.0197014497805239	0.135020664265815	0.0667025904843092
823	OID20876_GSTP1	0.946221737603461	0.884198741968699	0.939219438222206	0.0380003066140494	-0.0519552479883115	-0.016473525774183
824	OID20877_MAX	0.920123688044562	0.97480679046957	0.476446747999572	-0.100754292130944	-0.0130378100473155	0.189818469625661
825	OID20878_S100A16	0.880976844021234	0.884198741968699	0.571117958216948	-0.0822921910964848	0.0521378111112859	0.102261949498282
826	OID20879_DCTN6	0.964580995252539	0.884198741968699	0.946021054550027	-0.0342210277964551	0.0557907001866768	-0.0184370420805179
827	OID20880_PTK7	0.927921915635484	0.586350275172063	0.888192837762382	-0.0480627376148675	-0.185880199232937	0.0302723741025608
828	OID20881_KEL	0.987568322888053	0.731422483792726	0.642934256645635	-0.008712152802241	0.0925487173908926	0.0546301543764977
829	OID20882_WASF3	0.975953581782904	0.811821924447857	0.999505533030244	-0.0500025790703326	0.144213942307692	0.000323282195332829
830	OID20883_BRK1	0.603760014338579	0.781445213583385	0.641972979866576	-0.225382438280145	-0.123579645389785	0.0902038809239646
831	OID20884_FMNL1	0.878177236802183	0.83357402655515	0.0462251343051053	-0.103683732168949	0.0957870817100701	0.30496571349063
832	OID20885_GKN1	0.789344236367436	0.955625737177837	0.884177982955368	0.0553560686281645	-0.00627088428310528	0.0149280150121525
833	OID20886_ANXA10	0.92021185093048	0.811821924447857	0.11837183809541	-0.0812810347987842	-0.135661637370626	0.287426036132225
834	OID20887_HMOX2	0.66993454433173	0.631234905281304	0.506411132919554	-0.2170426707207	-0.211232758903418	0.131351084508577
835	OID20888_KLB	0.861477294439009	0.996368218048657	0.763127139979408	0.100255347369829	0.002275302699261	0.0711888334946622
836	OID20889_ISLR2	0.752896295061397	0.673379708153773	0.822915607734518	-0.106548578498789	0.108664595024025	0.0350088741378246
837	OID20890_GPKOW	0.788930917164697	0.734891427561957	0.294416885954423	-0.134592365281793	-0.110323862955303	0.152468597937581
838	OID20891_ECE1	0.888074387852567	0.919217487260021	0.660989363647178	-0.055687894633849	0.0214278679027437	0.060473316840984
839	OID20892_PFDN2	0.878177236802183	0.861856222390786	0.527936370543564	0.103820652381917	-0.0660401407937992	-0.132897694593358
840	OID20893_CASP10	0.946221737603461	0.911033688102082	0.767846479448961	-0.0828385937590219	-0.0576001503656776	0.120550250376096
841	OID20894_TIGAR	0.932890939700623	0.634754512857426	0.504931587267395	-0.0564612907792546	-0.156600099426598	0.120128594294687
842	OID20895_AKT1S1	0.789344236367436	0.9087361330389	0.972685772338242	-0.178215151661513	0.0503451912401421	0.0116027382804852
843	OID20896_AGR2	0.878177236802183	0.842475682536739	0.49555137626111	-0.151607521481002	0.139246299591775	0.204505355256964
844	OID20897_DPEP1	0.987568322888053	0.731422483792726	0.887735068357991	0.00869065102666263	0.108886990899669	-0.018417092560223
845	OID20899_MAP4K5	0.791441275909917	0.811821924447857	0.668818119708295	-0.157240405046288	0.135942908971979	0.10776981288328
846	OID20900_IL18RAP	0.789344236367436	0.94152322780658	0.887735068357991	0.15555153839777	0.0582635957357531	-0.0408118019727696
847	OID20901_CRIP2	0.837056747838653	0.973167017841302	0.144876420659809	0.070542730089778	-0.00859019715510866	-0.135890594389408
848	OID20902_PPP3R1	0.987568322888053	0.764516899447745	0.816177011372228	-0.0108660822534254	-0.0998783709487527	0.0404697160577572
849	OID20903_DARS1	0.958945862095057	0.848940060704674	0.853112569663579	-0.0511483713413292	0.109086672056308	0.0628106954665351
850	OID20904_MAD1L1	0.603760014338579	0.57498138839629	0.192159441711545	-0.36317999232316	-0.351345555036	0.300632680034701
851	OID20905_EREG	0.486487712257465	0.585506597435934	0.311571958892123	-0.249328863495268	0.170280540381574	0.149898567238522
852	OID20906_SKAP1	0.965056979458345	0.731422483792726	0.590595954622123	0.0623212536522374	0.225646011077508	0.184858090975923
853	OID20907_IMPA1	0.980590729801218	0.87177552635418	0.894560895570344	0.0179820918884508	-0.0530773957797551	-0.0277893253842405
854	OID20908_PTPN1	0.976016000174894	0.992980897506319	0.643384605100841	-0.0337824376121188	0.0048390797484589	0.118031928925875
855	OID20909_GGT5	0.958458183871786	0.884198741968699	0.822915607734518	0.0216412533208217	-0.0321449811523054	0.028912309834783
856	OID20910_CLPP	0.99908175488465	0.846455015528938	0.971199286609082	-0.000746393502077017	-0.126631432468307	0.0145150498412927
857	OID20911_IL6	0.353730694885974	0.591155594836622	0.18575626036658	-0.4798792536222	-0.36329447508721	0.296936477042835
858	OID20912_PTPRN2	0.881967811939038	0.921765749852996	0.816177011372228	0.0483348578742285	-0.0263799435753811	0.0325212861940361
859	OID20913_NMNAT1	0.913769754931883	0.948487954073509	0.432769026929708	-0.139382294423805	0.0371710353740766	0.261737374929993
860	OID20914_CRTAM	0.977987697677607	0.884198741968699	0.00010441586227854	-0.0271058026086885	-0.0632421575150083	0.47272621386949
861	OID20915_CSF2RA	0.993068228694043	0.658764906142699	0.18575626036658	0.00359364181109013	-0.174792215507869	0.107377094870316
862	OID20916_PSG1	0.976016000174894	0.993236244223137	0.946503420851195	0.026945004582569	0.00741046407966485	-0.0192329580869757
863	OID20917_DRAXIN	0.981844422516296	0.585506597435934	0.958296567389923	-0.021664629080641	-0.2611415163131	-0.0142093283127431
864	OID20918_EBAG9	0.987737898675261	0.982683418991808	0.971199286609082	-0.0196697707271813	-0.0107917191276789	0.0128439686395318
865	OID20919_ULBP2	0.92021185093048	0.624861735925826	0.464951443955529	-0.0505968409045177	-0.195333552763202	0.100135894516561
866	OID20920_NGF	0.998049454916431	0.857468051971351	0.870810658509685	-0.000275406370312862	0.0169230552961694	-0.00993754572814982
867	OID20921_ABHD14B	0.802986381541389	0.697313056983667	0.779156665977148	-0.123006763967733	0.165985661151345	0.0664547482179151
868	OID20922_PHOSPHO1	0.811907336749937	0.804438756450703	0.496827790533993	-0.0555473712634504	-0.0705787409907677	0.0558258109297592
869	OID20923_CRADD	0.92021185093048	0.586350275172063	0.936698246274545	-0.0905095115459887	0.305215352263818	0.0306439513036933
870	OID20924_SPOCK1	0.982644731443051	0.884198741968699	0.95367782605646	-0.0107099686411316	-0.0305783852416881	-0.00834049275802208
871	OID20925_PAEP	0.167277600591727	0.667220418656334	0.912096304586066	-0.692576184231429	-0.402611580261396	0.0511103491957114
872	OID20926_WWP2	0.733969935056422	0.847756850819812	0.384954725549416	-0.157786397527343	0.0653440698651592	0.133935998748904
873	OID20927_APRT	0.980590729801218	0.810498511971433	0.954319047729481	-0.0347095539501995	0.166968528842119	0.0240498087437471
874	OID20928_CLEC10A	0.932201722469653	0.943383221496142	0.156673443381056	0.0386766958246946	-0.0178974357784792	0.142000000488985
875	OID20930_CHMP1A	0.964580995252539	0.731422483792726	0.851039082984945	-0.0416314546537647	0.176814356766362	0.055625500298712
876	OID20931_NAAA	0.964580995252539	0.846455015528938	0.246500955859555	0.0352835410765402	0.0930097431939168	0.17574129433518
877	OID20932_SERPINB9	0.990526375170004	0.953302733706919	0.342666093125182	0.00626070891485181	-0.0140381602281729	0.110516390781582
878	OID20933_GFRA3	0.528505934954479	0.734891427561957	0.394473690692966	0.155257739274919	0.0946438825155071	-0.0858180840123374
879	OID20934_DKK4	0.8623882273932	0.709917173228979	0.770658635612708	0.078614868837194	0.145498551791557	0.055878172036916
880	OID20935_EFNA4	0.988856863634479	0.839010866955383	0.14155498196193	-0.00997365427442834	-0.0830642625538688	0.159454389457245
881	OID20936_VWC2	0.840468898106343	0.985529201881998	0.927056199258392	0.0774125822850207	-0.00581208401493529	-0.0181753723033897
882	OID20937_FKBP5	0.783022417480836	0.911033688102082	0.0969789391372785	-0.244142402559661	-0.0645575917334208	0.379035521709044
883	OID20938_RSPO1	0.8623882273932	0.911033688102082	0.729901990810428	-0.0976390636943835	0.0466984218938966	0.076859578741185
884	OID20939_WFIKKN1	0.880795818770541	0.884198741968699	0.828759773423847	0.0500303829788479	0.0463042429060747	0.0308040630369176
885	OID20940_CDCP1	0.667550246130638	0.668184258592786	0.00083132385312624	-0.215575239280097	-0.20754687087753	0.424832088069763
886	OID20941_IFNGR2	0.988856863634479	0.996368218048657	0.556197032998127	-0.00704085645690189	-0.00126772404401084	0.0632082322427613
887	OID20942_TBCC	0.789344236367436	0.87177552635418	0.474877100094231	-0.164390614514961	0.0727833466800112	0.144073442716705
888	OID20943_SCARB2	0.789344236367436	0.738267036424678	0.00442225754466687	-0.104140459126408	-0.143235732132213	0.272054704060302
889	OID20944_GPC5	0.889303629638768	0.585506597435934	0.295284152448106	0.042365766569189	0.174359966315667	-0.0852393837179047
890	OID20945_LY96	0.976016000174894	0.893108903453946	0.188210681432771	-0.0145233477016327	-0.0335350562453807	0.105044319039106
891	OID20946_FLRT2	0.791257430565659	0.792659029432017	0.909149146280011	0.0846780014837481	-0.0820673727420858	0.0202364973900816
892	OID20947_TMPRSS5	0.786922167723807	0.541287141065018	0.937241043582051	-0.141732173371901	-0.279199777948728	-0.0200704986672558
893	OID20948_SETMAR	0.902873900477423	0.731644825511836	0.707020492180185	-0.0680890929753322	-0.120231058483535	0.0740573543708093
894	OID20949_GLB1	0.789421379398042	0.658764906142699	0.271645942900305	-0.0671302975906175	0.0989519471935279	0.0880347611894685
895	OID20950_RHOC	0.883647989496965	0.942353108232791	0.971199286609082	0.1344892420579	0.0424268406762062	-0.0169589695306075
896	OID20951_MDGA1	0.445980979709551	0.889789380133671	0.450626588050031	0.250379490866803	-0.0610708715197725	-0.114618556524554
897	OID20952_TXLNA	0.889303629638768	0.93070188286234	0.647299832907679	-0.126116970537601	-0.0414102979481399	0.141993195716084
898	OID20953_TNFSF14	0.310594846127109	0.922707027821555	0.00714069258276427	-0.285975289953017	-0.0303157511616876	0.290000591499676
899	OID20954_MASP1	0.888074387852567	0.709917173228979	0.930692543485965	0.0330742685643281	0.0661340293627724	0.00950347981694211
900	OID20955_STAMBP	0.837056747838653	0.792659029432017	0.822915607734518	-0.127184313140546	0.138452024952664	0.063177040996657
901	OID20956_DNMBP	0.89210520880508	0.96357491297222	0.839252081542193	0.0870967142089655	-0.0173620757747023	0.0547043397138832
902	OID20957_TNR	0.682032317446723	0.964859788440774	0.568714437280563	0.125312236769995	-0.0103526699399649	-0.0685310473169782
903	OID20958_CC2D1A	0.946221737603461	0.8500795467817	0.820422655021095	-0.0693471640039267	0.1190670076124	0.0813519540998271
904	OID20959_MITD1	0.920123688044562	0.911033688102082	0.933686848624113	0.108565035935973	0.0691970221585692	0.0366806114913975
905	OID20960_FKBP4	0.624170498163838	0.731840490231571	0.615700678415731	-0.247093368847375	-0.15747650128757	0.111154083261646
906	OID20961_NPM1	0.964580995252539	0.890799527214997	0.811777456589208	-0.0713311918953566	0.0904235090153834	0.118319194407151
907	OID20962_PRDX1	0.941337677906832	0.658764906142699	0.945700543953565	-0.117883614880878	0.396002790748713	-0.0451307096457994
908	OID20963_LPO	0.996615986697127	0.811821924447857	0.489536838675724	0.0014334075906288	0.101066317027655	0.0856403659136993
909	OID20964_TNFRSF6B	0.789421379398042	0.835734737809977	0.0014663322037903	-0.142836166660374	-0.120304252460676	0.413871199210831
910	OID20965_LAIR2	0.976016000174894	0.531775752596361	0.00106520513162573	-0.0312048784891292	-0.487736964768637	0.444171657319166
911	OID20966_CD274	0.851521019202923	0.928151528291299	0.00220541470737769	-0.105473918810873	0.0342589667683946	0.369184332409978
912	OID20967_TNFRSF10A	0.690191509194292	0.795033721166704	0.023441056688507	-0.127249217147745	-0.0904928333500897	0.196757590025613
913	OID20968_FRZB	0.939108056282737	0.982683418991808	0.971199286609082	0.0262223741884092	-0.00406855090235776	-0.00467701343249344
914	OID20969_PSME1	0.682798436965737	0.764516899447745	0.420302203420837	-0.177342365995031	0.10875485872751	0.125038282691417
915	OID20970_LAYN	0.955888749423398	0.818684195438258	0.194831381171563	0.031151712654878	-0.103770269417885	0.144177540574581
916	OID20971_SNCG	0.909023680112169	0.810226524372078	0.550914040996139	-0.0604569235618468	-0.142743136886167	0.0928070243238023
917	OID20972_BAG3	0.85730607669582	0.862120484314317	0.988371266030128	0.0733523128765459	-0.0594044269783797	0.00254156972712009
918	OID20973_CCS	0.690191509194292	0.454304682531812	0.909302456831779	-0.191338023437629	0.253386418783168	0.0293500919636584
919	OID20974_ADGRB3	0.958945862095057	0.921664527178318	0.864760532488511	0.0209334330029901	-0.0241804709275603	0.0221826729530367
920	OID20975_HNMT	0.760230856892918	0.709917173228979	0.0367172744758685	-0.18469219074827	-0.175416606646643	0.319168271796209
921	OID20976_CX3CL1	0.995118866186003	0.911486664969407	0.330101753435241	0.00278929947540306	-0.0312973062943614	0.120030585126857
922	OID20977_IPCEF1	0.789344236367436	0.749386406141146	0.542469430413761	-0.207410027938901	0.179456281293691	0.166603189357794
923	OID20978_AFP	0.895998073297807	0.586843186808004	0.909302456831779	0.0518142967128942	0.210033960317289	-0.0194050270888724
924	OID20979_MATN3	0.423974485436711	0.954799351842759	0.0288075000582639	-0.220025271841971	-0.0155084864103198	0.21599691079394
925	OID20980_OBP2B	0.517292257354621	0.996368218048657	0.0974020783508367	0.17978449887782	-0.00190607784891355	-0.161860054426336
926	OID20981_TNFRSF10B	0.609619019088365	0.454304682531812	0.0948300188103047	-0.177078562109985	-0.385520343693757	0.179779214305201
927	OID20982_EPHB6	0.976016000174894	0.861856222390786	0.190899205827826	-0.0190320124704244	-0.0580447086577156	0.138536004836828
928	OID20983_CALCA	0.624170498163838	0.884198741968699	0.156673443381056	-0.247357566266836	-0.0837769406794181	0.235661982873098
929	OID20984_SFRP1	0.989812840035898	0.903181333157061	0.749646897256512	-0.0134932839660826	-0.0893305897843305	-0.106867077383834
930	OID20985_TNFRSF9	0.91501852402826	0.781445213583385	7.76946900152851e-05	-0.0681135458733038	-0.14099679297917	0.448578564724948
931	OID20986_RBKS	0.609693026638632	0.884198741968699	0.281978227430581	-0.264894228544408	0.0659228648445747	0.195163796871658
932	OID20987_TCL1A	0.667550246130638	0.839010866955383	0.364680398124334	0.441562615898142	0.254266674862987	-0.324571352098852
933	OID20988_CD63	0.637080802997183	0.842475682536739	0.219585577056379	-0.188936898023911	-0.0919014131674255	0.166231009792907
934	OID20989_PSME2	0.721500193841653	0.818684195438258	0.233373131851422	-0.179902800187862	0.0890541267185289	0.179970021486555
935	OID20990_ASGR1	0.814789790329587	0.602790808413252	0.524263074416911	-0.0711618662896656	-0.138256087704395	0.0695760161458688
936	OID20992_FUT8	0.955155155290291	0.531775752596361	0.481961320277566	-0.0234259201244152	0.165739328501857	0.0677517520417918
937	OID20993_TBCB	0.906244131564871	0.861856222390786	0.735476409022759	-0.120998405353912	0.125681619328953	0.124924971403025
938	OID20994_BMP4	0.69640280402825	0.713622674649033	0.49555137626111	0.145303869400204	0.115378160884642	-0.094417203355552
939	OID20995_CST5	0.775030515667224	0.883960321583933	0.841136874456029	0.11692723395134	-0.0656401281791905	0.0377881313024919
940	OID20996_ASAH2	0.779131350400487	0.9087361330389	0.450626588050031	0.106893694858955	0.0441030364219382	-0.0918326642094063
941	OID20997_CXCL8	0.102175713609857	0.634754512857426	0.0353202129003571	-0.551909811130401	-0.264154438734132	0.363208082220858
942	OID20998_BCAN	0.307313386264542	0.188230844961026	0.959179448115078	-0.358243414913431	-0.461987712449891	0.0151243745903169
943	OID20999_ACVRL1	0.975458327994109	0.954799351842759	0.172707920747775	-0.0164707069027669	-0.0142381964049688	0.114384671160447
944	OID21000_EIF4B	0.7591372901071	0.737043619913357	0.981776508144395	-0.243260206965374	0.19353548541955	0.00830690511700922
945	OID21001_ADAM22	0.68297857523333	0.90229479144152	0.749364896911607	0.125392029375395	0.0376346999991855	-0.0473617248158461
946	OID21002_PLA2G10	0.87760085852725	0.591155594836622	0.0327492179185581	-0.0802564466568791	0.196397883860751	0.244963611142018
947	OID21003_LXN	0.889303629638768	0.454304682531812	0.83490777684551	-0.0902137571339378	0.272908337253813	-0.0564427137961427
948	OID21004_CCL2	0.861477294439009	0.99568401243335	0.781767426600661	-0.0796858684136237	0.00215015224039886	0.0534941755187661
949	OID21005_CDH15	0.684746282388693	0.984580131459961	0.908271621221292	0.129088361288577	-0.00853428384174304	-0.0208845648310756
950	OID21006_CNTN5	0.2776594176482	0.884198741968699	0.0273280380517017	0.224983480246296	0.049935034626403	-0.188362559421947
951	OID21007_ROBO2	0.603760014338579	0.845273145111073	0.598073174107717	0.138950123072525	-0.0471061321552149	-0.0606844386072928
952	OID21008_CDH3	0.932201722469653	0.591155594836622	0.793699564451948	-0.0534329952265466	-0.211281383323073	0.0595407412531581
953	OID21009_DDR1	0.752896295061397	0.658764906142699	0.988371266030128	0.116432514864493	-0.120967005938131	-0.00249770378025625
954	OID21010_CD300C	0.989812840035898	0.695205165902242	0.0746796266124431	-0.00725043315099326	-0.138510843310207	0.189029878743297
955	OID21011_PVR	0.876845620485185	0.576931121006111	0.412951328971695	-0.0839362724934464	-0.224269315432689	0.126066895689352
956	OID21012_TXNDC5	0.941337677906832	0.96357491297222	0.170130387158469	-0.0476505933745263	0.0154361608570022	0.194422074183193
957	OID21013_FUT3_FUT5	0.955888749423398	0.884198741968699	0.753751341517739	-0.0333445200897682	-0.051281643975867	0.0573313912769255
958	OID21014_STC1	0.504215635184587	0.531775752596361	0.155951888333814	-0.249101067655913	-0.243469572259645	0.197315389725386
959	OID21015_RWDD1	0.955888749423398	0.83357402655515	0.909027420587342	-0.0551117627462997	0.122925428630299	0.0409819546812096
960	OID21016_VTA1	0.796261819853831	0.729949236888456	0.849260343166848	-0.164377559641015	0.177421964253781	0.061577266745464
961	OID21017_EZR	0.999700709576618	0.87177552635418	0.749419807159386	0.000193912636616666	-0.0416114170812871	0.0483908436809498
962	OID21018_CD8A	0.980590729801218	0.926402489257177	0.0623200941177629	0.0220298990526766	-0.0349410861242759	0.243058106462744
963	OID21019_MMP8	0.317051539554378	0.658764906142699	0.0292197356609565	-0.442496784020659	-0.23576515159615	0.390003412433213
964	OID21020_SEMA4D	0.788930917164697	0.845273145111073	0.00719486475240048	-0.114133643964367	0.0578648068539534	0.260668180897355
965	OID21021_PDCD5	0.795656947577769	0.846368588916314	0.737233376283769	-0.168520354373341	0.108160566493465	0.0991177493595019
966	OID21022_NSFL1C	0.87244455005121	0.667093234220331	0.909302456831779	-0.147613192436442	0.261097050240515	0.0464091199201412
967	OID21023_SERPINB6	0.964580995252539	0.832223027027489	0.649197128764048	0.0304077653672908	-0.0854029428104856	0.0800141358631096
968	OID21024_CXCL13	0.560290148259898	0.968701207434608	3.54793951875891e-06	-0.349677796288698	0.0171888861628231	0.743702150045025
969	OID21025_CD34	0.565101586505319	0.810498511971433	0.648706949119531	0.170682932695995	0.067818913598847	-0.0626462514839081
970	OID21026_VCAN	0.709791528379161	0.722869711315054	0.144876420659809	-0.147797635397147	-0.119217477720728	0.170296034594814
971	OID21027_PPCDC	0.790263317095065	0.943383699774437	0.749192950332103	-0.133289925874937	-0.0230992992003391	0.0752072490311074
972	OID21028_SMPD1	0.947194437741571	0.83357402655515	0.378227907546796	0.0367562106461609	-0.085137314667536	0.115973542811356
973	OID21029_BST2	0.637474493874695	0.586350275172063	0.0802760311534987	-0.245060534583715	-0.304761953133665	0.282092040696858
974	OID21030_CCL19	0.988856863634479	0.846455015528938	0.0407773200047508	0.0181428815879939	0.148297470891688	0.382903539877736
975	OID21031_SULT1A1	0.810611616195252	0.996368218048657	0.902140059344072	0.221699741820849	0.00414148980408012	-0.0597176679021027
976	OID21032_SUMF2	0.975462769385554	0.846455015528938	0.871480919103519	-0.0232049120132791	0.0800186324706417	0.0318792881336265
977	OID21033_PRL	0.941337677906832	0.586350275172063	0.596247921591214	-0.0715493886020026	-0.271341579901827	0.145396202426953
978	OID21034_LBR	0.890815633141088	0.996368218048657	0.241849783709572	-0.129570900405441	-0.00226268000598737	0.286087282094535
979	OID21035_LAMP2	0.762061381671628	0.764516899447745	0.813254630610573	0.082254704696063	-0.0693149209407508	-0.0306314825490037
980	OID21036_ANXA3	0.93836529660909	0.911033688102082	0.464951443955529	-0.0609943497258167	-0.0466642587364533	0.143665523977741
981	OID21037_ENO1	0.989812840035898	0.804438756450703	0.932039536375052	-0.0124785263024805	-0.152509161471863	-0.0303701141228692
982	OID21038_CHGB	0.861477294439009	0.891689569122543	0.224872151660915	-0.0700349263487733	0.0472241453812993	0.129630613592303
983	OID21039_ADAM8	0.976016000174894	0.890651760583749	0.0235733559923073	-0.0182094911627976	-0.0361817462967745	0.199509819149116
984	OID21040_CD74	0.818001147956213	0.911033688102082	0.00108369680262718	-0.113313570642201	-0.0381863442726061	0.37534327524082
985	OID21041_LGALS8	0.956676814234139	0.892474567005417	0.676546080390635	0.038524018404044	-0.0464499407976425	0.0806361864476536
986	OID21042_CXCL11	0.669263142402845	0.911033688102082	1.31451743689824e-06	-0.300432611691655	0.063044709005303	0.845404772319407
987	OID21043_FABP5	0.961838548565744	0.914408409877798	0.816177011372228	-0.050071802985794	-0.0498084769832239	0.0761929231043382
988	OID21044_GOLM2	0.957435230487288	0.585506597435934	0.370177168986095	-0.0270117026412143	-0.144795445285859	0.0964291033254792
989	OID21045_RGMB	0.880976844021234	0.658764906142699	0.982012916171114	0.0619845089212926	-0.140513965405755	0.0038174014558532
990	OID21046_ENO2	0.936865315547644	0.718190027914117	0.455792436892547	0.0598321462769839	-0.175657074335801	-0.141572529200612
991	OID21047_OXT	0.667550246130638	0.935549167446397	0.241849783709572	0.213112997495614	-0.0606540461602584	-0.188191273243955
992	OID21048_SCARF2	0.987568322888053	0.519747505324474	0.971199286609082	-0.0150694994425534	-0.284169099543294	-0.00971986076785092
993	OID21049_TNFRSF8	0.958945862095057	0.816000302648371	2.4382984256976e-05	-0.0527351301995065	-0.125911411091449	0.656177566086578
994	OID21050_THY1	0.624170498163838	0.792659029432017	0.989531104558193	0.157458200031244	-0.0980996182859839	-0.00219229276042617
995	OID21051_BST1	0.789344236367436	0.839010866955383	0.972685772338242	0.0862360634253617	-0.0732487548111493	-0.00537691551136922
996	OID21052_TNFRSF21	0.99361644486746	0.634754512857426	0.910011491138465	0.0041999810208101	-0.163963950328118	-0.0226926974931024
997	OID21053_CPPED1	0.690191509194292	0.881991113291244	0.412951328971695	-0.233445147155781	0.0724206746110014	0.169289650118997
998	OID21054_CPM	0.762061381671628	0.891689569122543	0.875951488281061	0.121705117528226	-0.0389693661942151	-0.0301299335387825
999	OID21055_NCAN	0.880795818770541	0.709917173228979	0.870810658509685	0.0689018563340072	-0.1387280652545	-0.0313346928135779
1000	OID21056_CTSS	0.997656292370302	0.891689569122543	0.0587059604834766	-0.000659551912400613	-0.0235408242579172	0.126097005333503
1001	OID21057_NTRK3	0.647509787221496	0.634754512857426	0.617068587674465	0.128806798859026	0.118890478992271	-0.0610211317449209
1002	OID21058_SCARA5	0.880795818770541	0.695205165902242	0.351900923181046	-0.0716819862121026	0.132567719515824	0.122985502144629
1003	OID21059_LRPAP1	0.789344236367436	0.884198741968699	0.391109002935612	-0.103144833816288	-0.0541993183483695	0.109844203855199
1004	OID21060_CPA2	0.878177236802183	0.454304682531812	0.372452379112631	0.117585486568702	0.34534274983493	0.189257779101486
1005	OID21061_CLEC1B	0.967838627910433	0.867392531956196	0.841136874456029	0.0453095856131476	0.100874572666617	0.0708014172437163
1006	OID21062_FOLR2	0.733969935056422	0.747904298355753	0.75746496636063	0.140236000711228	-0.108233079514633	0.058505909918768
1007	OID21063_MSR1	0.905556955825604	0.998437735070195	0.264198641734405	0.0590933068059114	-0.000375527379830758	0.138164531881182
1008	OID21064_JAM2	0.603760014338579	0.964859788440774	0.816177011372228	0.143606636439756	-0.0109643315071321	-0.0352339499366667
1009	OID21065_RGMA	0.811907336749937	0.781445213583385	0.9785715525307	0.0853767635993424	0.0892426366580076	-0.00432710730103833
1010	OID21066_DKK1	0.837729795933606	0.949091448238481	0.323659949222179	-0.0986030058559263	0.0206046757044414	0.142746757184004
1011	OID21067_BIN2	0.789344236367436	0.859869246651431	0.89125554276438	0.222332482320669	0.125012085926196	-0.0581427131503726
1012	OID21068_CCN5	0.955888749423398	0.627744478519558	0.853878043762077	0.0314071288879901	0.189525588458224	0.034126784181942
1013	OID21069_CGA	0.923525469692035	0.884198741968699	0.981776508144395	0.0597921891644941	0.0804821111383898	0.00558772884495603
1014	OID21070_APP	0.789344236367436	0.818684195438258	0.488178742953332	-0.0942500776334484	0.0717142383356986	0.0884202909570956
1015	OID21071_ITGAM	0.982644731443051	0.531775752596361	0.361356765393597	-0.0107258498174699	0.110214340192165	0.0749921792526071
1016	OID21072_APOH	0.941337677906832	0.998437735070195	0.813254630610573	0.0213336441923855	-0.000196467225640825	-0.024849342450588
1017	OID21073_MIF	0.947429184163214	0.884198741968699	0.846292480209936	-0.0744271294538802	-0.0982356842813436	-0.0792288908807149
1018	OID21074_NPTX1	0.621799380264537	0.679278458877112	0.0496279439279585	0.171237079124025	-0.153812703913327	-0.200943345044586
1019	OID21075_GGT1	0.510151482616675	0.810498511971433	0.306601712189119	-0.226603498771672	-0.124292140163527	0.140783713466929
1020	OID21076_BCAM	0.840468898106343	0.712504792466944	0.909302456831779	0.0611968904438898	-0.0929056258519678	-0.0174593675285806
1021	OID21077_STIP1	0.87244455005121	0.634754512857426	0.969745155049735	-0.119168859070871	0.224832539336412	0.0142880988878053
1022	OID21078_AHSP	0.786922167723807	0.585506597435934	0.958296567389923	-0.269065175251463	0.387453645698221	-0.026440781936321
1023	OID21079_DSC2	0.989812840035898	0.624861735925826	0.0966787974285062	-0.00984167716610069	-0.173454666568621	0.205660531412823
1024	OID21080_CD164	0.851521019202923	0.628750432237226	0.562175832612976	-0.0619335122667005	-0.116349792953481	0.0647753178434015
1025	OID21081_NRP2	0.8623882273932	0.447328238095016	0.791981431553335	-0.0903276243793865	-0.302146173866436	0.059572050659665
1026	OID21082_SIGLEC5	0.760230856892918	0.683904603710671	0.00618926655782807	-0.209101345862268	-0.297920084140323	0.44038670465602
1027	OID21083_MMP3	0.500011391060998	0.871078604548671	0.135447232192694	-0.282491556819531	0.0791421293923436	0.231812848797001
1028	OID21084_WARS	0.599043653204313	0.792659029432017	0.0241976166445314	-0.311883633356328	-0.15004072795203	0.382074349175112
1029	OID21085_NID2	0.603760014338579	0.821088818343936	0.458424380677548	-0.169494393433371	0.0735717232330166	0.093206994693084
1030	OID21086_HARS1	0.989812840035898	0.884198741968699	0.97777582410943	-0.011184377361851	0.0691265420051625	0.00751871765951312
1031	OID21087_PEBP1	0.760230856892918	0.839010866955383	0.781767426600661	-0.21094230377313	0.112818837622099	0.0875245322341208
1032	OID21088_SERPINB1	0.912894957317091	0.991980287684153	0.423009553936577	-0.0893541035883787	0.00526705245646855	0.170310887618478
1033	OID21089_IL17RA	0.85730607669582	0.585506597435934	0.909302456831779	0.0515568317727835	-0.164564332287268	-0.0152682598722096
1034	OID21090_CLEC14A	0.786252648381568	0.914408409877798	0.897083223043476	0.0935004200713504	-0.0260798224601811	0.0217282751345245
1035	OID21091_GP6	0.98460810981265	0.797119552075839	0.680209025432221	-0.0215553930952698	0.140811822523458	0.0940043692083745
1036	OID21092_CNTN3	0.837056747838653	0.815971061172373	0.423009553936577	0.0602298146002548	0.0686603058064266	-0.0743165036003749
1037	OID21093_INHBC	0.99565512416022	0.963972347583174	0.952099813965704	0.00197012313955224	-0.0109816697684948	0.0110467310895256
1038	OID21094_PIK3IP1	0.990711358006814	0.845273145111073	0.131901054859293	0.00508016583170761	-0.0723253153642616	0.133653368836461
1039	OID21095_NCAM2	0.690383707116955	0.930202637109288	0.341460954677361	0.120546230832602	0.019019340711053	-0.0976895123262123
1040	OID21096_CA6	0.650057151606359	0.141100372231297	0.048052230269025	0.194072943946909	0.431098986622508	-0.247421643772386
1041	OID21097_SPINK1	0.941337677906832	0.654960359131056	0.16047952955515	-0.0507949046210355	-0.208049905280844	0.201716262669902
1042	OID21098_SUSD2	0.631515964099147	0.961268910915473	0.745252719450026	0.132259858611773	-0.0115796230625661	-0.045866600008237
1043	OID21099_MESD	0.993068228694043	0.857468051971351	0.928420476834797	0.00854506741772619	0.0992251721385355	0.0327345140495218
1044	OID21100_MPO	0.761234103794433	0.860171221909381	0.137071089166665	-0.148007696442565	-0.0670424111847619	0.200714766028607
1045	OID21101_GUCA2A	0.987568322888053	0.908341887982044	0.524263074416911	0.0101990869891335	0.0364109747484944	0.0747974191767073
1046	OID21102_PIGR	0.980590729801218	0.846368588916314	0.101345448196707	0.0173995539568795	-0.0680593739265771	0.164637721489297
1047	OID21103_MMP9	0.466688289776943	0.955625737177837	0.126329126982425	-0.342281895005736	0.0210698999984476	0.271375851049077
1048	OID21104_THBS2	0.733969935056422	0.447328238095016	0.678135277709721	-0.162090727749096	-0.330007730160564	0.0826817417330717
1049	OID21105_PLA2G7	0.92021185093048	0.984406032492521	0.796289173936276	0.0395943248745089	-0.00481598961545337	0.0378219093312289
1050	OID21106_NOMO1	0.988856863634479	0.921765749852996	0.733418561177612	-0.0076675254074892	-0.0184784913363916	0.0441011339867657
1051	OID21107_TNXB	0.624170498163838	0.658764906142699	0.738229477469669	0.128594437479647	0.101845855914425	-0.0440009468446939
1052	OID21108_CD109	0.609693026638632	0.94613775192085	0.351900923181046	0.134817098130132	-0.0155645772789277	-0.0893969139768682
1053	OID21109_SPINT1	0.789344236367436	0.503834202302223	0.960415532967544	0.0872805378844564	-0.203892597713994	-0.00873768746970962
1054	OID21110_CD99	0.789344236367436	0.931648357535167	0.840595049738034	0.0724227040791068	0.0183979031893089	-0.0272087370776996
1055	OID21111_FCRL5	0.87760085852725	0.864115969564341	0.532884169035588	0.0739499320465014	0.0731894050882235	0.0923151581941245
1056	OID21112_CLEC11A	0.8623882273932	0.731422483792726	0.656862020675012	-0.0695163218956626	-0.125619185614461	0.0660730504909664
1057	OID21113_DSG2	0.936588843621755	0.80022421036313	0.912096304586066	0.0322436763419504	-0.0709200662422526	0.0167643546111277
1058	OID21114_SOD2	0.789344236367436	0.935526281569178	0.119717778941194	-0.151737352541456	-0.0284887343502051	0.237095946562943
1059	OID21115_NUDT5	0.690383707116955	0.87177552635418	0.450681439585947	-0.201296537451317	-0.0679330155649043	0.138426103240003
1060	OID21116_IL1R1	0.98460810981265	0.83357402655515	0.981366294335201	-0.0127383099091128	-0.0647761353674707	0.00373073971773441
1061	OID21117_CNTN4	0.637080802997183	0.839773328870006	0.405333810160949	0.130010333039954	-0.0523173986130938	-0.0866056481385364
1062	OID21118_TMSB10	0.881967811939038	0.890000966422831	0.124039354563739	-0.144774677008559	-0.0852414089711538	0.380122962439592
1063	OID21119_CD177	0.721500193841653	0.846455015528938	0.0587059604834766	-0.147145417972848	-0.145035712849372	0.206632383426968
1064	OID21120_TREML2	0.889303629638768	0.818684195438258	0.812022251257214	0.052455615196294	0.0763077712491758	0.0376720957939656
1065	OID21121_MYOC	0.987568322888053	0.141100372231297	0.936647838306759	-0.0165616861154968	0.357052872370347	0.0213121416712025
1066	OID21122_CD99L2	0.980590729801218	0.967734856937241	0.860610562939368	-0.0132991674681738	-0.00834218907430524	0.0238121986412608
1067	OID21123_OGN	0.483250408204581	0.992980897506319	0.438200625773613	0.267637963410754	-0.00468482988293391	-0.130051599130172
1068	OID21124_PLAU	0.789344236367436	0.820184481850722	0.858301304959444	0.0954128563074208	-0.0655242868539434	-0.0303198829454309
1069	OID21125_EFNA1	0.880059326112527	0.679278458877112	0.351900923181046	-0.0608328806282803	-0.133478292149824	0.103468702374017
1070	OID21126_IL1RAP	0.690191509194292	0.839010866955383	0.454799077482876	0.119591008572955	0.0787267865249033	-0.0804612755390346
1071	OID21127_B4GAT1	0.92021185093048	0.92138286261841	0.967068463561318	0.0517529927275307	-0.0233801309177575	-0.0096832407253789
1072	OID21128_ALDH1A1	0.667550246130638	0.818684195438258	0.49555137626111	-0.270852759907637	0.122316898953055	0.164309554276047
1073	OID21129_PILRA	0.958945862095057	0.734891427561957	0.0220999639321189	-0.0301602770652523	-0.127272363319385	0.230821540950187
1074	OID21130_CD300LG	0.89210520880508	0.945307545110195	0.905511876082308	0.0440697781546734	-0.0169238525795665	-0.0176253338915839
1075	OID21131_PECAM1	0.988856863634479	0.658764906142699	0.749419807159386	-0.00620072111649524	0.0891548240237973	0.0380016745352885
1076	OID21132_GNLY	0.837729795933606	0.649434119511232	0.067967394883637	-0.13087885528229	0.212045950717156	0.297643684362733
1077	OID21133_FCER2	0.789344236367436	0.812057785785812	0.976479908570502	0.106147692731831	-0.127706774783892	-0.0053638051009854
1078	OID21134_MFGE8	0.667550246130638	0.709917173228979	0.0251328629385272	-0.180058239464178	0.140589387903724	0.264235947170851
1079	OID21135_TXNRD1	0.796261819853831	0.914408409877798	0.834340223841262	-0.108648259771841	0.0291613239984823	0.0441776867622101
1080	OID21136_IL7R	0.603760014338579	0.884198741968699	0.529163408891254	0.155569082906665	0.0541466971631651	-0.0757072228041033
1081	OID21137_HAVCR2	0.789344236367436	0.634754512857426	0.00618926655782807	-0.125247528900499	-0.180406998822205	0.292510701976283
1082	OID21138_ARSA	0.89210520880508	0.991980287684153	0.391109002935612	-0.0507701697493315	-0.0033260952172027	0.0904744024840367
1083	OID21139_ITGA5	0.988856863634479	0.911033688102082	0.0545387361851044	0.00791844822741442	-0.0208693008416199	0.14697079996438
1084	OID21140_FYB1	0.926710019589775	0.781445213583385	0.876896884981981	-0.0883677333817831	0.179673382157464	0.0583025058306783
1085	OID21141_BLVRB	0.789344236367436	0.586350275172063	0.972685772338242	-0.169552468786753	0.238201659322659	-0.0115014110671628
1086	OID21142_RELT	0.867736635204887	0.753705202585873	0.0327513583296974	-0.0616972986749249	-0.103281010756659	0.183711881029511
1087	OID21143_DBI	0.789344236367436	0.943131149186219	0.257632407908356	-0.16006756125205	0.0308156192855091	0.205971897818729
1088	OID21144_VSIG4	0.342802425562254	0.585506597435934	0.000357124540737013	-0.377546293202276	-0.273924374059463	0.495266172603574
1089	OID21145_TNFRSF1B	0.733969935056422	0.744917002823281	0.000382912779462344	-0.165670406258056	-0.14051388743721	0.40373449069844
1090	OID21146_IGF2R	0.941337677906832	0.531775752596361	0.738301519744454	-0.0336764845643012	-0.157185531049904	0.0486058835367019
1091	OID21147_TIMP4	0.789344236367436	0.905135837511964	0.656077120350032	-0.101740623651709	0.0393009899326856	0.0651010727456611
1092	OID21148_SPINK5	0.789344236367436	0.591155594836622	0.737233376283769	0.0649467661368267	0.114898970987313	-0.0349931762816251
1093	OID21149_CA2	0.840468898106343	0.541287141065018	0.786847859081942	-0.214475165417162	0.429249089461773	-0.129437662485659
1094	OID21150_CTRB1	0.976016000174894	0.818684195438258	0.290440425182592	0.0304082061920036	0.123483147911474	0.188128758470883
1095	OID21151_F11R	0.987568322888053	0.969176342018032	0.791981431553335	-0.0158180918414777	-0.0126446882053652	0.0562295830684912
1096	OID21152_LILRA2	0.910734289545934	0.531775752596361	0.184609725106356	0.0454810883198751	-0.183874745382058	0.124435439386653
1097	OID21153_PAMR1	0.811907336749937	0.995095864361659	0.816177011372228	0.0753536696246073	0.00203673715838768	-0.0352787965024824
1098	OID21154_TFF1	0.988856863634479	0.93070188286234	0.099266669612479	-0.0115110847291133	-0.0401060589555951	0.224059007755754
1099	OID21155_TNFRSF1A	0.62746326127221	0.683904603710671	0.0273280380517017	-0.16033364555171	-0.155161000155098	0.217159862352422
1100	OID21156_CLPS	0.999993911923746	0.962522084613967	0.213544141597048	-1.00164223586949e-06	0.0201428854223505	0.211623486648559
1101	OID21157_STC2	0.964580995252539	0.812057785785812	0.892030744763551	0.021129217980026	-0.0598863648157313	-0.0211574989996649
1102	OID21158_IGFBP4	0.988856863634479	0.911486664969407	0.624116085076583	0.0122285758413931	-0.0466854631504873	0.0887868888258587
1103	OID21159_GRN	0.989812840035898	0.891689569122543	0.88591217848316	0.0059377402501479	-0.0346041344081331	0.0239439686386953
1104	OID21160_PARK7	0.861477294439009	0.799671580461556	0.940306649509014	-0.117109838931292	0.133563085709544	0.0240354126040209
1105	OID21161_SCP2	0.62746326127221	0.968701207434608	0.241849783709572	-0.167010378753072	-0.0125969555339449	0.138955152385191
1106	OID21162_ANKRD54	0.729667025992526	0.718147454416936	0.977315637616419	-0.1828415981716	0.168811664112436	0.0069668463650826
1107	OID21163_RABEPK	0.941337677906832	0.884198741968699	0.976126343315319	-0.0331350955267667	-0.0484915227414567	-0.00467348170644803
1108	OID21164_VTCN1	0.973543558011314	0.695205165902242	0.80428008430475	0.0169357507152935	-0.0859293306582637	-0.0341430489378488
1109	OID21165_SFTPA1	0.920123688044562	0.651904686633337	0.721491843990577	0.0402141279827575	0.154746418781873	0.047877119550951
1110	OID21166_RAD23B	0.814789790329587	0.935549167446397	0.935804862129783	-0.0757922102465584	-0.0168781550143389	0.0142072820872675
1111	OID21167_NINJ1	0.621799380264537	0.585506597435934	0.0866585890480487	-0.148034763097379	-0.175735381681267	0.157723655329656
1112	OID21168_GH2	0.830862626799527	0.914408409877798	0.959179448115078	0.137131833393182	0.0765239558168408	-0.0173169710007978
1113	OID21169_PSRC1	0.958945862095057	0.864115969564341	0.989531104558193	-0.0218107779934737	0.0419045486340828	-0.00166793894465556
1114	OID21170_STX16	0.965609841620074	0.969176342018032	0.975470967900818	0.0319577699817482	0.01181123785355	-0.00718536761997047
1115	OID21171_CEACAM5	0.789421379398042	0.734891427561957	0.785440786881026	0.0960894651781924	0.137378264692487	-0.0483975346897561
1116	OID21172_PQBP1	0.796261819853831	0.996368218048657	0.440900014343791	-0.212030176714599	0.00256557576140271	0.220923014364712
1117	OID21173_GSAP	0.775030515667224	0.829527559118961	0.550966637728874	0.101518382745591	-0.0833563358786433	-0.0734943762655168
1118	OID21174_RRM2B	0.667550246130638	0.654960359131056	0.691679550949409	-0.196318506501306	-0.167966264869108	0.0813365810449037
1119	OID21175_HGS	0.796261819853831	0.591155594836622	0.909302456831779	-0.135567352243703	0.208575427322381	-0.0313199003213465
1120	OID21176_PDP1	0.92021185093048	0.959507539924944	0.95367782605646	0.0617937628294808	0.0138751506393522	-0.0166060852152603
1121	OID21177_RARRES1	0.851521019202923	0.914408409877798	0.561815624228169	-0.0422247463169451	0.0185864504012521	0.0440001772173044
1122	OID21178_ATP6AP2	0.836015765807315	0.96357491297222	0.320698155046043	-0.0604032410131638	0.00929933538274144	0.0861941429469761
1123	OID21179_RNF41	0.894238118158634	0.924224852147874	0.697709072272071	-0.091887756280024	0.0368221865682788	0.0961075060924237
1124	OID21180_SMAD1	0.905556955825604	0.792659029432017	0.86921369688738	-0.0659974599175744	0.100841886721851	0.0366207467437085
1125	OID21181_MAGED1	0.788930917164697	0.519747505324474	0.511849184520379	0.100730332330637	-0.149249871276818	-0.0812616341426902
1126	OID21182_CAMKK1	0.588345488861116	0.798510925862462	0.114814104445975	-0.174281779283379	0.0801553264525711	0.160283451920988
1127	OID21183_PDGFC	0.726279538550181	0.811821924447857	0.336206360434762	-0.0840796883287742	0.0555012459856244	0.0738107473619446
1128	OID21184_PPM1A	0.987568322888053	0.884198741968699	0.850470481249425	0.00616090004031298	0.017787176270328	-0.0185843573772237
1129	OID21185_KIR3DL1	0.967454772245646	0.846869467536339	0.846292480209936	0.0372953731424739	0.145175694227718	0.0545127048669936
1130	OID21186_MZT1	0.861477294439009	0.982218930963019	0.885631592510005	0.0936253527618202	-0.00781765954566623	-0.0351838090902731
1131	OID21187_RRM2	0.726279538550181	0.395182760456274	0.727391883722711	-0.274554794613792	-0.443304203772599	0.120407253682172
1132	OID21188_ADCYAP1R1	0.922928736036513	0.886137253372793	0.954319047729481	-0.0238533227525341	0.0190515661511024	0.00634292933593182
1133	OID21189_UXS1	0.415004672281701	0.519449627355694	0.652216163049458	-0.263615530992931	0.21509576639835	0.0809881272782667
1134	OID21191_LTBP3	0.609619019088365	0.658764906142699	0.330101753435241	-0.162404979448972	-0.205422078572764	0.109553272709737
1135	OID21192_FEN1	0.859626347316972	0.87177552635418	0.221611952213656	-0.14042989748846	0.084989028480209	0.259490735114374
1136	OID21193_FCRLB	0.811907336749937	0.731422483792726	0.281978227430581	-0.0822177520533051	-0.160445762072518	0.114409629753526
1137	OID21194_RASSF2	0.789344236367436	0.887716771758048	0.179962550788645	-0.180519882704661	0.0609281522418221	0.259117235892104
1138	OID21195_CA11	0.806937766562386	0.92506979404269	0.662480528429357	-0.0472648550071572	0.0123923215138727	0.0341145845871699
1139	OID21196_KIR2DL3	0.91539531050992	0.713622674649033	0.0683366756687838	-0.0614564220810089	0.182940704263262	0.218105449452609
1140	OID21197_AKT3	0.881728612536209	0.893152148278066	0.793699564451948	-0.0692818373850699	-0.0375363804617878	-0.0516018035546045
1141	OID21198_BGN	0.845561668070325	0.792659029432017	0.694074096456605	-0.0958022667596692	-0.10576529944326	0.0755046425270496
1142	OID21199_BTC	0.993068228694043	0.80022421036313	0.588938552337005	0.00419472349353384	-0.0825898477265899	-0.060936215507453
1143	OID21200_CCT5	0.878177236802183	0.624861735925826	0.909027420587342	-0.0639113773270018	0.129378834408204	-0.0218490802511842
1144	OID21201_KLK12	0.789344236367436	0.950813144029184	0.632427594409103	-0.103910583971733	-0.0352604907235494	0.0727577826769116
1145	OID21202_ARHGAP1	0.967500888760787	0.88281203910614	0.902416837810839	-0.0201367358754035	-0.0329662894433806	-0.019902899985499
1146	OID21203_RANGAP1	0.865029759353912	0.764516899447745	0.897030200195382	-0.0488043479066066	-0.0576932716289277	0.0178120261556911
1147	OID21204_MAVS	0.931762333211389	0.846455015528938	0.97595207846748	0.0787908760145018	0.123888544267571	0.0102956438761435
1148	OID21205_ZBTB16	0.789344236367436	0.839010866955383	0.301532961210931	-0.173355329201677	0.110167724061635	0.216014891212154
1149	OID21206_MAEA	0.818001147956213	0.838472234605074	0.49555137626111	0.0852312152648637	-0.0662431643806898	-0.0893739729739373
1150	OID21207_FES	0.987568322888053	0.753705202585873	0.816177011372228	0.00918237666559191	-0.080610686716587	-0.0330045414384475
1151	OID21208_NTF4	0.851521019202923	0.531775752596361	0.620020321136007	-0.0440164396017389	0.0980705479961055	0.0412285177952576
1152	OID21209_CEP20	0.975458327994109	0.884198741968699	0.945085143713721	0.0339115484812876	-0.0561186278252368	0.0227170413927132
1153	OID21210_LSM1	0.930264295618187	0.923267043740758	0.904024092331177	0.0371892458933474	-0.0222306050134048	-0.0209795497779686
1154	OID21211_RUVBL1	0.909023680112169	0.651904686633337	0.999505533030244	-0.0720145738776777	0.281530824995664	0.000127673496798345
1155	OID21212_NFKBIE	0.820589254482106	0.890651760583749	0.491659885011185	-0.125720660789746	0.050821895149253	0.134268411276018
1156	OID21213_IKZF2	0.954810122099987	0.734891427561957	0.999505533030244	0.0325432851103499	-0.147203476959902	-6.19848115581215e-05
1157	OID21214_SLAMF8	0.669997879124034	0.658764906142699	2.4382984256976e-05	-0.217649518074788	-0.210325100969171	0.544939723393145
1158	OID21215_FCGR2B	0.762061381671628	0.658764906142699	0.453085811375227	-0.1954471032579	0.179917201699748	0.160598415944824
1159	OID21216_GFOD2	0.85788910477335	0.839010866955383	0.78000341103617	0.0724947297989663	0.150972892601767	-0.0486128159237066
1160	OID21217_BIRC2	0.8623882273932	0.928151528291299	0.818895535103133	-0.0807789395348959	0.0231883373282499	0.0463648727431753
1161	OID21218_SFTPA2	0.954164809970671	0.811821924447857	0.192159441711545	-0.0276410458543224	0.0832164043229451	0.121890127693779
1162	OID21219_STX6	0.880059326112527	0.948737454272817	0.867448276392645	-0.0883127743036244	0.0220254796117574	0.0413067915607999
1163	OID21220_TBL1X	0.966501115060203	0.906489242535277	0.828393986053203	-0.040543617495891	-0.056824556672396	0.0640235700839883
1164	OID21221_PSMA1	0.796261819853831	0.764516899447745	0.928420476834797	0.0781252495613183	0.076304399880753	-0.0152410610014288
1165	OID21222_SH2B3	0.861477294439009	0.658764906142699	0.834027121557068	-0.108080038213754	0.198718101314718	0.0573104556224515
1166	OID21224_NDUFS6	0.609619019088365	0.775247733283039	0.269233432052145	-0.266198301624116	-0.140678655482337	0.198337287880125
1167	OID21225_PRKRA	0.890815633141088	0.816713316292923	0.729113006168669	-0.0958895515067605	0.114985103286482	0.0905776062525348
1168	OID21226_DDX58	0.789344236367436	0.733436010967389	0.415502391208658	-0.172977430818342	0.167368618052126	0.179939121394305
1169	OID21227_NAMPT	0.609693026638632	0.781445213583385	0.643280149775527	-0.210583498575138	-0.0978369910181589	0.0865410510182934
1170	OID21228_CLEC6A	0.820589254482106	0.846455015528938	0.000459374943502494	-0.137342136398849	-0.0945546294115414	0.491750253636204
1171	OID21229_SUGT1	0.789344236367436	0.838472234605074	0.863020461697	-0.16160005074428	0.111599729309308	0.0526529364689016
1172	OID21230_CHAC2	0.796261819853831	0.743868074210316	0.853112569663579	-0.125868616836019	0.134872812434104	0.0465198465831416
1173	OID21231_GNE	0.878177236802183	0.792659029432017	0.837922688485936	-0.0712639468131779	0.0836760652574274	0.0395744459608526
1174	OID21232_TP53	0.975507954887996	0.96357491297222	0.834027121557068	-0.0280912659218229	-0.011999236810512	0.0506960622838566
1175	OID21233_FMR1	0.721500193841653	0.748178757601829	0.441075683065407	-0.116939068914758	0.0664870192307692	0.0854160220397581
1176	OID21234_AIF1	0.996514072882632	0.993619536040961	0.552650527852601	-0.00258217778893059	0.0031346150658384	0.112495245332944
1177	OID21235_NPTN	0.880976844021234	0.884198741968699	0.683484593699844	0.0693910432845986	-0.0649373919130352	-0.0692538040424782
1178	OID21236_MED18	0.926977929438068	0.911486664969407	0.860610562939368	0.0606213953670987	-0.037936231450264	0.0452775891046221
1179	OID21237_TNF	0.733969935056422	0.838472234605074	7.70573981758149e-05	-0.177970915957749	-0.0847426230115153	0.483744293051266
1180	OID21238_CDC27	0.91501852402826	0.88281203910614	0.86921369688738	-0.0592016866904918	0.0465579618815921	0.0343677517602482
1181	OID21239_FLI1	0.762061381671628	0.709917173228979	0.437783241734616	-0.185161873938129	0.15622549218925	0.155792072931563
1182	OID21240_STXBP3	0.995118866186003	0.781445213583385	0.786847859081942	-0.00322419768939323	0.0809252689766502	-0.0487696258593065
1183	OID21241_CEP85	0.729667025992526	0.734891427561957	0.336206360434762	-0.184495546864512	0.136463997908557	0.164711688509343
1184	OID21242_GSTA3	0.920123688044562	0.961268910915473	0.652216163049458	-0.0940298957608177	-0.0202701927980567	0.125729009725116
1185	OID21243_AGR3	0.980590729801218	0.792659029432017	0.791981431553335	-0.0189600423906349	0.0936272677226044	0.0516178803285157
1186	OID21244_AKR1B1	0.878177236802183	0.911033688102082	0.683484593699844	-0.101484303203896	0.0495973335748979	0.096685644000462
1187	OID21245_CEACAM3	0.726279538550181	0.591155594836622	0.294416885954423	-0.142581536147775	0.14305033793936	0.132331884214864
1188	OID21246_ATG4A	0.791257430565659	0.563176788011017	0.828925060523999	-0.160049946239047	0.279007141408245	-0.0659974196545417
1189	OID21247_GFAP	0.470401503342693	0.998437735070195	0.28024462235492	-0.280302415174563	0.000724767689348234	0.172105043256792
1190	OID21248_LHB	0.955888749423398	0.781445213583385	0.456236038377391	-0.0294523814318206	0.17489097161388	0.089791906463191
1191	OID21249_CRACR2A	0.789421379398042	0.911033688102082	0.909302456831779	0.188980165402404	0.0641364394869632	-0.0443082045531611
1192	OID21250_BAIAP2	0.760230856892918	0.585506597435934	0.534362031751982	-0.187494039952074	-0.27853263793923	0.134624205595071
1193	OID21251_LYPD8	0.733969935056422	0.927191842912107	0.688824908413048	0.11368406539696	-0.0230675591999288	0.0569380638200359
1194	OID21252_EGFL7	0.92021185093048	0.996368218048657	0.799977846255982	0.0471912911057216	-0.00125467871741193	-0.0453589161768088
1195	OID21253_MAP3K5	0.92021185093048	0.886914362551817	0.902140059344072	0.0931631669267625	0.0873629882127843	-0.0483576664184076
1196	OID21254_SLAMF6	0.766246919566881	0.969176342018032	0.00174276713451632	-0.123248371349855	-0.00981887578328637	0.296336662949967
1197	OID21255_ARHGAP25	0.837022961391295	0.862336385754061	0.524263074416911	-0.108809874344834	0.0648726242508727	0.114129808818525
1198	OID21256_FUS	0.783022417480836	0.864115969564341	0.553706514775491	-0.161406418797236	-0.0669849115347983	0.117592822181993
1199	OID21257_CRH	0.920123688044562	0.668184258592786	0.853878043762077	0.0761284997902144	0.215447042350945	-0.0523242319867918
1200	OID21258_PLXDC1	0.726279538550181	0.586350275172063	0.525303198977971	0.0848569928627417	0.107116585675722	-0.0560432905769247
1201	OID21259_GFER	0.851521019202923	0.752937179698448	0.71840867847905	-0.120748500237554	-0.148130143065846	0.0929842534650459
1202	OID21260_ENTPD2	0.941337677906832	0.585506597435934	0.863765719028164	-0.0397429764351719	-0.203054478311553	0.0337935921565856
1203	OID21261_CFC1	0.721500193841653	0.864115969564341	0.338143215738276	-0.120245820268088	-0.0488284657383973	0.102756525009914
1204	OID21262_SORCS2	0.980590729801218	0.948487954073509	0.370177168986095	0.0148285438372261	-0.0183885227073046	0.0944080541498125
1205	OID21263_GCG	0.951481418749119	0.730868776649406	0.601874233851467	0.117766467539617	0.33727838019535	0.265555337541719
1206	OID21264_LYAR	0.889303629638768	0.884198741968699	0.74825297229602	-0.14794495769265	0.088718223207124	0.131736601848918
1207	OID21265_CD28	0.958945862095057	0.844136026666157	0.00079541548978909	0.0333926590981852	0.0701118144593929	0.340224192739817
1208	OID21266_HPGDS	0.77737709022212	0.531775752596361	0.502507959562043	0.0878375543711045	0.142441654041916	-0.0695194982988487
1209	OID21267_BAMBI	0.978498443092167	0.541287141065018	0.918231245698349	0.0144948009360845	-0.181123546165157	-0.0152693866597735
1210	OID21268_ITGB1BP1	0.988856863634479	0.811821924447857	0.850634051927128	-0.00893940034755856	0.0654273405533269	-0.0348724458016264
1211	OID21269_ACAA1	0.789344236367436	0.973988317074118	0.498252150553386	-0.210675375084656	-0.0165452427067284	0.180240104238238
1212	OID21270_TPMT	0.814789790329587	0.734891427561957	0.92811101514346	-0.118665577415151	0.14675215143997	0.0251780003705848
1213	OID21271_FOXO3	0.814789790329587	0.991980287684153	0.976479908570502	-0.193852801341939	-0.00752521777585777	-0.0112122610870084
1214	OID21272_FLT3	0.789344236367436	0.878338591839208	0.972685772338242	0.0795334129917974	0.0359736652865997	-0.00526627894961717
1215	OID21273_PDCD1LG2	0.942629934319839	0.930035018735966	0.0457715696503904	-0.030215026697715	-0.019868469704277	0.164177520298586
1216	OID21274_IGF1R	0.726279538550181	0.141100372231297	0.727283370213436	-0.12226695853759	-0.398784060251129	0.0549297133967391
1217	OID21275_ADAMTS15	0.954810122099987	0.864648645784063	0.996893500326759	0.0349036050178289	-0.0617049815441672	-0.0010139394365037
1218	OID21276_IL6	0.314269642359148	0.585506597435934	0.259252050485485	-0.487405297300927	-0.382062884860133	0.258874645305301
1219	OID21277_STAT5B	0.690383707116955	0.634754512857426	0.662480528429357	-0.339367299137137	0.312187502281395	0.159356810771812
1220	OID21278_SF3B4	0.983061457892465	0.884198741968699	0.920814341985934	0.0247755314288757	-0.0729745135099847	0.0312755508583945
1221	OID21279_SEPTIN9	0.989812840035898	0.94152322780658	0.937893352289222	-0.00687833540713935	-0.0163877684662032	0.0143141377024197
1222	OID21280_ABL1	0.995118866186003	0.911486664969407	0.86921369688738	0.00436814537311742	-0.0471061211550685	0.0497922686166196
1223	OID21281_VPS53	0.946221737603461	0.884198741968699	0.773763462534138	-0.0477953476120735	0.05593217555001	0.0692393610215574
1224	OID21282_CDHR2	0.459016256559526	0.816000302648371	0.0760826863812577	-0.269988887347916	-0.156524356883306	0.236592124498554
1225	OID21283_POLR2F	0.837056747838653	0.749386406141146	0.464951443955529	-0.141012542963275	-0.15027562586788	0.163153432120745
1226	OID21284_SERPINA9	0.726279538550181	0.734235829746853	0.958296567389923	0.192483207827648	0.178741519947205	-0.0159771878555123
1227	OID21285_TACC3	0.881444755867562	0.884198741968699	0.946746956317908	0.135002909613031	0.107128409535875	-0.0302787000301912
1228	OID21286_TBC1D23	0.920123688044562	0.942220977527036	0.954034211651431	0.0941521958282035	0.0362887444340449	0.0227144418097677
1229	OID21287_AIFM1	0.989812840035898	0.914408409877798	0.764495832250472	0.0167498889355931	-0.0594785411496245	0.114438973590698
1230	OID21288_MPI	0.941337677906832	0.885901797855288	0.791981431553335	-0.0540630864328066	-0.0610148337412948	0.068989436667422
1231	OID21289_SEZ6L2	0.789421379398042	0.0943433024194121	0.959582397664562	-0.0805153824680387	-0.365613786633547	0.00856860717015966
1232	OID21290_LPCAT2	0.721500193841653	0.907727527249252	0.061904406122598	-0.109158991345216	-0.0257613315765932	0.151236215340136
1233	OID21291_KLK13	0.796261819853831	0.821088818343936	0.470041267544324	0.0824148184839132	0.0925791657517188	-0.0828216395705696
1234	OID21292_LAT2	0.967838627910433	0.884198741968699	0.816177011372228	-0.0453748138058453	0.0852526438799614	0.0789203949799943
1235	OID21293_LRP1	0.92021185093048	0.94625026857176	0.768715662976008	0.0338126759746634	-0.0115784951303075	0.0376528186484686
1236	OID21294_ADGRG1	0.423974485436711	0.558363061527023	0.302416963319207	-0.295613050708558	-0.448333207287122	0.165422411363227
1237	OID21295_CDKN2D	0.920123688044562	0.893152148278066	0.920848558364659	0.0975081315060322	0.0802803915936767	0.0383793445986374
1238	OID21296_KRT18	0.690383707116955	0.964859788440774	0.0625513832356893	-0.270227917865151	-0.0203464407673347	0.359830783221488
1239	OID21297_COX5B	0.723314046894805	0.811821924447857	0.391616278207943	-0.196735954756927	-0.118306440288652	0.156885532424628
1240	OID21298_CD207	0.423974485436711	0.812057785785812	0.0983627665623934	0.205832941248379	0.0778728283595524	-0.162465368946272
1241	OID21299_DDAH1	0.789344236367436	0.907644846320261	0.218037866392144	-0.108490167168283	-0.0351633604125142	0.149422757749957
1242	OID21301_FLT1	0.993068228694043	0.781445213583385	0.993548400669319	0.00475138388304111	-0.0844371582709417	0.00134640100513954
1243	OID21302_RP2	0.354513327780741	0.953976200533525	0.0969789391372785	-0.183861283378313	0.0113501881106685	0.138873934658161
1244	OID21303_HS3ST3B1	0.889450628737434	0.810498511971433	0.287187073196109	-0.0665724072391987	-0.0807992239116065	0.135662262528569
1245	OID21304_PSMD9	0.626086010693508	0.679278458877112	0.777464688052492	-0.261810838534075	0.181845397377975	0.0819464590693499
1246	OID21305_DPEP2	0.995118866186003	0.912305370298051	0.307298656920406	-0.00197792214270339	0.0178891046280231	0.0771471096116174
1247	OID21306_CALB1	0.880795818770541	0.990074456504864	0.556197032998127	-0.0774882065856675	-0.00500942678823738	0.0956596527343557
1248	OID21307_MME	0.314269642359148	0.962487099661083	0.069211281897931	-0.360518396863048	-0.0227114459971835	0.272364318710037
1249	OID21308_NUDT2	0.760230856892918	0.843239155587725	0.372452379112631	-0.112656511869097	0.0637707645588421	0.103636566534872
1250	OID21309_GRPEL1	0.58803077752874	0.260097910763121	0.584761564392555	-0.37272286550916	-0.495221105209506	0.158402528723402
1251	OID21310_VNN2	0.851521019202923	0.764516899447745	0.448926116366294	-0.0682640956065164	-0.0993451372653057	0.086283844974954
1252	OID21311_AARSD1	0.865029759353912	0.695205165902242	0.972685772338242	-0.138741573288201	0.214883559727977	0.0130630088071566
1253	OID21312_IGSF3	0.0848416521777881	0.180354050868985	0.49982737005883	-0.498836345246276	-0.527718706545148	0.133474090065877
1254	OID21313_DKKL1	0.98460810981265	0.667186600990447	0.977315637616419	-0.0158440080283548	-0.22878403328727	-0.00546421625449248
1255	OID21314_INPPL1	0.789344236367436	0.820792885197173	0.563933750355046	-0.173721563296794	0.122014552442031	0.132230175422014
1256	OID21315_LAG3	0.880976844021234	0.905411954078688	4.87478853685742e-05	-0.0927133025843941	0.0456111343448629	0.507495008315309
1257	OID21316_CD38	0.989812840035898	0.961268910915473	0.0234818736990304	-0.0070092144080156	0.0136209091033616	0.228960288730654
1258	OID21317_CNPY4	0.967838627910433	0.984406032492521	0.909302456831779	0.0307065247750419	0.00737247480905751	0.0281224885030162
1259	OID21318_CDNF	0.633143150311236	0.668184258592786	0.76644566157402	0.126779232925042	0.117717994032233	-0.0416001299326171
1260	OID21319_CDKN1A	0.85730607669582	0.816512604228223	0.219585577056379	-0.129366819035969	0.15406890546897	0.238842960453828
1261	OID21320_KIFBP	0.91501852402826	0.907759557699482	0.860610562939368	0.0826386106067148	0.054689103295688	0.0518154931438069
1262	OID21321_TAFA5	0.806937766562386	0.810498511971433	0.905511876082308	0.0954235859544466	-0.0974799027384269	-0.024762422885512
1263	OID21322_ST3GAL1	0.838017265146842	0.911486664969407	0.278845817450867	-0.0717151370924798	-0.0292304157303077	0.11135658357648
1264	OID21323_ERBIN	0.941337677906832	0.911033688102082	0.909302456831779	0.0744025936505656	0.0619765352790873	0.0438631610031223
1265	OID21324_SRP14	0.895998073297807	0.911486664969407	0.556197032998127	-0.139072419326637	0.0611390003384428	0.195115182950098
1266	OID21325_DSG4	0.789344236367436	0.846455015528938	0.796289173936276	0.0732818857743203	0.0676161570118664	-0.0345723020851086
1267	OID21326_STX4	0.878177236802183	0.911033688102082	0.96192530175227	0.126291067281251	0.060228048796552	0.0185549934884208
1268	OID21327_IL12A_IL12B	0.624170498163838	0.905411954078688	0.219585577056379	0.326921647216326	-0.0800482708264516	0.276194209906103
1269	OID21328_CD302	0.920123688044562	0.668184258592786	0.207144632719784	-0.0451353794941506	-0.146766994209168	0.124881571317402
1270	OID21329_SEMA4C	0.987568322888053	0.260097910763121	0.727391883722711	-0.00910455626778589	-0.202008332828827	0.0476866766254997
1271	OID21330_GFRA2	0.976016000174894	0.911033688102082	0.89742462096229	-0.0109898919574	-0.0178349821335904	-0.0140458393764584
1272	OID21331_ARSB	0.958945862095057	0.949091448238481	0.542469430413761	0.0342220418981035	-0.0174585977164725	0.0959960494453206
1273	OID21332_SCAMP3	0.988856863634479	0.943131149186219	0.971199286609082	0.0174353826956097	-0.0354797010772977	-0.0129734633460755
1274	OID21333_LRRC25	0.939108056282737	0.931648357535167	0.144876420659809	0.0385736195378946	-0.0224693004958392	0.15412629033463
1275	OID21334_DCTN2	0.852046911465331	0.903496807028161	0.97079344227478	0.166423169390938	0.0808139279007885	-0.0175088792090478
1276	OID21335_DRG2	0.959063087147551	0.775247733283039	0.816177011372228	-0.0303735260746019	0.0905064600292261	0.0458423456424489
1277	OID21336_UBAC1	0.796261819853831	0.585506597435934	0.97079344227478	-0.104467394661777	0.185373543947809	-0.00890652981562566
1278	OID21337_ELOA	0.840468898106343	0.973167017841302	0.348310115450548	-0.22377767962906	-0.0192794231358968	0.318375948620631
1279	OID21338_ERP44	0.967838627910433	0.709917173228979	0.723146008302119	-0.0107743701855843	0.063940108415225	0.026150912997351
1280	OID21339_KAZALD1	0.86500153363763	0.83357402655515	0.954034211651431	0.0638630482360972	0.0830408560914907	0.0110855270773244
1281	OID21340_CES3	0.85730607669582	0.631234905281304	0.983680697714035	-0.0660101006072648	0.133116541852981	-0.00306298512589679
1282	OID21341_ATP6V1D	0.92021185093048	0.93070188286234	0.875951488281061	-0.0282777494556901	0.0119360864201588	0.0177345217927166
1283	OID21342_EPHA2	0.982644731443051	0.585506597435934	0.241400652242909	-0.0161445007430444	-0.200836721211429	0.13506030290873
1284	OID21343_RTBDN	0.967838627910433	0.838472234605074	0.957115124575578	0.0188554130538507	0.0601185690737733	0.00897179495640769
1285	OID21344_CA12	0.966501115060203	0.627744478519558	0.295830638130303	-0.0247832658557155	-0.192187995499463	0.120146508466112
1286	OID21345_INPP1	0.845561668070325	0.844264414785963	0.203585383723314	-0.0793539108689226	-0.0664954831313456	0.142795493506147
1287	OID21346_RET	0.410491252143334	0.792659029432017	0.241220599861412	0.197666751829245	-0.0961111380740805	-0.118023598176539
1288	OID21347_PPME1	0.837056747838653	0.781445213583385	0.875951488281061	-0.184464247804324	0.203706346231649	-0.0646799815183205
1289	OID21348_YES1	0.996615986697127	0.908341887982044	0.863610442176514	-0.00287120561283057	0.0611863360976154	0.0565333639601336
1290	OID21349_DTX3	0.967500888760787	0.891689569122543	0.97595207846748	0.0251306645521983	-0.0404560366862921	0.00569926034221183
1291	OID21350_LYN	0.902778593819809	0.912770582642652	0.660989363647178	-0.0628281561655986	-0.0280012558917455	0.0751596514900089
1292	OID21351_ICOSLG	0.486487712257465	0.810498511971433	0.834084820114782	0.132194755188909	-0.0538215201371003	0.0251685531625082
1293	OID21352_OMG	0.946221737603461	0.816713316292923	0.812022251257214	0.0481507690430697	-0.109389400738327	-0.0618760338545441
1294	OID21353_SMAD5	0.632301430944144	0.658764906142699	0.264198641734405	0.14029460409794	0.11382061966319	-0.114222968371691
1295	OID21354_DPP6	0.62746326127221	0.846455015528938	0.353866374046475	0.14116702914433	-0.0541532558437992	-0.0990725152341572
1296	OID21355_VPS37A	0.91501852402826	0.839010866955383	0.946746956317908	0.0727883784841108	0.1032501759554	-0.0196630910074273
1297	OID21356_PFKFB2	0.781468472858397	0.935549167446397	0.248321385558842	-0.186258242066073	-0.035957572968861	0.217224548670251
1298	OID21357_AREG	0.582805992810759	0.943131149186219	0.00873143574471579	-0.238364893314621	-0.0244056701824181	0.314379025382336
1299	OID21358_PODXL	0.682798436965737	0.767746170143505	0.954116988587814	0.0675138250237153	-0.0428221203998427	-0.00569148627021133
1300	OID21359_APBB1IP	0.702344010451785	0.920203760934297	0.0109224753248374	-0.181227381866114	0.0286669635934445	0.312411912207612
1301	OID21360_OGFR	0.788930917164697	0.906489242535277	0.0435927702199523	-0.127460944457859	0.0357219471660527	0.232942780470441
1302	OID21361_IQGAP2	0.851521019202923	0.948737454272817	0.716451164876786	0.139537885606977	0.0292536212552831	0.107987589442346
1303	OID21362_OPTC	0.941337677906832	0.859136243374428	0.582575662600554	0.0301346621465016	-0.0536417696399453	0.0621175624931582
1304	OID21363_DNAJB1	0.726279538550181	0.585506597435934	0.643325674421791	-0.297016972155604	0.359813412032144	0.16029792906057
1305	OID21364_TMPRSS15	0.989812840035898	0.651904686633337	0.786847859081942	0.0141375202490248	0.243045473525034	0.0839797271343847
1306	OID21365_RBP2	0.986085800300843	0.924681312596578	0.866890565901171	0.0217473994808577	0.040692569683631	0.0490389620850444
1307	OID21366_CES2	0.995118866186003	0.752870823576834	0.982158845012716	-0.00317809796259941	0.102328506836924	0.00399502234946741
1308	OID21367_USO1	0.987568322888053	0.914008466922782	0.922617647155489	-0.0219818937733635	-0.0480594905821355	0.0346126688372759
1309	OID21368_CCN1	0.726279538550181	0.987909897614861	0.860764953956505	0.171760625348102	0.00620088996729069	-0.0423397518860124
1310	OID21369_RBP5	0.811907336749937	0.816000302648371	0.0877872091353234	-0.136374730401709	-0.119327092631838	0.267658693410976
1311	OID21370_AMIGO2	0.92302577937017	0.731422483792726	0.981793550073716	0.0384421702470212	-0.0924925038283045	0.00347050756343089
1312	OID21371_GALNT10	0.961838548565744	0.880212690741776	0.937208578322568	0.0233439768078714	-0.0385450220751072	0.0133379471391802
1313	OID21372_FAM3B	0.98460810981265	0.764516899447745	0.676546080390635	-0.0116038768842251	0.089676563712588	0.0515668087381129
1314	OID21373_DEFB4A_DEFB4B	0.95321396891298	0.6432571410636	0.0605233398944946	-0.102246044966424	0.468037934982491	0.585519667164182
1315	OID21374_S100A12	0.609619019088365	0.781445213583385	0.56790798956443	-0.330576960370013	-0.184875838557236	0.153456927163175
1316	OID21375_SIRT2	0.789344236367436	0.905411954078688	0.660989363647178	-0.205083855725265	0.0664778323271488	0.13508496161543
1317	OID21376_GPA33	0.987568322888053	0.887716771758048	0.812487587131852	-0.0267762996857716	0.107740471482804	0.0890150036879641
1318	OID21377_GALNT7	0.783022417480836	0.856378503089524	0.816177011372228	0.0910761510847308	0.0432042199953295	-0.0340945380925978
1319	OID21378_MUC16	0.814789790329587	0.884198741968699	0.498550573807516	-0.311195570679011	-0.145179104979504	0.319018827197083
1320	OID21379_GCNT1	0.760230856892918	0.923626724987338	0.000160472729739212	-0.130834061366134	-0.0263277429078902	0.360250126290619
1321	OID21380_MSLN	0.996615986697127	0.949091448238481	0.047844727456065	0.00188302753317536	0.0222823403038583	0.206787265766253
1322	OID21381_VMO1	0.621799380264537	0.991980287684153	0.00273578593954505	-0.158186773208277	-0.0059842533175796	0.254445892268255
1323	OID21382_VAT1	0.989812840035898	0.141100372231297	0.529163408891254	-0.00450707751913243	-0.178810576352787	-0.0516982498977632
1324	OID21383_ALPP	0.624170498163838	0.802210383299716	0.97595207846748	0.218017824683219	0.190723203619199	-0.00731219427426296
1325	OID21384_MOG	0.878177236802183	0.846455015528938	0.909302456831779	0.0534441099820794	-0.062680775863579	-0.0172407484339371
1326	OID21385_HMBS	0.721500193841653	0.624861735925826	0.951339724265508	-0.239679117290481	0.225236041450773	-0.0238205635672403
1327	OID21386_CBLN4	0.354513327780741	0.709917173228979	0.0373601289258592	0.232333680868033	0.126064308689434	-0.207008330833259
1328	OID21387_CALCOCO1	0.92021185093048	0.868898751896214	0.994062259536356	0.104500303038271	0.117166287850404	0.00283985874618455
1329	OID21388_NPY	0.77737709022212	0.421522368471087	0.86921369688738	0.210906643096668	0.408993665920135	0.0568257630736011
1330	OID21389_EBI3_IL27	0.667550246130638	0.731422483792726	0.000158021814962964	-0.156692255212205	-0.119320407439085	0.341979251162653
1331	OID21390_SIGLEC9	0.946221737603461	0.585506597435934	0.160802183804154	0.0193887698554886	-0.119567884148673	0.0864111041762077
1332	OID21391_KLK4	0.698676086865516	0.953302733706919	0.244129161564639	-0.183410412273251	-0.0304177078438239	0.174655323691772
1333	OID21392_CPE	0.865351448917867	0.997341818148831	0.728728878551806	0.0862746496878938	-0.0010665436358335	-0.0701753474652917
1334	OID21393_ITGB7	0.987737898675261	0.846455015528938	0.00079541548978909	-0.0129759052512438	0.0717377220861665	0.358217538354778
1335	OID21394_SIGLEC6	0.723314046894805	0.93114960719712	0.945953083405068	0.116160613649659	0.0209287407387111	-0.0125831586137998
1336	OID21395_HAO1	0.682798436965737	0.695205165902242	0.1508601193437	-0.393995157157107	-0.337005910304404	0.424547342807248
1337	OID21396_PDCD1	0.967500888760787	0.911033688102082	2.42826205233472e-18	0.0720430435513269	-0.0664234508547006	1.94003473422645
1338	OID21397_EPS8L2	0.996514072882632	0.734891427561957	0.552697422237033	-0.00187116422876636	-0.109210019232714	0.0829061759958124
1339	OID21398_XCL1	0.912367665141523	0.695205165902242	0.059841983858881	-0.064754610779564	0.176347831565356	0.229575648950314
1340	OID21399_DCTN1	0.993505281853665	0.693093043137902	0.866836902111769	-0.00714241034837579	0.20003493791812	-0.0513781085908859
1341	OID21400_SCG2	0.840103592976989	0.816512604228223	0.146140836054148	-0.0641611831072397	0.0671075180328414	0.125322550510356
1342	OID21401_CA14	0.721500193841653	0.141100372231297	0.909027420587342	-0.162616576064695	-0.482696098859802	0.0278085411435148
1343	OID21402_FGF21	0.958945862095057	0.974453271336987	0.843942655459802	-0.079904611268017	0.024791867104238	0.102392871040975
1344	OID21403_TRIAP1	0.954523928111141	0.693698233065632	0.432769026929708	-0.0525465760255948	-0.185102735172835	0.160745968871839
1345	OID21404_PRDX6	0.81202823596825	0.94152322780658	0.972995256110963	-0.11740485231938	0.0256097724220002	-0.00828246665256799
1346	OID21405_CTSV	0.7591372901071	0.870345840079429	0.527916149880922	0.127148241161258	0.0636616705983925	-0.0904993052230163
1347	OID21406_LGALS7_LGALS7B	0.988856863634479	0.839010866955383	0.554716816084056	-0.010263666428402	0.0831103149981738	0.0897187935951105
1348	OID21407_KLK14	0.760230856892918	0.654960359131056	0.870810658509685	0.134057727064995	0.167706110771741	-0.0340886250344538
1349	OID21408_HSPB6	0.930264295618187	0.847284895361887	0.0844649068084721	-0.0450634219751725	0.0828384116297286	0.187919624401841
1350	OID21409_SLITRK2	0.811907336749937	0.634754512857426	0.450988523115738	-0.108740728378657	-0.18854046695281	0.115894715730891
1351	OID21410_DPY30	0.698676086865516	0.339003526396841	0.432475511846241	-0.311694006276025	-0.51099733163868	0.223588207769761
1352	OID21411_FGF23	0.789344236367436	0.88281203910614	0.816177011372228	-0.169083381914334	-0.0957791703839097	0.0692596508338036
1353	OID21412_ANGPTL7	0.894238118158634	0.964859788440774	0.538950760731154	-0.0459503796825079	-0.0103059672448754	0.0656540655643103
1354	OID21413_AMBP	0.878177236802183	0.585506597435934	0.957786412535392	0.0352436097899962	0.120309308511891	0.00578488703517396
1355	OID21414_CASP8	0.899528624058256	0.764594329347784	0.450988523115738	-0.0993696890903236	0.158927732157567	0.167434751349663
1356	OID21415_RSPO3	0.958945862095057	0.900612223695112	0.858301304959444	0.0258734606395094	0.0459915894111179	0.0305695100374966
1357	OID21416_ITGAV	0.486487712257465	0.503834202302223	0.213544141597048	0.093628136302442	0.0981821699735987	-0.0646188076556911
1358	OID21417_CA9	0.789344236367436	0.908341887982044	0.0119841422436887	-0.114410507015103	0.0426938961377269	0.254417466943213
1359	OID21418_CD300E	0.880976844021234	0.752937179698448	0.00191671707929298	-0.0790973850826386	-0.134534156397771	0.341507118188915
1360	OID21419_CLMP	0.875810799311652	0.930035018735966	0.86604142967234	0.045422046822324	0.0190925539509579	0.0205529885289167
1361	OID21420_PVALB	0.974830999531861	0.652423683415112	0.870810658509685	0.0362071168893458	0.271244290272202	0.0487877924964075
1362	OID21421_VWA1	0.459016256559526	0.84140882165532	0.145234634747296	-0.281746652937553	-0.085890178726427	0.2148380446685
1363	OID21422_HAVCR1	0.669997879124034	0.884198741968699	0.067967394883637	-0.159456453693439	-0.0742826320262965	0.201926918441613
1364	OID21423_GALNT2	0.989812840035898	0.897095973219012	0.986554344581429	-0.00541456219186111	0.0275415805738452	-0.00199022397706766
1365	OID21424_RTN4R	0.990477647419171	0.761849538464066	0.908256585138559	0.00472381266082516	-0.0921463566884983	0.0168151556872804
1366	OID21425_SCLY	0.623669670222528	0.764516899447745	0.0983627665623934	-0.23119960290054	-0.136310544499633	0.241852626788805
1367	OID21426_CNTN2	0.307313386264542	0.996368218048657	0.294416885954423	0.22707404148529	0.00164609280130044	-0.112668364370272
1368	OID21427_CRNN	0.796261819853831	0.918876384489264	0.807154116279733	-0.117879947378616	0.0383689933401892	0.055850122674304
1369	OID21428_DAB2	0.930264295618187	0.871936144357971	0.957786412535392	0.0628774214085882	0.0751136813748963	0.0163374079533346
1370	OID21429_LRIG1	0.987568322888053	0.734235829746853	0.342666093125182	0.0129265974967284	-0.113914342128047	0.115782225231143
1371	OID21430_CXCL8	0.0848416521777881	0.658764906142699	0.028451005355059	-0.572976571677138	-0.247890235935166	0.375215396236943
1372	OID21431_CAPG	0.806937766562386	0.839010866955383	0.0699716529649526	-0.0982242480767416	-0.0956665190356182	0.1968690508795
1373	OID21432_ACP6	0.838186500267664	0.905135837511964	0.359039411249323	-0.0772082260357283	0.0479806783968302	0.106223248765512
1374	OID21433_HBQ1	0.85730607669582	0.454304682531812	0.807154116279733	-0.111117342856613	0.273844934724995	-0.0666773112505002
1375	OID21434_APEX1	0.92021185093048	0.914408409877798	0.811318325818473	-0.111477675194545	-0.057600123190836	0.108044026878999
1376	OID21435_CPVL	0.791257430565659	0.964859788440774	0.729113006168669	0.0923830364944088	-0.0104933459100567	0.0554219487954387
1377	OID21436_RILP	0.726279538550181	0.586350275172063	0.83490777684551	-0.250499676845395	0.294531558560371	0.0740465392355114
1378	OID21437_METAP2	0.681353486822291	0.914408409877798	0.617068587674465	-0.227059517271969	0.0420570648628169	0.114510209413384
1379	OID21438_GPC1	0.995118866186003	0.890092354904982	0.836394241997176	0.00204644983985719	0.0344075785489943	0.0292234172756089
1380	OID21439_MMP12	0.837022961391295	0.974453271336987	0.378227907546796	0.120597334555876	-0.0129613625589252	0.157434689842924
1381	OID21440_F3	0.880795818770541	0.949091448238481	0.58891948876504	0.0475049666822705	0.0123058723713691	0.0567047824774473
1382	OID21441_HS6ST1	0.829318379633823	0.697313056983667	0.168371781201246	-0.110514800118542	-0.135546855140206	0.199072483808672
1383	OID21442_FXN	0.922483677195406	0.974801185790421	0.860610562939368	-0.0787734308222753	0.0138199328386063	0.0560219744793026
1384	OID21443_PRTG	0.726279538550181	0.0943433024194121	0.230850540743043	0.121532379262957	-0.382198486462393	-0.126412997848257
1385	OID21444_CCN4	0.878890919678906	0.709917173228979	0.065522578798755	-0.0579820056756854	-0.129829033766751	0.162649519633472
1386	OID21445_ARG1	0.681353486822291	0.846455015528938	0.632147032097185	-0.20702253541417	0.0796798776298979	0.101764294922045
1387	OID21446_TNFRSF19	0.85730607669582	0.519747505324474	0.931442304753521	0.0741378981803732	-0.262605522103797	-0.0172837143587753
1388	OID21447_TACSTD2	0.941337677906832	0.825239167579023	0.781767426600661	0.028853601313676	0.0570216484795438	0.0378574788706499
1389	OID21448_NUCB2	0.806937766562386	0.951820314699152	0.190899205827826	-0.0721415795052297	0.0139376969454171	0.113602802260658
1390	OID21449_CD5	0.789344236367436	0.659325942531761	9.00630933801914e-05	-0.120638601260756	0.145464526830178	0.394312552478688
1391	OID21450_SPINK6	0.998049454916431	0.658764906142699	0.971199286609082	0.00106841773580951	0.170849047510357	0.00891358284229922
1392	OID21451_EDA2R	0.7591372901071	0.624949561048409	0.442101346621741	-0.127135416549959	-0.258216812407958	0.102854864947975
1393	OID21452_LTA4H	0.878177236802183	0.914408409877798	0.49555137626111	-0.0587711431172657	-0.0272917029042252	0.0792887547432817
1394	OID21453_SORD	0.603760014338579	0.969176342018032	0.198759482964195	-0.336263067679329	0.0181159141164827	0.271747140003195
1395	OID21454_LEFTY2	0.690191509194292	0.454304682531812	0.753200571502979	0.199502004195448	0.330120464208612	-0.074999036096115
1396	OID21455_HDGF	0.60032976005831	0.871078604548671	0.241849783709572	-0.359156440055217	-0.10446700098616	0.267511809151863
1397	OID21456_CRISP2	0.975507954887996	0.991521927520272	0.849260343166848	0.0191222934751927	0.00546498520112051	0.0318940224715221
1398	OID21457_GFRA1	0.890815633141088	0.812942255220104	0.325666205377973	-0.0593240807734341	-0.0840658898460656	0.115876321675949
1399	OID21458_NCS1	0.861477294439009	0.454304682531812	0.49555137626111	0.0769422364711439	-0.260814044837532	-0.0959349494313346
1400	OID21459_HAGH	0.734182039408088	0.586350275172063	0.977315637616419	-0.20999279504412	0.22631012072655	0.0079882509412722
1401	OID21460_DSG3	0.669997879124034	0.713622674649033	0.932039536375052	0.151615902599629	0.119269507004716	0.0179764245015182
1402	OID21461_SMOC1	0.69001801137495	0.8149620935721	0.323659949222179	-0.175896715306077	-0.11179316135123	0.144606629401774
1403	OID21462_WFDC12	0.667550246130638	0.775600411554518	0.562175832612976	0.181127974302659	0.154603875131643	-0.0974487593173073
1404	OID21463_ANGPT2	0.988856863634479	0.866957364775146	0.86921369688738	0.0105442226557079	-0.0606858008250035	0.0324123679357654
1405	OID21464_WIF1	0.998459324352705	0.80022421036313	0.969604588159094	0.000426754759164567	0.0764963050821806	-0.0067215240692174
1406	OID21465_HBEGF	0.7591372901071	0.70099524834751	0.328834354603983	-0.132066783321347	0.126791758641629	0.126737312782033
1407	OID21466_CCL8	0.76556768808898	0.862120484314317	0.00618926655782807	-0.122261952176109	0.0685286462932952	0.265308493783455
1408	OID21467_ADM	0.87244455005121	0.585506597435934	0.224756026126044	-0.052191153777518	-0.152448053358747	0.103028835429447
1409	OID21468_IDUA	0.920123688044562	0.667093234220331	0.267108477315641	-0.0419991543986632	-0.129410612579089	0.107807062594189
1410	OID21469_CD300LF	0.880795818770541	0.747917756100866	0.000767045299183971	-0.0758274888414925	-0.160421673077154	0.341872740882111
1411	OID21470_CDC37	0.789344236367436	0.850945137449242	0.796289173936276	-0.160969681729015	0.0864833472757101	0.0732902041636867
1412	OID21471_HTRA2	0.686249879991059	0.585506597435934	0.42997987821706	-0.201537713725481	-0.228067191249234	0.140851265626256
1413	OID21472_CD33	0.98460810981265	0.943383221496142	0.440244072525902	0.0140370927151567	0.0298430162406795	0.0958809654416415
1414	OID21473_PLA2G15	0.976016000174894	0.845273145111073	0.813254630610573	0.0176086575223412	-0.0542391651503402	0.0378978191941364
1415	OID21474_DCBLD2	0.964580995252539	0.764516899447745	0.728728878551806	0.0324179710544296	-0.114472344355805	0.0696290954371132
1416	OID21475_PPP1R12A	0.98460810981265	0.861856222390786	0.869800512722693	-0.0293316973138676	0.111634993210109	0.0626188436384522
1417	OID21476_ATOX1	0.789344236367436	0.911742771383066	0.37562936794736	-0.151119119269262	-0.0462956596008665	0.161886766095445
1418	OID21477_TJAP1	0.92021185093048	0.905135837511964	0.971199286609082	0.0898876805843437	0.0661261168502566	-0.0147636589183984
1419	OID21478_FGFR2	0.966430277325063	0.846455015528938	0.957786412535392	0.0190133805342552	-0.0488194578894124	0.00829789152784454
1420	OID21479_CPXM1	0.720376991437833	0.877952356260251	0.720181715716334	-0.124656398192665	0.0483640472644587	0.0543178065559718
1421	OID21480_DCXR	0.760230856892918	0.962522084613967	0.552650527852601	-0.187908811536588	0.0168506335883498	0.129650935719048
1422	OID21481_C4BPB	0.92302577937017	0.816373568202271	0.816177011372228	-0.0465233709058631	-0.087166945080744	0.0437603811988424
1423	OID21482_TNFRSF12A	0.989812840035898	0.822636941859493	0.435815197747789	-0.00826385906777884	-0.0974168109864015	0.113486781773502
1424	OID21483_CD1C	0.23743281166386	0.712451956163099	0.0728791555826022	0.266237736840039	0.110003629840715	-0.184197132090969
1425	OID21484_L1CAM	0.920123688044562	0.810498511971433	0.534785909505529	-0.0537323969806752	-0.104959749324194	-0.0923924703159931
1426	OID21485_FOLR3	0.796261819853831	0.846455015528938	0.65956266315889	0.118957808649557	0.211337952196825	0.0854389180022191
1427	OID21486_NBL1	0.988856863634479	0.926402489257177	0.55430639853807	0.00723452570772223	-0.0223961875446407	0.0652424058224796
1428	OID21487_PODXL2	0.789344236367436	0.198144344953586	0.743172399342581	-0.100177634441202	-0.310789088430806	0.0564426977796775
1429	OID21488_SEZ6L	0.894238118158634	0.93119717812557	0.958296567389923	0.0573530870669848	-0.0208618368911941	0.0104656080415122
1430	OID21489_MDK	0.903302935058444	0.822186161835599	0.811777456589208	-0.105511881294403	-0.161215984168336	0.0843245947653239
1431	OID21490_NECTIN4	0.974830999531861	0.911033688102082	0.170537661009716	0.0192614760832053	0.0338156313788891	0.131261285502348
1432	OID21491_FLT4	0.878177236802183	0.519449627355694	0.918291055387374	0.0637097669956475	-0.192504117012594	0.0189799661626433
1433	OID21492_MANSC1	0.993068228694043	0.842475682536739	0.57610117001021	0.0043011517290801	-0.0569436388045596	0.0630588835683267
1434	OID21493_TGFBR2	0.878177236802183	0.992404872252868	0.860610562939368	0.0608363535103509	-0.00386497160472228	0.0297496829209184
1435	OID21494_NELL1	0.423974485436711	0.731422483792726	0.648027113530796	-0.241126949429498	-0.17421870784971	0.0765144651607677
1436	OID21495_TXNDC15	0.92021185093048	0.541287141065018	0.531325587735731	-0.0334192427152887	-0.132146284723677	0.0606135578074987
1437	OID21496_TEK	0.993068228694043	0.993408478117936	0.664643760927101	0.00402790827489396	0.00200365555752284	0.0506020533341734
1438	OID21497_KDR	0.695469152420586	0.961418701136766	0.721257262289977	0.11405729284711	-0.0101547513526441	-0.0480054293358539
1439	OID21498_NT5E	0.890815633141088	0.746348901419223	0.568591989486337	-0.0799562492603161	-0.154487826966197	0.105073303276966
1440	OID21499_KLK1	0.941337677906832	0.849444917216454	0.836394241997176	0.0390149724063053	0.147703315138872	-0.0395516877111805
1441	OID21500_CTSF	0.920123688044562	0.871078604548671	0.791123663267591	0.0572296768985719	0.0540793809178087	0.0534964201835067
1442	OID21501_CIAPIN1	0.988856863634479	0.911033688102082	0.984539396730663	0.0169201998996246	0.0551058127224723	-0.00584228870415923
1443	OID21502_ADAMTS8	0.167277600591727	0.667186600990447	0.0672988020318621	0.283193592444442	0.13144901529356	-0.183284645826201
1444	OID21503_SIAE	0.988856863634479	0.943131149186219	0.755675872242318	-0.0095850889486222	0.0183398440978326	0.0518815185979098
1445	OID21504_IL13RA1	0.880795818770541	0.811821924447857	0.816177011372228	0.0474260239162615	-0.0560058159965794	-0.0308812605742942
1446	OID21505_WFDC2	0.830862626799527	0.915159637247536	0.00488689520361087	-0.0945904148955223	-0.0383786145665607	0.290799946195123
1447	OID21506_SNAP29	0.993505281853665	0.792659029432017	0.937241043582051	0.00893059144439075	0.194346742695413	0.0318328727768146
1448	OID21507_FGFBP1	0.988856863634479	0.945307545110195	0.936698246274545	-0.013812120443516	0.0226937029156311	-0.0212157202256355
1449	OID21508_XPNPEP2	0.582805992810759	0.747917756100866	0.245333994613802	0.183189296628087	0.210900256855335	-0.13139584543144
1450	OID21509_P4HB	0.989812840035898	0.94152322780658	0.998914384040452	-0.00670437059016397	0.0182001237464326	-0.000420274599263112
1451	OID21510_ERBB4	0.788295386961656	0.991980287684153	0.68435465212307	0.0870076243145418	0.00259665768691303	-0.0501005037841851
1452	OID21511_SPARC	0.828652159270004	0.792659029432017	0.95367782605646	-0.13352669884883	0.128479818916814	0.0198659579271378
1453	OID21512_TFPI2	0.92021185093048	0.524619039623534	0.502507959562043	-0.0669558593618904	-0.311763228636622	0.122052552211327
1454	OID21513_MSRA	0.97908575879283	0.838472234605074	0.846335643619819	-0.0258805903862262	0.0974606040304828	0.0496041257255649
1455	OID21514_FURIN	0.789344236367436	0.847756850819812	0.700960189696734	-0.0963555792883631	-0.056046241639489	0.0545822289862652
1456	OID21515_CREG1	0.993068228694043	0.907644846320261	0.811777456589208	0.00457237506604533	-0.0316153204196146	0.0399778293257125
1457	OID21516_PPY	0.789344236367436	0.586350275172063	0.199850457156797	-0.194197682018243	0.342737771367047	0.28244155002768
1458	OID21517_KLK8	0.423974485436711	0.586350275172063	0.0446748248988363	0.216425675946567	0.162511227251668	-0.196340257014311
1459	OID21518_KLK11	0.861477294439009	0.729949236888456	0.835619983397689	0.0582448947475603	0.0975559281481871	-0.0305332996521372
1460	OID21519_S100A4	0.946221737603461	0.585506597435934	0.972685772338242	-0.0520968732108218	0.221219670351849	-0.00969265488877313
1461	OID21520_ERBB2	0.650057151606359	0.930035018735966	0.257632407908356	0.140930363420682	-0.0209148447268829	-0.118812358607689
1462	OID21521_SRC	0.796261819853831	0.911486664969407	0.846335643619819	0.241483423602419	0.0781721837815219	-0.0923597371291449
1463	OID21522_ITGB5	0.789344236367436	0.839010866955383	0.563343668708979	0.102486047571455	0.0591376258806418	-0.0777580020682423
1464	OID21523_KLK10	0.760230856892918	0.747904298355753	0.452613456081942	0.11470030948445	0.0996416255879699	-0.0923973026314725
1465	OID21524_VEGFC	0.955888749423398	0.634754512857426	0.729901990810428	-0.0296244852575236	0.134845547147523	0.054257401902584
1466	OID21525_DLL1	0.92302577937017	0.658764906142699	0.11714980288053	-0.045250412592081	-0.137936180058291	0.167309229147893
1467	OID21526_KLK6	0.788930917164697	0.969176342018032	0.432769026929708	0.0913621151639392	0.00933793133106259	-0.0833610004935163
1468	OID21527_CD27	0.979290849177774	0.867392531956196	0.001514191737048	-0.0229952715522046	-0.0714727829802107	0.348970745675605
1469	OID21528_CEACAM1	0.946221737603461	0.658764906142699	0.552650527852601	-0.0275438073056249	-0.106704274168224	0.0653435802471558
1470	OID21529_FOLR1	0.958945862095057	0.912770582642652	0.556197032998127	0.0238493370096117	0.0276240266204363	0.0686415564378805
1471	OID21530_LYPD3	0.690383707116955	0.80722572597952	0.854911741078569	0.127418399313159	0.0761399984281656	-0.0307857244880738
1472	OID21531_MIA	0.0848416521777881	0.537849715647557	0.791981431553335	-0.589910993699049	-0.362682398092174	0.0808400767657241
1473	OID30049_RTKN2	0.789344236367436	0.862336385754061	0.551764518898013	0.119422971541263	0.0646874351576394	-0.098100223689331
1474	OID30050_DENND2B	0.678310470393543	0.713622674649033	0.700960189696734	-0.127033987836989	-0.119758410542711	0.0534149037250193
1475	OID30051_BHMT2	0.943338858954168	0.840863337650641	0.568714437280563	-0.0331682139922105	0.0480280696891212	0.073018665557214
1476	OID30052_SNU13	0.92021185093048	0.531775752596361	0.816177011372228	-0.0715300878858237	0.228311253840544	0.0626201391529578
1477	OID30053_THRAP3	0.987568322888053	0.956441502618679	0.96192530175227	0.0121662806820652	0.0255062018837833	-0.00907307821054366
1478	OID30054_TRAF3IP2	0.988856863634479	0.930605163755474	0.949605989239716	-0.00775557070051913	0.0181127803023811	-0.0113171657241822
1479	OID30055_NOP56	0.920123688044562	0.658764906142699	0.909511494134766	0.0579942883562637	-0.217992321497428	-0.0248152457894997
1480	OID30056_SKIV2L	0.959063087147551	0.943131149186219	0.864360774909606	0.0234168311163308	-0.0137299589750997	-0.0260907126530211
1481	OID30057_LAMA1	0.92021185093048	0.820951153084945	0.706011258846303	0.0477420389871315	-0.0822757237449615	0.0591623249264207
1482	OID30058_TPM3	0.967838627910433	0.789539183407262	0.988371266030128	-0.0312663033135108	0.116951986742572	-0.00342041347557806
1483	OID30059_GCLM	0.941337677906832	0.846455015528938	0.203660214404057	0.0365716027231975	0.0646941521555863	-0.138084502531826
1484	OID30060_EIF2AK3	0.92021185093048	0.88281203910614	0.935804862129783	0.0870909185791042	0.0841525107745074	-0.0305542483545425
1485	OID30061_MYH4	0.986387598962995	0.905411954078688	0.909302456831779	0.0155713161228841	-0.0421713244601543	-0.0257161564102683
1486	OID30062_ATP2B4	0.989812840035898	0.884198741968699	0.539773258738677	-0.00933598671889986	-0.0562911850355126	0.104002532701105
1487	OID30063_CASQ2	0.889096228805226	0.982218930963019	0.875951488281061	0.0516037578030461	0.00523612804667863	-0.0243291888275653
1488	OID30064_CACNA1H	0.939108056282737	0.84960281763016	0.971199286609082	0.0352922486520942	-0.0451525732840209	0.00666175564662936
1489	OID30065_ATP1B3	0.690191509194292	0.585506597435934	0.858369822686833	0.146745207529516	-0.143847280467731	-0.0341845858122238
1490	OID30066_MED21	0.989812840035898	0.975965817932883	0.755706201650696	-0.00677562834045499	0.00768281060659331	-0.0524333073262276
1491	OID30067_ADRA2A	0.806937766562386	0.887366642887988	0.971199286609082	0.0938180756531548	-0.042759160727313	-0.00735418649637487
1492	OID30068_TMED10	0.955888749423398	0.839010866955383	0.97993550884922	0.032809787016529	-0.0560369277559388	0.00458790139216312
1493	OID30069_RAB39B	0.880795818770541	0.795865603012313	0.816177011372228	0.0726930088037085	-0.101386270508108	-0.0469602935715207
1494	OID30070_RPS10	0.920123688044562	0.955471022337757	0.828925060523999	-0.0607961628143034	0.0150746911832326	0.0474605522477833
1495	OID30071_HIP1	0.923904913069661	0.99230404545811	0.297909780329157	-0.0346577084888519	-0.0023078439301522	0.0961679828015743
1496	OID30072_CSF2	0.939108056282737	0.810498511971433	0.737233376283769	-0.0414740373142828	0.0741832414460997	0.0584330584787799
1497	OID30074_MAP1LC3B2	0.971607999404367	0.886137253372793	0.817931000660202	-0.0286612213002422	-0.0483264572385051	0.0519642345774228
1498	OID30075_REXO2	0.85730607669582	0.775080442939561	0.619713860966354	-0.0547891913126107	0.064734256101554	0.0531981761697165
1499	OID30076_NXPE4	0.452789230773158	0.969176342018032	0.178496504940267	0.158044492105597	-0.00741547185481869	-0.112156360305945
1500	OID30077_SLC12A2	0.942629934319839	0.709917173228979	0.963623658522579	0.0392305822473025	-0.110973529397205	-0.0101473152209176
1501	OID30078_FDX1	0.760230856892918	0.792659029432017	0.471252976281728	-0.159018691490857	-0.116234290730326	0.125783606214738
1502	OID30079_ATP5F1D	0.880976844021234	0.884198741968699	0.724825081608646	0.0707673484484951	-0.0381799158154186	-0.0641940549979529
1503	OID30080_ACSL1	0.941337677906832	0.730868776649406	0.909302456831779	-0.0342196142201682	0.107899844049495	-0.0196654117569559
1504	OID30081_UGDH	0.98460810981265	0.93070188286234	0.97595207846748	0.0129815048863459	-0.0271151369178973	-0.00485225031820555
1505	OID30082_ITPA	0.83504617258473	0.734891427561957	0.727391883722711	-0.153515735610252	-0.235159571796066	0.106808573957469
1506	OID30083_EXOSC10	0.775030515667224	0.586350275172063	0.47659335818985	-0.197216675983551	0.221815576288215	0.159951511316281
1507	OID30084_PDE4D	0.980590729801218	0.749386406141146	0.906954228277397	-0.0160431191749699	0.128260575643657	0.0206827690404225
1508	OID30085_RYR1	0.847981533872517	0.935549167446397	0.749419807159386	-0.0761257085836384	0.0175537362129208	0.0524868022092091
1509	OID30086_ACY3	0.784358366186979	0.998437735070195	0.135447232192694	-0.185387007427603	-0.000575018095182566	0.267540597846396
1510	OID30087_NOS2	0.817011846135015	0.749386406141146	0.00221605758258078	-0.189021903450814	0.19007802755711	0.590136881417135
1511	OID30088_HCG22	0.78566059173815	0.971000779994675	0.976166269741842	0.0894804789339724	-0.00790558087987578	-0.00430635507548763
1512	OID30089_NECAP2	0.861477294439009	0.792659029432017	0.860610562939368	-0.0863263680157768	0.102894443774896	0.0380051395838617
1513	OID30090_RBM19	0.976016000174894	0.94613775192085	0.909302456831779	0.0481655342675281	-0.0389808279196986	0.0523182292729492
1514	OID30091_CYP24A1	0.93836529660909	0.839010866955383	0.975470967900818	-0.0437638442268454	0.100031743184564	0.00626851652273455
1515	OID30092_KRT17	0.796261819853831	0.713622674649033	0.849260343166848	-0.0894904895526206	0.0823055218771182	0.0338975112009503
1516	OID30093_BRD3	0.955888749423398	0.943383221496142	0.932658332147672	0.0527883726588796	0.0235113696330041	-0.0288479461568805
1517	OID30094_ERVV_1	0.894238118158634	0.861856222390786	0.542469430413761	-0.0728276041184466	0.0533185207265563	0.103089364817848
1518	OID30095_TSPAN15	0.806937766562386	0.887716771758048	0.909302456831779	0.0917714149775018	-0.0592819827237764	-0.0229235178654755
1519	OID30096_UBQLN3	0.987568322888053	0.846455015528938	0.829316770067149	-0.0109361945123426	-0.0852126141482884	0.0392368730622397
1520	OID30097_CD2	0.452755443342813	0.709917173228979	0.0148654603904688	-0.21109594314544	0.103481106843397	0.232049271841001
1521	OID30098_SHD	0.997932190898647	0.941670816846606	0.749419807159386	0.00114338352744316	0.0232310799095634	-0.0671210777514731
1522	OID30099_MEGF11	0.976016000174894	0.94152322780658	0.209480456485801	-0.0144810027133609	-0.0136346867052943	0.100570498916417
1523	OID30100_NUP50	0.8623882273932	0.83357402655515	0.960415532967544	-0.0497918201314922	0.0437208681180584	-0.00705217859584056
1524	OID30101_PGLYRP4	0.987568322888053	0.943131149186219	0.963736048603296	0.0105297191672323	0.019479476356595	-0.00867289248376758
1525	OID30102_NUDT15	0.91501852402826	0.846455015528938	0.993548400669319	-0.0612031046995186	0.0687861081699412	0.0017703154839043
1526	OID30103_TEF	0.975507954887996	0.945307545110195	0.749419807159386	-0.0199025811974955	0.0136885854013696	0.0502737619392667
1527	OID30104_SCGB2A2	0.967500888760787	0.941670816846606	0.616402872283694	-0.0180979355430431	-0.0125627645147304	0.0539934181512113
1528	OID30105_NEB	0.99565512416022	0.764516899447745	0.781099115399664	-0.00207362318836663	0.0851393557781919	0.042596737832043
1529	OID30106_CPTP	0.789344236367436	0.998437735070195	0.458957836558873	0.107606428222694	0.000386673655407111	-0.0948502628207927
1530	OID30107_SLC51B	0.91501852402826	0.747917756100866	0.824700520252954	0.0596271793056	-0.133725511181152	-0.0459320501581218
1531	OID30108_TTN	0.838186500267664	0.914408409877798	0.178496504940267	-0.133049175786649	0.046773909331841	0.244310848988483
1532	OID30109_GASK1A	0.880795818770541	0.884198741968699	0.951915059083643	-0.0581561633656307	0.0390902885424911	0.0118079444916992
1533	OID30110_MTR	0.978128281269093	0.993408478117936	0.837922688485936	0.0379360238152881	-0.00447877309003475	-0.0743531832663749
1534	OID30111_SAT1	0.789344236367436	0.893152148278066	0.17107647707539	0.116560915641632	-0.0458817983882453	-0.174798350774413
1535	OID30112_IGF2BP3	0.881390726899914	0.997935177913078	0.147467081300879	0.0600874754688555	0.00046280235745926	-0.148795121632849
1536	OID30113_SART1	0.85730607669582	0.846455015528938	0.378942301771803	-0.26325624587034	0.184884325928388	0.374506070751455
1537	OID30114_EXTL1	0.814789790329587	0.938170276125837	0.657650820150322	0.079317362689491	-0.017396563473832	-0.0606461761626264
1538	OID30115_CEP112	0.920123688044562	0.764516899447745	0.929745206305797	0.0589012661086858	0.101976970569256	-0.0213870988055743
1539	OID30116_NPR1	0.941337677906832	0.846455015528938	0.918231245698349	-0.0306541272773154	0.0449032736816674	0.0161690623482726
1540	OID30117_ZCCHC8	0.789344236367436	0.906947758731624	0.34856138801139	-0.183627352996051	0.0509671982996423	0.198229278344092
1541	OID30118_ATP1B2	0.975458327994109	0.818684195438258	0.666786476988452	0.0223923629894545	-0.0659119258029308	-0.06767877402714
1542	OID30119_USP47	0.993505281853665	0.87177552635418	0.727391883722711	0.00676505154946534	-0.0811325273307117	-0.0945214038277578
1543	OID30120_MYL1	0.964580995252539	0.949091448238481	0.920814341985934	-0.0225202559651239	0.0123124463841033	0.016946172564975
1544	OID30121_ARL2BP	0.811907336749937	0.81853276120371	0.644402511683469	-0.135462591735065	0.103445397822011	0.103738406220144
1545	OID30122_RAB33A	0.993505281853665	0.846455015528938	0.969604588159094	0.00779007029937073	0.104185634432746	-0.015092338599485
1546	OID30123_IGHMBP2	0.964580995252539	0.884198741968699	0.836530020170222	-0.0451276590614537	0.0711131429544111	0.0631318970450983
1547	OID30124_ATP1B1	0.920123688044562	0.887716771758048	0.82966204568747	-0.0492726037301637	0.0349403081083714	0.0386632677315038
1548	OID30125_PMM2	0.928113201879705	0.844136026666157	0.957115124575578	-0.0866360118529621	0.140238484297214	0.0228667960417699
1549	OID30126_DDA1	0.986085800300843	0.846455015528938	0.781767426600661	0.0267748759738652	0.107554901594244	0.0949241578589141
1550	OID30127_ELOB	0.954810122099987	0.846455015528938	0.95367782605646	0.0265840187775956	-0.0533666559032024	-0.0105742217776181
1551	OID30128_TRPV3	0.92021185093048	0.912770582642652	0.639567193160028	0.0670765683173014	-0.0302520044823313	-0.0958106493787553
1552	OID30129_IFNW1	0.895998073297807	0.730868776649406	0.660989363647178	-0.0358572621525984	0.0791420374875189	0.0416284279088206
1553	OID30130_ABRAXAS2	0.611992739202206	0.810498511971433	0.502714546938422	-0.195394435641359	0.077208831803536	0.103622918699823
1554	OID30131_MYOM2	0.69001801137495	0.996368218048657	0.9568998857942	0.233666449076517	0.00246179488841495	-0.0188912421660125
1555	OID30132_HADH	0.788930917164697	0.602790808413252	0.937241043582051	-0.103105261279234	0.179594865020783	0.0146827195358678
1556	OID30133_GAMT	0.955888749423398	0.742698206572359	0.939232306346947	0.041210154855377	-0.11990463184063	-0.0199186117042407
1557	OID30134_NFYA	0.934854644105442	0.843180849294718	0.829069447529939	-0.0567417177014614	0.0820025224244445	0.0539951042801641
1558	OID30135_ENPEP	0.953289795624124	0.96357491297222	0.967068463561318	-0.0373805324209645	0.0124729530595487	0.0101863676669589
1559	OID30136_EDEM2	0.949628587490855	0.658764906142699	0.994062259536356	0.0345488260013871	-0.143846223833187	0.00131827791710079
1560	OID30137_DHODH	0.987737898675261	0.95030469244527	0.853878043762077	0.015396859116596	-0.0171493169481737	-0.0492811582084402
1561	OID30138_RIPK4	0.775030515667224	0.94625026857176	0.885945559364164	0.142940330854267	0.0296004265083176	-0.0345049753992913
1562	OID30139_GBP6	0.943338858954168	0.949091448238481	0.836394241997176	-0.0466865475242859	-0.0160081257981499	-0.0491344314410375
1563	OID30140_PRKD2	0.811907336749937	0.816373568202271	0.523135894091509	-0.0975215861320196	0.0780166111169856	0.0947914411366149
1564	OID30141_MANSC4	0.811907336749937	0.627744478519558	0.690119232394446	0.140202254044394	-0.245120136747578	0.0980534467742521
1565	OID30142_ECI2	0.902778593819809	0.954975762780375	0.414122826144622	-0.0860978579029273	-0.0218587983617029	0.158655265267739
1566	OID30143_TPR	0.726279538550181	0.924681312596578	0.412951328971695	-0.343174659948217	-0.0548433320358294	0.272863130760912
1567	OID30144_CALY	0.721500193841653	0.97480679046957	0.616402872283694	0.17141369834672	0.0100290807344179	-0.093330680920296
1568	OID30145_HSD17B3	0.988856863634479	0.920849054136632	0.849260343166848	0.0109790998417204	0.0284923188019769	-0.0418680053533926
1569	OID30146_ABCA2	0.958945862095057	0.886137253372793	0.686162458677793	-0.031193475780015	0.0420323326803875	0.0662116484069094
1570	OID30147_FDX2	0.890815633141088	0.712451956163099	0.796183050222899	-0.0974548055012175	-0.15992653631723	0.0752234077756098
1571	OID30148_GUK1	0.989798387211537	0.846455015528938	0.346390988767884	0.00947224505792207	-0.0659796565902296	-0.127645231793601
1572	OID30149_PROCR	0.91493729818713	0.861856222390786	0.971199286609082	0.0597487804765301	-0.0466730790759633	-0.00837858189741933
1573	OID30150_PYY	0.935633852285406	0.962487099661083	0.245333994613802	-0.0654354336913502	-0.017310788936101	0.209853354790134
1574	OID30151_PDZD2	0.897447015310983	0.884198741968699	0.873519967671418	0.0995310505993112	0.0750922200032705	-0.0505967508499259
1575	OID30152_ENOX2	0.895998073297807	0.709917173228979	0.829316770067149	-0.0778551623052592	0.136357720079974	0.0529122880865975
1576	OID30153_SPINK8	0.811907336749937	0.949091448238481	0.834027121557068	-0.0960334601276638	0.0162563184666391	0.0413164715392938
1577	OID30154_TMED4	0.975458327994109	0.990570023264164	0.828393986053203	0.0462603887399244	0.00739861629798363	-0.0846223770283226
1578	OID30155_FRMD4B	0.92021185093048	0.658764906142699	0.791981431553335	0.121227487254338	0.302186964048824	-0.121904971556264
1579	OID30156_EIF5	0.987568322888053	0.907644846320261	0.811777456589208	0.0175036576086658	-0.0469834062473375	-0.0675409253752671
1580	OID30157_HMGCS1	0.946221737603461	0.734891427561957	0.977315637616419	0.0332902589461704	-0.110172956047377	-0.00475847897028972
1581	OID30158_NFX1	0.8623882273932	0.731422483792726	0.836394241997176	-0.138301191349575	0.217874788260794	-0.0735146076760494
1582	OID30159_MMUT	0.609693026638632	0.845273145111073	0.143335727737108	-0.290129881741303	0.104890311392267	0.270713052510371
1583	OID30160_NFKB1	0.880795818770541	0.731840490231571	0.510148065924503	-0.119712726919928	0.18762621259244	0.163675430138251
1584	OID30161_ANK2	0.838186500267664	0.385928585646477	0.598707969998772	0.0877865430613644	-0.354527110172131	-0.0818806790208736
1585	OID30162_LILRA4	0.817011846135015	0.949091448238481	0.763958305312323	-0.161261159018042	0.0287823971623308	0.0966860549753412
1586	OID30163_KIF1C	0.762061381671628	0.949091448238481	0.432588932496119	-0.11498510862326	0.0158191668809144	0.0976772729380539
1587	OID30164_GSTM4	0.789344236367436	0.969176342018032	0.552650527852601	-0.169467232356993	-0.0180898461381751	0.140391744112404
1588	OID30165_B3GAT3	0.976016000174894	0.821702032630571	0.863610442176514	-0.0215695434042784	0.0602033653846155	0.0338921996542783
1589	OID30166_ARL13B	0.936588843621755	0.90229479144152	0.729901990810428	0.0627521745063346	0.0585858104475103	-0.0877933030131241
1590	OID30167_ATP6V1G2	0.789344236367436	0.991980287684153	0.414122826144622	-0.196604173651972	-0.00604517930796751	0.192614514507766
1591	OID30168_ARNTL	0.851521019202923	0.928151528291299	0.600518212879991	-0.0589948627043044	0.0236572127756105	0.0580602128635025
1592	OID30169_KRT6C	0.920123688044562	0.668184258592786	0.96192530175227	0.0747982489137519	0.167708605676029	-0.0146770103743825
1593	OID30170_ASS1	0.723314046894805	0.87177552635418	0.0987754343531182	-0.254513681752572	0.0847813365849865	0.330290816467333
1594	OID30171_UHRF2	0.9505519893507	0.709917173228979	0.972712882266899	-0.0403225670482678	0.123042797947278	0.00777544019539394
1595	OID30172_PMCH	0.980590729801218	0.905135837511964	0.727391883722711	-0.0118106484288268	0.0202763621028865	0.0400574830224516
1596	OID30173_COPB2	0.789344236367436	0.531775752596361	0.502451282328443	-0.183605984779682	0.274200915516152	0.16556197853207
1597	OID30174_GP1BB	0.796261819853831	0.964287694593001	0.816177011372228	0.151388891685492	-0.0188132230732539	-0.0684506643031133
1598	OID30175_KIF22	0.967838627910433	0.88281203910614	0.909302456831779	-0.0481869734591599	0.112947083271627	-0.0445128078889097
1599	OID30176_CSRP3	0.899528624058256	0.9093582440878	0.0897344435065853	-0.136968620054971	0.0850109179996774	0.42365464461245
1600	OID30177_CBX2	0.92302577937017	0.939161964150182	0.770658635612708	-0.0533681322411272	-0.023349076263545	0.0604868853255043
1601	OID30178_MRPL24	0.993068228694043	0.695205165902242	0.902140059344072	0.00507763890314215	-0.11792383340173	0.027164388250097
1602	OID30179_BRDT	0.789344236367436	0.973167017841302	0.524263074416911	-0.125952359701626	0.00887376334144413	0.103010664919939
1603	OID30180_C1GALT1C1	0.990526375170004	0.991980287684153	0.945700543953565	0.0110836439579667	0.00447170661306959	0.0251468375199679
1604	OID30181_YOD1	0.899528624058256	0.454304682531812	0.816177011372228	-0.144012021639298	0.524594907861985	-0.108101205996237
1605	OID30182_PALM3	0.775030515667224	0.860171221909381	0.349151067373156	-0.164855995085557	0.0710931770600847	0.163399427538152
1606	OID30183_CSDE1	0.878177236802183	0.729949236888456	0.563343668708979	-0.177655322658469	0.268932265647264	0.209505659088344
1607	OID30184_PKD2	0.760230856892918	0.846455015528938	0.414122826144622	-0.230355206724774	-0.125251386811854	0.197672743319351
1608	OID30185_TSNAX	0.814789790329587	0.744917002823281	0.938246395453509	-0.145844078189686	0.146272864642394	-0.025600949730673
1609	OID30186_PACS2	0.964580995252539	0.906947758731624	0.836394241997176	-0.0452981070277704	0.0610313721470653	-0.0644559789223737
1610	OID30187_FHIP2A	0.788930917164697	0.861856222390786	0.721491843990577	-0.113390635356425	0.0575634511001954	0.0608374927890876
1611	OID30188_NAA10	0.982842771139214	0.905135837511964	0.909302456831779	0.0481369832577858	-0.0860586250675396	-0.0676997829598784
1612	OID30189_VSIG10L	0.967838627910433	0.90229479144152	0.781767426600661	-0.0233428755592171	0.0310564154530763	0.0474204327083507
1613	OID30190_LPP	0.762061381671628	0.907743599707343	0.796289173936276	-0.183035305774537	-0.0509587270292318	0.0722830431848646
1614	OID30191_LRCH4	0.789344236367436	0.867392531956196	0.16537143850743	-0.193991708279093	0.0835663706217981	0.277857192794487
1615	OID30192_ACTN2	0.902778593819809	0.961268910915473	0.184859533279138	-0.102900442935083	-0.0215608787997911	0.269795162544678
1616	OID30193_VIPR1	0.980590729801218	0.731840490231571	0.807154116279733	-0.0113589093343465	0.0582333366391058	0.0304928074225529
1617	OID30194_PNMA1	0.941337677906832	0.734037805654959	0.957786412535392	-0.0537582092213052	0.170465877597613	0.015920024415003
1618	OID30195_TOR1AIP1	0.8623882273932	0.94152322780658	0.303841715199769	-0.163659582375858	0.0452770018073826	0.272445665062131
1619	OID30196_SEL1L	0.623669670222528	0.941670816846606	0.0648575943178879	-0.154754831381995	0.022991873366785	0.174742228384426
1620	OID30197_GNPDA1	0.486487712257465	0.906489242535277	0.420302203420837	-0.202521666643982	-0.0396784277711074	0.103780776830364
1621	OID30198_NUDT10	0.796261819853831	0.658764906142699	0.754102771359922	-0.0508532376933153	0.0602335638723562	0.0289090686364337
1622	OID30199_MYBPC2	0.976016000174894	0.914408409877798	0.208842884589259	-0.0339197144307255	-0.0553183016315583	0.233900680612487
1623	OID30200_CBS	0.452789230773158	0.948487954073509	0.124806601231133	-0.401144381565852	0.0282495839193463	0.314856925144686
1624	OID30201_OPLAH	0.58803077752874	0.869593279430335	0.294416885954423	-0.211935038776384	-0.0659819419647272	0.143202217063546
1625	OID30202_PYDC1	0.851521019202923	0.900612223695112	0.846292480209936	0.0618141601260968	0.0381243074223361	-0.0291893792191068
1626	OID30203_ANP32C	0.733969935056422	0.891689569122543	0.278845817450867	-0.115777634405958	0.0328495491254296	0.114677924321086
1627	OID30204_AIF1L	0.92302577937017	0.753705202585873	0.879035078156089	-0.0752241411024574	-0.179481221633555	-0.0475652552375869
1628	OID30205_SNED1	0.980590729801218	0.911033688102082	0.665577012930684	0.0140738069410805	-0.0276354061827526	-0.0548943271589546
1629	OID30206_PAGR1	0.964580995252539	0.920274397073353	0.952687653805049	-0.0329907891536246	0.0308783055805158	0.0163651131935117
1630	OID30207_SIL1	0.452789230773158	0.825239167579023	0.111367874490008	-0.135788021885436	-0.0552956377862918	0.109613354590839
1631	OID30208_M6PR	0.837056747838653	0.930722893628079	0.43088495539815	-0.072367039681061	-0.017081171956762	0.0887655304220349
1632	OID30209_ENO3	0.788930917164697	0.811821924447857	0.946052262393922	0.148612576463643	0.117620883733968	-0.0195486690178988
1633	OID30210_IGSF21	0.690383707116955	0.858399831749112	0.325435191201137	0.109776742768006	0.0512357078583948	-0.0915695606442363
1634	OID30211_HRC	0.861477294439009	0.99755510859555	0.937241043582051	-0.0509353760185639	-0.000656320050334804	0.0109167245982265
1635	OID30212_LMOD1	0.71011915054078	0.973167017841302	0.18575626036658	-0.145985125770157	0.0125779513004165	0.156207313857961
1636	OID30213_DMP1	0.986387598962995	0.998437735070195	0.971103181602255	-0.0168318502303439	0.000437636452542969	0.00982553374099152
1637	OID30214_HMGCL	0.880795818770541	0.864115969564341	0.548219433249489	-0.108423976246488	0.0808939289698511	0.138697430461913
1638	OID30215_SNX5	0.920123688044562	0.787927272159915	0.999505533030244	-0.04807994554872	0.0761862381452949	-0.000126392678117995
1639	OID30216_ITPR1	0.990526375170004	0.94625026857176	0.900803859889598	-0.00715021456816301	-0.019922300183341	0.0281025554468749
1640	OID30217_COQ7	0.702344010451785	0.709917173228979	0.780776921753014	-0.171599462307907	-0.131652114734371	0.0618418949877791
1641	OID30218_RNF5	0.993505281853665	0.734891427561957	0.853878043762077	0.00566019890987346	0.154539993097533	-0.0470415514692006
1642	OID30219_LONP1	0.840468898106343	0.969176342018032	0.538950760731154	-0.191237752458455	0.0221068952445668	0.202240983811033
1643	OID30220_BECN1	0.923525469692035	0.818684195438258	0.96192530175227	-0.0685282261356643	0.116818455439074	-0.0151237733021872
1644	OID30221_CCER2	0.982644731443051	0.890000966422831	0.563933750355046	0.0155019353340476	-0.0577404267620799	0.076956669261277
1645	OID30222_COMMD1	0.902154354383393	0.905411954078688	0.539970596514284	-0.0875959061657944	0.0527451196009154	0.131017978969369
1646	OID30223_DMD	0.946221737603461	0.994456612340587	0.816177011372228	-0.0609758807072135	-0.00434658752302297	0.0740508436413382
1647	OID30224_EDN1	0.920123688044562	0.622535774277304	0.902140059344072	0.0525035830956604	-0.162180166562555	-0.0257653111991616
1648	OID30225_SCRIB	0.746622870960769	0.849528929227187	0.470533922994726	-0.18551321328504	-0.1033937827931	0.139890087496678
1649	OID30226_ROBO4	0.890815633141088	0.887716771758048	0.694498158037253	-0.030782562645602	-0.0189783131016574	0.0315202914032055
1650	OID30227_OXCT1	0.85730607669582	0.237496673062738	0.879799550610329	-0.161443769111264	-0.522691798682079	0.0607552194564412
1651	OID30228_PECR	0.986085800300843	0.889789380133671	0.862694891749653	0.0137803111285474	0.0373756637616373	0.0320132287643049
1652	OID30229_EHD3	0.941337677906832	0.712451956163099	0.994164090092394	-0.0682111729073926	0.209709240570528	-0.00215739574206263
1653	OID30230_IDO1	0.789344236367436	0.948737454272817	0.000119361718525205	-0.24154942256055	0.0352583879690704	0.804598088744884
1654	OID30231_ENTR1	0.954810122099987	0.911033688102082	0.83490777684551	-0.0549299094918379	0.0493859544949887	0.0655357720935161
1655	OID30232_HSBP1	0.569033481511318	0.941670816846606	0.145524043562719	-0.30875269828545	0.031016351803193	0.261363498095375
1656	OID30233_FSHB	0.880976844021234	0.943131149186219	0.662159444686754	-0.062944624612388	0.0345593760059184	0.0658365531901477
1657	OID30234_RECK	0.87244455005121	0.744917002823281	0.709992675819956	0.0366952553087144	-0.0479828115676508	-0.03190459563585
1658	OID30235_RNF149	0.789344236367436	0.734235829746853	0.023441056688507	-0.0854820292575225	-0.109262145049137	0.184022587576611
1659	OID30236_AAMDC	0.899528624058256	0.907816984863287	0.992568398278874	-0.050353249980892	0.0304156975854085	-0.0014918321453054
1660	OID30237_GADD45GIP1	0.958945862095057	0.911742771383066	0.816177011372228	-0.0425069265449544	-0.0385755334592267	0.0610591306990134
1661	OID30238_RNASE10	0.814789790329587	0.531775752596361	0.580176760873307	-0.083835330742096	-0.273869752017136	0.0743190797945809
1662	OID30239_ECHS1	0.840468898106343	0.919217487260021	0.450461316919801	-0.208963165843819	-0.0660521466649019	0.254464941688964
1663	OID30240_CEP170	0.958945862095057	0.911033688102082	0.879035078156089	-0.0612697431958796	0.0662861847661635	0.0584319397930242
1664	OID30241_KHK	0.830862626799527	0.911033688102082	0.2347153738474	-0.165622895972223	0.0586063011178721	0.26590479888169
1665	OID30242_ATP6V1G1	0.828235903010096	0.846455015528938	0.245645030663582	-0.151346037206301	0.107159029686454	0.236008280869253
1666	OID30243_HS1BP3	0.733969935056422	0.911486664969407	0.324387471971629	-0.166981013950923	-0.0435086495173539	0.153822196660691
1667	OID30244_AHNAK2	0.988856863634479	0.576931121006111	0.962723939519145	0.0102170759929314	-0.215670515178232	0.0107164131434165
1668	OID30245_MYL4	0.941337677906832	0.658764906142699	0.937893352289222	-0.0589911392612486	0.208775389063873	0.0244908512471024
1669	OID30246_APOBR	0.588345488861116	0.906489242535277	0.0511066373392176	-0.0900483142288608	0.0229660867381183	0.0962706247698097
1670	OID30247_DNAJC6	0.7591372901071	0.586350275172063	0.956535715922339	-0.246201552201866	0.341612682924937	0.0240021566266135
1671	OID30248_FAM172A	0.958945862095057	0.911486664969407	0.816177011372228	-0.0393884212135838	0.0383695292298984	0.0560879780288229
1672	OID30249_CALCOCO2	0.876845620485185	0.862336385754061	0.498252150553386	-0.121359073732062	0.0946028386559619	0.159460433812247
1673	OID30250_EPPK1	0.995118866186003	0.810498511971433	0.902140059344072	-0.00399249223780986	0.130092700976859	0.0349204339011567
1674	OID30251_MYL3	0.756770144202209	0.854432307785456	0.0746518249775103	-0.237605184988479	0.126287742958939	0.353274470454913
1675	OID30252_NIT1	0.789344236367436	0.864115969564341	0.615407497973057	-0.162164795050335	0.0916443038502072	0.117600053840905
1676	OID30253_GATD3	0.946221737603461	0.74989435651207	0.923516264687012	-0.0708687692431104	-0.199220652787512	0.0388705283456571
1677	OID30254_FSTL1	0.618716919293117	0.744917002823281	0.1297943008722	-0.0970087387032123	-0.0599668377967277	0.0939864564687771
1678	OID30255_DLL4	0.949065718365859	0.775247733283039	0.870810658509685	-0.0553806646749908	0.163325622911417	0.049019054469344
1679	OID30256_HSDL2	0.967454772245646	0.816512604228223	0.927056199258392	0.0381021844412706	0.10807441665269	-0.0286188126777621
1680	OID30257_RBPMS2	0.988484097356966	0.884198741968699	0.841136874456029	0.0284305577698366	0.126940006640143	0.0994269350966847
1681	OID30258_RANBP1	0.880795818770541	0.712451956163099	0.770658635612708	-0.097950171629282	0.179889359869156	-0.0766119417408086
1682	OID30259_INPP5D	0.890815633141088	0.731422483792726	0.597495620475271	-0.110612716251864	0.202187806580759	0.13945944753733
1683	OID30260_AHNAK	0.97285049158522	0.816512604228223	0.662159444686754	0.0319201106363492	0.0980967775339922	0.0936257042668179
1684	OID30261_SIGLEC8	0.726279538550181	0.428763237925227	0.00249098772916914	-0.166382779307455	-0.302044745655597	0.347634414272737
1685	OID30262_MAN1A2	0.923525469692035	0.747904298355753	0.642934256645635	-0.0476254659590079	-0.098190238643255	0.0747144743976839
1686	OID30263_ANXA2	0.975458327994109	0.87177552635418	0.632427594409103	0.0619948120702289	0.120614062851491	0.204447423074633
1687	OID30264_GRP	0.988856863634479	0.857468051971351	0.660989363647178	-0.0129048674418501	0.0828367828005539	0.091036389143533
1688	OID30265_ZP3	0.964580995252539	0.945286696609761	0.174431270311379	-0.0432444743429271	-0.0795795869978043	0.245802736089897
1689	OID30266_LIPF	0.818001147956213	0.699134682115078	0.18575626036658	0.107036371546181	0.169319086155915	-0.18093756800976
1690	OID30267_BOLA2_BOLA2B	0.789344236367436	0.722902799274177	0.936698246274545	-0.173610592347778	0.211461012396583	0.0284178833661501
1691	OID30268_NFE2	0.899528624058256	0.783193955341591	0.812022251257214	-0.124380732092873	0.207762780705392	0.0957705433999205
1692	OID30269_SEC31A	0.85730607669582	0.928151528291299	0.933991286608117	-0.0815434864670637	-0.0220199332347962	-0.0183652236065413
1693	OID30270_EIF2S2	0.775030515667224	0.658764906142699	0.764495832250472	-0.236495756861449	0.272127278495146	0.107444070717494
1694	OID30271_NAGK	0.657090787737694	0.810498511971433	0.0572783996406535	-0.284303589732352	0.144566198069691	0.355460227261311
1695	OID30272_CRYZL1	0.920123688044562	0.884198741968699	0.917034342544825	-0.112812690093196	0.105845173754329	0.0458025543585046
1696	OID30273_ENPP6	0.619506102355716	0.94625026857176	0.0414436660563425	0.162773383481233	-0.0164014005395133	-0.196026356611256
1697	OID30274_MECR	0.87244455005121	0.885678102152454	0.569471471608701	-0.174787609629624	0.0972859766044178	0.198927678337921
1698	OID30275_ADAMTSL4	0.371554734023855	0.945307545110195	0.0293510717768958	-0.25656564274771	0.0183022676025294	0.239957516299703
1699	OID30276_PRRT3	0.996514072882632	0.818684195438258	0.440900014343791	-0.00220905008866891	-0.100517586186312	0.116727556624886
1700	OID30277_SCN4B	0.466957506369786	0.991521927520272	0.069211281897931	0.239970184458843	-0.00603208053970452	-0.215107560649113
1701	OID30278_SCPEP1	0.840468898106343	0.92138286261841	0.222615665635102	-0.099422893637218	0.028623095970076	0.171152670823136
1702	OID30279_BPIFA2	0.609619019088365	0.997341818148831	0.69319697297138	0.32197312020412	0.00244927055317255	-0.117634695872913
1703	OID30280_LAMB1	0.920123688044562	0.303187962654027	0.946746956317908	-0.0499049012618433	-0.235901098911246	0.0136355643663271
1704	OID30281_B3GNT7	0.902154354383393	0.722869711315054	0.321264242088805	-0.0612173704867836	-0.119303279838144	0.128231075003036
1705	OID30282_POMC	0.941337677906832	0.991980287684153	0.745252719450026	0.0784745697235106	-0.00722945232011597	-0.115214794865741
1706	OID30283_ASRGL1	0.889303629638768	0.797850587587146	0.982158845012716	-0.119730765804725	0.189807990813484	0.00732126160015891
1707	OID30284_RPL14	0.789421379398042	0.887716771758048	0.619713860966354	-0.219160638380729	0.0808225035552021	0.165126308374831
1708	OID30285_CNP	0.92021185093048	0.838472234605074	0.906954228277397	-0.0876999961431345	0.140493596068226	0.0438943273963636
1709	OID30286_COL2A1	0.975507954887996	0.775080442939561	0.796289173936276	0.0244792854788787	0.108132012285549	-0.0532255330905776
1710	OID30287_TMEM132A	0.775030515667224	0.847284895361887	0.929819320533197	-0.161845278631029	0.0893685220853373	0.0252676202667922
1711	OID30288_GIP	0.880976844021234	0.541287141065018	0.230850540743043	-0.0997624105773863	0.251914332663466	0.211049859666096
1712	OID30289_GRHPR	0.816109732812341	0.809573532496528	0.47054013314942	-0.149050011564473	0.143364572031805	0.160194829661833
1713	OID30290_GGACT	0.762061381671628	0.658764906142699	0.552697422237033	-0.164357589342111	0.194492669829572	0.115294743786486
1714	OID30291_CD80	0.942629934319839	0.749386406141146	0.146794138526184	-0.0697006737348617	-0.162504437150036	0.297583738481578
1715	OID30292_BNIP2	0.967454772245646	0.845273145111073	0.958296567389923	-0.0245187427620714	0.0574686745892861	0.0107337578606627
1716	OID30293_ECHDC3	0.637080802997183	0.634754512857426	0.219585577056379	-0.354396290337566	-0.326367974094827	0.311908830640124
1717	OID30294_NT5C	0.916475318667764	0.870345840079429	0.759861638949503	-0.101871450609679	0.10188651201798	0.103549180798891
1718	OID30295_GALNT5	0.789344236367436	0.88281203910614	0.681937713925311	0.103370597504886	0.0459574940516005	-0.0664619263983723
1719	OID30296_MYBPC1	0.976016000174894	0.90229479144152	0.245333994613802	-0.0412930266341653	0.0825414090039194	0.277120769925417
1720	OID30297_PTGR1	0.941337677906832	0.914408409877798	0.785310503866634	0.0674523231318126	0.0526478849176846	-0.0869083119283284
1721	OID30298_SPESP1	0.806937766562386	0.792659029432017	0.781767426600661	-0.0865246562835122	0.12879923740867	0.0462184449191688
1722	OID30299_MMP15	0.99485379012359	0.585506597435934	0.887883587967428	-0.00255405819755992	0.137365035010856	0.0195224065708409
1723	OID30300_NGFR	0.814789790329587	0.842475682536739	0.969745155049735	0.0968224394768431	-0.0715903689012552	0.00908822012383874
1724	OID30301_ELN	0.92302577937017	0.839773328870006	0.896387058305211	0.0582601638707582	0.0979314314142895	0.0337627016432294
1725	OID30302_EHBP1	0.976016000174894	0.862336385754061	0.891082368912735	0.0326711690527319	0.0843200513704869	-0.0439452256178924
1726	OID30303_GET3	0.923904913069661	0.911033688102082	0.918231245698349	-0.0489806098237183	0.0448031886256583	0.0222051167055701
1727	OID30304_GGCT	0.92021185093048	0.792659029432017	0.958296567389923	-0.0656938901989639	0.122879427705764	-0.015317269941472
1728	OID30305_COCH	0.988856863634479	0.823756501418324	0.867947817728464	-0.00807211697911312	-0.072997334229486	-0.0268093342947703
1729	OID30306_MAN2B2	0.85730607669582	0.683904603710671	0.662159444686754	0.081516085401363	-0.169595701441426	-0.0722692897903802
1730	OID30307_HBZ	0.837056747838653	0.846455015528938	0.822915607734518	-0.11141011304007	0.110650300926367	-0.0553529600603857
1731	OID30308_DTYMK	0.909023680112169	0.6432571410636	0.970759548513659	-0.111232438000128	0.296772391277661	-0.0168064524227172
1732	OID30309_MAMDC2	0.837056747838653	0.924379442658013	0.290993708647172	-0.0747288322477286	-0.0212940446753959	0.112358828129504
1733	OID30310_SRPX	0.621799380264537	0.839773328870006	0.278845817450867	-0.254828599747874	-0.118878226091297	0.193318197011834
1734	OID30311_BPIFB2	0.652840323854614	0.57498138839629	0.909302456831779	-0.23185914603288	-0.330286696184274	0.0337406013192301
1735	OID30312_BCAT1	0.443943368666992	0.812057785785812	0.0251328629385272	-0.197487984912325	0.0783281067901018	0.201679506244831
1736	OID30313_MYDGF	0.920123688044562	0.945307545110195	0.605891746395609	-0.107763803890837	0.0380843117867576	0.15660560653413
1737	OID30314_L3HYPDH	0.946221737603461	0.854432307785456	0.738229477469669	-0.0740600346846284	-0.114647947321962	0.117545306217471
1738	OID30315_ASPN	0.668754402551913	0.857468051971351	0.534978454525665	0.11912488810643	0.0479581381484207	-0.0681763830109926
1739	OID30316_TCOF1	0.811907336749937	0.586350275172063	0.971199286609082	-0.19472510820921	-0.312283662976107	0.0167750126024153
1740	OID30317_COX6B1	0.929459009587554	0.975965817932883	0.441713578227734	-0.0674364984804861	-0.0105630885931232	0.153735900640291
1741	OID30318_TIMP2	0.91539531050992	0.591155594836622	0.676546080390635	-0.0359644582928802	-0.0852526431210442	0.0446133689121009
1742	OID30319_CRYBB1	0.810611616195252	0.860171221909381	0.406021102771267	-0.109310806627408	0.0681560239317104	0.125305197155129
1743	OID30320_LECT2	0.8623882273932	0.844136026666157	0.770658635612708	0.106365156147441	0.141901859297221	-0.0760329217860606
1744	OID30321_UBE2L6	0.624170498163838	0.734891427561957	0.00719486475240048	-0.306322919822313	0.175656272476218	0.463300079296411
1745	OID30322_CPXM2	0.690191509194292	0.954799351842759	0.453085811375227	0.124741067959007	-0.0135685670231626	-0.0842543220887111
1746	OID30323_PDAP1	0.726279538550181	0.731422483792726	0.584761564392555	-0.206055023920987	0.17762068928429	0.122874343946638
1747	OID30324_PTPRB	0.76556768808898	0.973141458947672	0.378227907546796	0.105407875877313	-0.00715078375794257	-0.0978975857681397
1748	OID30325_RAB11FIP3	0.92021185093048	0.833379070908728	0.804917121557368	0.105028568540281	0.177401318006166	-0.101972768843781
1749	OID30326_TCTN3	0.958945862095057	0.692247715111406	0.959179448115078	-0.0313740803410204	-0.132421863946545	0.0111280830323424
1750	OID30327_CHMP6	0.988856863634479	0.908532223780698	0.930692543485965	0.0103716049235889	0.0359499679288578	-0.0197778732220876
1751	OID30328_PKD1	0.851521019202923	0.799671580461556	0.839694231642167	0.0842457734956998	0.085678968704901	-0.0403784386502693
1752	OID30329_NPL	0.623669670222528	0.810226524372078	0.0252212743486562	-0.26715139834167	-0.135179577680837	0.351701115337033
1753	OID30330_IGSF9	0.760230856892918	0.810498511971433	0.949605989239716	-0.178193025338559	-0.161507567007845	0.0202521981148151
1754	OID30331_SARG	0.987568322888053	0.913187872124673	0.86921369688738	0.0196577626817556	0.0570389391937287	-0.0546018111786407
1755	OID30332_FCAMR	0.988856863634479	0.943383221496142	0.199850457156797	-0.0180033154008892	-0.0325838295991343	0.249366335014046
1756	OID30333_SCRG1	0.8623882273932	0.99568401243335	0.897677381062935	0.0814542167430169	-0.00267830531196096	0.0288130312518135
1757	OID30334_VIT	0.91641076501669	0.843180849294718	0.989531104558193	0.0581802557196462	0.0772397231420364	0.00258511261347523
1758	OID30335_EEF1D	0.920123688044562	0.891689569122543	0.597495620475271	-0.116067018713339	0.0904058215134645	0.173064084443379
1759	OID30336_NIT2	0.789344236367436	0.850945137449242	0.662159444686754	-0.213182577046265	0.105366705831794	0.13165737501762
1760	OID30337_HEPH	0.646680937096517	0.847678530574353	0.676546080390635	0.147042404725781	0.0522172929950831	-0.0614232773864397
1761	OID30338_TPK1	0.789421379398042	0.911486664969407	0.100847781291484	-0.104381199720339	0.0286080870394614	0.18436031571381
1762	OID30339_SYTL4	0.946221737603461	0.862732827855711	0.971199286609082	0.0777959440123948	0.119565071564592	0.0162221260801827
1763	OID30340_GMFG	0.92021185093048	0.811012049275125	0.668762337375044	-0.0880255820707587	0.169634893771123	0.126043541913001
1764	OID30341_SGSH	0.967835816784623	0.786235099924897	0.919778332398914	0.030256232811804	0.115965185884735	0.0246461299944399
1765	OID30342_RILPL2	0.99485379012359	0.884198741968699	0.911200515483487	0.00723633018733424	0.092337510955524	0.042952850030212
1766	OID30343_PTPRZ1	0.700919731336193	0.621811451863932	0.936698246274545	-0.236227397360712	-0.259228096039269	0.0274633443310835
1767	OID30344_PGD	0.631515964099147	0.839010866955383	0.504931587267395	-0.210783013555788	0.0911089374033979	0.118793651198892
1768	OID30345_CDA	0.967838627910433	0.586350275172063	0.928420476834797	0.0262697627421206	-0.166314391216204	0.0201847948249421
1769	OID30346_LILRA6	0.760230856892918	0.454304682531812	0.034531438193734	-0.16099853909198	-0.349420706885587	0.279759996063791
1770	OID30347_MELTF	0.946221737603461	0.586350275172063	0.95367782605646	-0.0381560949939242	-0.193899051414041	0.0139461484942797
1771	OID30348_FAM20A	0.820589254482106	0.658764906142699	0.662159444686754	-0.0983405503960849	-0.136951035630637	0.0763802504100883
1772	OID30349_ADGRF5	0.36315471644995	0.792659029432017	0.107664634397366	-0.167806431620363	0.0663312217711885	0.124800338310082
1773	OID30350_PPM1F	0.835350547360085	0.94625026857176	0.749573688467242	-0.100610204422583	0.0196261654014532	0.0653656156378306
1774	OID30351_FABP3	0.988856863634479	0.734891427561957	0.370177168986095	0.0190027479621934	-0.262467975267793	0.234385400823558
1775	OID30352_UPB1	0.851521019202923	0.911033688102082	0.319969917708151	-0.175198436408866	0.0639702498878399	0.267343810502166
1776	OID30353_TOMM20	0.99485379012359	0.846455015528938	0.902416837810839	0.00671108099961924	-0.111380277479467	0.0472101732095654
1777	OID30354_RAB27B	0.987568322888053	0.811821924447857	0.909302456831779	0.0297252005049779	0.213845088381292	0.05086159810339
1778	OID30355_ADAMTSL5	0.987568322888053	0.890799527214997	0.342753890560132	0.0150611045247958	0.0455125087970719	-0.142829146158044
1779	OID30356_ACADSB	0.97285049158522	0.918183742249685	0.831363809346781	-0.0407864822860487	0.0475021757002712	0.0702133372397378
1780	OID30357_RAB10	0.987568322888053	0.818684195438258	0.998914384040452	0.0165546795513541	0.0979699586799221	0.000614666385580842
1781	OID30358_TIMM10	0.878177236802183	0.943383221496142	0.859769787630238	-0.0704925282861632	-0.0157991886226467	0.0341427597990054
1782	OID30359_SERPINE2	0.788930917164697	0.905135837511964	0.660989363647178	-0.157839440283024	0.0555269575265391	0.0973746172321934
1783	OID30360_CMC1	0.98460810981265	0.82102013388738	0.95367782605646	0.0283226520661173	0.13480808194268	0.0246706600002121
1784	OID30361_LRRC59	0.939108056282737	0.767871580733969	0.822915607734518	-0.0864637759599827	0.197003444356295	0.0883333109520356
1785	OID30362_CEACAM6	0.920123688044562	0.839010866955383	0.295269858473846	-0.0525482718412509	-0.0648342846367418	0.128351123823537
1786	OID30363_CTLA4	0.878177236802183	0.869703995108247	0.356485166151124	-0.0706118422434689	0.0396662927350421	0.11679404710458
1787	OID30364_KLK3	0.923904913069661	0.531775752596361	0.918231245698349	0.0522815039237446	0.583653959143981	0.0235612034138885
1788	OID30365_ISM2	0.789344236367436	0.907644846320261	0.929745206305797	-0.071702187933694	0.0204165965047394	0.0131003157872912
1789	OID30366_AMDHD2	0.942629934319839	0.658764906142699	0.948750642683026	-0.0267288046781893	-0.074034677300005	-0.0100935898801371
1790	OID30367_LCP1	0.851521019202923	0.731422483792726	0.0889587227377646	-0.100429793012215	0.126320488333924	0.229965454443877
1791	OID30369_SLC4A1	0.789344236367436	0.818684195438258	0.414122826144622	0.212737598940408	0.134055403484898	-0.216637887118306
1792	OID30370_ADAMTSL2	0.796261819853831	0.454304682531812	0.632147032097185	-0.107047343919706	-0.235452929609281	0.0807574278633181
1793	OID30372_DDT	0.62746326127221	0.840291176979617	0.450988523115738	-0.242062823626518	-0.0952705644361006	0.146801343364563
1794	OID30373_BDNF	0.994861577908954	0.668184258592786	0.95825961445356	0.0066732502156462	0.284928326111116	-0.0219500353612631
1795	OID30374_CYTL1	0.926710019589775	0.846455015528938	0.662159444686754	0.0458956490474285	-0.0746165895449671	-0.0702211425645657
1796	OID30375_PDIA4	0.92021185093048	0.846455015528938	0.749419807159386	-0.0751017700975912	-0.0951595480533239	0.0861180366933898
1797	OID30376_LILRA3	0.963007739982001	0.857468051971351	0.465321235221342	-0.0351970005807356	-0.121952805801075	0.121557710619845
1798	OID30377_MUC2	0.989812840035898	0.87177552635418	0.816177011372228	-0.0120469520757957	0.10935761173553	-0.0652488586908358
1799	OID30378_FBLN2	0.946221737603461	0.812057785785812	0.791981431553335	-0.0421668834290828	-0.105564460384889	0.0581027147636319
1800	OID30379_COL3A1	0.920123688044562	0.658764906142699	0.648027113530796	-0.0548509711896948	-0.140627915680177	0.0759171195988222
1801	OID30380_PTPRC	0.980590729801218	0.867392531956196	0.103776967840066	0.0196093324245114	-0.0457531822967757	0.184805390768257
1802	OID30381_PRG2	0.861477294439009	0.890799527214997	0.0705340537955326	-0.121236956142484	0.0640696320489593	0.305219487536675
1803	OID30382_MYH9	0.923525469692035	0.818684195438258	0.863610442176514	0.112069994990299	0.201971014085251	-0.0799521630233762
1804	OID30383_PRG3	0.861477294439009	0.667220418656334	0.49555137626111	0.118799341084097	0.184805085746255	0.148074600194485
1805	OID30384_TNFSF8	0.98460810981265	0.734891427561957	0.294416885954423	0.0156334255426342	-0.106569634167513	0.133944433942672
1806	OID30385_PPIF	0.906211104469774	0.991980287684153	0.770658635612708	0.0607559622544346	0.00364037234106272	-0.0566009585155286
1807	OID30386_TWF2	0.920123688044562	0.734891427561957	0.781767426600661	-0.0893324265793516	0.191940353366016	0.0867160347819505
1808	OID30387_SHISA5	0.891994494463743	0.712451956163099	0.205523807144565	-0.0633710560665764	-0.150296991026792	0.149538959710255
1809	OID30388_TREH	0.128541974874477	0.856378503089524	0.00175069336297634	0.401766981765488	0.125431711476283	-0.371259775810487
1810	OID30389_BGLAP	0.23743281166386	0.905135837511964	0.0365423204103328	0.573356109515655	0.0861842085626238	-0.437210441401006
1811	OID30390_NPTX2	0.796261819853831	0.764516899447745	0.652216163049458	-0.101128859915002	-0.100616335459265	0.0732014443449169
1812	OID30391_PRAP1	0.789344236367436	0.954799351842759	0.500586012867603	-0.0952765679133994	-0.0146299571101105	0.087150576689233
1813	OID30393_CTHRC1	0.941337677906832	0.651904686633337	0.954635941273417	-0.0366076928779213	-0.148792639658392	0.0118378672539677
1814	OID30394_CD248	0.967500888760787	0.87177552635418	0.946746956317908	0.0325873170836641	0.0653592270986289	0.0188197320620412
1815	OID30395_FGFBP2	0.98460810981265	0.591155594836622	0.957115124575578	0.0214394604209759	0.22344203352552	0.0162257253204046
1816	OID30396_COL15A1	0.452789230773158	0.859869246651431	0.114758287986851	0.202588578589169	-0.0585066099745824	-0.162163280203228
1817	OID30397_CSPG4	0.317051539554378	0.586350275172063	0.34856138801139	-0.325516722252739	-0.241589064773809	0.152667497078074
1818	OID30398_SBSN	0.943338858954168	0.915820215402294	0.902140059344072	-0.0332553660552842	-0.0241765470038681	0.0224902775214189
1819	OID30399_CILP	0.987568322888053	0.867392531956196	0.620560273088921	-0.0194847398870426	0.0718460030441506	0.108962853825965
1820	OID30400_CKB	0.762887952269708	0.890651760583749	0.0790317334824181	-0.181089082799117	-0.0712182509047501	0.279542017560359
1821	OID30401_STAB2	0.789344236367436	0.792659029432017	0.56790798956443	0.104794422394382	-0.0786605499651585	-0.0802310750538487
1822	OID30402_IGDCC4	0.486487712257465	0.843239155587725	0.139855147787901	0.201833752623798	0.060376787798676	-0.160820744704224
1823	OID30403_CHGA	0.517213361674305	0.94625026857176	0.16853867483673	-0.387073415613899	0.0442503297178685	0.304402146937254
1824	OID30404_SLURP1	0.733969935056422	0.93070188286234	0.194831381171563	0.116179481642598	-0.0243126770800017	-0.131080937965513
1825	OID30405_CLEC4M	0.82212699710131	0.83138110822255	0.6437975370393	0.0956747258135365	-0.0809614274343976	-0.0781897469874474
1826	OID30406_CPQ	0.746622870960769	0.911486664969407	0.812487587131852	0.121065421473676	-0.0280410475749306	-0.0425605018347721
1827	OID30407_NOTCH2	0.993068228694043	0.891689569122543	0.858604283498006	-0.00446669808302045	-0.0312557154470175	0.0305977816727148
1828	OID30408_ITGBL1	0.980590729801218	0.693093043137902	0.952687653805049	-0.0178259295334269	-0.135291172308045	-0.0129168840652383
1829	OID30409_HPSE	0.946221737603461	0.911033688102082	0.563343668708979	-0.0826874330970375	0.0765216616144023	0.189672245368795
1830	OID30410_POSTN	0.795656947577769	0.854432307785456	0.998914384040452	-0.11843767560732	-0.0819879877370936	-0.000572242965675854
1831	OID30411_CELA2A	0.789344236367436	0.884198741968699	0.188694913438562	-0.176647616552487	0.0818572180087576	0.262221702393372
1832	OID30412_TNN	0.690191509194292	0.503834202302223	0.440767102570922	0.116658009141742	-0.191641999190312	-0.0802257300203857
1833	OID30413_GM2A	0.92302577937017	0.585506597435934	0.201082256146074	-0.054655609995525	-0.246311219955967	0.171520036393859
1834	OID30414_TALDO1	0.760230856892918	0.972362043487008	0.560453692443386	-0.162754899040785	0.011389683759139	0.110022268011516
1835	OID30415_ASAH1	0.666734320660172	0.839010866955383	0.0566841209157999	-0.174642755356854	-0.0822497352876564	0.220158733866551
1836	OID30416_LAMP1	0.85730607669582	0.586350275172063	0.609424104574875	0.0561799874340831	-0.123167256874151	-0.0555413125062698
1837	OID30417_GOT1	0.633854236398843	0.95030469244527	0.18413853562452	-0.287762779211424	-0.0249231563472265	0.268264160523732
1838	OID30418_NPC2	0.835396091884609	0.658764906142699	0.17107647707539	-0.0989370546138768	-0.169145724111729	0.179959390848829
1839	OID30419_PSAP	0.85788910477335	0.586350275172063	0.0461494822109889	-0.0785709497483614	-0.167740931497407	0.209032265959515
1840	OID30420_DAND5	0.880795818770541	0.839010866955383	0.525240125664369	0.389466792308612	-0.315098029315161	-0.515002141623423
1841	OID30421_EDNRB	0.791400935537543	0.884198741968699	0.955394416235433	-0.110130742114873	-0.0458196008084462	0.0137122215265267
1842	OID30422_IL12RB2	0.958945862095057	0.994456612340587	0.551820894176078	-0.0335983872027871	-0.00268199185356756	0.0972899790770075
1843	OID30423_SPRED2	0.955888749423398	0.911033688102082	0.934236341264399	0.0451696131630464	-0.0386703184733733	-0.02399886416819
1844	OID30424_TPSG1	0.726279538550181	0.911033688102082	0.793699564451948	0.237857445334174	-0.0429252297936654	-0.0857730085322579
1845	OID30425_HIF1A	0.560290148259898	0.846455015528938	0.38920933682945	-0.268325342170121	-0.0937893259121127	0.151961540139787
1846	OID30426_KDM3A	0.997567088567564	0.709917173228979	0.697984240635341	0.00129942419950934	-0.139851173642478	0.069884756426985
1847	OID30427_UBE2Z	0.861477294439009	0.860754045835706	0.971199286609082	-0.0856417878361055	-0.0574316330408016	-0.00824771270371246
1848	OID30428_TLR4	0.894327489905047	0.867892643176522	0.745422108984015	-0.0940401097635304	-0.06161578478436	0.0874259030883431
1849	OID30429_GLI2	0.811907336749937	0.974350179069517	0.859522542578292	-0.0701160959690344	0.00582456305322344	0.0258352530577489
1850	OID30430_FOLH1	0.789421379398042	0.635586818647932	0.453085811375227	-0.0875023019891491	-0.182094777303135	0.0870156916030344
1851	OID30431_DDX4	0.950236178413827	0.871078604548671	0.994062259536356	-0.0339636148863847	-0.0557087672357117	0.00131657679853046
1852	OID30432_STX5	0.989812840035898	0.697313056983667	0.816177011372228	0.00633048748839578	0.104903329214099	0.0398146925905686
1853	OID30433_RICTOR	0.988856863634479	0.99568401243335	0.870638510791027	-0.0112630786584879	0.00248823899854071	0.035347665236756
1854	OID30434_ESR1	0.906244131564871	0.945307545110195	0.867947817728464	-0.0566254422130875	-0.0166010483562951	-0.0319259759644125
1855	OID30435_TNFSF9	0.128541974874477	0.826375052174881	0.0017833272752354	-0.26118121270389	0.0652740885353157	0.241040515242893
1856	OID30436_HDAC8	0.920123688044562	0.87177552635418	0.849260343166848	0.0649460807249859	-0.0579879996736317	-0.0464185626779128
1857	OID30437_PTPN9	0.837729795933606	0.585506597435934	0.909302456831779	0.071602256822156	-0.116774952803708	-0.0196316607512224
1858	OID30438_EP300	0.967949204424286	0.892718846518926	0.912775837933505	0.0290816336641945	-0.0380368413535122	-0.0259844173891326
1859	OID30439_SIRT1	0.459016256559526	0.744917002823281	0.122819597415887	-0.270793028592106	0.124542532274673	0.215595903054231
1860	OID30440_POLR2A	0.941337677906832	0.982218930963019	0.804917121557368	-0.0309499165462914	0.00451398260095676	0.0357921987394445
1861	OID30441_IL21R	0.789344236367436	0.915820215402294	0.620560273088921	-0.0920059083296202	0.030363718986132	0.0657182974604096
1862	OID30442_ST8SIA1	0.999692890801543	0.971493252715995	0.843942655459802	-0.000281970988440196	-0.00874005405693728	0.0405936595751675
1863	OID30443_FGF6	0.920123688044562	0.816512604228223	0.864760532488511	0.0602821664255071	-0.0811925529069438	0.0378359956453474
1864	OID30444_PALLD	0.92021185093048	0.846455015528938	0.834027121557068	-0.0937488165334196	0.086766987179487	0.0745326707000863
1865	OID30445_FOXJ3	0.733969935056422	0.76044711397091	0.215615117003813	-0.197501586264765	0.121889163723342	0.216891368746533
1866	OID30446_YY1	0.976404625411689	0.773349663212938	0.914528163690427	-0.0317760045954961	0.115702113123597	-0.0332857093875503
1867	OID30447_UNC5D	0.941337677906832	0.920203760934297	0.807154116279733	-0.0384492391156686	-0.0217354044559943	0.0443392919609805
1868	OID30448_CD3G	0.762061381671628	0.519449627355694	0.859180614264089	0.109351975587795	-0.246484713282968	-0.0310100384065526
1869	OID30449_GAD2	0.989812840035898	0.964859788440774	0.749419807159386	0.0126984680679288	-0.0130966675785787	-0.0846637057330545
1870	OID30450_LRIG3	0.969951903794259	0.846455015528938	0.952474056328933	-0.0180995077240338	-0.0430290487783921	0.0102675671047703
1871	OID30451_NME1	0.980590729801218	0.888957025860134	0.875951488281061	0.0146941734644202	-0.0285179895990727	-0.0236974359473993
1872	OID30452_RAP1A	0.8623882273932	0.871078604548671	0.968391772860653	0.096670548389107	-0.0713201643185379	-0.0118624567234729
1873	OID30453_RPA2	0.632301430944144	0.867392531956196	0.505213002293399	-0.204303806112519	0.055620527520239	0.115106071217875
1874	OID30454_FGF12	0.987568322888053	0.838472234605074	0.97079344227478	0.0115547860914485	-0.110076971523692	0.00733883484463723
1875	OID30455_MKI67	0.709791528379161	0.812057785785812	0.0364569196352697	-0.334069597458746	0.177034375264932	0.501354270354015
1876	OID30456_CCNE1	0.902154354383393	0.586350275172063	0.550914040996139	-0.0628103425186385	-0.19746726482856	0.0923697180301622
1877	OID30457_PRR5	0.814789790329587	0.858399831749112	0.853112569663579	-0.130213953446463	-0.0770957881853501	0.051356045539473
1878	OID30458_CEBPA	0.789421379398042	0.911033688102082	0.17107647707539	-0.100640401764454	0.0301818220410469	0.156436276945592
1879	OID30459_FGF20	0.925463806197925	0.820184481850722	0.846303056351244	-0.0416768177721771	0.0612336227642526	-0.0344447175644702
1880	OID30460_PGR	0.990629054618742	0.888862824596875	0.927930345803615	-0.00504600233230236	-0.0405029182484567	0.0150578244876286
1881	OID30461_IL20RB	0.987568322888053	0.734891427561957	0.920848558364659	-0.0108442904460784	-0.0796979268347197	-0.0157228939834282
1882	OID30462_NPHS2	0.920123688044562	0.752870823576834	0.921139499108523	0.0685560456199761	0.206941875467453	-0.0268189389544059
1883	OID30463_RELB	0.923904913069661	0.586350275172063	0.863610442176514	0.0529383659148148	-0.187377178065756	-0.0380017352219229
1884	OID30464_KLRF1	0.990122765785203	0.773349663212938	0.5174316992136	0.00807565986942538	0.110030324600612	0.106270846341117
1885	OID30465_PIKFYVE	0.599043653204313	0.811821924447857	0.26267184293395	-0.259559966191159	0.112827785783605	0.186446521389478
1886	OID30466_BABAM1	0.989812840035898	0.893152148278066	0.446406452302519	0.00582623872333372	0.0242392271820452	-0.0825701468883178
1887	OID30467_WASL	0.624170498163838	0.839010866955383	0.414122826144622	0.258459247456149	-0.0941315914709677	-0.163345305501377
1888	OID30468_SSBP1	0.791257430565659	0.764516899447745	0.828925060523999	0.103235299511002	-0.0839560507922334	0.0426947620028358
1889	OID30469_PTP4A3	0.650057151606359	0.963004884086329	0.265812578539658	-0.22315514195549	0.0160406262108498	0.186173456008526
1890	OID30470_TP53BP1	0.920123688044562	0.941670816846606	0.302694315347232	-0.0957006084485884	0.0342244785470405	0.226953563123795
1891	OID30471_ADAMTS4	0.897447015310983	0.867392531956196	0.828925060523999	-0.0690330155663671	-0.0641427713072566	0.0476182227419285
1892	OID30472_IL36A	0.982842771139214	0.943131149186219	0.867947817728464	-0.0290633733176933	0.0303702209182469	-0.0572068627645463
1893	OID30473_RNF31	0.789344236367436	0.832223027027489	0.365620937705218	0.105694179158215	-0.0573485570632756	-0.114963250985205
1894	OID30474_BAG4	0.765715342367339	0.921765749852996	0.745252719450026	-0.169726639993643	-0.0326398754890415	0.0802779595092335
1895	OID30475_IL31RA	0.980590729801218	0.846455015528938	0.151152894394051	-0.0197264988977724	0.0604723231662029	0.172673931424845
1896	OID30476_THSD1	0.929525644358954	0.816373568202271	0.86921369688738	-0.0440310259698753	0.0672368621531408	0.0311981727780837
1897	OID30477_SMPD3	0.905556955825604	0.9093582440878	0.435683585302688	-0.0449501542379572	-0.024804784316514	0.0811308579488933
1898	OID30478_TSC1	0.623669670222528	0.668184258592786	0.336206360434762	-0.175429417729557	0.117027101307042	0.121976775839654
1899	OID30479_TRAF3	0.811907336749937	0.870345840079429	0.559497012106609	-0.0953313056491042	0.0478481346753255	0.0853342193867594
1900	OID30480_TERF1	0.976016000174894	0.920496114824817	0.768715662976008	-0.0362416268585443	0.0355732769910195	0.0945551885993215
1901	OID30481_HS6ST2	0.721500193841653	0.857468051971351	0.420302203420837	-0.130021904766504	-0.0702312208342721	0.0982971267474677
1902	OID30482_CA8	0.941337677906832	0.884198741968699	0.828925060523999	0.0224965920791973	-0.0211304707661396	-0.0237983149952966
1903	OID30483_PRSS22	0.880976844021234	0.890000966422831	0.319403543832007	-0.0542186664157721	0.0352244902885823	0.10095209446438
1904	OID30484_PLCB1	0.762061381671628	0.746348901419223	0.552697422237033	0.116105489374555	-0.0865712026482022	-0.0812605709960123
1905	OID30485_CD36	0.781468472858397	0.734891427561957	0.538950760731154	-0.092416633426426	0.0870999847322905	0.0692974837893553
1906	OID30486_SUMF1	0.913769754931883	0.902602344768587	0.749419807159386	0.0522438928839503	-0.0418891858875657	0.0534689345540697
1907	OID30487_IL31	0.932418752983423	0.886137253372793	0.96192530175227	-0.0445147207988124	-0.0383457168125171	-0.0103943291846992
1908	OID30488_AKR7L	0.423974485436711	0.816373568202271	0.0288075000582639	-0.341873904951132	-0.115234238558123	0.334571854413877
1909	OID30489_MRPS16	0.899528624058256	0.737043619913357	0.897677381062935	-0.0414147797991797	0.0690778153915928	0.0183558237202512
1910	OID30490_XIAP	0.85730607669582	0.861856222390786	0.511849184520379	-0.121168259399854	0.0827155712347602	0.143071402599025
1911	OID30491_ADAM12	0.438012665125969	0.734891427561957	0.432769026929708	-0.260547503436516	-0.174207187358954	0.121063723674562
1912	OID30492_CSNK1D	0.775030515667224	0.658764906142699	0.720181715716334	-0.159939438120823	0.158459667926116	0.0826194682564641
1913	OID30493_DENR	0.941337677906832	0.645675961049459	0.816177011372228	-0.0719985598486618	0.224396928782704	-0.0802938028171115
1914	OID30494_DDX39A	0.990526375170004	0.712451956163099	0.552697422237033	-0.00841227118605057	0.119665945603718	0.109364907622207
1915	OID30495_CPOX	0.667550246130638	0.767746170143505	0.2347153738474	-0.114766164452341	-0.0683811027104732	0.102341581923278
1916	OID30496_REPS1	0.913769754931883	0.911486664969407	0.907422311961702	-0.0616191825008221	0.0389537022211265	0.027473344478324
1917	OID30497_ALPI	0.811907336749937	0.519747505324474	0.17107647707539	-0.215398765897461	0.515440801330446	0.361105802963106
1918	OID30498_BCL2L15	0.609693026638632	0.912770582642652	0.125544723238769	-0.253329865139887	-0.0442623035438704	0.243737148257037
1919	OID30499_CEMIP2	0.987656904100393	0.890092354904982	0.867947817728464	0.0113011117969442	-0.0377006657472265	-0.0319473761220774
1920	OID30500_IGFL4	0.784358366186979	0.810226524372078	0.634640097271031	-0.120831855086237	-0.138102276291473	0.0767351841126937
1921	OID30501_MCEMP1	0.830862626799527	0.911486664969407	0.432000945399368	-0.16783160258338	0.0584301327098815	0.201067438909984
1922	OID30502_TGFBR1	0.760230856892918	0.996368218048657	0.0576787830194806	-0.119213357308372	-0.00161600055271613	0.190695867365966
1923	OID30503_NEDD9	0.951481418749119	0.862336385754061	0.957115124575578	-0.0455143087665154	-0.0564878422309495	0.0155364211104674
1924	OID30504_POF1B	0.920123688044562	0.846455015528938	0.119717778941194	-0.0649052351330142	0.0718004335669668	0.215807792391018
1925	OID30505_DAPK2	0.806937766562386	0.810628561910799	0.729901990810428	-0.150413242677241	0.117817023605684	0.0930239466058895
1926	OID30506_RNF168	0.995118866186003	0.810226524372078	0.909302456831779	0.00374994245474314	0.0869409722222232	0.0309942415730344
1927	OID30507_RBPMS	0.965609841620074	0.897095973219012	0.957115124575578	-0.0585869388096299	-0.074646673716524	-0.0258459779265333
1928	OID30508_ZNF174	0.92021185093048	0.846455015528938	0.749419807159386	-0.0800720673130613	0.0990253089407839	0.0933716715675888
1929	OID30509_NAGA	0.967500888760787	0.93119717812557	0.934011907874382	0.0253033005909487	-0.0216576668280885	0.0174666422244596
1930	OID30510_SLITRK1	0.789344236367436	0.861856222390786	0.742653637567064	-0.124832054006941	-0.0677424208913736	0.0687925978652403
1931	OID30511_PER3	0.923525469692035	0.860171221909381	0.860610562939368	-0.113097207658695	0.119309761419385	0.0824717228747493
1932	OID30512_TSPYL1	0.445980979709551	0.586350275172063	0.0746796266124431	-0.187787153077875	0.127604022275898	0.160168348875591
1933	OID30513_ACRV1	0.993068228694043	0.871078604548671	0.465321235221342	-0.00607329908333587	0.106406096152738	-0.118123302457846
1934	OID30514_PSMG4	0.880976844021234	0.811821924447857	0.908256585138559	-0.125161602184928	0.150610856693516	-0.0458397459701431
1935	OID30515_C1QL2	0.317051539554378	0.810498511971433	0.0251328629385272	0.221841634228524	-0.0758738582337129	-0.199856116188021
1936	OID30516_SHH	0.894327489905047	0.886137253372793	0.934011907874382	0.0984492273004497	-0.0535702613163351	-0.0280188610937636
1937	OID30517_TYRP1	0.415004672281701	0.541287141065018	0.971199286609082	-0.444957534660182	-0.441851398326305	-0.0153599040407615
1938	OID30518_ANKMY2	0.883647989496965	0.731422483792726	0.691679550949409	-0.125388993451926	0.224057514405377	0.12595650599091
1939	OID30519_EVI5	0.923904913069661	0.891502460539344	0.65956266315889	-0.0870589043581091	0.0766705927602416	0.132480956067041
1940	OID30520_NDUFA5	0.781468472858397	0.911033688102082	0.27423640329617	-0.122006185157797	-0.0292378785004013	0.137481571325409
1941	OID30521_NEDD4L	0.840103592976989	0.806559291545319	0.969745155049735	-0.0916392556753396	0.0932311172863389	-0.00966023791372283
1942	OID30522_NFAT5	0.967846709375756	0.856378503089524	0.836394241997176	-0.0509024774578829	0.125678251528793	0.081885104660935
1943	OID30523_LATS1	0.92021185093048	0.838472234605074	0.816177011372228	0.0841183417533376	0.109537328593038	-0.0763169684200539
1944	OID30524_ACP1	0.789344236367436	0.764594329347784	0.873361739022704	-0.150022955328135	0.128099317708752	-0.0449526028322008
1945	OID30525_BNIP3L	0.624170498163838	0.843239155587725	0.498252150553386	-0.241131923064708	0.092246439620472	0.133520171500534
1946	OID30526_ZBP1	0.840103592976989	0.585506597435934	0.1297943008722	-0.1363264887189	0.23030079856569	0.274241192377298
1947	OID30527_CSF3R	0.789344236367436	0.860754045835706	0.0780199801605208	-0.0925427852602721	-0.0438122555245092	0.161222574459806
1948	OID30528_ADAMTS1	0.500011391060998	0.956284907738903	0.174431270311379	-0.297392911260965	-0.0169358316472959	0.226046426188828
1949	OID30529_S100A13	0.894733259941863	0.292356785909042	0.173350260015027	0.0563871786645124	-0.234702100713351	-0.144888790120115
1950	OID30530_CASP9	0.964580995252539	0.886137253372793	0.981793550073716	-0.0639617465984598	0.0764827779972856	0.00980418699792402
1951	OID30531_SEMA6C	0.760230856892918	0.971290815147702	0.863610442176514	0.0876939821778861	-0.00794975169951119	-0.0232490411772123
1952	OID30532_TLR1	0.880795818770541	0.764516899447745	0.17107647707539	-0.0731179729766829	-0.101842468253367	0.169033040947231
1953	OID30533_GIT1	0.902873900477423	0.846455015528938	0.902140059344072	-0.100773055416574	0.121005549019587	-0.0440733163396867
1954	OID30534_DEFB103A_DEFB103B	0.99565512416022	0.764516899447745	0.863610442176514	-0.00438177116288878	-0.151279259639804	0.0584819728389569
1955	OID30535_FGF16	0.894019368294822	0.820792885197173	0.361356765393597	-0.109960268598268	0.131198895725246	0.20550539575887
1956	OID30536_STAT2	0.706233237573727	0.948737454272817	0.148579234130474	-0.255746016344293	0.0252609702866047	0.290605889754062
1957	OID30537_ITGAL	0.905556955825604	0.846455015528938	0.371675276893701	0.318418758873626	0.292919786078223	0.630535910154038
1958	OID30538_MTDH	0.760230856892918	0.864648645784063	0.795736281940805	-0.349858589047039	0.131034104313139	0.136378396814567
1959	OID30539_ERMAP	0.698676086865516	0.839010866955383	0.042640044287843	-0.169531009425786	0.0961152530343051	0.244828156161082
1960	OID30540_NPHS1	0.58803077752874	0.94152322780658	0.146912404883479	0.14956494782542	0.015889763666329	-0.128688089971224
1961	OID30541_BLNK	0.91501852402826	0.88225054940388	0.990205514853081	0.125143875169907	0.0971046198449432	0.00468566101914935
1962	OID30542_GIPR	0.872898992824872	0.864115969564341	0.657650820150322	-0.0698725697094077	-0.0554815781183638	0.0681788932971316
1963	OID30543_CD7	0.789344236367436	0.931648357535167	0.00145456606363341	-0.153504367312605	-0.0288726311381537	0.42140475023443
1964	OID30544_FGF3	0.980590729801218	0.856378503089524	0.585341255549808	-0.0176034408538079	-0.05919456394771	0.0816867247394644
1965	OID30545_NECTIN1	0.940700182233409	0.864944226759627	0.984065061364412	-0.0330928666089263	-0.0406093798658014	-0.00286940595279011
1966	OID30546_DGKA	0.989812840035898	0.773349663212938	0.71344377208146	-0.0135788807793921	0.162028409092102	0.106582805498478
1967	OID30547_LMOD1	0.840468898106343	0.900612223695112	0.32608287850795	-0.103774921862428	-0.0593549508924159	0.153104626238579
1968	OID30548_PPM1B	0.989812840035898	0.792659029432017	0.883456043403236	0.00843423410439427	-0.0831096448968262	0.0322149170401403
1969	OID30549_DBN1	0.958458183871786	0.911033688102082	0.811318325818473	-0.0319033161424786	-0.0339522963751337	0.0468973435915937
1970	OID30550_PDZK1	0.307313386264542	0.734891427561957	0.073215193928303	-0.366777928189898	-0.147971062306338	0.263315890502812
1971	OID30551_IL36G	0.76615253775728	0.748178757601829	0.749533743819849	0.194892905075449	-0.188673846824349	-0.0909526629645608
1972	OID30552_CLEC12A	0.840468898106343	0.931648357535167	0.0103733440128345	-0.0673786012906681	-0.0189425048747166	0.201360761349411
1973	OID30553_CSF2RB	0.989314977045509	0.95030469244527	0.147467081300879	-0.0094503155652428	-0.0186910297721108	0.174251686510386
1974	OID30554_VEGFB	0.926111336055749	0.607112188223768	0.971199286609082	0.044213374164186	-0.142665825134851	-0.00729398320048008
1975	OID30555_VAMP8	0.920123688044562	0.973167017841302	0.697709072272071	-0.096803171849268	0.0170765160033441	0.11985673906789
1976	OID30556_CD226	0.760230856892918	0.773349663212938	0.271660007154704	-0.163769852918031	0.110748756381764	0.174875699457904
1977	OID30557_EIF4E	0.814789790329587	0.820184481850722	0.999505533030244	-0.177300885515794	0.153176839682188	8.32537856239716e-05
1978	OID30558_SCRIB	0.92021185093048	0.764516899447745	0.977315637616419	-0.0791663331507755	-0.179598689249237	0.00788256286320459
1979	OID30559_TOP2B	0.894733259941863	0.867892643176522	0.751309666277457	-0.146382202472853	0.12118793170849	0.133889067852769
1980	OID30560_STX7	0.902873900477423	0.884198741968699	0.971199286609082	-0.0597750769131487	0.0521518766407017	0.00784917276625511
1981	OID30561_PTGES2	0.989812840035898	0.811821924447857	0.412289486393196	0.0118983075161332	-0.114925533227018	0.169448371608987
1982	OID30563_IDO1	0.851521019202923	0.949091448238481	0.000312554167685427	-0.180080808115711	0.0332779392084427	0.737807324893892
1983	OID30564_PPL	0.353730694885974	0.971000779994675	0.0228945716599258	-0.224210372049883	-0.00868532999087532	0.21258103200538
1984	OID30565_NXPH3	0.762061381671628	0.812057785785812	0.370177168986095	0.128714247256926	0.0823553244200987	-0.119920234900759
1985	OID30566_INSR	0.353730694885974	0.749386406141146	0.0288075000582639	-0.124856394507242	-0.0509745308305091	0.114031064460024
1986	OID30567_RALB	0.97908575879283	0.87177552635418	0.909302456831779	-0.0292799098803988	0.0797264776931833	0.0339506723643634
1987	OID30568_NUMB	0.734182039408088	0.734891427561957	0.345904451988846	-0.199615710773523	0.172112469173176	0.180811669196318
1988	OID30569_AFAP1	0.895998073297807	0.871078604548671	0.9568998857942	-0.0634922993724021	0.0726113836952019	-0.0127774082556514
1989	OID30570_ITGA2	0.690383707116955	0.531775752596361	0.353866374046475	0.132546644451522	0.176656117289082	-0.105419545697133
1990	OID30571_AKAP12	0.955888749423398	0.531775752596361	0.987902304116713	-0.0231048593136516	-0.151768410811516	-0.00203116833178213
1991	OID30572_AMOT	0.789344236367436	0.88281203910614	0.504490599599003	0.105052846798161	0.0532115821653269	-0.0960318447963357
1992	OID30573_PDIA3	0.990795474207257	0.519449627355694	0.750981793346837	0.00573167817247841	-0.150659007966156	-0.0511557578291556
1993	OID30574_GHR	0.149236881922183	0.591155594836622	0.00366087108981426	0.218998479940067	-0.142564473388798	-0.196855557825411
1994	OID30575_BMP10	0.936588843621755	0.846455015528938	0.96192530175227	0.0430629343265769	-0.0587727589775132	-0.0105810307356299
1995	OID30576_CD300A	0.902154354383393	0.658764906142699	0.124806601231133	-0.0584427778959029	-0.141925621271876	0.170386267449906
1996	OID30577_SCGB3A1	0.624860187917723	0.658764906142699	0.813455077594897	0.115917561785917	0.117354606475055	-0.0312466335118626
1997	OID30578_ERP29	0.92021185093048	0.891689569122543	0.982012916171114	0.114632594480737	0.0938960946529145	-0.00966005000684782
1998	OID30579_HEG1	0.899528624058256	0.818684195438258	0.957115124575578	0.0587377796078938	-0.0737507953707359	-0.0115658187418564
1999	OID30580_DTD1	0.923904913069661	0.846455015528938	0.848336149450915	0.102764421332239	0.161882763350378	-0.0835233543796991
2000	OID30581_CST1	0.669263142402845	0.926402489257177	0.729901990810428	0.305360351572075	0.0625085111024116	-0.117851368426981
2001	OID30582_DIPK2B	0.85730607669582	0.9093582440878	0.927056199258392	0.0789660251862406	-0.029948139396095	-0.0196022266886681
2002	OID30583_MXRA8	0.789344236367436	0.911033688102082	0.816177011372228	0.104906832725686	-0.0329596570344823	-0.0447707721082613
2003	OID30584_PDE5A	0.98460810981265	0.884198741968699	0.913911995428663	0.0259856363549302	0.0933313486021	-0.0372468057992782
2004	OID30585_ACHE	0.789344236367436	0.586350275172063	0.727391883722711	0.0992345683431779	0.155744927441928	-0.0570499388514389
2005	OID30586_JAM3	0.923525469692035	0.912305370298051	0.982012916171114	0.0666853800778129	0.0416122468351797	0.00595022329906718
2006	OID30587_COL5A1	0.964580995252539	0.602790808413252	0.969745155049735	0.0459605621850866	-0.24774325716271	0.0141644323367231
2007	OID30588_ADGRD1	0.814789790329587	0.654960359131056	0.662159444686754	-0.0978298144009804	-0.161668068427337	0.0735643703952751
2008	OID30589_TNFRSF17	0.851521019202923	0.695205165902242	0.86921369688738	0.105948821396785	0.164357064609319	0.0418726313446519
2009	OID30590_APPL2	0.92021185093048	0.83357402655515	0.965283731111164	0.11274115252605	0.182421464028228	-0.0217069246538578
2010	OID30591_PAXX	0.667550246130638	0.90229479144152	0.178496504940267	-0.211573323493232	-0.0429408326149132	0.211229571273231
2011	OID30592_HMCN2	0.181662059107914	0.454304682531812	0.14155498196193	0.340019022112185	0.281570782127934	-0.193041004077895
2012	OID30593_CELSR2	0.993068228694043	0.585506597435934	0.693424741231676	0.00537259673938584	-0.165848215177221	-0.069005731550685
2013	OID30594_GLA	0.880795818770541	0.907644846320261	0.754102771359922	0.0608621192655171	-0.0307958868437221	-0.0495735107429332
2014	OID30595_MENT	0.830358466631868	0.907816984863287	0.3171703370973	0.073594493628846	0.0256661579970429	-0.10413993230482
2015	OID30596_PSTPIP2	0.96688259770733	0.88281203910614	0.863610442176514	0.0512767573656678	0.099362199235498	-0.0646213526249008
2016	OID30597_GNPDA2	0.878177236802183	0.818684195438258	0.665851134864601	0.0685414883395821	0.074099450003301	-0.0671784326130191
2017	OID30598_MFAP4	0.930264295618187	0.792659029432017	0.971199286609082	-0.0563295086470557	0.115876136758996	0.010096824162351
2018	OID30599_SEMA3G	0.99555295617048	0.973576198529565	0.479643258113946	0.00364301325783436	-0.0104882679599211	0.132988960053254
2019	OID30600_GAPDH	0.975953581782904	0.867392531956196	0.936020067641306	-0.0228230791943197	0.0550675152513151	-0.0177638764447553
2020	OID30601_RLN2	0.721500193841653	0.57498138839629	0.488178742953332	0.246701136678692	-0.29233012262952	-0.168990032523288
2021	OID30602_DDI2	0.978020507541402	0.838472234605074	0.59615922928691	-0.043366424867957	0.147717311759623	-0.171410593879162
2022	OID30603_UROD	0.958945862095057	0.709917173228979	0.909302456831779	-0.0584755792381671	0.237319171438968	-0.0444137757692129
2023	OID30604_SERPINI1	0.733969935056422	0.667186600990447	0.367305608338703	0.11006450524543	-0.112164322698694	-0.0960176292907528
2024	OID30605_YWHAQ	0.85730607669582	0.871867651729014	0.834027121557068	-0.149019796684783	0.0980273237702551	0.0764226180583936
2025	OID30606_CPA4	0.788930917164697	0.886137253372793	0.224756026126044	0.142749986589263	0.0540995823695547	-0.17885326369327
2026	OID30607_PRR4	0.894733259941863	0.846455015528938	0.280485664217312	-0.0937417742509764	0.112589807430598	0.201553454074936
2027	OID30608_LEG1	0.927921915635484	0.792659029432017	0.812022251257214	0.0544419809371186	0.132283449300938	-0.0556229000878242
2028	OID30609_TPD52L2	0.92021185093048	0.858118942900321	0.860610562939368	-0.0768566483364921	0.101159509109249	0.0536568943313105
2029	OID30610_PCBD1	0.723314046894805	0.911486664969407	0.231626308302293	-0.220438370962547	-0.042781362588947	0.224018146026383
2030	OID30611_GP5	0.996615986697127	0.731422483792726	0.95367782605646	0.00173842565980447	0.139291276404197	0.0146415748043347
2031	OID30612_ADH1B	0.7591372901071	0.898715958682204	0.235060620544355	-0.239432204251867	0.0640713086642023	0.263233412408519
2032	OID30613_DNAJB6	0.965885981577054	0.889929493579948	0.989531104558193	0.045547887947891	0.0773268279270072	0.00374423627159778
2033	OID30614_NHLRC3	0.796261819853831	0.799671580461556	0.0493438687930085	-0.108089511592408	-0.0856148000881926	0.22304306448022
2034	OID30615_BMPER	0.987568322888053	0.846455015528938	0.954116988587814	-0.0137711041873971	-0.0557727783243483	0.012560230858941
2035	OID30616_TBCA	0.875810799311652	0.839010866955383	0.897030200195382	-0.165985992511927	0.173577023103656	0.0622745294261594
2036	OID30617_ANXA1	0.8623882273932	0.846455015528938	0.330101753435241	-0.10913472714289	0.0824405538454317	0.175892237375833
2037	OID30618_C1QTNF5	0.603760014338579	0.57498138839629	0.0555654257491642	0.161833614033617	-0.146618631518824	-0.17892466541093
2038	OID30619_CRELD1	0.8623882273932	0.884198741968699	0.929745206305797	-0.08721834019397	-0.0488042085912173	0.0218218447797395
2039	OID30620_C1QTNF9	0.668754402551913	0.731422483792726	0.199850457156797	0.160970359783391	0.133709323798016	-0.154722786999962
2040	OID30621_PRKG1	0.943338858954168	0.753705202585873	0.909302456831779	0.0995252453371877	0.299458050317971	-0.0619014709832263
2041	OID30622_EPHA4	0.726279538550181	0.846455015528938	0.812022251257214	0.161902818023514	-0.0713327305347205	-0.054350601654586
2042	OID30623_GMPR2	0.987568322888053	0.729949236888456	0.922617647155489	-0.0242385090306891	0.227427848400483	-0.0373218754551001
2043	OID30624_ST13	0.87688351759313	0.749386406141146	0.841136874456029	-0.11446845739052	0.172449233606889	-0.0616754761184245
2044	OID30625_INHBB	0.952517043692126	0.733436010967389	0.695308469567982	-0.0614043267247897	-0.204414347721981	0.115130796061839
2045	OID30626_FUOM	0.626086010693508	0.914959519696441	0.0576787830194806	-0.331463040658699	-0.0515063033756848	0.391581456337721
2046	OID30627_SPINK2	0.980696585318938	0.893152148278066	0.95367782605646	0.017952608595227	0.041119050996187	-0.0134062687643921
2047	OID30628_CTSE	0.789344236367436	0.731422483792726	0.821480433806965	0.125366538491841	0.130909537485926	-0.0517783144041926
2048	OID30629_TNFAIP8L2	0.8623882273932	0.799671580461556	0.683484593699844	-0.107808087690612	0.111487088525228	0.0947977014051594
2049	OID30630_SLC9A3R1	0.955888749423398	0.679278458877112	0.646550272352324	-0.0451517243247483	0.161593458916596	0.1004379737461
2050	OID30631_GCHFR	0.603760014338579	0.847284895361887	0.136663072788874	-0.250852424921214	0.0867028285040207	0.231699584939873
2051	OID30632_TP53I3	0.957435230487288	0.924309053413314	0.97511638239849	-0.0411021976902373	0.0330435823290043	-0.00787513086995824
2052	OID30633_MYOM3	0.987568322888053	0.586350275172063	0.791981431553335	0.0208445506610068	0.336909996768873	0.0894880979274092
2053	OID30634_PHYKPL	0.653656169377175	0.82102013388738	0.0755784649873651	-0.180923736679491	0.0780491015900611	0.213984175353964
2054	OID30635_RIDA	0.721500193841653	0.974801185790421	0.18575626036658	-0.23938671869075	-0.0125023379294669	0.261557497918495
2055	OID30636_SYAP1	0.920123688044562	0.886137253372793	0.786847859081942	-0.0507317377520847	0.0404332149729804	0.0497697080643734
2056	OID30637_LZTFL1	0.861477294439009	0.667186600990447	0.816177011372228	-0.110297973529209	0.179418081894601	0.0639537757799925
2057	OID30638_MOCS2	0.775030515667224	0.93119717812557	0.681937713925311	-0.155546545548858	-0.0296071391397236	0.0871604217563083
2058	OID30639_GIMAP7	0.947194437741571	0.585506597435934	0.329100554293074	-0.0585261626102886	0.228264971567433	0.199183509281682
2059	OID30640_VTI1A	0.988856863634479	0.911033688102082	0.951910746432833	0.0152087039397076	0.0470553585819153	0.0202385812353503
2060	OID30641_CD72	0.995118866186003	0.884198741968699	0.0316990035600406	-0.00430698736878883	-0.0594882222348861	0.295714852711743
2061	OID30642_ACYP1	0.958945862095057	0.741311235639515	0.829069447529939	-0.053140570255812	0.193699015816174	-0.0721569673380155
2062	OID30643_NAGPA	0.851521019202923	0.6432571410636	0.745422108984015	0.0790831647690302	-0.124502260260499	-0.0556943723319896
2063	OID30644_SNX15	0.7591372901071	0.667220418656334	0.828925060523999	-0.179845830077315	0.190238374273615	0.0588010103550972
2064	OID30645_SNCA	0.878890919678906	0.658764906142699	0.858230830911392	-0.226313153128077	0.437082567373728	-0.114670857082109
2065	OID30646_FGFR4	0.880976844021234	0.997406168626666	0.902140059344072	0.0797040217141347	-0.00136158697304948	-0.0305720862782849
2066	OID30647_RABEP1	0.989812840035898	0.812105881606657	0.985143334714289	0.0121765751504075	0.156901519000153	-0.00574371663386731
2067	OID30648_SFRP4	0.486487712257465	0.911033688102082	0.254450203902889	0.27996271196102	0.0395293933545498	-0.183230723200259
2068	OID30649_CACYBP	0.980590729801218	0.893152148278066	0.913629324635319	-0.0374606499138138	0.0870539113361529	0.0466922680266027
2069	OID30650_SUSD5	0.912367665141523	0.941670816846606	0.530638431272232	-0.0523640261244843	-0.0232837588130833	0.0841021114150152
2070	OID30651_PINLYP	0.486487712257465	0.847756850819812	0.0661867643693904	0.269266665530306	0.090909906975415	-0.250698358910179
2071	OID30652_KLK7	0.244657132322293	0.781445213583385	0.000302425307131219	0.340155551144998	0.11231404704729	-0.410577865065311
2072	OID30653_ARHGAP45	0.939108056282737	0.888862824596875	0.958296567389923	0.0776387512245567	0.0822118018677326	-0.021278043370316
2073	OID30654_UBXN1	0.837729795933606	0.751661438588848	0.791981431553335	-0.143005667717076	0.17281447360049	0.0838602428174477
2074	OID30655_ADD1	0.941337677906832	0.668184258592786	0.642934256645635	0.0676042840125142	0.236164337180988	-0.123897054666833
2075	OID30656_SPART	0.944709954008543	0.799671580461556	0.851039082984945	-0.0653748777693696	0.166593636360578	0.0643450887351752
2076	OID30657_DCTD	0.980590729801218	0.818626986979105	0.95367782605646	0.0313204306075387	0.164460475664262	-0.0229171891256336
2077	OID30658_MARS1	0.941337677906832	0.905411954078688	0.85354727507177	-0.0712002111107813	0.0650938264784927	0.0640679148125567
2078	OID30659_PTRHD1	0.941337677906832	0.722421790899091	0.989531104558193	-0.0733390372515037	0.227356627159722	0.00396641205497809
2079	OID30660_CHAD	0.0463694897639596	0.886914362551817	0.000454470696182273	0.604547021954872	0.0705832113173325	-0.48757847371728
2080	OID30661_DNAJB2	0.964580995252539	0.667093234220331	0.853878043762077	-0.0474136305055106	0.239837603330651	-0.0615800868732591
2081	OID30662_SDK2	0.851521019202923	0.459117020764704	0.836394241997176	0.0852647899623749	-0.223809144815226	-0.0423027331643583
2082	OID30663_GLRX5	0.977987697677607	0.911486664969407	0.913629324635319	-0.0343647847143887	0.0500010907968061	0.0371181644779337
2083	OID30664_DAAM1	0.8623882273932	0.839010866955383	0.816177011372228	0.144167684114368	0.154851694710276	-0.0835805811189322
2084	OID30665_OLFM4	0.752896295061397	0.856378503089524	0.0426847807551905	-0.206505022853226	0.128638294497891	0.336077173529331
2085	OID30666_PENK	0.760230856892918	0.829527559118961	0.816177011372228	0.0982637186269575	-0.0803090037503914	-0.0349828540234632
2086	OID30667_CSH1	0.786922167723807	0.683904603710671	0.620095367668665	0.120468499081015	-0.101633546198792	-0.0792049741213536
2087	OID30668_PRDX2	0.949628587490855	0.64728058058679	0.781099115399664	-0.0446647249289533	0.162045354803683	-0.0659699331500767
2088	OID30669_MDH1	0.899528624058256	0.83357402655515	0.905511876082308	-0.0650895166478573	0.0838493298293105	-0.027201526811689
2089	OID30670_TXN	0.987568322888053	0.997935177913078	0.56790798956443	0.0201811021699608	-0.000924010898741965	-0.141846659231692
2090	OID30671_CGB3_CGB5_CGB8	0.887198383810533	0.839010866955383	0.721257262289977	0.083254432337294	-0.0725697229759719	-0.0792898925834331
2091	OID30672_RNASE1	0.789344236367436	0.731422483792726	0.902140059344072	0.0996628186302652	-0.131202441712917	-0.0242230941327548
2092	OID30673_APOB	0.982644731443051	0.920203760934297	0.830063584995387	0.0131102507082489	-0.0157711004273501	0.0319192631806399
2093	OID30674_NRGN	0.958945862095057	0.812057785785812	0.729011591407313	0.043544221285548	0.115611586495008	-0.0882375384029198
2094	OID30675_ABO	0.894733259941863	0.690160464175974	0.451486623995845	0.0856814961224602	-0.354742404898604	-0.141241666541668
2095	OID30676_PI16	0.307313386264542	0.83357402655515	0.18575626036658	0.241795655834965	0.0670231217094943	-0.141746951079008
2096	OID30677_LCAT	0.946221737603461	0.992888440489933	0.871480919103519	0.0384626621881821	-0.00284397894552677	-0.03289106940086
2097	OID30678_NEXN	0.988856863634479	0.797514334327264	0.988490784523147	-0.0158853182466617	0.163642386674939	-0.00449416516254383
2098	OID30679_ASGR2	0.791257430565659	0.709917173228979	0.355675118140673	-0.101839418666058	-0.123579764989367	0.118909284211845
2099	OID30680_GPI	0.845561668070325	0.845273145111073	0.816177011372228	-0.1098686780062	-0.0909095818392775	0.058960378016397
2100	OID30681_CSF1R	0.996615986697127	0.764516899447745	0.195527490889838	0.00222284954674428	-0.131279371885365	0.221967694109485
2101	OID30682_TREML1	0.92021185093048	0.737141655632947	0.998914384040452	-0.0626145219533941	0.140444472500119	0.000633149722110024
2102	OID30683_SOD3	0.958945862095057	0.454304682531812	0.76644566157402	0.0347016336839989	-0.260976082153745	-0.0634925096731092
2103	OID30684_F10	0.927921915635484	0.846455015528938	0.749802880629648	0.0387951289102786	-0.0500544256655881	-0.0482980629761477
2104	OID30685_SHBG	0.962582864315881	0.846455015528938	0.971199286609082	0.0349034433534549	-0.0870373007423993	0.00915658384007023
2105	OID30686_APOA2	0.881444755867562	0.981119876515732	0.974157093295793	0.113762705359624	-0.00987745675729008	0.0109428396182975
2106	OID30687_TCN1	0.92021185093048	0.141100372231297	0.875951488281061	-0.0455331227148869	-0.370386177190502	-0.0286685265264721
2107	OID30688_PEPD	0.941337677906832	0.867392531956196	0.640700892469628	0.0393749193027688	-0.0480554729984194	-0.0721305562259077
2108	OID30689_RNASE6	0.98460810981265	0.454304682531812	0.816177011372228	0.0163062733632742	-0.223628996318674	0.047625482387663
2109	OID30690_FCN1	0.98460810981265	0.727640840246852	0.969745155049735	0.0190165449035242	-0.156050749580094	0.0113908614801181
2110	OID30691_TGOLN2	0.988856863634479	0.731422483792726	0.530638431272232	-0.00712023467304267	-0.0869139505590994	0.0623836198100427
2111	OID30692_VASP	0.98460810981265	0.859982990130034	0.982244395621081	-0.0191574932280278	0.0744681107497182	0.00499499543998988
2112	OID30693_PNLIP	0.958945862095057	0.654960359131056	0.201082256146074	-0.0541370054439402	0.243763947052473	0.256105578334859
2113	OID30694_MRC1	0.353730694885974	0.634989007210308	0.00079541548978909	-0.326821326367018	-0.175060507127869	0.416345346769691
2114	OID30696_ACE	0.60032976005831	0.976956443420748	0.956889458101729	0.192636501640471	0.00721308972527348	-0.0126337134970967
2115	OID30697_CR1	0.99485379012359	0.586843186808004	0.306749296864425	0.00405155817487765	-0.146669884769473	0.130553175977959
2116	OID30698_C9	0.98460810981265	0.658764906142699	0.791981431553335	0.0224816646783999	-0.172533957571047	-0.0718585898587782
2117	OID30699_PGA4	0.804794426962052	0.896128587589431	0.30245718009972	-0.128679869077807	0.0650448692285734	0.169192311332035
2118	OID30700_GSR	0.878177236802183	0.810498511971433	0.505213002293399	-0.0630362817578647	-0.07108415628305	0.0838726483355137
2119	OID30701_APOF	0.955888749423398	0.907816984863287	0.971199286609082	-0.0335485101513957	0.0281508373008079	0.00801878758132876
2120	OID30702_FGL1	0.646546053899414	0.697313056983667	0.319969917708151	-0.284349452178271	-0.21620301514551	0.217115982639145
2121	OID30703_DBH	0.890815633141088	0.95030469244527	0.406021102771267	0.0749767287504027	-0.0334720724714971	-0.130279609378762
2122	OID30704_PON1	0.621799380264537	0.93070188286234	0.099266669612479	0.149218582977454	-0.0212278540913699	-0.154425145065764
2123	OID30705_RNASE4	0.880795818770541	0.585506597435934	0.76121595673197	0.077922608079943	-0.169394172667925	-0.0625811550010323
2124	OID30706_AHSG	0.723662595352868	0.942353108232791	0.328834354603983	0.140506796075158	-0.0186019614333797	-0.123542818924158
2125	OID30707_AMY1A_AMY1B_AMY1C	0.861477294439009	0.667093234220331	0.841114948791354	0.0746645024365159	0.144175798449689	0.0378461768425996
2126	OID30708_APOL1	0.789344236367436	0.991980287684153	0.527916149880922	0.127792983503251	-0.00540350296424272	-0.104469875780485
2127	OID30709_AGT	0.93619213406154	0.749386406141146	0.848336149450915	-0.0313676841968229	-0.0596541907348897	-0.02751304167797
2128	OID30710_CTBS	0.565101586505319	0.864944226759627	0.143065116876823	0.217871845307272	-0.0517654781778455	-0.18510743751733
2129	OID30711_VNN1	0.811907336749937	0.911033688102082	0.156673443381056	0.10214556492025	-0.0519727263648196	-0.176537288090844
2130	OID30712_CAT	0.923525469692035	0.767871580733969	0.846335643619819	-0.076190263745898	0.152037295996665	-0.0617061493961323
2131	OID30713_MST1	0.880976844021234	0.634754512857426	0.480562314000708	0.0690764243011361	-0.180900286547115	-0.0993667350391163
2132	OID30714_GSN	0.179070384013375	0.797514334327264	0.0157891381101932	0.247936060668749	0.0736784836807029	-0.20165009488773
2133	OID30715_CRISP3	0.480773619639584	0.861856222390786	0.183613732796118	0.144987392698804	-0.0382022030291555	-0.104940784991284
2134	OID30716_CFHR5	0.98460810981265	0.911033688102082	0.657650820150322	0.0188928742985479	-0.0378557505837594	-0.0861979891112155
2135	OID30717_BCHE	0.486487712257465	0.846455015528938	0.0526296572716697	0.214075904641749	0.0661902258003549	-0.208096127329665
2136	OID30718_HGFAC	0.838543335000543	0.943383221496142	0.653548135828447	0.0895800298196456	-0.0218423528681225	-0.0753980435078632
2137	OID30719_C8B	0.565101586505319	0.591155594836622	0.320698155046043	0.184175636922877	-0.125465932008694	-0.116511508870135
2138	OID30720_CFHR2	0.726279538550181	0.884198741968699	0.745252719450026	0.13418823086207	-0.0488932794128282	-0.0559610417233147
2139	OID30721_C1RL	0.789344236367436	0.818684195438258	0.929745206305797	0.0815064108032966	-0.0491672274826607	-0.01384429093628
2140	OID30722_ITIH1	0.7591372901071	0.923267043740758	0.875951488281061	0.0723799748106152	-0.011939736639182	-0.0171648980171693
2141	OID30723_F2	0.788930917164697	0.905411954078688	0.749419807159386	0.083719431434007	-0.0220940398068339	-0.0416168186691972
2142	OID30724_SERPINA7	0.599043653204313	0.531775752596361	0.530638431272232	0.130937352482414	-0.105003565301414	-0.0622347860752191
2143	OID30725_B2M	0.989812840035898	0.844136026666157	0.124039354563739	-0.0100632040716248	-0.0844922961351838	0.205107413101385
2144	OID30726_SAA4	0.91539531050992	0.667093234220331	0.909302456831779	0.0306729225115175	-0.0655834678007416	-0.0133901569812085
2145	OID30727_APOE	0.838186500267664	0.668184258592786	0.234390533767601	-0.112305367442261	-0.165519680179434	0.186298531923283
2146	OID30728_LYVE1	0.927241245717312	0.586350275172063	0.891964049801608	0.0357678687540201	-0.120836346390641	-0.0219218704030098
2147	OID30729_QSOX1	0.947429184163214	0.744917002823281	0.932039536375052	0.0318296218362892	-0.0809654997858154	0.016160654034406
2148	OID30730_PZP	0.637080802997183	0.260097910763121	0.373616571870485	0.108844518005176	-0.28272702441948	-0.0755799289753843
2149	OID30731_C1S	0.789344236367436	0.861856222390786	0.729568432134663	0.11613924186995	-0.0506443749415497	-0.0667004230537302
2150	OID30732_CLU	0.789344236367436	0.884198741968699	0.791981431553335	0.0973014180972439	-0.0317513567761372	-0.043625110972404
2151	OID30733_APOA4	0.878177236802183	0.585506597435934	0.920848558364659	0.0831430136843667	0.179776160237996	-0.0240126635536799
2152	OID30734_CPB2	0.667550246130638	0.911033688102082	0.406220095532254	0.164914997642004	-0.0277810316642945	-0.115382026866375
2153	OID30735_ATRN	0.624170498163838	0.857468051971351	0.584761564392555	0.0951706963643796	-0.0291914020305451	-0.0457503623768651
2154	OID30736_ECM1	0.500011391060998	0.586350275172063	0.394054194499631	0.223175678299203	-0.155431760456443	-0.119737044638405
2155	OID30737_PROS1	0.851521019202923	0.911486664969407	0.527814884845714	0.0751110192402325	-0.0247784955855572	-0.0842936842756826
2156	OID30738_CFD	0.527282941877916	0.952354481884123	0.450988523115738	0.155334457895898	0.0124253792756715	-0.0783659049244678
2157	OID30739_F12	0.788930917164697	0.826004282351694	0.502507959562043	0.134379382641612	-0.0865913698186817	-0.109909540615536
2158	OID30740_IGLC2	0.890815633141088	0.858399831749112	0.662159444686754	0.0325189992634089	-0.0309627457658589	0.0360484481223188
2159	OID30741_AFM	0.637474493874695	0.96357491297222	0.399624274977977	0.110887209214831	-0.00757183388600339	-0.0747979982968162
2160	OID30742_PGLYRP2	0.733969935056422	0.906489242535277	0.716568820313042	0.134103550097192	0.0311863714120842	-0.0634689401027942
2161	OID30743_SERPINA6	0.669997879124034	0.767746170143505	0.435815197747789	0.142859432208625	-0.0803174197688213	-0.0967664980687197
2162	OID30744_C5	0.958945862095057	0.846455015528938	0.853112569663579	0.0148524030674539	-0.0265919553206973	0.0179718993539202
2163	OID30745_SELENOP	0.726279538550181	0.884198741968699	0.598748626917424	0.162835025741862	0.0420784203191751	-0.0927833412809579
2164	OID30746_APOD	0.964580995252539	0.884198741968699	0.793699564451948	0.0367795159539666	0.0547795192067998	-0.0645071178983979
2165	OID30747_LPA	0.779131350400487	0.984580131459961	0.860610562939368	0.214682797835544	0.0157267790643572	-0.0621089516319919
2166	OID30748_ADIPOQ	0.930264295618187	0.971493252715995	0.481961320277566	-0.0622614201221254	-0.0159181555401041	0.135227656307392
2167	OID30749_APOC1	0.881390726899914	0.712451956163099	0.897083223043476	0.0901513296096159	0.140338703547165	-0.0366696489309761
2168	OID30750_SERPINA1	0.988856863634479	0.846455015528938	0.726661915410974	-0.00205455874790166	-0.0101071468845123	0.0121303372577975
2169	OID30751_LRG1	0.925404621991726	0.519449627355694	0.724317210083357	-0.0538525560516994	-0.214676356485771	0.0716733993524559
2170	OID30752_SELL	0.603760014338579	0.747917756100866	0.945953083405068	0.172264967519116	-0.0870460490573037	0.0142111900988225
2171	OID30753_C1R	0.789344236367436	0.811821924447857	0.488178742953332	0.101864833390127	-0.0623385180421983	-0.0872538869667656
2172	OID30754_BTD	0.62746326127221	0.870345840079429	0.432000945399368	0.116428684119655	-0.0321871291614649	-0.0727386856798739
2173	OID30755_CFB	0.878177236802183	0.838472234605074	0.629988765130576	0.099776265263173	-0.0882527239801196	-0.106672539763558
2174	OID30756_CLEC3B	0.307313386264542	0.954799351842759	0.0789863553343839	0.282796810477937	0.0139096885687312	-0.20633559501998
2175	OID30757_SERPINF1	0.77737709022212	0.734891427561957	0.648373697277175	0.0684409498315586	-0.057511835952303	-0.0415046665781157
2176	OID30758_CFHR4	0.788930917164697	0.991980287684153	0.812487587131852	0.0889744772081273	0.00319185215104385	-0.0355339350816056
2177	OID30759_MBL2	0.890815633141088	0.861856222390786	0.912775837933505	0.0776475024511617	-0.108008680682451	-0.0270843077894372
2178	OID30760_KLKB1	0.603760014338579	0.955948842658646	0.369459920385637	0.160706820769563	-0.010818666031494	-0.101091751015484
2179	OID30761_PPBP	0.890815633141088	0.580025181083128	0.844226263303082	-0.127661704807551	0.376645384602164	0.0769706947180661
2180	OID30762_ITIH4	0.941337677906832	0.679278458877112	0.932658332147672	0.0432154490591946	-0.119465978557338	-0.0200846969978184
2181	OID30763_SERPINA5	0.452789230773158	0.718762727523633	0.0983627665623934	0.210106786644635	0.104134165660894	-0.17410385084966
2182	OID30764_PF4	0.987568322888053	0.658764906142699	0.974157093295793	-0.0246351573074284	0.252253566557441	0.011861541160578
2183	OID30765_LGALS3BP	0.880976844021234	0.591155594836622	0.971199286609082	0.0658890138853741	-0.169074077901462	-0.00722335389142199
2184	OID30766_C7	0.988856863634479	0.734891427561957	0.908256585138559	0.0113975407502475	-0.112149092825156	0.0281710581842053
2185	OID30767_SERPIND1	0.555957671984257	0.811821924447857	0.221611952213656	0.26269945988852	-0.10123072622685	-0.191302118944071
2186	OID30768_ORM1	0.789421379398042	0.829527559118961	0.541638151818428	-0.0752085967826993	-0.0499662166285771	0.0648477752472817
2187	OID30769_APOA1	0.690383707116955	0.846455015528938	0.294416885954423	0.162208619681309	0.0636018156664132	-0.141375856946538
2188	OID30770_HRG	0.726279538550181	0.811821924447857	0.374167261406323	0.187016844581135	0.0960062008835424	-0.154554036336595
2189	OID30771_A1BG	0.938930663308724	0.788120388960164	0.998916282712343	0.0332279332507186	-0.0610186482098469	-0.00031225967096951
2190	OID30772_CFI	0.8623882273932	0.811012049275125	0.75746496636063	0.07204791654444	-0.0692799087696578	-0.0531494864951881
2191	OID30773_F11	0.786922167723807	0.890000966422831	0.644845826200543	0.117342379872691	0.0379124609623008	-0.0733078880351568
2192	OID30774_SERPINA4	0.667550246130638	0.884198741968699	0.336206360434762	0.189048384239167	0.0459362833610824	-0.145492356975913
2193	OID30775_CD5L	0.92021185093048	0.727640840246852	0.379710475319855	0.0593993825150074	0.137343353167547	0.130527601089576
2194	OID30776_C3	0.923904913069661	0.857468051971351	0.828925060523999	0.0587326411010303	-0.061421996702631	-0.0523836579178322
2195	OID30777_SERPING1	0.899528624058256	0.819586336912285	0.853878043762077	0.049556690402504	-0.0543676585620232	-0.0296996509437949
2196	OID30778_APCS	0.866287427945391	0.971000779994675	0.23445918303916	0.0906746961258973	-0.0105251509179437	-0.17313386647292
2197	OID30779_SERPINF2	0.789344236367436	0.667093234220331	0.870810658509685	0.0716297801908917	-0.0726074125286566	-0.0198601862185258
2198	OID30780_GC	0.702344010451785	0.991521927520272	0.41740444747492	0.110560657323158	-0.00293363621604101	-0.0817070424222464
2199	OID30781_F13B	0.667550246130638	0.843239155587725	0.328880034845012	0.161245237209245	0.062718976226358	-0.12625049333361
2200	OID30782_TTR	0.591216157768561	0.816000302648371	0.187543502193109	0.240003246529692	0.0920448351294217	-0.192627671315463
2201	OID30783_TF	0.599043653204313	0.988329234875564	0.457471722638715	0.189345291347496	-0.00411462422185739	-0.1008668023158
2202	OID30784_CFP	0.726279538550181	0.781445213583385	0.803490040780014	0.130616058831506	-0.0794903850277074	-0.0454244872026336
2203	OID30785_PLG	0.747388167570468	0.928151528291299	0.42612592775703	0.13915238889149	-0.0213113358641536	-0.11274268354483
2204	OID30786_SERPINA3	0.837056747838653	0.586350275172063	0.539970596514284	-0.0617860901987028	-0.0963621320832121	0.0632084341585205
2205	OID30787_FN1	0.760230856892918	0.998437735070195	0.416606324196494	0.159814688394525	-0.000309220309395671	-0.137685951676038
2206	OID30788_FGA	0.888074387852567	0.586350275172063	0.521825344690737	0.0894409244828161	-0.1870490140361	-0.126357756852135
2207	OID30789_SERPINC1	0.791257430565659	0.884198741968699	0.781099115399664	0.0807191554235921	-0.0303462504171931	-0.0414479432367065
2208	OID30790_CFH	0.8623882273932	0.884198741968699	0.616402872283694	0.0951678942408265	-0.0461788659948861	-0.0960025943868914
2209	OID30791_IFNL2	0.789421379398042	0.991980287684153	0.143065116876823	-0.146639763511005	0.00433223903965363	0.239308546625072
2210	OID30792_ARMCX2	0.92021185093048	0.8500795467817	0.860610562939368	0.0735207516206283	-0.0869302409913805	-0.0486251680284524
2211	OID30793_AGBL2	0.726279538550181	0.810226524372078	0.558550866048553	0.461039240584859	-0.233399207174568	-0.288237786227023
2212	OID30794_UPK3A	0.818436895955433	0.867392531956196	0.510148065924503	0.304902258146655	0.14748187878926	-0.313110042086791
2213	OID30795_VAV3	0.976016000174894	0.810226524372078	0.863020461697	-0.056076002966361	0.240646582941124	0.0882866976537395
2214	OID30796_CDKL5	0.996615986697127	0.981211113768782	0.700960189696734	0.00172188930347876	-0.00686030487711333	-0.0731699278091189
2215	OID30797_SYNGAP1	0.806937766562386	0.991980287684153	0.932893559546491	0.132395378752611	0.00486756931474739	-0.0248463416578466
2216	OID30798_TJP3	0.864853724408372	0.864944226759627	0.54359282497241	-0.115401896864665	-0.0708250731964897	0.135427227922783
2217	OID30799_TUBB3	0.702344010451785	0.503834202302223	0.476344231300122	0.126842149120075	-0.145704037629198	-0.0854460187716282
2218	OID30800_CTNNA1	0.631515964099147	0.734891427561957	0.0566841209157999	0.123464040922036	-0.0878539540435682	-0.148899773745082
2219	OID30801_ZPR1	0.993505281853665	0.935548317474	0.858369822686833	-0.00581563942885719	0.0335696647680253	0.0469999450800696
2220	OID30802_GRIN2B	0.789344236367436	0.884198741968699	0.563343668708979	0.0797128602474112	0.0423058585230524	-0.0654654770015953
2221	OID30803_GABRA4	0.789344236367436	0.940336192158843	0.971199286609082	0.22614847744428	-0.0432378708293621	-0.015883997889239
2222	OID30804_SCN3B	0.806937766562386	0.811821924447857	0.544018516458507	0.11065114338939	-0.0808169567087821	-0.100854198935231
2223	OID30805_CNGB3	0.784358366186979	0.848940060704674	0.539773258738677	-0.0989646137199904	0.051583206191835	0.0746772746452941
2224	OID30806_KIRREL1	0.726279538550181	0.955625737177837	0.807154116279733	-0.147547333847358	0.0175899177456038	0.0510528374957321
2225	OID30807_CNTF	0.958945862095057	0.838472234605074	0.909302456831779	-0.0629781579225239	-0.117881083651109	0.0474941377993873
2226	OID30808_KLF4	0.814789790329587	0.846455015528938	0.302416963319207	-0.215032568211533	0.118823160208019	0.298148568551836
2227	OID30809_GLP1R	0.788930917164697	0.764516899447745	0.853878043762077	0.165756453182335	-0.119812950766364	-0.0522154676051905
2228	OID30810_TSPAN7	0.814789790329587	0.658764906142699	0.357105605770524	0.114225862210569	-0.152285975474919	-0.144875708095627
2229	OID30811_SNAP25	0.955888749423398	0.89150057835859	0.89742462096229	0.0447687281695473	-0.0449420896351898	-0.0367458956332468
2230	OID30812_RANBP2	0.980590729801218	0.87177552635418	0.836394241997176	-0.0252420928166713	-0.0555967414529917	0.0572018150388935
2231	OID30813_KCNC4	0.851521019202923	0.748178757601829	0.464951443955529	-0.100238205712709	0.137489499623099	0.124167638736078
2232	OID30814_IMPG1	0.900875807207754	0.881589446509944	0.378227907546796	0.0410751765689791	-0.0268368153550041	-0.0780285677012451
2233	OID30815_CRYM	0.760230856892918	0.695205165902242	0.777464688052492	0.151574418814454	-0.126313610120996	-0.0636218033362266
2234	OID30816_KIF20B	0.99485379012359	0.846455015528938	0.864015883632683	0.00576871814959381	-0.0887249369011361	-0.0506511535700354
2235	OID30817_LYPLA2	0.964580995252539	0.586350275172063	0.902140059344072	-0.0381176232756874	0.302000170780077	0.0355077749580572
2236	OID30818_FZD8	0.788930917164697	0.857468051971351	0.527916149880922	0.127823243680374	-0.0582496151042433	-0.101059218094816
2237	OID30819_GPR101	0.788930917164697	0.812057785785812	0.664643760927101	0.107713151271823	-0.0651500047201405	-0.065453846051467
2238	OID30820_CACNB1	0.775030515667224	0.749386406141146	0.662159444686754	0.149415747527412	-0.119336909623564	-0.0869158779388331
2239	OID30821_CEND1	0.932201722469653	0.88442650716049	0.997161794209631	-0.054189476448614	-0.0531473856749747	-0.00113466702764083
2240	OID30822_DNLZ	0.975458327994109	0.94625026857176	0.95367782605646	-0.0476734070238195	-0.0382505715419733	-0.0276547323031192
2241	OID30823_DEFB116	0.929525644358954	0.861856222390786	0.977315637616419	-0.0549110569752699	0.0628092071385901	-0.00609512244481655
2242	OID30824_HTR1A	0.878177236802183	0.905411954078688	0.849614729793096	0.0996198585238712	-0.049177319223407	-0.0521744211572285
2243	OID30825_OTOA	0.99555295617048	0.905411954078688	0.897083223043476	-0.00258103859783738	0.0376601571834855	-0.0257893722065548
2244	OID30826_BRD2	0.92021185093048	0.914408409877798	0.668783998417287	-0.04566210724578	0.0223283595582438	0.0626408168469818
2245	OID30827_CD3D	0.976016000174894	0.82102013388738	0.278859587471607	-0.0188288900812058	0.0894951519211082	0.120565800233669
2246	OID30828_ART5	0.983444412779371	0.997406168626666	0.969745155049735	-0.0149278539290619	0.00065395509650061	0.00811478154651875
2247	OID30829_RAB3GAP1	0.920123688044562	0.973167017841302	0.788189564801318	0.0628016282568113	-0.0101956421624715	-0.0597973471428505
2248	OID30830_DCUN1D1	0.909023680112169	0.731422483792726	0.998914384040452	0.0709632112658264	-0.122047819034053	0.000616882883691732
2249	OID30831_ECSCR	0.92021185093048	0.731840490231571	0.853878043762077	0.0559032803767127	-0.101511876426998	-0.0406755856956359
2250	OID30832_HDAC9	0.935952328424606	0.997406168626666	0.909302456831779	-0.0431387500850278	-0.000783165674311211	0.0227410816398049
2251	OID30833_SCN2A	0.865029759353912	0.919815904637492	0.700960189696734	-0.0914947962120258	0.0298732924456801	0.0791766563271121
2252	OID30834_MYOM1	0.776435146485836	0.823204867496069	0.632427594409103	0.1204180913179	-0.0635226049758343	-0.07544211007025
2253	OID30835_OMP	0.92021185093048	0.839010866955383	0.989531104558193	0.063111328274503	-0.0749309598120773	-0.00298566916381176
2254	OID30836_DOCK9	0.802986381541389	0.861856222390786	0.729113006168669	0.150795362509242	-0.0735648336307711	-0.0932943001491812
2255	OID30837_BOLA1	0.97908575879283	0.908532223780698	0.915611291059309	0.0306238970394843	-0.049297510051086	0.0335036575316536
2256	OID30838_PCARE	0.85730607669582	0.964859788440774	0.405333810160949	-0.10518289729541	-0.0140378766258998	0.145754742303219
2257	OID30839_FH	0.690383707116955	0.954799351842759	0.909302456831779	0.182365753003152	0.0192324731975952	-0.0280939011538662
2258	OID30840_CACNA1C	0.974830999531861	0.955678365358362	0.897083223043476	0.024506642199485	-0.0116941701128551	0.0283130947075339
2259	OID30841_IL13RA2	0.818001147956213	0.911033688102082	0.811777456589208	0.249473019061518	-0.0676625307710524	-0.127602768483175
2260	OID30842_PNMA2	0.949340203931823	0.914408409877798	0.927043355898286	-0.0369428969497269	-0.0224544871794865	0.0205840427830606
2261	OID30843_CSPG5	0.789344236367436	0.992980897506319	0.602723660744468	0.120749644481572	0.00348062396655546	-0.0889527640347082
2262	OID30844_BCAT2	0.880795818770541	0.94152322780658	0.700514789812746	-0.140908699015185	0.037148464317583	-0.132460542679967
2263	OID30845_LELP1	0.958945862095057	0.891689569122543	0.627032577953121	0.039298785557092	-0.040706786670328	-0.0985386850828365
2264	OID30846_STEAP4	0.980590729801218	0.884198741968699	0.788852257172511	-0.0238759260458777	-0.0559209787613213	0.0652633358126069
2265	OID30847_BRME1	0.878177236802183	0.749386406141146	0.770658635612708	-0.0790904982508023	0.0996324071625849	0.0599818799468543
2266	OID30848_TFAP2A	0.999918661716959	0.943383221496142	0.927056199258392	0.000285306538495599	-0.0337006393804389	-0.0446223951691905
2267	OID30849_DEFB104A_DEFB104B	0.967949204424286	0.911033688102082	0.628924153759573	-0.0272688658853366	-0.0351886926949654	0.0833642695661272
2268	OID30850_ATXN2	0.941337677906832	0.938546284094891	0.378227907546796	-0.0675160589966176	0.0410809103043162	0.19134114798653
2269	OID30851_CBLN1	0.976016000174894	0.781445213583385	0.860610562939368	-0.0291263816708679	-0.141818954492992	-0.0474005719673526
2270	OID30852_TMPRSS11B	0.976016000174894	0.713622674649033	0.753751341517739	0.0313918058998726	-0.161849638158375	-0.0802133311902827
2271	OID30853_SMS	0.840468898106343	0.961268910915473	0.807154116279733	-0.114872424815986	0.0135462755760353	0.0645394541880811
2272	OID30854_ELAVL4	0.97027113226473	0.591155594836622	0.909567903139655	0.0512483312699221	-0.318652653274019	0.0476978121100251
2273	OID30855_KLRC1	0.987568322888053	0.531775752596361	0.621685453445322	-0.0172235021249036	-0.276910985971085	0.112073954213456
2274	OID30856_BLOC1S2	0.789344236367436	0.805757224556764	0.643325674421791	0.238909356066018	-0.161960691256399	-0.167577817507892
2275	OID30857_SCIN	0.92021185093048	0.884198741968699	0.808518402089364	-0.106349980057725	0.082231826843779	0.102764582762712
2276	OID30858_DEFB118	0.976016000174894	0.943131149186219	0.909302456831779	0.0294905441752907	0.0244965312291267	0.0314184640355888
2277	OID30859_DGCR6	0.851521019202923	0.734891427561957	0.729901990810428	-0.118970530832496	0.129491993015801	0.0878944103785481
2278	OID30860_ITPRIP	0.974792274598809	0.818684195438258	0.898716704895338	-0.026183036449607	0.0797240987017956	0.0296006416756787
2279	OID30861_ARID3A	0.987568322888053	0.801730960901885	0.816177011372228	0.0178045243588132	-0.0926926823419122	0.0566991291976484
2280	OID30862_IGDCC3	0.996514072882632	0.72583920899617	0.902140059344072	0.00279612613665394	-0.137700824114357	0.0361761103069562
2281	OID30863_SH3BGRL2	0.894238118158634	0.839010866955383	0.89742462096229	0.0922228390241426	-0.0850243576051826	-0.039946997207619
2282	OID30864_LMOD2	0.946221737603461	0.658764906142699	0.750981793346837	0.0675715552881278	-0.253891329158756	0.105181138832093
2283	OID30865_KRT8	0.880976844021234	0.87200101137935	0.816177011372228	-0.124281037260577	0.091065624792359	0.083436985106037
2284	OID30866_HTR1B	0.789344236367436	0.950813144029184	0.504931587267395	-0.165871307900651	0.0180748050047259	0.14454456788338
2285	OID30867_RRP15	0.941337677906832	0.614347483081605	0.829069447529939	0.117990501904451	-0.36465809994481	0.12099209647981
2286	OID30868_MAP1LC3A	0.920123688044562	0.792659029432017	0.909302456831779	0.0834182807848369	-0.108930341880342	0.035356892826274
2287	OID30869_CHP1	0.789344236367436	0.658764906142699	0.886610270239571	0.227331629183473	-0.226994497863249	-0.0626026361279177
2288	OID30870_CORO6	0.881967811939038	0.991980287684153	0.224011630220045	-0.0807009650311196	0.00375947714597326	0.176574609658579
2289	OID30871_ARHGEF5	0.902778593819809	0.928151528291299	0.455792436892547	-0.117983944295739	-0.0405706350370996	0.201991915179678
2290	OID30872_TXNL1	0.669263142402845	0.99913882344735	0.484644179505359	0.234122378964893	-0.000129933520445126	-0.146641094545852
2291	OID30873_BHLHE40	0.967838627910433	0.846455015528938	0.853878043762077	-0.105782774624991	-0.224602180360238	-0.152928971757462
2292	OID30874_SAG	0.865029759353912	0.634754512857426	0.818895535103133	0.349221158550475	-0.518501456271928	-0.203430037280308
2293	OID30875_CDH4	0.980590729801218	0.861856222390786	0.921245473106748	-0.0296410621677461	-0.0749651009916939	0.0334791689051902
2294	OID30876_SPTBN2	0.987568322888053	0.811821924447857	0.969745155049735	0.0155696680042649	-0.0792180565638036	-0.00997068829414135
2295	OID30877_ADGRV1	0.899528624058256	0.826375052174881	0.930692543485965	0.0710080522680166	-0.110016647141818	-0.0221128885631927
2296	OID30878_NLGN2	0.878177236802183	0.88281203910614	0.892613751441179	0.0999943054578068	-0.0661282046004653	-0.0396900969850047
2297	OID30879_TP73	0.905556955825604	0.866957364775146	0.816177011372228	-0.0681126660579308	0.0494804842068118	0.0519228731884319
2298	OID30880_ERC2	0.760230856892918	0.651904686633337	0.816177011372228	0.197380617523784	-0.216772671271559	-0.0694689117012042
2299	OID30881_AMIGO1	0.631515964099147	0.996368218048657	0.908256585138559	0.20193155765387	0.00221142068203325	-0.0297431878138811
2300	OID30882_DTX2	0.941337677906832	0.884198741968699	0.933686848624113	-0.0498709462683096	0.0604525612833276	0.0227032266364758
2301	OID30883_C2orf69	0.989812840035898	0.996368218048657	0.971199286609082	0.00832871187271443	0.00138703295765094	-0.00904822272678467
2302	OID30884_CLEC2L	0.721500193841653	0.829527559118961	0.542469430413761	0.138616256534311	-0.0647999026780124	-0.0862443385436972
2303	OID30885_TRIM40	0.941337677906832	0.846455015528938	0.471252976281728	0.106470672851844	0.125454967948718	-0.260246974935177
2304	OID30886_EPB41L5	0.880976844021234	0.731422483792726	0.818950862817026	0.097684722993623	-0.140053439664675	-0.0630282867791408
2305	OID30887_FARSA	0.995118866186003	0.731422483792726	0.908256585138559	0.00455912022651917	0.176077131679091	0.0369816495865986
2306	OID30888_SOWAHA	0.798058668321109	0.683904603710671	0.694498158037253	0.0919621105015063	-0.111199630343421	-0.0612066769319349
2307	OID30889_MICALL2	0.958945862095057	0.846455015528938	0.890031095027589	-0.0534500639203065	0.105825576162508	0.0494554219436845
2308	OID30890_CLIC5	0.637480258919748	0.799671580461556	0.258010682331799	0.113719475703054	-0.0603107502534511	-0.0946939505609179
2309	OID30891_MRI1	0.92021185093048	0.792659029432017	0.980461413004804	-0.0732687056122836	0.138613722015981	-0.00660937291252168
2310	OID30892_DDX25	0.895998073297807	0.846455015528938	0.849260343166848	-0.0606489289845806	0.0590085295845364	-0.0373946367898496
2311	OID30893_NAA80	0.941337677906832	0.781445213583385	0.945953083405068	-0.0692246471197397	0.166223098339155	0.0259644960337403
2312	OID30894_CGN	0.789344236367436	0.541287141065018	0.511849184520379	-0.120668647099899	-0.202396579253084	0.107014893545818
2313	OID30895_LRFN2	0.92021185093048	0.792659029432017	0.812022251257214	-0.0608025817252433	0.104635968131644	0.0574846600226158
2314	OID30896_BATF	0.920123688044562	0.943383221496142	0.101070968849475	-0.0847437693120757	0.0305658368811597	0.29053235358573
2315	OID30897_SLC44A4	0.999993911923746	0.908341887982044	0.871480919103519	3.06045772421026e-05	-0.0270467091903971	0.029495763037865
2316	OID30898_FRMD7	0.932201722469653	0.93070188286234	0.828393986053203	-0.0491460130938394	-0.0218710667239616	0.0465733519206237
2317	OID30899_KCNH2	0.837056747838653	0.890799527214997	0.722473557714506	0.160605494904881	-0.0796684951719017	-0.114721435548808
2318	OID30900_NLGN1	0.962582864315881	0.955625737177837	0.858513842580131	0.0383447002873758	-0.0210533687875297	0.046165842720084
2319	OID30901_NRXN3	0.784358366186979	0.996368218048657	0.524263074416911	0.0995065350344676	-0.00118915161143248	-0.0774988492651889
2320	OID30902_CRTAP	0.92021185093048	0.996368218048657	0.940924668125168	-0.0405980715839345	-0.00125402437799888	0.0124472975159187
2321	OID30903_SCN3A	0.943338858954168	0.911033688102082	0.828393986053203	0.0535484063640403	-0.0351759081196583	-0.0588196737251514
2322	OID30904_PGM2	0.609693026638632	0.637388377250713	0.320847089896944	0.202635550444777	-0.173996237572517	-0.140452204222599
2323	OID30905_SOX9	0.941337677906832	0.64938341243046	0.602723660744468	0.0853795714022078	-0.238243338342857	-0.172055067546091
2324	OID30906_LRTM1	0.789344236367436	0.906489242535277	0.721257262289977	0.129963911200363	-0.0490361025470152	-0.0777280250448916
2325	OID30907_LRP2BP	0.888074387852567	0.818684195438258	0.724179309778024	-0.0875830152742052	0.11849068479228	0.0829982953276145
2326	OID30908_MN1	0.8623882273932	0.729949236888456	0.989531104558193	0.108345100383474	-0.157750823033989	-0.00320003480453437
2327	OID30909_OSTN	0.603760014338579	0.634754512857426	0.312473620042928	0.18930880163564	-0.120286863651867	-0.130019913196891
2328	OID30910_TDO2	0.989812840035898	0.839010866955383	0.437783241734616	-0.0146013666291444	-0.103424768131304	0.18119591301811
2329	OID30911_CNTNAP4	0.377987631381585	0.722869711315054	0.196516126356826	0.239116079064227	-0.138486932826585	-0.151324768442054
2330	OID30912_PDRG1	0.980529044722566	0.810498511971433	0.966282073083645	-0.0237809052263243	0.0982431043961261	0.011793039802323
2331	OID30913_RBP1	0.87760085852725	0.454304682531812	0.737233376283769	0.0840973066115539	-0.231414131330689	0.0686301811042042
2332	OID30914_CUZD1	0.967838627910433	0.855817105267202	0.812800267461691	0.0408492098777914	-0.0919246369882828	0.074414536721554
2333	OID30915_CADPS	0.820589254482106	0.862336385754061	0.860610562939368	0.0955462102687699	-0.0620252604014945	-0.0361466687971939
2334	OID30916_CABP2	0.85730607669582	0.914959519696441	0.59615922928691	0.167343294002047	-0.0488488920895964	-0.169492789426899
2335	OID30917_MYLPF	0.92021185093048	0.734891427561957	0.78000341103617	0.0722240417141056	-0.185566920605189	0.0782573612454957
2336	OID30918_PSMD5	0.895998073297807	0.890092354904982	0.359039411249323	0.0660248550780853	-0.0416104685214611	-0.126727089028432
2337	OID30919_HNF1A	0.967838627910433	0.909974306083752	0.753751341517739	-0.0307929516382725	-0.035417449145471	0.0683501775971296
2338	OID30920_GNGT1	0.988856863634479	0.890799527214997	0.902140059344072	-0.0149330323591646	-0.0491096686955385	0.0383306847480129
2339	OID30921_CASC3	0.865029759353912	0.737141655632947	0.937208578322568	-0.113192503567337	0.127430095283458	0.025269032588353
2340	OID30922_CD164L2	0.92021185093048	0.96357491297222	0.634506406104862	0.0670149840148508	-0.0140892366802093	-0.103472020935906
2341	OID30923_TBR1	0.829318379633823	0.884946689905932	0.487596013704142	-0.126383879276255	0.055460683730462	0.137915451422091
2342	OID30924_LRRC38	0.851521019202923	0.585506597435934	0.909149146280011	0.113695583789484	-0.196635098250414	-0.033564879979827
2343	OID30925_DYNLT1	0.905556955825604	0.859982990130034	0.378942301771803	-0.0981673918249271	0.0905755008874469	0.192169279040234
2344	OID30926_SLC1A4	0.989132016866922	0.83357402655515	0.906954228277397	-0.00953250992137212	-0.0693406999941247	0.0257111276761642
2345	OID30927_DOC2B	0.975507954887996	0.884198741968699	0.839252081542193	-0.0219679047494373	-0.0393307041650849	0.0385217724858133
2346	OID30928_TPBGL	0.92021185093048	0.949091448238481	0.781767426600661	0.0591678411914937	0.0169607850527467	-0.0613688343354732
2347	OID30929_CLNS1A	0.934997975077468	0.914408409877798	0.95367782605646	-0.0551389272509144	0.0291466145091879	-0.0168128981077315
2348	OID30930_CHRM1	0.851521019202923	0.862120484314317	0.30519797660746	-0.163874530583537	0.0952034334158533	0.255437569879419
2349	OID30931_FZD10	0.97306115649401	0.734891427561957	0.986975866001549	0.0326441486993551	-0.147711489541732	0.00410688143755331
2350	OID30932_DIPK1C	0.85730607669582	0.767746170143505	0.992819056707836	-0.110309708398598	-0.121689775421178	-0.00240430884624795
2351	OID30933_MFAP3L	0.941337677906832	0.891689569122543	0.982900198848505	0.0420940922391329	0.051028134170691	0.0040882305689857
2352	OID30934_STX1B	0.690383707116955	0.884198741968699	0.713558029498415	0.177761948408756	-0.0542798491759391	-0.0754648486467573
2353	OID30935_DUSP29	0.989812840035898	0.930035018735966	0.252722842420492	-0.0120513076234288	0.0391736464783875	0.211156077442249
2354	OID30936_MYL6B	0.814789790329587	0.820184481850722	0.862720975046083	0.215667923319488	-0.200914173245646	-0.0791460291033521
2355	OID30937_TARM1	0.998049454916431	0.586350275172063	0.822199480110283	0.0013798465077305	-0.284099106483585	-0.0713951888879108
2356	OID30938_PFDN6	0.988856863634479	0.734891427561957	0.998635035244657	-0.0147170723525179	-0.164445273990595	-0.00113836486664297
2357	OID30939_MSLNL	0.975953581782904	0.884198741968699	0.981793550073716	0.0230969056332041	-0.0400228057897362	0.00449714216519922
2358	OID30940_TMCO5A	0.993068228694043	0.935548317474	0.961653341372169	0.00786396640663003	-0.0278164757709216	0.0156885987030164
2359	OID30941_PRKAG3	0.752896295061397	0.585506597435934	0.634529860806094	0.128564079536101	-0.137758302095173	-0.0736718052713598
2360	OID30942_TTF2	0.999755443864976	0.846455015528938	0.828925060523999	0.000560682524212965	-0.164663051371017	0.127186599395779
2361	OID30943_PMS1	0.830862626799527	0.627744478519558	0.990449674114818	0.179909359746977	-0.260921957285838	0.00405186215376482
2362	OID30944_DDX53	0.669263142402845	0.846455015528938	0.374167261406323	0.196917184284874	-0.0607242766638383	-0.144771846895036
2363	OID30945_MDM1	0.890815633141088	0.695205165902242	0.891345461112462	-0.0782291299152658	0.14016723706335	0.0347800700282279
2364	OID30946_GTPBP2	0.98460810981265	0.816373568202271	0.796826661566078	-0.0319987971730383	0.183276326886079	0.0975044719986664
2365	OID30947_PPT1	0.958945862095057	0.9093582440878	0.910011491138465	0.0387393671496781	0.0448550231768005	0.0288440577784144
2366	OID30948_SCN2B	0.486487712257465	0.591155594836622	0.14155498196193	0.268863952104331	-0.162765970252661	-0.214048529345702
2367	OID30949_AP2B1	0.890815633141088	0.811821924447857	0.653548135828447	0.0737011262112851	-0.10747045275688	-0.0833175099219362
2368	OID30950_LYSMD3	0.445980979709551	0.667220418656334	0.406021102771267	0.318194964988591	-0.244981196745325	-0.156471987588893
2369	OID30951_SCT	0.762061381671628	0.98573161277195	0.11714980288053	0.159529242964547	-0.00671404655737366	-0.225908085922248
2370	OID30952_CAMLG	0.788930917164697	0.961268910915473	0.95367782605646	0.149104280584622	-0.0179270202391315	-0.0170586587680789
2371	OID30953_DCC	0.788930917164697	0.734891427561957	0.224756026126044	0.107789835828877	-0.0790826549357412	-0.134210185716924
2372	OID30954_EFNB2	0.941337677906832	0.794790720099688	0.83315479311975	0.0616290299183977	-0.124171864860414	-0.0631507932183977
2373	OID30955_AKR1B10	0.92021185093048	0.991980287684153	0.846335643619819	0.0888433361337081	-0.00509778264351683	-0.0662651959923008
2374	OID30956_AIDA	0.861477294439009	0.459117020764704	0.781099115399664	0.115861114123913	-0.28535854698617	-0.0784276370500662
2375	OID30957_CLGN	0.944709954008543	0.697313056983667	0.918231245698349	0.0535987171900342	-0.1732448743586	0.0299496350812735
2376	OID30958_RAC3	0.504215635184587	0.734891427561957	0.318672117459228	0.190712272905869	-0.109134730775389	-0.115968148250351
2377	OID30959_RPGR	0.987568322888053	0.911033688102082	0.998914384040452	-0.0230556412041594	-0.0503587050641556	-0.000897803665328171
2378	OID30960_LRP2	0.987568322888053	0.531775752596361	0.736681949561873	0.0162241588602319	-0.209161688322972	0.0803985923112944
2379	OID30961_RRAS	0.982842771139214	0.968701207434608	0.929745206305797	0.0374642588503921	-0.0193216252699663	0.0428749471651001
2380	OID30962_IFT20	0.840468898106343	0.997716372072374	0.804787365516302	0.0893465575277812	-0.000748108599716322	-0.0507243473383494
2381	OID30963_PTH	0.99485379012359	0.884198741968699	0.539970596514284	-0.00844475133664458	0.0861279815330165	0.207012945774214
2382	OID30964_UROS	0.789421379398042	0.809573532496528	0.556197032998127	-0.227965448883515	0.166968642361172	0.190992826906139
2383	OID30965_SV2A	0.964848857479942	0.884198741968699	0.989531104558193	0.0680688553125331	0.0901808478042475	0.0057761231214308
2384	OID30966_GBA	0.789344236367436	0.586350275172063	0.776350686854175	0.253508465882362	-0.306305802471658	-0.130764779513759
2385	OID30967_MAG	0.772182732458409	0.805757224556764	0.834027121557068	0.132128429682248	-0.0738448183760678	-0.0442148012100254
2386	OID30968_SEZ6	0.851521019202923	0.893152148278066	0.841635018158811	0.0913811167131992	-0.0366211210754676	-0.0438472733741478
2387	OID30969_COL28A1	0.65453518828399	0.818684195438258	0.518253358985065	0.175971332945841	-0.0970712547799563	-0.101106353297099
2388	OID30970_CIT	0.906211104469774	0.503834202302223	0.945700543953565	-0.104555771505289	-0.370057615219053	-0.0278024208417531
2389	OID30971_TEX101	0.964580995252539	0.921765749852996	0.765385760300238	0.0336083595662517	-0.0393142561960911	-0.0669806121261639
2390	OID30972_CHM	0.920123688044562	0.886137253372793	0.898716704895338	0.0803610541319379	-0.0589882383490571	-0.0397968719774821
2391	OID30973_CCDC28A	0.92021185093048	0.926402489257177	0.601525319558333	0.068949202238928	-0.0280975970432739	-0.112122372690364
2392	OID30974_FBN2	0.995118866186003	0.922707027821555	0.625867009067447	-0.00674251073648258	-0.045459056789149	0.169941763963996
2393	OID30975_INPP5J	0.987568322888053	0.914408409877798	0.909302456831779	-0.0141117389867011	-0.027274794133122	-0.025027523610738
2394	OID30976_DLGAP5	0.682798436965737	0.88281203910614	0.849260343166848	-0.153262949784336	-0.0560950140165691	0.0378881279471314
2395	OID30977_GRIK2	0.786922167723807	0.846455015528938	0.188210681432771	0.112691277392916	-0.0545062848612272	-0.147522593454594
2396	OID30978_SORBS1	0.721500193841653	0.818684195438258	0.224327850134748	-0.12606153081381	-0.0668964473105972	0.128186272080394
2397	OID30979_SPAG1	0.980590729801218	0.816373568202271	0.571016548838662	-0.0190717651980804	-0.0991845434230726	0.090138646782279
2398	OID30980_ATXN2L	0.997656292370302	0.585506597435934	0.812022251257214	0.0012707259358594	-0.204233931317803	-0.0561939070362519
2399	OID30981_SOX2	0.986176598072417	0.846455015528938	0.897677381062935	-0.00948220246436646	-0.0340101062576823	-0.0175046644076273
2400	OID30982_TPSD1	0.667550246130638	0.586350275172063	0.870810658509685	0.141967598026704	-0.149851706089726	-0.0282202636391412
2401	OID30983_NRN1	0.789344236367436	0.654960359131056	0.690119232394446	0.0849504737365251	-0.0866138075448658	-0.0501832811591335
2402	OID30984_RBFOX3	0.307313386264542	0.385928585646477	0.365320204355846	-0.547677146528619	-0.502241775969703	0.239332163050722
2403	OID30985_CDK5RAP3	0.869096494473992	0.714140248404991	0.909302456831779	-0.0702943804549309	0.107984089950295	0.0218105726756856
2404	OID30986_KLHL41	0.894238118158634	0.890651760583749	0.999505533030244	0.075968763253837	0.0419434557605493	0.000191310370642678
2405	OID30987_S100A14	0.706233237573727	0.943131149186219	0.454799077482876	0.165712764693497	-0.0199714341368418	-0.115383577330665
2406	OID30988_NFIC	0.964580995252539	0.839010866955383	0.967068463561318	-0.0316504271199653	-0.0721911709440722	-0.0108224503550698
2407	OID30989_MYO6	0.902778593819809	0.94152322780658	0.281978227430581	0.0827227783541981	-0.0228208538901698	-0.184906017912796
2408	OID30990_SPACA5_SPACA5B	0.964580995252539	0.973988317074118	0.668783998417287	-0.0230287817850856	-0.00691521374915352	0.0569431126176223
2409	OID30991_LEO1	0.667550246130638	0.141100372231297	0.989531104558193	-0.261279674237258	-0.446647629094396	0.00404109322613725
2410	OID30992_FCER1A	0.941337677906832	0.911033688102082	0.849260343166848	-0.0369672843493063	-0.0236988891304066	0.0336066974521448
2411	OID30993_DSCAM	0.878177236802183	0.729949236888456	0.896774229219204	0.0864734199339864	-0.129310148208405	0.0331797832284465
2412	OID30994_ARHGEF10	0.920123688044562	0.667186600990447	0.856700765650311	-0.0952330777035932	0.264283785497881	0.0646826909352658
2413	OID30995_RLN1	0.591216157768561	0.673379708153773	0.46887483852064	0.248036135111553	-0.19628093175299	-0.129098129802936
2414	OID30996_MYCBP2	0.918127713354075	0.713622674649033	0.990151431630837	-0.088032053134801	0.20690732203423	0.00341571673526716
2415	OID30997_PPP1R14D	0.922609330953063	0.884198741968699	0.582755749363933	0.0622704449957132	-0.0630159545412527	0.106776352777694
2416	OID30998_PAFAH1B3	0.814789790329587	0.846455015528938	0.643325674421791	0.0899358369657867	-0.0772412036306103	-0.07145716499549
2417	OID30999_RGS10	0.987568322888053	0.624861735925826	0.781767426600661	-0.01276737754474	0.166038456372037	-0.0569988405379364
2418	OID31000_DNM3	0.806937766562386	0.981119876515732	0.39898772015709	-0.104597533294425	-0.00860089163087884	0.120039490920863
2419	OID31001_CCDC50	0.789344236367436	0.982218930963019	0.644402511683469	-0.176157744483425	0.0104148055002904	0.124008107996748
2420	OID31002_VWC2L	0.987568322888053	0.888862824596875	0.929745206305797	-0.0100273909247799	-0.0336914345397121	-0.0143573567833017
2421	OID31003_PCBP2	0.784056664703928	0.846455015528938	0.909302456831779	-0.156625655333575	0.0712957694452349	0.0320304515455518
2422	OID31004_GART	0.87688351759313	0.954975762780375	0.544591602919168	0.0470674143843927	-0.00767085226858371	-0.0570624003947323
2423	OID31005_FAM171A2	0.820735869291933	0.839010866955383	0.974480910209351	0.12145155623221	0.164384312194488	-0.00846180488384507
2424	OID31006_HJV	0.980590729801218	0.988329234875564	0.849260343166848	-0.0178881072479535	-0.0045386582358954	0.0373867355242838
2425	OID31007_C1QBP	0.955888749423398	0.846455015528938	0.998914384040452	0.0382957559950424	-0.0857538226084003	-0.000742562098950748
2426	OID31008_GNAS	0.811907336749937	0.842475682536739	0.333591193483319	0.0673787353665126	-0.064894789846025	-0.0869977744072556
2427	OID31009_PHACTR2	0.987568322888053	0.83357402655515	0.937241043582051	0.0311897686859958	0.190856779826084	0.0377498624860677
2428	OID31010_EDF1	0.984040258504429	0.94625026857176	0.807154116279733	-0.0338997921131049	-0.0328247527525049	0.0988653408934768
2429	OID31011_PPP1R14A	0.987568322888053	0.88281203910614	0.976479908570502	0.0180461733685662	0.0711660784513747	0.0074730451551203
2430	OID31012_SAFB2	0.923525469692035	0.784302239420582	0.657650820150322	-0.0788700466138104	-0.132812381286696	0.118419823878126
2431	OID31013_GPR158	0.837022961391295	0.891689569122543	0.836829990436757	0.0670246753970071	-0.0365555119776293	-0.0306124544015242
2432	OID31014_LMOD1	0.789344236367436	0.949091448238481	0.435815197747789	-0.108509061521591	0.0219277181125301	0.104842627012274
2433	OID31015_TMEM25	0.817011846135015	0.887430051244002	0.700514789812746	0.0869404342413024	0.0442651303402014	-0.0613414764340765
2434	OID31016_TSC22D1	0.946221737603461	0.811821924447857	0.78000341103617	0.0368406078611759	-0.0791423774418682	-0.0517671929512012
2435	OID31017_SLA2	0.938930663308724	0.764516899447745	0.928263825795783	-0.0546651392579577	0.128234546411184	-0.0253083835418175
2436	OID31018_LETM1	0.899528624058256	0.683904603710671	0.83435758811216	-0.121808220100244	-0.2491719268618	0.0822557971804012
2437	OID31019_SNAPIN	0.936865315547644	0.731422483792726	0.869800512722693	-0.0711033921656458	0.193986982039262	0.0531253114524997
2438	OID31020_LRTM2	0.92021185093048	0.746348901419223	0.936698246274545	0.0464681697684732	-0.0839595767092026	0.0162307907179281
2439	OID31021_NMT1	0.894238118158634	0.846455015528938	0.812022251257214	0.0712552240846131	0.0705757332575722	-0.0532558369562137
2440	OID31022_EIF4G3	0.980590729801218	0.93070188286234	0.95367782605646	0.0418831227082665	0.0504524595284713	-0.0319603994704867
2441	OID31023_MRPL28	0.98460810981265	0.749386406141146	0.971199286609082	-0.015038839396899	-0.0905498552469947	-0.00751695948280052
2442	OID31024_ARFIP1	0.868645447844016	0.88281203910614	0.70163860592457	-0.0837471101866545	-0.0538672246328079	0.073119607751585
2443	OID31025_SEPTIN3	0.775030515667224	0.884198741968699	0.952687653805049	-0.119772254903662	0.0749333234863668	-0.0137182335910721
2444	OID31026_GOLGA3	0.837056747838653	0.812057785785812	0.929745206305797	-0.146783707324962	0.155742089260189	0.032354851084199
2445	OID31027_RNASEH2A	0.977987697677607	0.94152322780658	0.678135277709721	-0.0241832900217118	0.0201521507159509	0.0803719638590292
2446	OID31028_REEP4	0.980590729801218	0.914408409877798	0.897030200195382	-0.0267472583932287	0.0399887257583492	0.039898763762791
2447	OID31029_ELAC1	0.762061381671628	0.858399831749112	0.656769624030953	-0.199872124500911	0.105853955900492	0.115714577346587
2448	OID31030_RTN4IP1	0.964580995252539	0.860171221909381	0.994164090092394	0.0686962228466718	0.131623712230765	-0.00304781461676853
2449	OID31031_SUOX	0.58803077752874	0.884198741968699	0.110598619764564	-0.329135472859842	-0.0742548334669792	0.303160349636657
2450	OID31032_LCN15	0.991484011192373	0.846455015528938	0.770658635612708	0.00559119149144381	-0.07775818046555	0.0498486460297762
2451	OID31033_MCEE	0.993068228694043	0.911486664969407	0.933686848624113	-0.00497401663253755	-0.0250362803125753	0.0182624220315072
2452	OID31034_RBM17	0.855759135795861	0.961418701136766	0.998234454131464	-0.113427345822977	0.0164536521036013	-0.00114710914693888
2453	OID31035_NARS1	0.907579294468079	0.943131149186219	0.969604588159094	-0.0595360349841821	0.0192355143582843	-0.00940831262160701
2454	OID31036_MRPL58	0.902873900477423	0.963972347583174	0.967068463561318	0.088646821372257	-0.0159381604253028	0.0142490140288952
2455	OID31037_HNRNPUL1	0.789344236367436	0.748039997293779	0.422469475457579	-0.29778173278244	0.246155947841343	0.282723708049413
2456	OID31038_SATB1	0.954810122099987	0.712451956163099	0.796289173936276	-0.07026642687876	0.214546578657314	0.10019754149795
2457	OID31039_CACNB3	0.98460810981265	0.96357491297222	0.89906274190455	-0.0300868014724151	0.0213333377005004	0.0515130265559788
2458	OID31040_FGD3	0.98549420408223	0.886137253372793	0.902140059344072	-0.0249466282722039	0.0689435228263047	0.0438004534047235
2459	OID31041_GID8	0.976016000174894	0.83357402655515	0.913882208638403	0.0196472314160307	-0.0705726874283843	-0.0199533237529033
2460	OID31042_BRSK2	0.976016000174894	0.870345840079429	0.76644566157402	0.0275787956006468	-0.062565128675757	-0.0682519183610657
2461	OID31043_DDHD2	0.880795818770541	0.86177489074422	0.897083223043476	-0.0881655684257567	0.0774737238683594	0.0345406483689869
2462	OID31044_EFHD1	0.68297857523333	0.541287141065018	0.183917212939592	-0.171487829416701	-0.273188512841811	0.175184782947703
2463	OID31045_PCDH12	0.733969935056422	0.915820215402294	0.524263074416911	-0.0842895537004189	-0.0160097787775694	0.0577709759084497
2464	OID31046_SCRIB	0.721500193841653	0.839010866955383	0.245108165752712	-0.208242491115221	-0.118634010477543	0.20539891634133
2465	OID31047_ALDH5A1	0.987568322888053	0.846455015528938	0.867947817728464	0.0225719273277411	-0.106970036926852	0.0579042470971639
2466	OID31048_HLA_A	0.788930917164697	0.884198741968699	0.0511066373392176	-0.0844556009423063	-0.0405935867947177	0.149408842027399
2467	OID31049_C1QTNF6	0.789344236367436	0.585506597435934	0.584761564392555	-0.171458674718451	-0.244994651632242	0.128976201540106
2468	OID31050_IDO1	0.890815633141088	0.921809040919963	0.00203346352884498	-0.157477271146511	-0.0569555487623265	0.711897073568372
2469	OID31051_S100G	0.878360477747483	0.901692701004282	0.986554344581429	0.0978953071633789	0.0491079343645548	0.00442634871064861
2470	OID31052_AKT2	0.811907336749937	0.734235829746853	0.976479908570502	-0.217010728582085	0.247471407804052	-0.0125930683743552
2471	OID31053_CSNK2A1	0.958945862095057	0.957377905938975	0.574071052831101	-0.0379676976022577	-0.0128077372361019	0.0995776783561832
2472	OID31054_STXBP1	0.967500888760787	0.957260985433245	0.910011491138465	-0.0490744070774264	0.0241067448094147	-0.0428332729863463
2473	OID31055_ASPSCR1	0.795656947577769	0.891689569122543	0.822915607734518	-0.162895251572368	0.072011301635311	0.0695207674082416
2474	OID31056_AZI2	0.989812840035898	0.912770582642652	0.929745206305797	0.0135717242147161	0.0485302105171047	0.0318431426341844
2475	OID31057_TOM1L2	0.837022961391295	0.979166792478291	0.874242343073741	0.181258228321389	-0.0127588628480121	-0.0639940609091963
2476	OID31058_PSMD1	0.878177236802183	0.846455015528938	0.649011265935004	0.176678220740756	-0.143260612891318	-0.1784737693827
2477	OID31059_IGBP1	0.837056747838653	0.775247733283039	0.934011907874382	-0.198038470017013	0.208988822357482	0.0402873069473737
2478	OID31060_RGCC	0.851521019202923	0.943383699774437	0.853112569663579	0.10814905909997	0.0243593769937148	-0.0489639010602894
2479	OID31061_PIBF1	0.98460810981265	0.838472234605074	0.896387058305211	-0.0315112296960801	0.14200278892412	0.0543637962495236
2480	OID31062_GIGYF2	0.913769754931883	0.984580131459961	0.770658635612708	-0.104914689339316	0.0105792581257724	0.101005686056874
2481	OID31063_PDLIM5	0.987568322888053	0.846455015528938	0.911311641576956	-0.024362113714164	0.136982442871785	0.0447121329882035
2482	OID31064_OTUD7B	0.913020035333147	0.884198741968699	0.909302456831779	-0.0759446030134529	-0.0660227288245677	-0.0315439296518899
2483	OID31065_FKBP14	0.91083403406376	0.893152148278066	0.822915607734518	0.0941768911599355	0.0660654012114316	-0.0714660875396653
2484	OID31066_NEO1	0.909023680112169	0.731422483792726	0.948686094791501	0.0459389717638385	-0.0787523413890741	-0.011736643082787
2485	OID31067_VGF	0.603760014338579	0.454304682531812	0.986975866001549	-0.21465970136213	-0.302489938782717	0.00353877241650984
2486	OID31068_LDLRAP1	0.976016000174894	0.957260985433245	0.933686848624113	0.0433704371292437	0.0239111252613875	-0.0356538338743744
2487	OID31069_OCLN	0.611992739202206	0.911033688102082	0.0149524331579944	-0.228643663554268	-0.0438285322561875	0.312962847396307
2488	OID31070_CAMSAP1	0.946221737603461	0.802527204254067	0.909302456831779	-0.0888895205328396	0.224940367935119	0.0575189137764607
2489	OID31071_DLG4	0.97908575879283	0.846455015528938	0.930692543485965	-0.0396183019993021	0.132004541212535	0.0375607586756084
2490	OID31072_DHRS4L2	0.911049875293669	0.810498511971433	0.971199286609082	0.041234862699024	-0.0585859517126615	-0.0055523578662911
2491	OID31073_MORC3	0.789344236367436	0.869703995108247	0.301974905648409	-0.155287188972479	0.0647654727105754	0.19236083580875
2492	OID31074_CDH23	0.954810122099987	0.928151528291299	0.89125554276438	0.0203251429075841	0.0145525214340809	-0.0167832103987382
2493	OID31075_TAX1BP1	0.866118480904859	0.846455015528938	0.709992675819956	-0.125359865290087	0.110491707521857	0.107256770306941
2494	OID31076_CDAN1	0.880795818770541	0.663295443737366	0.85841273463417	0.0400249383918215	-0.0751322553881575	-0.0202325544765466
2495	OID31077_CCAR2	0.733969935056422	0.954799351842759	0.423009553936577	-0.233858829187181	-0.0232112725402005	0.18824813168082
2496	OID31078_MTHFD2	0.982492208761113	0.996368218048657	0.785751032967114	-0.0215153549124291	-0.00184537932666597	0.0641603206266037
2497	OID31079_SEPTIN8	0.667550246130638	0.911033688102082	0.568275583330529	-0.193409161378259	-0.0423037490576195	0.102800313141154
2498	OID31080_DXO	0.789344236367436	0.914408409877798	0.65956266315889	-0.170062571311196	-0.0429840819924161	0.108570919253989
2499	OID31081_CRYBB2	0.811907336749937	0.884198741968699	0.830063584995387	0.078763368768678	0.116462298740329	-0.0346131539590767
2500	OID31082_KLRK1	0.920123688044562	0.812057785785812	0.258010682331799	0.070260150047111	-0.0958446833281541	0.182681396272157
2501	OID31083_GAST	0.452755443342813	0.927043440493544	0.0474924317614487	-0.521737055031097	-0.070350422185943	0.48864812934656
2502	OID31084_USP28	0.818001147956213	0.970996467778989	0.302694315347232	-0.151482585667969	-0.0141160139197507	0.211771811814606
2503	OID31085_OSBPL2	0.967838627910433	0.709917173228979	0.793699564451948	-0.0147610860529068	-0.0664488206734329	0.0289691325159846
2504	OID31086_SPTLC1	0.97908575879283	0.846455015528938	0.815381613666734	-0.029790588891038	-0.0860840747878222	0.0689333396991982
2505	OID31087_OPHN1	0.996514072882632	0.846455015528938	0.902140059344072	-0.00344545424714523	0.109401613516132	-0.0440517690815854
2506	OID31088_PLEKHO1	0.906211104469774	0.781445213583385	0.729901990810428	-0.0918315265768445	0.150043659150554	0.0955991215779515
2507	OID31089_SYT1	0.881390726899914	0.893152148278066	0.929745206305797	0.0554900316098248	0.0436907967376249	-0.0158514745012556
2508	OID31090_STX3	0.788930917164697	0.921504411682594	0.645487937472747	-0.0703544577323202	-0.0184718773527716	0.0447727053705584
2509	OID31091_GFRAL	0.760230856892918	0.866957364775146	0.793699564451948	0.159340362251919	-0.0716771733944424	-0.0625476497992376
2510	OID31092_CLSTN3	0.957435230487288	0.654960359131056	0.218037866392144	-0.0321385361965786	-0.126290799333228	0.145239746709295
2511	OID31093_PRSS53	0.788295386961656	0.749386406141146	0.56790798956443	0.0919230669218562	0.0944878239095626	-0.066424607020675
2512	OID31094_KIAA0319	0.987568322888053	0.749386406141146	0.937241043582051	-0.0100951198882845	-0.0988754017665461	0.0131559086070686
2513	OID31095_C7orf50	0.902778593819809	0.764516899447745	0.796289173936276	-0.0965175959189656	0.134484219830488	0.0801135160757583
2514	OID31096_PALM2	0.77737709022212	0.531775752596361	0.281596095438039	-0.172971051794309	-0.313455710214131	0.191662891598234
2515	OID31097_GSTT2B	0.923525469692035	0.908532223780698	0.885794882113365	-0.100081760754336	-0.1315866135607	0.0620128094725192
2516	OID31098_HSD17B14	0.621799380264537	0.931648357535167	0.0796347405347448	-0.279910407901904	-0.0422149738107622	0.301443211833472
2517	OID31099_PTPRR	0.861477294439009	0.734891427561957	0.763932589371615	0.0685234989695886	-0.103243707923473	-0.0490338754182552
2518	OID31100_CALCB	0.991328413705334	0.884198741968699	0.681937713925311	-0.00652959877184794	-0.0528281437436617	0.0717041840022841
2519	OID31101_PLXDC2	0.880795818770541	0.725110807834671	0.770599435302812	0.0653159304651181	-0.102307365405719	0.0517402727540316
2520	OID31102_NT5C1A	0.726279538550181	0.752870823576834	0.119717778941194	-0.163872009859034	-0.145640923424808	0.205604487469877
2521	OID31103_TMPRSS11D	0.989812840035898	0.890651760583749	0.834027121557068	0.00626386165282402	-0.0390808627495248	0.0353625613976947
2522	OID31104_DNAJC21	0.954358234656471	0.687203043148784	0.593711708655411	0.0223886418115867	-0.0711334519636799	-0.0524256185890032
2523	OID31105_VSNL1	0.796261819853831	0.99913882344735	0.791981431553335	0.124091699448778	-0.000169550682417493	-0.0629018792633175
2524	OID31106_BLOC1S3	0.958945862095057	0.867392531956196	0.971199286609082	-0.0323620171118596	0.0570581587179688	-0.00803341757268105
2525	OID31107_HHEX	0.817172716275873	0.818684195438258	0.328834354603983	-0.153483494034408	0.13594852355817	0.2061670744499
2526	OID31108_FGFBP3	0.721500193841653	0.695205165902242	0.812022251257214	-0.136594673195235	-0.145905279903095	0.0450076551510861
2527	OID31109_LMNB2	0.624170498163838	0.585506597435934	0.230850540743043	-0.275813882224304	-0.267358248361931	0.231712228697127
2528	OID31110_PLB1	0.500011391060998	0.920203760934297	0.147721502091255	0.236619198228388	0.0356884754609291	-0.188976494500762
2529	OID31111_DOK1	0.91501852402826	0.80022421036313	0.954319047729481	-0.136128996659257	0.259093854229932	0.0313898172138395
2530	OID31112_IMPACT	0.669263142402845	0.634754512857426	0.828393986053203	-0.258514023471183	0.250745658536496	0.0700750810334705
2531	OID31113_YAP1	0.791257430565659	0.454304682531812	0.621502608346348	-0.124779235340959	-0.283683102735181	0.0940541319618572
2532	OID31114_NAPRT	0.603760014338579	0.911033688102082	0.367305608338703	-0.212886354935238	0.0363336401233225	0.134080329887919
2533	OID31115_NGRN	0.923904913069661	0.893868435660153	0.634594183493873	-0.0553841476705704	-0.0384581636949078	0.088235064781608
2534	OID31116_CHCHD10	0.866287427945391	0.864944226759627	0.294416885954423	-0.13098915210965	-0.08939412566898	0.22869502063133
2535	OID31117_AP3S2	0.991328413705334	0.731422483792726	0.972685772338242	0.00640589097094952	0.122661367593301	-0.00713172043107463
2536	OID31118_DNPEP	0.317051539554378	0.991980287684153	0.129768911131696	-0.387729693376684	-0.00636839634747128	0.260501476306305
2537	OID31119_PRKAR2A	0.624170498163838	0.775247733283039	0.18575626036658	-0.291357912976745	0.169167160083141	0.260291042108585
2538	OID31120_TNIP1	0.964580995252539	0.818626986979105	0.751309666277457	-0.0576054519198285	0.173261102909162	0.113872469844738
2539	OID31121_TXNDC9	0.938930663308724	0.709917173228979	0.909302456831779	-0.0461997575680999	0.130990104233699	0.0252708582958988
2540	OID31122_PNLIPRP1	0.954810122099987	0.891502460539344	0.111440455081926	-0.0636791214961957	0.0861870588721658	0.333257547685126
2541	OID31123_WASHC3	0.87688351759313	0.961268910915473	0.729901990810428	-0.131908552467474	0.0227776930377655	0.109437942486094
2542	OID31124_PRND	0.346421514887314	0.818684195438258	0.136523550321086	0.383183112918892	-0.139929649838352	-0.259495314371338
2543	OID31125_EIF1AX	0.909023680112169	0.911033688102082	0.736681949561873	0.0697483380336406	0.0359947751140847	-0.0725281236997023
2544	OID31126_CAPS	0.726279538550181	0.884198741968699	0.724825081608646	-0.159883630776892	-0.0623551304084842	0.0720267787770695
2545	OID31127_FNDC1	0.452789230773158	0.823756501418324	0.524263074416911	0.342398448162941	0.113612971959312	-0.142338837636997
2546	OID31128_GBP1	0.486487712257465	0.816373568202271	0.000108131019054109	-0.764903289070622	0.262855089812452	1.2697337150824
2547	OID31129_INSL3	0.861477294439009	0.845273145111073	0.71336688358809	0.128795412601824	0.288536423136169	-0.106092299306995
2548	OID31130_DNAJA4	0.927921915635484	0.846455015528938	0.852297444043533	-0.0896884802432855	0.120548674896826	-0.072515625782087
2549	OID31131_SPRR3	0.818126354695624	0.624861735925826	0.539773258738677	-0.123228670079629	-0.220123028342246	0.120361357464777
2550	OID31132_SNRPB2	0.721500193841653	0.970040077545076	0.219585577056379	-0.456427169149819	0.0278704497247653	0.469192100911537
2551	OID31133_ARHGEF1	0.789344236367436	0.882905150699526	0.351833776177422	-0.190460018007912	0.0811232276853007	0.218971651622338
2552	OID31134_ESYT2	0.942629934319839	0.816373568202271	0.858230830911392	-0.0774876055359736	0.165805657900573	0.0709798650696418
2553	OID31135_CASP7	0.733969935056422	0.767746170143505	0.213544141597048	-0.20244494968451	0.143240962634474	0.222095677331426
2554	OID31136_HDGFL2	0.806937766562386	0.884198741968699	0.450988523115738	-0.21627476771784	0.0905993001820369	0.228000315545424
2555	OID31137_FTCD	0.789344236367436	0.94152322780658	0.241849783709572	-0.191992680991337	-0.0348608814028702	0.255140061325329
2556	OID31138_MAP2	0.752896295061397	0.862336385754061	0.648027113530796	-0.138964525131667	-0.0587269529459959	0.0775893192168369
2557	OID31139_AMPD3	0.814789790329587	0.847756850819812	0.929819320533197	-0.149363782827427	0.0953427214929348	0.0301708404794408
2558	OID31140_ZHX2	0.92021185093048	0.816373568202271	0.628149621930359	-0.0923029936498785	0.13672044563531	0.142938390440081
2559	OID31141_HIP1R	0.702344010451785	0.810226524372078	0.205523807144565	-0.222939959920098	-0.124209132976227	0.226664140399584
2560	OID31142_AK2	0.840103592976989	0.884198741968699	0.737233376283769	-0.191539583829374	0.099004273807053	0.132928639213019
2561	OID31143_TIMM8A	0.814789790329587	0.992546163540115	0.76644566157402	-0.166935874379794	0.00526955201755841	0.0984522162285846
2562	OID31144_CRYGD	0.785267672242551	0.884198741968699	0.740734455916008	-0.20123829155656	-0.0975260476749596	0.100121277301134
2563	OID31145_SH3GLB2	0.934906062047092	0.816713316292923	0.954116988587814	-0.0783752508300772	0.131866224272669	-0.0231247182058775
2564	OID31146_PLSCR3	0.92021185093048	0.747599151705767	0.418104518791972	-0.0607210963076692	0.134233859383801	0.126488579447339
2565	OID31147_GCC1	0.920123688044562	0.839010866955383	0.66905018878254	-0.114728897296547	0.160619684471908	0.151343629137652
2566	OID31148_KCTD5	0.733969935056422	0.949091448238481	0.208019752666624	-0.238920907143112	0.025701188359113	0.265249407020193
2567	OID31149_ATXN3	0.789344236367436	0.697313056983667	0.97595207846748	-0.198467212648842	0.21305215722133	-0.0103494328356399
2568	OID31150_BAP18	0.796261819853831	0.891689569122543	0.181144225306455	-0.234394940430742	0.0793496334196034	0.366101607113107
2569	OID31151_HEPACAM2	0.987568322888053	0.871078604548671	0.643325674421791	-0.0120461424431219	-0.0514174746961808	0.0690117003445275
2570	OID31152_BCL2L1	0.811907336749937	0.857468051971351	0.9568998857942	-0.177003433988288	0.113628875165212	0.0226726607251132
2571	OID31153_GIPC2	0.8623882273932	0.83357402655515	0.260385510605998	-0.0685533326796066	0.067746162370198	0.122385476433327
2572	OID31154_SMTN	0.935633852285406	0.811821924447857	0.59615922928691	-0.106060178381522	0.221363670084194	0.1965682612479
2573	OID31155_PLCB2	0.895998073297807	0.591155594836622	0.568712390791328	-0.161921580841946	0.397675224131403	0.221954435460736
2574	OID31156_MINK1	0.987568322888053	0.860171221909381	0.898716704895338	0.0263183730153818	0.127020891740603	-0.0605542050677313
2575	OID31157_CTRL	0.922483677195406	0.921765749852996	0.110971563782049	-0.102454207364698	0.0587697009632397	0.379875280015643
2576	OID31158_PBK	0.762887952269708	0.871078604548671	0.634482834468798	0.156394684904086	-0.0501896901709401	-0.0951570980985306
2577	OID31159_IZUMO1	0.941337677906832	0.968171537478391	0.994164090092394	0.0338480201706832	0.00705005978237772	-0.00104860597043743
2578	OID31160_MORF4L2	0.98460810981265	0.907644846320261	0.853878043762077	0.0141842938249426	0.0259937946597849	0.0321907717139518
2579	OID31161_PCNA	0.814789790329587	0.892718846518926	0.853740458473464	0.0635402730375513	0.0472382006067168	-0.0248444364946704
2580	OID31162_ATF4	0.848029596723464	0.839010866955383	0.834027121557068	-0.0915193555622923	-0.0742182423409882	0.0450532424759994
2581	OID31163_NMRK2	0.946221737603461	0.884198741968699	0.790874189976828	0.0213122226929482	0.0263414285796622	0.0292992195922609
2582	OID31164_CDK1	0.989812840035898	0.846455015528938	0.965468732230208	-0.0166239911198744	-0.0982837072649571	-0.0197000540190145
2583	OID31165_PRAME	0.989812840035898	0.947503003811971	0.737233376283769	0.00845253611771333	0.0139813034188035	-0.0628581784788244
2584	OID31166_GAD1	0.993068228694043	0.731422483792726	0.977315637616419	0.00448294034500149	0.0689733974358974	0.00415195548833189
2585	OID31167_PHLDB2	0.922609330953063	0.862336385754061	0.588938552337005	-0.0797195756869688	0.0920473317463651	0.135066545185708
2586	OID31168_PDCL2	0.951481418749119	0.98573161277195	0.715529854324527	0.0354157269999306	-0.00512913261379059	0.0636343529248185
2587	OID31169_IGLON5	0.726279538550181	0.893152148278066	0.194842484658398	-0.201438891125658	-0.0537796384005518	0.219206218205033
2588	OID31170_MUCL3	0.934155305046186	0.591155594836622	0.721257262289977	-0.0328723288781437	0.11664823549804	0.0465650447052582
2589	OID31171_CYB5A	0.609619019088365	0.693698233065632	0.230850540743043	-0.214274036409848	0.200497817814942	0.169081006452748
2590	OID31172_JMJD1C	0.760230856892918	0.930722893628079	0.609007575556188	-0.137577335561388	-0.023840060886796	0.0855135319002798
2591	OID31173_ANKRA2	0.789344236367436	0.846455015528938	0.958296567389923	-0.272963190017886	0.126786004273504	0.0297985198789978
2592	OID31174_SLIRP	0.880795818770541	0.965304140145454	0.908256585138559	-0.049198265453571	0.00888526210463699	0.0177562579381473
2593	OID31175_HMMR	0.96688259770733	0.713622674649033	0.819058500556938	0.0239411147243964	-0.101996031576757	-0.0393753427078139
2594	OID31176_ESPL1	0.702344010451785	0.847756850819812	0.332563759055342	-0.157998468938312	0.0897454179725796	0.132884270396584
2595	OID31177_MAPRE3	0.765715342367339	0.911033688102082	0.977315637616419	0.151008018769632	-0.0428675851298886	0.00620688015959799
2596	OID31178_MYH7B	0.92021185093048	0.914408409877798	0.914528163690427	0.0651903581550737	-0.0302524653507186	0.0287912920484689
2597	OID31179_VCPKMT	0.85730607669582	0.867392531956196	0.423009553936577	-0.0854861835630837	-0.0807719789499761	0.116160162687513
2598	OID31180_LYZL2	0.783022417480836	0.846455015528938	0.601525319558333	0.0683430556243772	-0.035964083841724	-0.0457460633770163
2599	OID31181_UNC79	0.987737898675261	0.890651760583749	0.870810658509685	0.0159433160724291	0.0535314226328274	0.0447817792372919
2600	OID31182_CLINT1	0.588724135686665	0.861856222390786	0.605891746395609	0.160693525976512	-0.0526710857340737	-0.0659314982642179
2601	OID31183_STOML2	0.958945862095057	0.846455015528938	0.853878043762077	0.0889875804194525	0.143764211873879	-0.104049383981222
2602	OID31184_BSND	0.802272960147464	0.859869246651431	0.781099115399664	0.0739360093002753	-0.0334857371794885	-0.0394034572169414
2603	OID31185_ZP4	0.726279538550181	0.781445213583385	0.524263074416911	-0.103866471619404	-0.0820311736418121	0.0688978234391955
2604	OID31186_CPLX2	0.789344236367436	0.812105881606657	0.768715662976008	0.163535075071425	-0.0981854700854702	-0.0838737035436473
2605	OID31187_GJA8	0.958458183871786	0.838472234605074	0.87929111921226	0.0604641478633345	-0.141866451790973	0.0563612921630441
2606	OID31188_CREB3	0.958945862095057	0.839010866955383	0.858230830911392	0.0553312532300002	0.103847997932788	0.0626648176549763
2607	OID31189_CDC25A	0.353730694885974	0.591155594836622	0.0639913000287644	-0.237860474433363	0.128509764193071	0.191632494950239
2608	OID31190_ARHGAP5	0.789344236367436	0.911033688102082	0.816177011372228	-0.131314119745302	-0.0505083653598927	0.0525482366500065
2609	OID31191_KIR3DL2	0.880795818770541	0.586350275172063	0.791981431553335	-0.0614217750757312	-0.199141911768148	0.0449808991800142
2610	OID31192_CLASP1	0.941337677906832	0.911486664969407	0.972712882266899	0.0645086427682473	0.0380451134314595	0.010783008431781
2611	OID31193_FGF9	0.955888749423398	0.818684195438258	0.796289173936276	0.0827184415707098	-0.159282010309832	-0.12293995758226
2612	OID31194_GIMAP8	0.946221737603461	0.749386406141146	0.325435191201137	-0.0625076476476064	0.154730658207027	0.213092615480626
2613	OID31195_SMC3	0.689515815573283	0.846455015528938	0.400894071778499	0.167162854113248	-0.0613082758516734	-0.122071668484089
2614	OID31196_BTNL10	0.998049454916431	0.911033688102082	0.846292480209936	0.000701496921848674	-0.0256674701188847	0.0364658194348687
2615	OID31197_SPRING1	0.689895812697978	0.658764906142699	0.17601419781821	-0.121689691916866	-0.101624440525327	0.126503011475988
2616	OID31198_VWA5A	0.752896295061397	0.773349663212938	0.353866374046475	-0.116540945439123	0.133340623954288	0.106427055821209
2617	OID31199_GAGE2A	0.307313386264542	0.963972347583174	0.563343668708979	-0.274643250248188	-0.0159245476263586	0.0890172563027971
2618	OID31200_PSMC3	0.967500888760787	0.890799527214997	0.879035078156089	-0.0262961956292278	0.0323520450621083	0.0302339727032038
2619	OID31201_PDE1C	0.909023680112169	0.900612223695112	0.859769787630238	0.0454044733275677	0.0269701206396846	-0.0276937222430433
2620	OID31202_BEX3	0.976016000174894	0.709917173228979	0.936698246274545	-0.0343570086016528	0.161053355219856	0.0276425340008713
2621	OID31203_SLC34A3	0.934854644105442	0.931648357535167	0.860610562939368	0.0468447807270996	0.0222487596953997	0.0367139562098926
2622	OID31204_DNAJA1	0.814789790329587	0.849444917216454	0.796289173936276	-0.126834850225196	0.0741808393453157	0.0664247582966648
2623	OID31205_MAPK13	0.853930302216098	0.839773328870006	0.957115124575578	0.153937412069048	-0.102672489316239	-0.0230502592912704
2624	OID31206_CREBZF	0.993068228694043	0.973167017841302	0.858369822686833	0.00505751659481455	-0.00723332108775206	-0.0352786875485548
2625	OID31207_TRIM26	0.941337677906832	0.624861735925826	0.777464688052492	-0.057112467683899	0.167814122324157	0.0734926884520333
2626	OID31208_CYTH3	0.975458327994109	0.848940060704674	0.796289173936276	0.0299538637315284	-0.0652722406685379	-0.0632021227970131
2627	OID31209_PDIA5	0.789344236367436	0.854432307785456	0.841136874456029	-0.122748884250818	0.053512115829411	0.0421458857797121
2628	OID31210_STAU1	0.954810122099987	0.914408409877798	0.754102771359922	-0.0473802830970111	-0.0357570881676127	0.0783181546354626
2629	OID31211_MLLT1	0.92021185093048	0.914408409877798	0.483366446080637	-0.100802994133475	0.0493782294195629	0.198106893311408
2630	OID31212_PFDN4	0.982644731443051	0.731422483792726	0.900803859889598	-0.0203095965810194	0.118298038530578	-0.0319095179667717
2631	OID31213_RASGRF1	0.909023680112169	0.811821924447857	0.442069839899458	0.187498142844377	-0.221014998958622	-0.339217442313015
2632	OID31214_PDIA2	0.650057151606359	0.914408409877798	0.366424306558614	0.214304353456231	-0.0304274864887173	-0.153030411372646
2633	OID31215_PITHD1	0.486487712257465	0.921282374057983	0.293818070310147	-0.213858147276776	0.0323677849141253	0.132918730562462
2634	OID31216_SSH3	0.934854644105442	0.987146197274835	0.860610562939368	0.0249429962173569	0.00255896152127603	-0.0196435774439429
2635	OID31217_MORN4	0.789344236367436	0.799430560860771	0.598707969998772	-0.181934688809973	0.146531533114246	0.134874448451418
2636	OID31218_BCL7A	0.903738329671771	0.911033688102082	0.932039536375052	0.159111773779694	-0.0667894333913416	0.0497709261457802
2637	OID31219_GATA3	0.92021185093048	0.767746170143505	0.867448276392645	0.0575654268077895	0.0888671585213568	0.0364337441758932
2638	OID31220_SLC28A1	0.990526375170004	0.99913882344735	0.715665787216751	-0.00738167150137278	-0.000116770160353849	-0.0680279145082546
2639	OID31221_FOS	0.98460810981265	0.911033688102082	0.71344377208146	-0.0188815184367754	-0.0307653803823653	0.079132581056139
2640	OID31222_SHC1	0.653840626763625	0.799671580461556	0.257632407908356	0.304561804590558	-0.164577843773012	-0.258673942106107
2641	OID31223_ERCC1	0.988856863634479	0.734891427561957	0.669288795615949	0.0106092659010273	0.0829807005374091	0.0678787453756408
2642	OID31224_GRSF1	0.894733259941863	0.930946099516005	0.909302456831779	0.106155664022724	-0.0308733126291996	-0.0405341563696004
2643	OID31225_TAGLN3	0.942382868399058	0.591155594836622	0.88407334825981	0.0560954556546595	-0.187475069911391	-0.0423789058146329
2644	OID31226_PDXDC1	0.23743281166386	0.949091448238481	0.368425304543938	-0.294963931485909	-0.0150722187458118	0.122620164348758
2645	OID31227_EVI2B	0.840468898106343	0.811821924447857	0.816177011372228	-0.098425890103664	0.0782432314316498	0.052406965797208
2646	OID31228_PAIP2B	0.962442673022752	0.818684195438258	0.937208578322568	-0.0386619773460243	0.087643011598091	-0.0221548537301315
2647	OID31229_IL3	0.85730607669582	0.818684195438258	0.736681949561873	-0.289538247061559	0.225700351731864	0.216406082416346
2648	OID31230_ATP1B4	0.653656169377175	0.889466138601964	0.502507959562043	-0.330146943520605	0.0667384349393797	0.193176761717383
2649	OID31231_DCUN1D2	0.955888749423398	0.905135837511964	0.796289173936276	0.0770289430230309	0.0775721426306609	-0.114467513121254
2650	OID31232_H2AP	0.988856863634479	0.818684195438258	0.724825081608646	0.0145592688046577	0.109317962588594	0.0958139927938288
2651	OID31233_TOP1MT	0.789344236367436	0.730868776649406	0.49982737005883	-0.142010333771583	0.12448828808129	0.121987051369151
2652	OID31234_TPRKB	0.932997618081573	0.92506979404269	0.934011907874382	-0.0647291123088902	-0.0340949280617116	-0.0259815764821605
2653	OID31235_DCDC2C	0.510151482616675	0.459117020764704	0.414122826144622	-0.480863282929534	0.401297093469621	0.254440864328053
2654	OID31236_RBM25	0.920123688044562	0.795865603012313	0.959179448115078	-0.141472690721375	-0.18776909829409	0.0291273099143294
2655	OID31237_BTLA	0.980590729801218	0.867392531956196	0.487596980918204	-0.0837101930736305	-0.194661825373628	0.441721840811131
2656	OID31238_THAP12	0.812494644497288	0.799671580461556	0.342666093125182	-0.200735470570639	0.172830208250807	0.256352639927902
2657	OID31239_MRPL52	0.980590729801218	0.781445213583385	0.945036841721972	-0.0126194265875478	-0.0512391421031095	0.0104324190584475
2658	OID31240_DCLRE1C	0.958945862095057	0.914408409877798	0.859522542578292	0.0451156873501534	-0.0334520416193535	-0.0508464663771128
2659	OID31241_FGF7	0.964580995252539	0.982218930963019	0.588938552337005	-0.0345174116814855	-0.00853168610114734	0.097573223227435
2660	OID31242_CDC123	0.958945862095057	0.846455015528938	0.936698246274545	0.0442241592532672	-0.105910404048277	0.025283658985685
2661	OID31243_IL25	0.823311500930012	0.709917173228979	0.598707969998772	0.0681201522435897	-0.0697060897435897	-0.0604519230769231
2662	OID31244_MANEAL	0.97908575879283	0.845273145111073	0.729901990810428	0.022336588709087	0.0662392303829327	0.0676100610548404
2663	OID31245_KHDC3L	0.789344236367436	0.683904603710671	0.420302203420837	0.163063167140968	-0.173762405045453	-0.157797572857714
2664	OID31246_TMOD4	0.500011391060998	0.591155594836622	0.709253303258647	0.497992097890367	-0.300526631452397	-0.153258348273144
2665	OID31247_CEP350	0.667550246130638	0.654960359131056	0.81656159916461	0.292279225899	-0.204908855170056	-0.0818130622372016
2666	OID31248_REST	0.811907336749937	0.911033688102082	0.770658635612708	0.103753346597172	-0.0316758122684555	-0.0589726005007849
2667	OID31249_CEP152	0.998459324352705	0.991980287684153	0.816177011372228	-0.00100866306472103	0.00559742766660818	0.0844917325882266
2668	OID31250_NEK7	0.847981533872517	0.911486664969407	0.649011265935004	-0.0654336762917888	0.0293809406132389	0.0573092869995134
2669	OID31251_CEACAM18	0.982644731443051	0.99568401243335	0.816177011372228	0.0123703767857083	-0.00249429656131605	-0.0325795186143807
2670	OID31252_EPN1	0.952517043692126	0.943131149186219	0.89742462096229	-0.0405980472831436	0.0228083054724947	0.0313405106396034
2671	OID31253_GABARAPL1	0.894238118158634	0.971000779994675	0.0327492179185581	0.0481417634374176	0.00677765175900263	-0.170518569987998
2672	OID31254_RAD51	0.767463435882787	0.769434498776998	0.294416885954423	-0.120209067265654	0.0860623100141509	0.12769281082699
2673	OID31255_COL9A2	0.866118480904859	0.731422483792726	0.676546080390635	-0.120930529914292	0.164171826783495	0.110903987574448
2674	OID31256_CD82	0.920123688044562	0.996368218048657	0.524263074416911	0.0730995294539017	0.00265541698080265	-0.125188872536977
2675	OID31257_MORF4L1	0.788930917164697	0.775080442939561	0.384954725549416	-0.131689182240238	0.0908122158892811	0.128290393309786
2676	OID31258_NFKB2	0.851521019202923	0.781445213583385	0.834027121557068	0.0551260199432091	0.0651524338092434	-0.0277139168027545
2677	OID31259_BRD1	0.927921915635484	0.862336385754061	0.986975866001549	0.0435621722312152	0.0516419993383435	-0.00286333820901155
2678	OID31260_ARAF	0.796261819853831	0.948487954073509	0.971199286609082	-0.140259111536581	0.0272362986821425	-0.0112561024463807
2679	OID31261_GADD45B	0.789344236367436	0.984406032492521	0.169324894530233	0.0915921210621482	0.00475019342853917	-0.131759874139851
2680	OID31262_TXK	0.880795818770541	0.891689569122543	0.796289173936276	0.0643203603172553	0.0501240064162608	-0.0461519859344565
2681	OID31263_HRAS	0.99485379012359	0.862336385754061	0.937208578322568	-0.00348473757783716	-0.0966279158069983	0.0152126064097941
2682	OID31264_GTF2IRD1	0.935633852285406	0.969176342018032	0.971740094111676	0.0328378036069221	-0.0114546507146989	-0.00549809441648701
2683	OID31265_CA7	0.881967811939038	0.634754512857426	0.17107647707539	-0.0987748407778944	0.183089262679955	0.237175696098577
2684	OID31266_TET2	0.987568322888053	0.585506597435934	0.812022251257214	0.0168936078467489	0.28844304315953	0.0657075296980144
2685	OID31267_TCP11	0.966430277325063	0.697313056983667	0.976479908570502	-0.026742560321849	0.1369131194581	0.00541865437199324
2686	OID31268_OFD1	0.980590729801218	0.585506597435934	0.815381613666734	-0.0141470377122618	0.123729264419399	-0.0356011160114868
2687	OID31269_LSM8	0.726279538550181	0.981143410184942	0.534785909505529	0.206599132076824	-0.0122052358942054	-0.132661210764099
2688	OID31270_PRUNE2	0.788930917164697	0.850836135176763	0.267290087185547	-0.124931123874866	-0.0618362295771905	0.147640964365857
2689	OID31271_TRIM24	0.721500193841653	0.811821924447857	0.18575626036658	-0.202366142737916	0.103849250157187	0.221217080079397
2690	OID31272_VSTM2B	0.934854644105442	0.811821924447857	0.30745125029942	0.0273543717477194	-0.046346517532353	-0.0793616793791125
2691	OID31273_VPS28	0.353730694885974	0.634754512857426	0.534785909505529	-0.266782556588493	0.131733468976043	0.097851587555662
2692	OID31274_TPPP2	0.814789790329587	0.884198741968699	0.297909780329157	-0.151249887926513	0.0746879626694287	0.209592030571442
2693	OID31275_ALMS1	0.615822534083915	0.654960359131056	0.796826661566078	-0.245642055353045	0.175613363904488	0.0671825377382811
2694	OID31276_CASP4	0.7591372901071	0.954975762780375	0.690119232394446	0.233273650539502	-0.0443427015571608	-0.12039187686995
2695	OID31277_ACADM	0.987568322888053	0.818684195438258	0.934236341264399	-0.0156756395017122	-0.101761122058842	0.0219645548282695
2696	OID31278_TMED1	0.582805992810759	0.57498138839629	0.16537143850743	-0.244662711039642	0.184163458436726	0.202696186682194
2697	OID31279_PPIE	0.426417779703899	0.627744478519558	0.453268358334884	-0.322606105587196	0.197782615521925	0.143230570285366
2698	OID31280_TEX33	0.830358466631868	0.867392531956196	0.440900014343791	0.0856676635178532	-0.0502889535891015	-0.100141611911123
2699	OID31281_UPK3BL1	0.354513327780741	0.838472234605074	0.57573658626113	-0.309564024918246	0.0764686169971892	0.10518909439487
2700	OID31282_SLK	0.669263142402845	0.817254827014609	0.313000227807118	0.141425927824359	-0.101088889654219	-0.11437696345034
2701	OID31283_IFIT3	0.761234103794433	0.821088818343936	0.311571958892123	-0.140468474896435	0.0714746717876253	0.142210674195919
2702	OID31284_ID4	0.946221737603461	0.811821924447857	0.722578832057259	0.0354309310304762	0.0743529007642836	-0.0594688736858051
2703	OID31285_GAS2	0.941337677906832	0.944163046766046	0.643280149775527	-0.0538924999402864	0.0225706573733356	0.0961633933491846
2704	OID31286_PAFAH2	0.623669670222528	0.749386406141146	0.319403543832007	-0.218025981909999	0.115850379581247	0.156310564971059
2705	OID31287_CEP290	0.987568322888053	0.991980287684153	0.982012916171114	-0.0137231475330684	0.00418318302858966	-0.0045614303673875
2706	OID31288_SEPTIN7	0.941337677906832	0.658764906142699	0.958296567389923	-0.0535438353395367	0.195739428636089	0.0148326373780045
2707	OID31289_TAP1	0.821663990287514	0.781445213583385	0.435815197747789	0.0805144546627964	-0.0688033744557148	-0.0935745106778405
2708	OID31290_TLR2	0.92021185093048	0.981119876515732	0.754102771359922	-0.0610838853776517	0.00665763888888772	0.069702808988763
2709	OID31291_RNF43	0.466957506369786	0.781445213583385	0.472956358833176	-0.2104769608227	-0.0987296602295243	0.0958051302628711
2710	OID31292_SHPK	0.486487712257465	0.519449627355694	0.0987754343531182	-0.195301617107674	0.243039324623208	0.169966560649497
2711	OID31293_MAPKAPK2	0.92021185093048	0.839010866955383	0.634594183493873	-0.068497496904022	0.0986736211855774	0.102189380220906
2712	OID31294_TK1	0.791257430565659	0.973988317074118	0.205521085030077	-0.0906579810516211	0.00760134659481952	0.133610311191964
2713	OID31295_FUT1	0.976016000174894	0.804438756450703	0.432769026929708	0.0328209151124854	0.129443292103538	-0.157450846612194
2714	OID31296_SPRR1B	0.923904913069661	0.810226524372078	0.615540712516642	0.0429845572932649	-0.0876193863592263	-0.0718779755433974
2715	OID31297_RGL2	0.996514072882632	0.888957025860134	0.927056199258392	-0.00364982904301455	0.0654552281801152	0.0359491221145475
2716	OID31298_IL9	0.878177236802183	0.94152322780658	0.873519967671418	0.105294883459209	-0.0281905697454939	-0.0454180894896858
2717	OID31299_CTAG1A_CTAG1B	0.695873203327834	0.94152322780658	0.47017382199378	-0.183607609282012	0.0203718737380466	0.123037237831201
2718	OID31300_OGT	0.733969935056422	0.961268910915473	0.219585577056379	0.169038086601818	-0.0158317359043015	-0.184931451450759
2719	OID31301_PARD3	0.943338858954168	0.891689569122543	0.894560895570344	-0.0809533409459995	0.0654735531669204	0.0585772293996378
2720	OID31302_CD3E	0.89210520880508	0.839010866955383	0.530638431272232	-0.0453666274073967	0.0446512526062599	0.0648502215811729
2721	OID31303_ZNF75D	0.789344236367436	0.781445213583385	0.956889458101729	0.142435674083211	-0.113803829594879	-0.0159080214432908
2722	OID31304_PPP1R12B	0.880795818770541	0.586350275172063	0.778065566079939	-0.0897747994241422	0.244659770267435	0.069720916254365
2723	OID31305_MTHFSD	0.99565512416022	0.753705202585873	0.879035078156089	-0.00462548586321503	0.173165943565981	-0.0558791901260664
2724	OID31306_SAT2	0.861477294439009	0.731644825511836	0.253927566992202	-0.0845007483679958	-0.117449600961551	0.151339351380464
2725	OID31307_KIAA1549	0.789344236367436	0.905135837511964	0.681937713925311	-0.381626402552846	0.100280222287808	0.239967260187248
2726	OID31308_CEACAM20	0.851521019202923	0.744917002823281	0.446406452302519	-0.114703827173736	-0.160492877768218	0.146268752315725
2727	OID31309_EVPL	0.966501115060203	0.943383221496142	0.942649469793119	0.0291271019683884	0.0159730245134452	-0.0170798882871765
2728	OID31310_IFIT1	0.624170498163838	0.861856222390786	0.348360422809572	-0.231657591083713	0.0602833213894403	0.159660207489963
2729	OID31311_PKN3	0.946221737603461	0.586350275172063	0.988490784523147	-0.0527266990581828	0.225903866207115	0.00387369857471695
2730	OID31312_KIAA1549L	0.901814232078162	0.94625026857176	0.681937713925311	0.120833134508984	0.0278669338959052	-0.13681797255529
2731	OID31313_EFCAB2	0.8623882273932	0.709917173228979	0.844226263303082	-0.0723662618549554	0.0983272064037692	0.0370053510803035
2732	OID31314_CENPJ	0.954358234656471	0.942604993778727	0.982244395621081	0.0572762356545774	0.0288751547520478	-0.0064414289328641
2733	OID31315_MTUS1	0.443943368666992	0.996368218048657	0.110514532015801	-0.360871981384067	-0.00261316532682275	0.28557458356962
2734	OID31316_CCND2	0.980590729801218	0.586350275172063	0.97595207846748	0.0376266829051146	0.254912414773423	-0.011876733940795
2735	OID31317_ERI1	0.92021185093048	0.731840490231571	0.648373697277175	-0.0970925201454041	0.180501065569405	0.136242299185773
2736	OID31318_GUCY2C	0.731321672296944	0.864944226759627	0.342666093125182	-0.17427548005605	-0.109113526477908	0.155193778534621
2737	OID31319_TAB2	0.760230856892918	0.586350275172063	0.816177011372228	-0.260109224443917	0.305902736011952	0.0916285182902923
2738	OID31320_TIGIT	0.820589254482106	0.838472234605074	0.00083132385312624	-0.110845694484377	-0.076032359463007	0.379737246094501
2739	OID31321_RNF4	0.98460810981265	0.784302239420582	0.952687653805049	0.03017215064404	-0.154755673454549	-0.0269030090114016
2740	OID31322_SERPINH1	0.954810122099987	0.996368218048657	0.688824908413048	-0.0971126238887304	-0.00548652431717715	0.189172197933975
2741	OID31323_SAP18	0.972899047147927	0.891689569122543	0.853878043762077	0.0341056461500388	-0.0588210680579338	-0.0516878859900027
2742	OID31324_RPE	0.954810122099987	0.699134682115078	0.972712882266899	-0.0540660167140556	0.212694928899334	0.0107605697250729
2743	OID31325_ITGAX	0.626086010693508	0.667093234220331	0.227051063712702	-0.386636379567862	0.238655966984038	0.327024648404912
2744	OID31326_PTTG1	0.974792274598809	0.884198741968699	0.971199286609082	0.0222330959833498	-0.036290531316945	-0.0076586423139469
2745	OID31327_MNAT1	0.752896295061397	0.996368218048657	0.334681666493895	-0.169061446393841	0.00162442718155518	0.158025875581205
2746	OID31328_CINP	0.997567088567564	0.634754512857426	0.871480919103519	0.00135345610427645	-0.170201986005667	-0.0350121342565484
2747	OID31329_CENPF	0.729667025992526	0.835734737809977	0.721257262289977	-0.196930387821304	0.103177932851437	0.0904206379356189
2748	OID31330_TNPO1	0.987568322888053	0.998853955059689	0.86921369688738	0.0165519767208058	0.000222382478632416	-0.0422395635263613
2749	OID31331_MAGEA3	0.989132016866922	0.911033688102082	0.778162165476333	0.0287206270107064	-0.0766561431623924	0.165177463267071
2750	OID31332_CDH22	0.789344236367436	0.809438109666424	0.764495832250472	0.123370631690549	-0.0869343019188099	-0.0630731221994217
2751	OID31333_COL4A4	0.901628427519747	0.987752268904576	0.960415532967544	0.271185161952007	-0.0173516559829057	-0.0487336862575622
2752	OID31334_SH3GL3	0.789344236367436	0.810498511971433	0.644845826200543	-0.417823287512688	0.276308793279299	0.292524577785348
2753	OID31335_TRDMT1	0.791257430565659	0.591155594836622	0.706091457348108	-0.146165808002252	0.225582843176189	0.0924231959978251
2754	OID31336_ARHGAP30	0.92021185093048	0.887716771758048	0.977315637616419	0.0334295040350545	0.0268962778070293	0.00351994147326612
2755	OID31337_RAPGEF2	0.995118866186003	0.693698233065632	0.858230830911392	0.00534830803292561	0.189103395647864	-0.0650860230982811
2756	OID31338_FAM171B	0.996615986697127	0.911486664969407	0.971199286609082	0.000955601656656956	-0.0161063410248452	0.00396642795716862
2757	OID31339_ARG2	0.964848857479942	0.997406168626666	0.849260343166848	-0.0245863772133408	-0.000982250460364024	-0.0336075098055708
2758	OID31340_GPRC5C	0.102221275227547	0.749386406141146	0.0105192991994138	-0.556874551161039	-0.208420381136747	0.427982028265355
2759	OID31341_DYNC1H1	0.837729795933606	0.940336192158843	0.858369822686833	-0.0723856329730355	0.0161047315124239	0.0296709273275615
2760	OID31342_MAMDC4	0.846948010037186	0.905135837511964	0.971199286609082	-0.10242000986189	-0.0598610248181737	-0.00929356479259575
2761	OID31343_TARS1	0.789344236367436	0.83357402655515	0.399958242425855	-0.134759032696666	0.0983110474296081	0.13439053608891
2762	OID31344_LRRFIP1	0.721500193841653	0.839773328870006	0.327473141601185	-0.171258481177303	0.086920434112382	0.149282994041666
2763	OID31345_PRC1	0.980590729801218	0.749386406141146	0.971199286609082	0.017270726906679	0.115533074602078	-0.0072394206229888
2764	OID31346_RAB44	0.789344236367436	0.862336385754061	0.0974020783508367	-0.142648243479749	0.0651940692786903	0.24286492979344
2765	OID31347_ZNRF4	0.720891595017332	0.602790808413252	0.336206360434762	-0.0995023082328923	0.117645516940038	0.0843959393624664
2766	OID31348_AP1G2	0.901814232078162	0.668184258592786	0.327473141601185	-0.104038292495291	0.236982778006929	0.21567671279929
2767	OID31349_ENOPH1	0.936588843621755	0.727640840246852	0.921139499108523	0.0320410219403256	0.095712470489415	-0.0153339750405234
2768	OID31350_ZNF830	0.890815633141088	0.734891427561957	0.542469430413761	-0.103863367860193	0.161539082036676	0.143528146142742
2769	OID31351_AMOTL2	0.637080802997183	0.846455015528938	0.534785909505529	-0.100709306917372	-0.0410592412880754	0.054705031797674
2770	OID31352_S100A3	0.880795818770541	0.981119876515732	0.689343236685371	-0.0458187786062852	0.00444334361837231	0.0440075774111308
2771	OID31353_SMAD2	0.980590729801218	0.996368218048657	0.974157093295793	0.00965538394411964	-0.000521549175464298	0.00321028499102796
2772	OID31354_NENF	0.890971310950309	0.955625737177837	0.937893352289222	0.0594673526633771	-0.0163621890731324	0.015381976033871
2773	OID31355_ENSA	0.899528624058256	0.989805922158309	0.450988523115738	-0.0959798260870787	-0.0072578957993384	0.163177931091995
2774	OID31356_RCC1	0.452789230773158	0.846455015528938	0.267290087185547	-0.283284169637327	-0.0781484529165595	0.173360778610827
2775	OID31357_DHPS	0.307313386264542	0.984134662070353	0.0167656931866002	-0.292586310810113	0.00665219506681714	0.268489822710528
2776	OID31358_GPD1	0.582805992810759	0.888862824596875	0.0487198772527617	-0.276179697183744	0.053909361097612	0.29225090522385
2777	OID31359_TG	0.690191509194292	0.884198741968699	0.0288075000582639	0.360532879216906	0.113824011774194	0.541126090254191
2778	OID31360_PPP1CC	0.898205079265837	0.846455015528938	0.662159444686754	-0.0895180793787537	0.0987551054314876	0.103924045541453
2779	OID31361_IL2RG	0.920123688044562	0.971000779994675	0.271645942900305	-0.0518193746103162	0.00977952538021901	0.133850598285626
2780	OID31362_RAB2B	0.997656292370302	0.885633160323675	0.97595207846748	0.00160708820176369	0.0605480276999429	0.00865104703733302
2781	OID31363_BTN1A1	0.796261819853831	0.637388377250713	0.729568432134663	-0.0735525366025413	0.111518520230914	0.0450750457940348
2782	OID31364_GLYR1	0.784358366186979	0.914408409877798	0.367305608338703	-0.279136624817281	0.0564050937918265	0.274803778388908
2783	OID31365_EDDM3B	0.906211104469774	0.712504792466944	0.822915607734518	0.0517884857976528	0.229091809302563	-0.0385175539799527
2784	OID31366_WFDC1	0.99565512416022	0.941670816846606	0.95367782605646	-0.0017977851905278	-0.0161621067745668	-0.00969934891869125
2785	OID31367_LACRT	0.958945862095057	0.811821924447857	0.972685772338242	-0.0362992295749795	0.102052225232143	-0.00823480037195597
2786	OID31368_UBE2B	0.637080802997183	0.811821924447857	0.29915987642265	-0.188131196584499	0.0935535846212294	0.146996512800226
2787	OID31369_NDST1	0.91641076501669	0.786878274001333	0.734479686158297	-0.0574231127522038	0.116125679533595	0.0625834255486789
2788	OID31370_INSL4	0.958458183871786	0.87177552635418	0.724825081608646	0.0304297140951872	-0.0728495758563585	-0.0585534355802654
2789	OID31371_VSIG2	0.789421379398042	0.971000779994675	0.414122826144622	-0.131560268535692	-0.017054549862229	0.139474729342574
2790	OID31372_LARP1	0.755077434962709	0.749386406141146	0.825064272293909	-0.24286273460519	0.191964589264693	0.0798376752211554
2791	OID31373_EPGN	0.353730694885974	0.586350275172063	0.00719486475240048	-0.144836591965766	0.0933271671190376	0.154482401727739
2792	OID31374_SNX2	0.890815633141088	0.812057785785812	0.85148343004888	0.0611356967737474	0.0974377311290905	-0.0356033592604251
2793	OID31375_THTPA	0.789344236367436	0.846455015528938	0.817084059949289	-0.187382644307975	0.121878609676783	0.0737733254920011
2794	OID31376_RFC4	0.755077434962709	0.822295960825349	0.749573688467242	-0.0989251279064961	0.0476885157933343	0.0434725889576904
2795	OID31377_PCDHB15	0.987568322888053	0.586350275172063	0.700960189696734	-0.0134230956661235	-0.222724031337537	0.0686535260177358
2796	OID31378_NMI	0.560290148259898	0.884198741968699	0.0474924317614487	-0.318451331359571	0.073006501972803	0.334370521414185
2797	OID31379_AHSA1	0.667550246130638	0.993610250514214	0.357386689661363	-0.190548120841192	-0.0039552637526941	0.141247117389747
2798	OID31380_ALDH2	0.721500193841653	0.818684195438258	0.116267025924606	-0.156319691169029	-0.0738758289419323	0.194308063227907
2799	OID31381_FNTA	0.987568322888053	0.344612013665985	0.850470481249425	0.0116680073815734	-0.235855889168468	0.036938412039748
2800	OID31382_RALY	0.637474493874695	0.949091448238481	0.243686471139297	-0.347446188368772	0.0275706082145767	0.294599566318385
2801	OID31383_LTB	0.964580995252539	0.884198741968699	0.92811101514346	0.0199274187317669	-0.0293616900392923	-0.0138283120559494
2802	OID31384_CAPN3	0.913769754931883	0.846455015528938	0.124806601231133	-0.0424476876297825	0.0503165960466737	0.131481792687114
2803	OID31385_ACRBP	0.423974485436711	0.586350275172063	0.0283238435167274	-0.151307778574837	0.0878091077415884	0.149392982678745
2804	OID31386_VPS4B	0.995118866186003	0.734891427561957	0.93144958449856	-0.00522498573993565	0.197745859856654	0.0320069953945789
2805	OID31387_SMPDL3B	0.62746326127221	0.860171221909381	0.724179309778024	0.141967958968332	0.0620428091005614	-0.0518253344311015
2806	OID31388_SLC13A1	0.923904913069661	0.752870823576834	0.660989363647178	-0.0376828172131661	-0.1094374413525	0.0571797176739773
2807	OID31389_WDR46	0.760230856892918	0.731840490231571	0.334578938042849	-0.307733621582848	0.223865192857762	0.298678126588863
2808	OID31390_COMMD9	0.765715342367339	0.811821924447857	0.18575626036658	-0.134079598724174	0.0761546219000878	0.167969482175681
2809	OID31391_ERN1	0.881390726899914	0.810226524372078	0.412951328971695	-0.0561440755407732	0.0845271193473794	0.0918988923389124
2810	OID31392_KIAA2013	0.588724135686665	0.846455015528938	0.190255677919849	-0.149621861820674	0.0452074868164536	0.118955098627664
2811	OID31393_NACC1	0.603760014338579	0.975965817932883	0.16047952955515	-0.298178597538048	-0.0107421288343204	0.2605030308254
2812	OID31394_DUSP13	0.788930917164697	0.932693288466762	0.699186148161557	0.129565051093403	0.0233358258556945	-0.0731929509214493
2813	OID31395_DTNB	0.946221737603461	0.884198741968699	0.616402872283694	-0.0501860528198491	-0.0632361015076882	0.106708915354156
2814	OID31396_LAMTOR5	0.993505281853665	0.891689569122543	0.858230830911392	0.00473399084046855	-0.0339450788855006	-0.036482130167238
2815	OID31397_IMMT	0.307313386264542	0.747917756100866	0.00877163667935422	-0.409224459565808	-0.167512622677338	0.40373984662057
2816	OID31398_SUSD4	0.89210520880508	0.764516899447745	0.840960119165438	-0.0685420680157548	-0.114937789393911	0.0428241638956138
2817	OID31399_MINDY1	0.966847164213761	0.845273145111073	0.812022251257214	0.0667623032711428	0.172730089640103	-0.11637620282527
2818	OID31400_VSIG10	0.62746326127221	0.954975762780375	0.78000341103617	-0.144514965732923	-0.0126719621363361	0.0451863187465916
2819	OID31402_LUZP2	0.920123688044562	0.763759850296338	0.694074096456605	0.0444027579748713	-0.086954986574288	0.0558272533080277
2820	OID31403_TDP1	0.989132016866922	0.88281203910614	0.361356765393597	-0.0176651277527521	0.0789601901153837	0.226476967376505
2821	OID31404_YJU2	0.977597708451688	0.839010866955383	0.828925060523999	-0.0318681909322755	0.0845365484535663	0.0647849436965627
2822	OID31405_PXDNL	0.989812840035898	0.856378503089524	0.951402411294783	0.00974244088216869	0.0648004863653274	-0.0158990853011787
2823	OID31406_CMIP	0.949628587490855	0.914408409877798	0.836829990436757	0.0743812601659507	0.0569821459982855	-0.0834792602003195
2824	OID31407_IL22	0.102175713609857	0.658764906142699	0.000462105336253987	-0.638109392619354	0.255769864147748	0.617898239131836
2825	OID31408_REG3G	0.85730607669582	0.654960359131056	0.246579184144586	-0.0984883586272136	0.156830117878784	0.171058548987499
2826	OID31409_MTSS2	0.943338858954168	0.943131149186219	0.754102771359922	-0.0540514017481434	-0.0275386854083153	-0.0798754879010053
2827	OID31410_PCSK7	0.814789790329587	0.816713316292923	0.955201856475863	0.0777459611756884	-0.0583805318681691	0.0106125358917717
2828	OID31411_TMEM106A	0.92021185093048	0.862336385754061	0.597495620475271	-0.0805554366852625	0.0847133263068833	0.125153616672143
2829	OID31412_NUBP1	0.87760085852725	0.663295443737366	0.932039536375052	0.0785136675740108	-0.11590405466225	0.0199116657823421
2830	OID31413_CCDC134	0.8623882273932	0.911033688102082	0.764448956208321	0.0931867735638491	-0.031568170001753	-0.0678086089071263
2831	OID31414_GABARAP	0.789344236367436	0.839010866955383	0.550966637728874	-0.252726164401299	0.136396661948293	0.20244356582918
2832	OID31415_DYNLT3	0.789344236367436	0.828908910293451	0.736681949561873	-0.144982198236452	0.0878858819524452	0.0799276760338446
2833	OID31416_LMOD1	0.814789790329587	0.982218930963019	0.694405252733147	-0.11090661529793	0.0092938785772217	0.07822244443669
2834	OID31417_TGFB2	0.942630322118918	0.591155594836622	0.764495832250472	-0.051376275089642	-0.170452713545041	0.0731637626538919
2835	OID31418_SMAD3	0.989132016866922	0.846455015528938	0.788189564801318	0.0156353458826722	0.0920288637015675	-0.0870297923369913
2836	OID31419_UNG	0.886437808373119	0.891689569122543	0.929819320533197	-0.0910307091185692	0.0445784293167225	0.0261848054492237
2837	OID31420_MPRIP	0.964580995252539	0.667093234220331	0.972712882266899	-0.0301381416286074	0.129173123889884	0.0073684910115849
2838	OID31421_BCL7B	0.422267764053046	0.654960359131056	0.23445918303916	-0.250547716393157	0.12240972037979	0.152003943399593
2839	OID31422_TADA3	0.958945862095057	0.884198741968699	0.870810658509685	0.042346295340312	-0.0591760272403553	0.0433584651571046
2840	OID31423_SDCCAG8	0.92021185093048	0.844136026666157	0.681937713925311	-0.106831787374358	0.153808798735755	0.145997194457415
2841	OID31424_HSPA2	0.789344236367436	0.503834202302223	0.875951488281061	-0.146487191043571	-0.305050756109607	0.0395039873120686
2842	OID31425_STAM	0.789344236367436	0.752937179698448	0.683262724804371	-0.145465467977871	0.131130647968002	0.0926152536901391
2843	OID31426_CHCHD6	0.513267815348655	0.6432571410636	0.170537661009716	-0.2135792090261	-0.164054475601315	0.166799826210359
2844	OID31427_KLK15	0.958945862095057	0.93070188286234	0.546636957253142	0.0246102081671412	-0.0269393697974855	-0.0709596984518277
2845	OID31428_USP25	0.788295386961656	0.811821924447857	0.694498158037253	-0.187984834656484	0.140148298051127	0.105771761688195
2846	OID31429_TRIM58	0.880795818770541	0.658764906142699	0.906954228277397	-0.117787458964241	0.246695893767521	0.0424466391353246
2847	OID31430_ITIH5	0.987568322888053	0.832223027027489	0.870810658509685	-0.0172686829640409	0.0941770491839735	0.0441723650807438
2848	OID31431_KIR2DL2	0.814789790329587	0.862336385754061	0.16047952955515	-0.136801681964715	0.106949883822076	0.236726742996533
2849	OID31432_KIR2DS4	0.761234103794433	0.862336385754061	0.183631209697091	-0.165072094246782	0.155927150382944	0.206171127826761
2850	OID31433_PTPRH	0.23743281166386	0.94625026857176	0.00837192371912792	-0.271142310796067	0.0226868522589771	0.25167431983558
2851	OID31434_DNAJB14	0.818001147956213	0.884198741968699	0.275666919514146	-0.144040260265923	0.071474300512224	0.210859234138548
2852	OID31435_PBXIP1	0.881967811939038	0.845273145111073	0.951915059083643	0.0499292406308505	0.0516427300302732	-0.0105975793146664
2853	OID31436_SDHB	0.729667025992526	0.997406168626666	0.551764518898013	-0.208543878808752	-0.00135363505551208	0.133468058025614
2854	OID31437_GPHA2	0.8623882273932	0.959969761758928	0.552697422237033	-0.0418019909855649	0.00924588262194681	0.0477959766583202
2855	OID31438_GORASP2	0.733969935056422	0.911486664969407	0.59615922928691	-0.112099954902619	-0.0281443466869307	0.0676773470162568
2856	OID31439_SH3BP1	0.789344236367436	0.971000779994675	0.151152894394051	-0.119162022904518	0.00886975485915141	0.174619602027869
2857	OID31440_LRRC37A2	0.861477294439009	0.781445213583385	0.245108165752712	-0.0660937643241499	-0.113438994437471	0.119938063050252
2858	OID31441_SLMAP	0.989812840035898	0.792659029432017	0.88591217848316	0.0205059683073201	0.228427298182748	0.0700319724392627
2859	OID31442_EIF2AK2	0.861477294439009	0.792659029432017	0.552650527852601	-0.194893023334687	0.225736572601043	0.216662284785877
2860	OID31443_CEACAM19	0.987568322888053	0.847284895361887	0.928420476834797	-0.0131437729261486	0.0620723427340052	0.0205847924773019
2861	OID31444_MCTS1	0.599043653204313	0.857468051971351	0.676546080390635	-0.067673432784574	-0.0203539562473531	0.0244956351062123
2862	OID31445_SLC9A3R2	0.599043653204313	0.80022421036313	0.143065116876823	-0.192469809780572	-0.109918852488973	0.169933049880273
2863	OID31446_TNFAIP2	0.752896295061397	0.767746170143505	0.0728791555826022	-0.18894931082658	0.123238582217778	0.280131589313514
2864	OID31447_HDDC2	0.85730607669582	0.930035018735966	0.936698246274545	-0.0735009982924847	0.0220377630100144	-0.0156767367939652
2865	OID31448_INSL5	0.980590729801218	0.971000779994675	0.999365588524842	0.0362658451594265	0.0219965608828267	0.000588203599414018
2866	OID31449_TOP1	0.432204336804229	0.654960359131056	0.0974020783508367	0.309674587466818	0.309564159145425	-0.249347140620796
2867	OID31450_ZNRD2	0.611992739202206	0.92506979404269	0.400260529597275	-0.387596187812891	-0.0616031538639059	0.241008962320818
2868	OID31451_ATRAID	0.66993454433173	0.842475682536739	0.109626117558396	-0.130485654630144	-0.0790981288622565	0.150536533128949
2869	OID31452_ZFYVE19	0.721500193841653	0.591155594836622	0.860764953956505	-0.229025848510708	0.278644499799596	0.0553322377226927
2870	OID31453_SSNA1	0.69640280402825	0.821088818343936	0.156618558604877	-0.230053070274388	0.117363425013637	0.254473387183915
2871	OID31454_BCL2	0.62746326127221	0.867392531956196	0.566486019749107	-0.329531989615062	-0.106684217724099	0.164648447651813
2872	OID31455_SCRIB	0.667550246130638	0.829527559118961	0.235217960180079	-0.221189600942281	-0.131129857806072	0.197490886091981
2873	OID31456_PCDH7	0.811907336749937	0.734891427561957	0.909302456831779	-0.0697997604737845	-0.0988826470622598	0.0167451783352457
2874	OID31457_DUT	0.789344236367436	0.862336385754061	0.104018374425401	-0.276579863409763	0.131349989479488	0.462112908303242
2875	OID31458_DNM1	0.988856863634479	0.839010866955383	0.913629324635319	-0.0150393922049491	0.12122424659944	0.032429359516879
2876	OID31459_MEP1A	0.93619213406154	0.531775752596361	0.920848558364659	-0.0395580652993797	0.234334279657732	0.0189729246412474
2877	OID31460_EFCAB14	0.941337677906832	0.846455015528938	0.406021102771267	-0.0358934744489904	-0.0708717237567014	0.0968314021613586
2878	OID31461_PTPRK	0.975458327994109	0.667186600990447	0.353866374046475	0.0232274790902968	-0.115444614090961	0.118585763766182
2879	OID31462_TMED8	0.880976844021234	0.775080442939561	0.958296567389923	-0.111884392177431	0.166517184853055	0.0188399798323798
2880	OID31463_FAM13A	0.762061381671628	0.854432307785456	0.416899281392085	-0.205740763476234	0.10798795024499	0.179230981666331
2881	OID31464_COL24A1	0.993505281853665	0.812057785785812	0.812750308461967	-0.0113527315029475	0.169286990360516	-0.116426156629594
2882	OID31465_OGA	0.789344236367436	0.906489242535277	0.511849184520379	-0.133936077472825	0.0457840126969526	0.120425221366464
2883	OID31466_ATG16L1	0.837056747838653	0.839010866955383	0.770658635612708	-0.137155456563443	0.116159155638187	0.0857690137231351
2884	OID31467_PHLDB1	0.752896295061397	0.731422483792726	0.791981431553335	-0.216908825956054	-0.192856661941473	0.0840536307520183
2885	OID31468_MAP2K1	0.669263142402845	0.846455015528938	0.221611952213656	-0.30069607582751	0.135553309723592	0.280850416075346
2886	OID31469_GPIHBP1	0.791257430565659	0.884198741968699	0.352883551882023	-0.108182407914331	-0.0530751567938554	0.12631251202393
2887	OID31470_TSPAN8	0.603760014338579	0.861856222390786	0.1297943008722	-0.264346673157736	-0.112286637516982	0.247420993132645
2888	OID31471_SMNDC1	0.814789790329587	0.846455015528938	0.384954725549416	-0.274947616981363	0.175065275601712	0.335510279599767
2889	OID31472_DNAJC9	0.789344236367436	0.658764906142699	0.86921369688738	-0.271769155158473	0.331719914675336	0.0773598845271152
2890	OID31473_PSAPL1	0.837729795933606	0.846455015528938	0.815381613666734	0.0872020861966567	0.0809597751747233	-0.0462245277941152
2891	OID31474_IDO1	0.8623882273932	0.943383221496142	0.000586267180338418	-0.181525544665255	-0.0403658250389704	0.754469055071814
2892	OID31475_NAP1L4	0.880976844021234	0.668184258592786	0.909302456831779	-0.106123699480909	0.220070971263422	0.0372278550854226
2893	OID31476_SNX18	0.702344010451785	0.811821924447857	0.422803992147815	-0.118125052110577	0.082746615399543	0.0869885803598828
2894	OID31477_SWAP70	0.760230856892918	0.799671580461556	0.632427594409103	-0.165997261528987	-0.126361540316091	0.0988890511766088
2895	OID31478_AP3B1	0.752896295061397	0.846455015528938	0.816177011372228	-0.224130704244917	-0.110458472035977	0.0768909109425628
2896	OID31479_CWC15	0.789344236367436	0.911486664969407	0.368425304543938	-0.243945845475885	0.0621892654108211	0.264344324436238
2897	OID31480_CD101	0.726279538550181	0.871078604548671	0.841136874456029	0.103223827410062	0.0520556776716344	0.0295289326815795
2898	OID31481_KAZN	0.976016000174894	0.842475682536739	0.813254630610573	-0.0418303270226583	0.149136949615161	0.0892267086522935
2899	OID31482_TRIM25	0.909352676599586	0.792659029432017	0.668783998417287	-0.131834619758701	0.22403757979615	0.160750709532393
2900	OID31483_ADGRE1	0.941337677906832	0.816373568202271	0.00997267711710745	-0.0650372045560759	-0.132521534755801	0.401338644154839
2901	OID31484_NUDT16	0.726279538550181	0.93119717812557	0.178826409920307	-0.258091333182994	0.0386149370517749	0.292116587289941
2902	OID31485_CDC42BPB	0.996615986697127	0.846455015528938	0.950857814126926	0.00402687641418467	0.160337373427778	0.0325981669160327
2903	OID31486_UFD1	0.721500193841653	0.747904298355753	0.351833776177422	-0.28383948470025	0.248604357436023	0.239818366829832
2904	OID31487_OTUD6B	0.726279538550181	0.714140248404991	0.686162458677793	-0.204238759418464	0.176608571390506	0.0994158497329047
2905	OID31488_ADAM9	0.504215635184587	0.811821924447857	0.17107647707539	-0.197446088239646	-0.0946156760637513	0.152465856638762
2906	OID31489_C9orf40	0.881967811939038	0.591155594836622	0.834340223841262	-0.165670298295075	0.357745176076663	-0.101297925927319
2907	OID31490_NCR3LG1	0.621799380264537	0.141100372231297	0.172017476882965	-0.191909239964031	-0.581622663679055	0.173953418567692
2908	OID31491_IFNAR1	0.975507954887996	0.816713316292923	0.985812238305829	-0.0169793276394133	-0.0636866384078358	-0.00249198756809488
2909	OID31492_MTSS1	0.959693853819781	0.82437332879239	0.812487587131852	-0.0662927479692382	0.184938540149895	0.103515845523684
2910	OID31493_PSCA	0.989812840035898	0.846455015528938	0.683581686262194	-0.0147411278429094	-0.304943968750067	0.135800891851738
2911	OID31494_YARS1	0.976016000174894	0.749386406141146	0.890031095027589	-0.0681245691715942	0.360454788087139	0.0904123047199669
2912	OID31495_CEACAM16	0.0848416521777881	0.950384766167062	0.023441056688507	0.447646687533788	0.0277261407578328	-0.302485854362085
2913	OID31496_EGFLAM	0.331960795516241	0.731422483792726	0.113600889286376	-0.259330216240869	-0.12059469371799	0.18188243628933
2914	OID31497_IST1	0.825650967290876	0.654960359131056	0.665764842241508	-0.17046640083184	0.269349729644823	0.132737672117451
2915	OID31498_ENDOU	0.624170498163838	0.88281203910614	0.129768911131696	0.137480951306272	0.064954645937929	-0.138335941888418
2916	OID31499_FKBPL	0.733969935056422	0.591155594836622	0.834027121557068	-0.1707993640167	0.20021363792126	0.0518692386031577
2917	OID31500_CD86	0.726279538550181	0.846455015528938	0.821480433806965	0.170068852846739	-0.0701694086668198	0.0539654303516977
2918	OID31501_LMNB1	0.690383707116955	0.88281203910614	0.119717778941194	-0.405504201541854	0.113373509292568	0.477346412652237
2919	OID31502_PPP2R5A	0.776404854740902	0.818684195438258	0.289220380657013	-0.289316939435605	0.178750226711451	0.315614711720167
2920	OID31503_CIRBP	0.990400238886056	0.845273145111073	0.749419807159386	-0.0194938286155037	0.189914997626924	0.159895021365934
2921	OID31504_SERPINI2	0.878890919678906	0.82102013388738	0.18413853562452	-0.0899350531619249	0.107112838551235	0.19920904419763
2922	OID31505_IFI30	0.527282941877916	0.846455015528938	0.000119361718525205	-0.318735411891152	-0.0971377743218455	0.551860443833831
2923	OID31506_BRAP	0.905556955825604	0.83357402655515	0.846303056351244	-0.110950719277833	0.148184864885708	0.0731062863276555
2924	OID31507_GIPC3	0.920123688044562	0.847756850819812	0.879035078156089	0.120871856918634	0.154154495314174	-0.0669020518771132
2925	OID31508_CDC26	0.790263317095065	0.734891427561957	0.598707969998772	-0.134227340287022	0.152241157512747	0.104914158791926
2926	OID31509_SPINT3	0.976016000174894	0.658764906142699	0.887735068357991	0.0327671994988042	0.580578388779784	-0.0447745202563752
2927	OID31510_NFU1	0.934155305046186	0.891689569122543	0.781099115399664	-0.111576164745872	-0.101874110229153	0.132806299707957
2928	OID31511_GPR15L	0.702344010451785	0.67322314679289	0.678135277709721	-0.235581674060244	0.207108176841534	0.109650720141399
2929	OID31512_CYB5R2	0.933441621506556	0.454304682531812	0.956872447412527	-0.0517096652491556	-0.282055509009322	0.0145517201960819
2930	OID31513_MTIF3	0.987568322888053	0.731422483792726	0.812487587131852	-0.0294302332416679	0.256635601862371	0.106387980339549
2931	OID31514_FAM3D	0.87688351759313	0.949091448238481	0.30245718009972	-0.0853229541686249	0.0264185515245257	0.150908864891702
2932	OID31515_PALM	0.987568322888053	0.651904686633337	0.954116988587814	0.0134715774061661	-0.182287988806319	0.0132771020514502
2933	OID31516_PCDH9	0.97908575879283	0.911033688102082	0.902140059344072	0.0152207275503828	-0.0271666166011744	0.0200031619420155
2934	OID31517_GLIPR1	0.980590729801218	0.88281203910614	0.971199286609082	0.0205288095660613	-0.0437758469190199	0.00877690329868549
2935	OID31518_DDX1	0.762061381671628	0.94152322780658	0.3171703370973	-0.198621727348027	0.0252169871794872	0.201604019014693
2936	OID31519_PCYT2	0.599043653204313	0.911033688102082	0.520812867519002	-0.28298881004095	-0.0479186073519186	0.13770370553725
2937	OID31520_JPT2	0.789344236367436	0.984580131459961	0.816177011372228	-0.169353344823897	0.00920082318725043	0.0684185431483522
2938	OID31521_NDUFB7	0.902728495703498	0.655053323484727	0.901531787684481	0.0895202420608924	0.224063932910205	-0.0395654962232561
2939	OID31522_ACOT13	0.975458327994109	0.862336385754061	0.812022251257214	-0.0605721921032703	0.140218202628371	0.122574921658169
2940	OID31523_ARF6	0.980590729801218	0.764516899447745	0.781767426600661	-0.0488671822869552	0.292582857374007	0.13707767392057
2941	OID31524_SUGP1	0.990526375170004	0.870345840079429	0.771285635893496	-0.00911641109238411	0.0626968021674604	0.0731852908108443
2942	OID31525_CETN3	0.837056747838653	0.94625026857176	0.736681949561873	-0.147209068500095	0.0286428547891587	0.100445312423324
